# Estimating the reproduction number and transmission heterogeneity from the size distribution of clusters of identical pathogen sequences

**DOI:** 10.1101/2023.04.05.23287263

**Authors:** Cécile Tran-Kiem, Trevor Bedford

## Abstract

Quantifying transmission intensity and heterogeneity is crucial to ascertain the threat posed by infectious diseases and inform the design of interventions. Methods that jointly estimate the reproduction number *R* and the dispersion parameter *k* have however mainly remained limited to the analysis of epidemiological clusters or contact tracing data, whose collection often proves difficult. Here, we show that clusters of identical sequences are imprinted by the pathogen offspring distribution, and we derive an analytical formula for the distribution of the size of these clusters. We develop and evaluate a novel inference framework to jointly estimate the reproduction number and the dispersion parameter from the size distribution of clusters of identical sequences. We then illustrate its application across a range of epidemiological situations. Finally, we develop a hypothesis testing framework relying on clusters of identical sequences to determine whether a given pathogen genetic subpopulation is associated with increased or reduced transmissibility. Our work provides new tools to estimate the reproduction number and transmission heterogeneity from pathogen sequences without building a phylogenetic tree, thus making it easily scalable to large pathogen genome datasets.

**Significance statement:** For many infectious diseases, a small fraction of individuals has been documented to disproportionately contribute to onward spread. Characterizing the extent of superspreading is a crucial step towards the implementation of efficient interventions. Despite its epidemiological relevance, it remains difficult to quantify transmission heterogeneity. Here, we present a novel inference framework harnessing the size of clusters of identical pathogen sequences to estimate the reproduction number and the dispersion parameter. We also show that the size of these clusters can be used to estimate the transmission advantage of a pathogen genetic variant. This work provides crucial new tools to better characterize the spread of pathogens and evaluate their control.

## Supplementary material for "Estimating the reproduction number and transmission heterogeneity from the size distribution of clusters of identical pathogen sequences": Acknowledgments table for SARS-CoV-2 New Zealand sequences (part 1 of 3)

strain "gisaid_epi_isl" "genbank_accession" "authors" "originating_lab" "submitting_lab" "url"
1 "NewZealand/20CHL869065O/2020" "EPI_ISL_483060" "MT706050.1" "Dilcher et al" "unknown" "Microbiology, Canterbury Health Laboratories" "https://www.epicov.org/acknowledgement/30/60/EPI_ISL_483060.json"
2 "NewZealand/20CV0054/2020" "EPI_ISL_547969" "?" "Xiaoyun Ren et al" "LabPLUS" "Institute of Environmental Science and Research (ESR)" "https://www.epicov.org/acknowledgement/79/69/EPI_ISL_547969.json"
3 "NewZealand/20CV0055/2020" "EPI_ISL_547970" "?" "Xiaoyun Ren et al" "LabTests" "Institute of Environmental Science and Research (ESR)" "https://www.epicov.org/acknowledgement/79/70/EPI_ISL_547970.json"
4 "NewZealand/20CV0057/2020" "EPI_ISL_547971" "?" "Xiaoyun Ren et al" "LabTests" "Institute of Environmental Science and Research (ESR)" "https://www.epicov.org/acknowledgement/79/71/EPI_ISL_547971.json"
5 "NewZealand/20CV0058/2020" "EPI_ISL_547972" "?" "Xiaoyun Ren et al" "LabTests" "Institute of Environmental Science and Research (ESR)" "https://www.epicov.org/acknowledgement/79/72/EPI_ISL_547972.json"
6 "NewZealand/20CV0059/2020" "EPI_ISL_547973" "?" "Xiaoyun Ren et al" "LabTests" "Institute of Environmental Science and Research (ESR)" "https://www.epicov.org/acknowledgement/79/73/EPI_ISL_547973.json"
7 "NewZealand/20CV0060/2020" "EPI_ISL_547974" "?" "Xiaoyun Ren et al" "LabTests" "Institute of Environmental Science and Research (ESR)" "https://www.epicov.org/acknowledgement/79/74/EPI_ISL_547974.json"
8 "NewZealand/20CV0061/2020" "EPI_ISL_547975" "?" "Xiaoyun Ren et al" "LabTests" "Institute of Environmental Science and Research (ESR)" "https://www.epicov.org/acknowledgement/79/75/EPI_ISL_547975.json"
9 "NewZealand/20CV0063/2020" "EPI_ISL_548104" "?" "Xiaoyun Ren et al" "LabTests" "Institute of Environmental Science and Research (ESR)" "https://www.epicov.org/acknowledgement/81/04/EPI_ISL_548104.json"
10 "NewZealand/20CV0065/2020" "EPI_ISL_548105" "?" "Xiaoyun Ren et al" "LabTests" "Institute of Environmental Science and Research (ESR)" "https://www.epicov.org/acknowledgement/81/05/EPI_ISL_548105.json"
11 "NewZealand/20CV0066/2020" "EPI_ISL_579058" "?" "Xiaoyun Ren et al" "LabTests" "Institute of Environmental Science and Research (ESR)" "https://www.epicov.org/acknowledgement/90/58/EPI_ISL_579058.json"
12 "NewZealand/20CV0067/2020" "EPI_ISL_547976" "?" "Xiaoyun Ren et al" "LabPLUS" "Institute of Environmental Science and Research (ESR)" "https://www.epicov.org/acknowledgement/79/76/EPI_ISL_547976.json"
13 "NewZealand/20CV0068/2020" "EPI_ISL_547977" "?" "Xiaoyun Ren et al" "LabTests" "Institute of Environmental Science and Research (ESR)" "https://www.epicov.org/acknowledgement/79/77/EPI_ISL_547977.json"
14 "NewZealand/20CV0069/2020" "EPI_ISL_547978" "?" "Xiaoyun Ren et al" "LabPLUS" "Institute of Environmental Science and Research (ESR)" "https://www.epicov.org/acknowledgement/79/78/EPI_ISL_547978.json"
15 "NewZealand/20CV0070/2020" "EPI_ISL_547979" "?" "Xiaoyun Ren et al" "LabPLUS" "Institute of Environmental Science and Research (ESR)" "https://www.epicov.org/acknowledgement/79/79/EPI_ISL_547979.json"
16 "NewZealand/20CV0071/2020" "EPI_ISL_548106" "?" "Xiaoyun Ren et al" "LabPLUS" "Institute of Environmental Science and Research (ESR)" "https://www.epicov.org/acknowledgement/81/06/EPI_ISL_548106.json"
17 "NewZealand/20CV0074/2020" "EPI_ISL_547980" "?" "Xiaoyun Ren et al" "Canterbury Health Laboratories" "Institute of Environmental Science and Research (ESR)" "https://www.epicov.org/acknowledgement/79/80/EPI_ISL_547980.json"
18 "NewZealand/20CV0075/2020" "EPI_ISL_547981" "?" "Xiaoyun Ren et al" "Canterbury Health Laboratories" "Institute of Environmental Science and Research (ESR)" "https://www.epicov.org/acknowledgement/79/81/EPI_ISL_547981.json"
19 "NewZealand/20CV0076/2020" "EPI_ISL_547982" "?" "Xiaoyun Ren et al" "Canterbury Health Laboratories" "Institute of Environmental Science and Research (ESR)" "https://www.epicov.org/acknowledgement/79/82/EPI_ISL_547982.json"
20 "NewZealand/20CV0077/2020" "EPI_ISL_547983" "?" "Xiaoyun Ren et al" "Canterbury Health Laboratories" "Institute of Environmental Science and Research (ESR)" "https://www.epicov.org/acknowledgement/79/83/EPI_ISL_547983.json"
21 "NewZealand/20CV0078/2020" "EPI_ISL_547984" "?" "Xiaoyun Ren et al" "Canterbury Health Laboratories" "Institute of Environmental Science and Research (ESR)" "https://www.epicov.org/acknowledgement/79/84/EPI_ISL_547984.json"
22 "NewZealand/20CV0079/2020" "EPI_ISL_547985" "?" "Xiaoyun Ren et al" "Canterbury Health Laboratories" "Institute of Environmental Science and Research (ESR)" "https://www.epicov.org/acknowledgement/79/85/EPI_ISL_547985.json"
23 "NewZealand/20CV0080/2020" "EPI_ISL_547986" "?" "Xiaoyun Ren et al" "LabTests" "Institute of Environmental Science and Research (ESR)" "https://www.epicov.org/acknowledgement/79/86/EPI_ISL_547986.json"
24 "NewZealand/20CV0081/2020" "EPI_ISL_547987" "?" "Xiaoyun Ren et al" "LabTests" "Institute of Environmental Science and Research (ESR)" "https://www.epicov.org/acknowledgement/79/87/EPI_ISL_547987.json"
25 "NewZealand/20CV0082/2020" "EPI_ISL_547988" "?" "Xiaoyun Ren et al" "LabTests" "Institute of Environmental Science and Research (ESR)" "https://www.epicov.org/acknowledgement/79/88/EPI_ISL_547988.json"
26 "NewZealand/20CV0084/2020" "EPI_ISL_547989" "?" "Xiaoyun Ren et al" "LabTests" "Institute of Environmental Science and Research (ESR)" "https://www.epicov.org/acknowledgement/79/89/EPI_ISL_547989.json"
27 "NewZealand/20CV0088/2020" "EPI_ISL_547990" "?" "Xiaoyun Ren et al" "LabPLUS" "Institute of Environmental Science and Research (ESR)" "https://www.epicov.org/acknowledgement/79/90/EPI_ISL_547990.json"
28 "NewZealand/20CV0089/2020" "EPI_ISL_547991" "?" "Xiaoyun Ren et al" "LabPLUS" "Institute of Environmental Science and Research (ESR)" "https://www.epicov.org/acknowledgement/79/91/EPI_ISL_547991.json"
29 "NewZealand/20CV0091/2020" "EPI_ISL_547992" "?" "Xiaoyun Ren et al" "LabPLUS" "Institute of Environmental Science and Research (ESR)" "https://www.epicov.org/acknowledgement/79/92/EPI_ISL_547992.json"
30 "NewZealand/20CV0093/2020" "EPI_ISL_547993" "?" "Xiaoyun Ren et al" "LabTests" "Institute of Environmental Science and Research (ESR)" "https://www.epicov.org/acknowledgement/79/93/EPI_ISL_547993.json"
31 "NewZealand/20CV0094/2020" "EPI_ISL_547994" "?" "Xiaoyun Ren et al" "LabTests" "Institute of Environmental Science and Research (ESR)" "https://www.epicov.org/acknowledgement/79/94/EPI_ISL_547994.json"
32 "NewZealand/20CV0095/2020" "EPI_ISL_547995" "?" "Xiaoyun Ren et al" "LabTests" "Institute of Environmental Science and Research (ESR)" "https://www.epicov.org/acknowledgement/79/95/EPI_ISL_547995.json"
33 "NewZealand/20CV0115/2020" "EPI_ISL_548001" "?" "Xiaoyun Ren et al" "Middlemore Hospital" "Institute of Environmental Science and Research (ESR)" "https://www.epicov.org/acknowledgement/80/01/EPI_ISL_548001.json"
34 "NewZealand/20CV0116/2020" "EPI_ISL_548002" "?" "Xiaoyun Ren et al" "Middlemore Hospital" "Institute of Environmental Science and Research (ESR)" "https://www.epicov.org/acknowledgement/80/02/EPI_ISL_548002.json"
35 "NewZealand/20CV0117/2020" "EPI_ISL_548003" "?" "Xiaoyun Ren et al" "Middlemore Hospital" "Institute of Environmental Science and Research (ESR)" "https://www.epicov.org/acknowledgement/80/03/EPI_ISL_548003.json"
36 "NewZealand/20CV0118/2020" "EPI_ISL_548004" "?" "Xiaoyun Ren et al" "Middlemore Hospital" "Institute of Environmental Science and Research (ESR)" "https://www.epicov.org/acknowledgement/80/04/EPI_ISL_548004.json"
37 "NewZealand/20CV0119/2020" "EPI_ISL_548005" "?" "Xiaoyun Ren et al" "Middlemore Hospital" "Institute of Environmental Science and Research (ESR)" "https://www.epicov.org/acknowledgement/80/05/EPI_ISL_548005.json"
38 "NewZealand/20CV0120/2020" "EPI_ISL_548006" "?" "Xiaoyun Ren et al" "Middlemore Hospital" "Institute of Environmental Science and Research (ESR)" "https://www.epicov.org/acknowledgement/80/06/EPI_ISL_548006.json"
39 "NewZealand/20CV0121/2020" "EPI_ISL_548007" "?" "Xiaoyun Ren et al" "Middlemore Hospital" "Institute of Environmental Science and Research (ESR)" "https://www.epicov.org/acknowledgement/80/07/EPI_ISL_548007.json"
40 "NewZealand/20CV0122/2020" "EPI_ISL_548008" "?" "Xiaoyun Ren et al" "Middlemore Hospital" "Institute of Environmental Science and Research (ESR)" "https://www.epicov.org/acknowledgement/80/08/EPI_ISL_548008.json"
41 "NewZealand/20CV0123/2020" "EPI_ISL_548009" "?" "Xiaoyun Ren et al" "Middlemore Hospital" "Institute of Environmental Science and Research (ESR)" "https://www.epicov.org/acknowledgement/80/09/EPI_ISL_548009.json"
42 "NewZealand/20CV0124/2020" "EPI_ISL_548010" "?" "Xiaoyun Ren et al" "Middlemore Hospital" "Institute of Environmental Science and Research (ESR)" "https://www.epicov.org/acknowledgement/80/10/EPI_ISL_548010.json"
43 "NewZealand/20CV0125/2020" "EPI_ISL_548011" "?" "Xiaoyun Ren et al" "Middlemore Hospital" "Institute of Environmental Science and Research (ESR)" "https://www.epicov.org/acknowledgement/80/11/EPI_ISL_548011.json"
44 "NewZealand/20CV0126/2020" "EPI_ISL_548012" "?" "Xiaoyun Ren et al" "Middlemore Hospital" "Institute of Environmental Science and Research (ESR)" "https://www.epicov.org/acknowledgement/80/12/EPI_ISL_548012.json"
45 "NewZealand/20CV0127/2020" "EPI_ISL_548013" "?" "Xiaoyun Ren et al" "LabTests" "Institute of Environmental Science and Research (ESR)" "https://www.epicov.org/acknowledgement/80/13/EPI_ISL_548013.json"
46 "NewZealand/20CV0128/2020" "EPI_ISL_548014" "?" "Xiaoyun Ren et al" "LabTests" "Institute of Environmental Science and Research (ESR)" "https://www.epicov.org/acknowledgement/80/14/EPI_ISL_548014.json"
47 "NewZealand/20CV0129/2020" "EPI_ISL_548015" "?" "Xiaoyun Ren et al" "LabTests" "Institute of Environmental Science and Research (ESR)" "https://www.epicov.org/acknowledgement/80/15/EPI_ISL_548015.json"
48 "NewZealand/20CV0130/2020" "EPI_ISL_548016" "?" "Xiaoyun Ren et al" "LabTests" "Institute of Environmental Science and Research (ESR)" "https://www.epicov.org/acknowledgement/80/16/EPI_ISL_548016.json"
49 "NewZealand/20CV0131/2020" "EPI_ISL_579059" "?" "Xiaoyun Ren et al" "LabPLUS" "Institute of Environmental Science and Research (ESR)" "https://www.epicov.org/acknowledgement/90/59/EPI_ISL_579059.json"
50 "NewZealand/20CV0133/2020" "EPI_ISL_548017" "?" "Xiaoyun Ren et al" "LabPLUS" "Institute of Environmental Science and Research (ESR)" "https://www.epicov.org/acknowledgement/80/17/EPI_ISL_548017.json"
51 "NewZealand/20CV0137/2020" "EPI_ISL_548018" "?" "Xiaoyun Ren et al" "North Shore Hospital" "Institute of Environmental Science and Research (ESR)" "https://www.epicov.org/acknowledgement/80/18/EPI_ISL_548018.json"
52 "NewZealand/20CV0139/2020" "EPI_ISL_548019" "?" "Xiaoyun Ren et al" "North Shore Hospital" "Institute of Environmental Science and Research (ESR)" "https://www.epicov.org/acknowledgement/80/19/EPI_ISL_548019.json"
53 "NewZealand/20CV0140/2020" "EPI_ISL_548020" "?" "Xiaoyun Ren et al" "North Shore Hospital" "Institute of Environmental Science and Research (ESR)" "https://www.epicov.org/acknowledgement/80/20/EPI_ISL_548020.json"
54 "NewZealand/20CV0143/2020" "EPI_ISL_548021" "?" "Xiaoyun Ren et al" "LabPLUS" "Institute of Environmental Science and Research (ESR)" "https://www.epicov.org/acknowledgement/80/21/EPI_ISL_548021.json"
55 "NewZealand/20CV0144/2020" "EPI_ISL_548022" "?" "Xiaoyun Ren et al" "LabPLUS" "Institute of Environmental Science and Research (ESR)" "https://www.epicov.org/acknowledgement/80/22/EPI_ISL_548022.json"
56 "NewZealand/20CV0145/2020" "EPI_ISL_548023" "?" "Xiaoyun Ren et al" "LabPLUS" "Institute of Environmental Science and Research (ESR)" "https://www.epicov.org/acknowledgement/80/23/EPI_ISL_548023.json"
57 "NewZealand/20CV0146/2020" "EPI_ISL_548024" "?" "Xiaoyun Ren et al" "LabPLUS" "Institute of Environmental Science and Research (ESR)" "https://www.epicov.org/acknowledgement/80/24/EPI_ISL_548024.json"
58 "NewZealand/20CV0149/2020" "EPI_ISL_548025" "?" "Xiaoyun Ren et al" "LabPLUS" "Institute of Environmental Science and Research (ESR)" "https://www.epicov.org/acknowledgement/80/25/EPI_ISL_548025.json"
59 "NewZealand/20CV0150/2020" "EPI_ISL_548026" "?" "Xiaoyun Ren et al" "LabPLUS" "Institute of Environmental Science and Research (ESR)" "https://www.epicov.org/acknowledgement/80/26/EPI_ISL_548026.json"
60 "NewZealand/20CV0152/2020" "EPI_ISL_548108" "?" "Xiaoyun Ren et al" "LabPLUS" "Institute of Environmental Science and Research (ESR)" "https://www.epicov.org/acknowledgement/81/08/EPI_ISL_548108.json"
61 "NewZealand/20CV0153/2020" "EPI_ISL_548027" "?" "Xiaoyun Ren et al" "LabPLUS" "Institute of Environmental Science and Research (ESR)" "https://www.epicov.org/acknowledgement/80/27/EPI_ISL_548027.json"
62 "NewZealand/20CV0154/2020" "EPI_ISL_548028" "?" "Xiaoyun Ren et al" "North Shore Hospital" "Institute of Environmental Science and Research (ESR)" "https://www.epicov.org/acknowledgement/80/28/EPI_ISL_548028.json"
63 "NewZealand/20CV0155/2020" "EPI_ISL_548029" "?" "Xiaoyun Ren et al" "North Shore Hospital" "Institute of Environmental Science and Research (ESR)" "https://www.epicov.org/acknowledgement/80/29/EPI_ISL_548029.json"
64 "NewZealand/20CV0156/2020" "EPI_ISL_548030" "?" "Xiaoyun Ren et al" "North Shore Hospital" "Institute of Environmental Science and Research (ESR)" "https://www.epicov.org/acknowledgement/80/30/EPI_ISL_548030.json"
65 "NewZealand/20CV0157/2020" "EPI_ISL_548031" "?" "Xiaoyun Ren et al" "Middlemore Hospital" "Institute of Environmental Science and Research (ESR)" "https://www.epicov.org/acknowledgement/80/31/EPI_ISL_548031.json"
66 "NewZealand/20CV0158/2020" "EPI_ISL_548032" "?" "Xiaoyun Ren et al" "Middlemore Hospital" "Institute of Environmental Science and Research (ESR)" "https://www.epicov.org/acknowledgement/80/32/EPI_ISL_548032.json"
67 "NewZealand/20CV0159/2020" "EPI_ISL_548033" "?" "Xiaoyun Ren et al" "Middlemore Hospital" "Institute of Environmental Science and Research (ESR)" "https://www.epicov.org/acknowledgement/80/33/EPI_ISL_548033.json"
68 "NewZealand/20CV0160/2020" "EPI_ISL_548034" "?" "Xiaoyun Ren et al" "Middlemore Hospital" "Institute of Environmental Science and Research (ESR)" "https://www.epicov.org/acknowledgement/80/34/EPI_ISL_548034.json"
69 "NewZealand/20CV0162/2020" "EPI_ISL_548035" "?" "Xiaoyun Ren et al" "Middlemore Hospital" "Institute of Environmental Science and Research (ESR)" "https://www.epicov.org/acknowledgement/80/35/EPI_ISL_548035.json"
70 "NewZealand/20CV0164/2020" "EPI_ISL_548036" "?" "Xiaoyun Ren et al" "Middlemore Hospital" "Institute of Environmental Science and Research (ESR)" "https://www.epicov.org/acknowledgement/80/36/EPI_ISL_548036.json"
71 "NewZealand/20CV0165/2020" "EPI_ISL_548037" "?" "Xiaoyun Ren et al" "Middlemore Hospital" "Institute of Environmental Science and Research (ESR)" "https://www.epicov.org/acknowledgement/80/37/EPI_ISL_548037.json"
72 "NewZealand/20CV0166/2020" "EPI_ISL_548038" "?" "Xiaoyun Ren et al" "Middlemore Hospital" "Institute of Environmental Science and Research (ESR)" "https://www.epicov.org/acknowledgement/80/38/EPI_ISL_548038.json"
73 "NewZealand/20CV0167/2020" "EPI_ISL_548039" "?" "Xiaoyun Ren et al" "Middlemore Hospital" "Institute of Environmental Science and Research (ESR)" "https://www.epicov.org/acknowledgement/80/39/EPI_ISL_548039.json"
74 "NewZealand/20CV0169/2020" "EPI_ISL_548040" "?" "Xiaoyun Ren et al" "LabPLUS" "Institute of Environmental Science and Research (ESR)" "https://www.epicov.org/acknowledgement/80/40/EPI_ISL_548040.json"
75 "NewZealand/20CV0170/2020" "EPI_ISL_548041" "?" "Xiaoyun Ren et al" "LabPLUS" "Institute of Environmental Science and Research (ESR)" "https://www.epicov.org/acknowledgement/80/41/EPI_ISL_548041.json"
76 "NewZealand/20CV0173/2020" "EPI_ISL_548042" "?" "Xiaoyun Ren et al" "North Shore Hospital" "Institute of Environmental Science and Research (ESR)" "https://www.epicov.org/acknowledgement/80/42/EPI_ISL_548042.json"
77 "NewZealand/20CV0174/2020" "EPI_ISL_548043" "?" "Xiaoyun Ren et al" "North Shore Hospital" "Institute of Environmental Science and Research (ESR)" "https://www.epicov.org/acknowledgement/80/43/EPI_ISL_548043.json"
78 "NewZealand/20CV0175/2020" "EPI_ISL_548044" "?" "Xiaoyun Ren et al" "North Shore Hospital" "Institute of Environmental Science and Research (ESR)" "https://www.epicov.org/acknowledgement/80/44/EPI_ISL_548044.json"
79 "NewZealand/20CV0177/2020" "EPI_ISL_548046" "?" "Xiaoyun Ren et al" "LabTests" "Institute of Environmental Science and Research (ESR)" "https://www.epicov.org/acknowledgement/80/46/EPI_ISL_548046.json"
80 "NewZealand/20CV0178/2020" "EPI_ISL_548047" "?" "Xiaoyun Ren et al" "North Shore Hospital" "Institute of Environmental Science and Research (ESR)" "https://www.epicov.org/acknowledgement/80/47/EPI_ISL_548047.json"
81 "NewZealand/20CV0180/2020" "EPI_ISL_548048" "?" "Xiaoyun Ren et al" "North Shore Hospital" "Institute of Environmental Science and Research (ESR)" "https://www.epicov.org/acknowledgement/80/48/EPI_ISL_548048.json"
82 "NewZealand/20CV0181/2020" "EPI_ISL_548049" "?" "Xiaoyun Ren et al" "LabPLUS" "Institute of Environmental Science and Research (ESR)" "https://www.epicov.org/acknowledgement/80/49/EPI_ISL_548049.json"
83 "NewZealand/20CV0183/2020" "EPI_ISL_548050" "?" "Xiaoyun Ren et al" "LabPLUS" "Institute of Environmental Science and Research (ESR)" "https://www.epicov.org/acknowledgement/80/50/EPI_ISL_548050.json"
84 "NewZealand/20CV0184/2020" "EPI_ISL_548051" "?" "Xiaoyun Ren et al" "LabPLUS" "Institute of Environmental Science and Research (ESR)" "https://www.epicov.org/acknowledgement/80/51/EPI_ISL_548051.json"
85 "NewZealand/20CV0185/2020" "EPI_ISL_548052" "?" "Xiaoyun Ren et al" "Middlemore Hospital" "Institute of Environmental Science and Research (ESR)" "https://www.epicov.org/acknowledgement/80/52/EPI_ISL_548052.json"
86 "NewZealand/20CV0186/2020" "EPI_ISL_548053" "?" "Xiaoyun Ren et al" "Middlemore Hospital" "Institute of Environmental Science and Research (ESR)" "https://www.epicov.org/acknowledgement/80/53/EPI_ISL_548053.json"
87 "NewZealand/20CV0187/2020" "EPI_ISL_548054" "?" "Xiaoyun Ren et al" "Middlemore Hospital" "Institute of Environmental Science and Research (ESR)" "https://www.epicov.org/acknowledgement/80/54/EPI_ISL_548054.json"
88 "NewZealand/20CV0189/2020" "EPI_ISL_548055" "?" "Xiaoyun Ren et al" "Middlemore Hospital" "Institute of Environmental Science and Research (ESR)" "https://www.epicov.org/acknowledgement/80/55/EPI_ISL_548055.json"
89 "NewZealand/20CV0190/2020" "EPI_ISL_548056" "?" "Xiaoyun Ren et al" "Middlemore Hospital" "Institute of Environmental Science and Research (ESR)" "https://www.epicov.org/acknowledgement/80/56/EPI_ISL_548056.json"
90 "NewZealand/20CV0191/2020" "EPI_ISL_548057" "?" "Xiaoyun Ren et al" "North Shore Hospital" "Institute of Environmental Science and Research (ESR)" "https://www.epicov.org/acknowledgement/80/57/EPI_ISL_548057.json"
91 "NewZealand/20CV0192/2020" "EPI_ISL_548058" "?" "Xiaoyun Ren et al" "North Shore Hospital" "Institute of Environmental Science and Research (ESR)" "https://www.epicov.org/acknowledgement/80/58/EPI_ISL_548058.json"
92 "NewZealand/20CV0193/2020" "EPI_ISL_548059" "?" "Xiaoyun Ren et al" "North Shore Hospital" "Institute of Environmental Science and Research (ESR)" "https://www.epicov.org/acknowledgement/80/59/EPI_ISL_548059.json"
93 "NewZealand/20CV0194/2020" "EPI_ISL_548060" "?" "Xiaoyun Ren et al" "North Shore Hospital" "Institute of Environmental Science and Research (ESR)" "https://www.epicov.org/acknowledgement/80/60/EPI_ISL_548060.json"
94 "NewZealand/20CV0195/2020" "EPI_ISL_548061" "?" "Xiaoyun Ren et al" "North Shore Hospital" "Institute of Environmental Science and Research (ESR)" "https://www.epicov.org/acknowledgement/80/61/EPI_ISL_548061.json"
95 "NewZealand/20CV0196/2020" "EPI_ISL_548109" "?" "Xiaoyun Ren et al" "LabPLUS" "Institute of Environmental Science and Research (ESR)" "https://www.epicov.org/acknowledgement/81/09/EPI_ISL_548109.json"
96 "NewZealand/20CV0202/2020" "EPI_ISL_548110" "?" "Xiaoyun Ren et al" "LabPLUS" "Institute of Environmental Science and Research (ESR)" "https://www.epicov.org/acknowledgement/81/10/EPI_ISL_548110.json"
97 "NewZealand/20CV0203/2020" "EPI_ISL_548111" "?" "Xiaoyun Ren et al" "LabPLUS" "Institute of Environmental Science and Research (ESR)" "https://www.epicov.org/acknowledgement/81/11/EPI_ISL_548111.json"
98 "NewZealand/20CV0205/2020" "EPI_ISL_548112" "?" "Xiaoyun Ren et al" "Middlemore Hospital" "Institute of Environmental Science and Research (ESR)" "https://www.epicov.org/acknowledgement/81/12/EPI_ISL_548112.json"
99 "NewZealand/20CV0208/2020" "EPI_ISL_548113" "?" "Xiaoyun Ren et al" "Middlemore Hospital" "Institute of Environmental Science and Research (ESR)" "https://www.epicov.org/acknowledgement/81/13/EPI_ISL_548113.json"
100 "NewZealand/20CV0209/2020" "EPI_ISL_548114" "?" "Xiaoyun Ren et al" "Middlemore Hospital" "Institute of Environmental Science and Research (ESR)" "https://www.epicov.org/acknowledgement/81/14/EPI_ISL_548114.json"
101 "NewZealand/20CV0211/2020" "EPI_ISL_548115" "?" "Xiaoyun Ren et al" "Middlemore Hospital" "Institute of Environmental Science and Research (ESR)" "https://www.epicov.org/acknowledgement/81/15/EPI_ISL_548115.json"
102 "NewZealand/20CV0213/2020" "EPI_ISL_548062" "?" "Xiaoyun Ren et al" "North Shore Hospital" "Institute of Environmental Science and Research (ESR)" "https://www.epicov.org/acknowledgement/80/62/EPI_ISL_548062.json"
103 "NewZealand/20CV0215/2020" "EPI_ISL_548063" "?" "Xiaoyun Ren et al" "North Shore Hospital" "Institute of Environmental Science and Research (ESR)" "https://www.epicov.org/acknowledgement/80/63/EPI_ISL_548063.json"
104 "NewZealand/20CV0217/2020" "EPI_ISL_548064" "?" "Xiaoyun Ren et al" "Waikato Hospital" "Institute of Environmental Science and Research (ESR)" "https://www.epicov.org/acknowledgement/80/64/EPI_ISL_548064.json"
105 "NewZealand/20CV0218/2020" "EPI_ISL_548065" "?" "Xiaoyun Ren et al" "North Shore Hospital" "Institute of Environmental Science and Research (ESR)" "https://www.epicov.org/acknowledgement/80/65/EPI_ISL_548065.json"
106 "NewZealand/20CV0219/2020" "EPI_ISL_548066" "?" "Xiaoyun Ren et al" "North Shore Hospital" "Institute of Environmental Science and Research (ESR)" "https://www.epicov.org/acknowledgement/80/66/EPI_ISL_548066.json"
107 "NewZealand/20CV0220/2020" "EPI_ISL_548067" "?" "Xiaoyun Ren et al" "North Shore Hospital" "Institute of Environmental Science and Research (ESR)" "https://www.epicov.org/acknowledgement/80/67/EPI_ISL_548067.json"
108 "NewZealand/20CV0221/2020" "EPI_ISL_548116" "?" "Xiaoyun Ren et al" "Canterbury Health Laboratories" "Institute of Environmental Science and Research (ESR)" "https://www.epicov.org/acknowledgement/81/16/EPI_ISL_548116.json"
109 "NewZealand/20CV0223/2020" "EPI_ISL_548117" "?" "Xiaoyun Ren et al" "Canterbury Health Laboratories" "Institute of Environmental Science and Research (ESR)" "https://www.epicov.org/acknowledgement/81/17/EPI_ISL_548117.json"
110 "NewZealand/20CV0224/2020" "EPI_ISL_548118" "?" "Xiaoyun Ren et al" "Canterbury Health Laboratories" "Institute of Environmental Science and Research (ESR)" "https://www.epicov.org/acknowledgement/81/18/EPI_ISL_548118.json"
111 "NewZealand/20CV0228/2020" "EPI_ISL_548119" "?" "Xiaoyun Ren et al" "LabPLUS" "Institute of Environmental Science and Research (ESR)" "https://www.epicov.org/acknowledgement/81/19/EPI_ISL_548119.json"
112 "NewZealand/20CV0229/2020" "EPI_ISL_548068" "?" "Xiaoyun Ren et al" "LabPLUS" "Institute of Environmental Science and Research (ESR)" "https://www.epicov.org/acknowledgement/80/68/EPI_ISL_548068.json"
113 "NewZealand/20CV0230/2020" "EPI_ISL_548069" "?" "Xiaoyun Ren et al" "LabPLUS" "Institute of Environmental Science and Research (ESR)" "https://www.epicov.org/acknowledgement/80/69/EPI_ISL_548069.json"
114 "NewZealand/20CV0231/2020" "EPI_ISL_548070" "?" "Xiaoyun Ren et al" "LabPLUS" "Institute of Environmental Science and Research (ESR)" "https://www.epicov.org/acknowledgement/80/70/EPI_ISL_548070.json"
115 "NewZealand/20CV0232/2020" "EPI_ISL_548071" "?" "Xiaoyun Ren et al" "LabPLUS" "Institute of Environmental Science and Research (ESR)" "https://www.epicov.org/acknowledgement/80/71/EPI_ISL_548071.json"
116 "NewZealand/20CV0233/2020" "EPI_ISL_548072" "?" "Xiaoyun Ren et al" "LabPLUS" "Institute of Environmental Science and Research (ESR)" "https://www.epicov.org/acknowledgement/80/72/EPI_ISL_548072.json"
117 "NewZealand/20CV0235/2020" "EPI_ISL_548073" "?" "Xiaoyun Ren et al" "LabPLUS" "Institute of Environmental Science and Research (ESR)" "https://www.epicov.org/acknowledgement/80/73/EPI_ISL_548073.json"
118 "NewZealand/20CV0238/2020" "EPI_ISL_548120" "?" "Xiaoyun Ren et al" "LabPLUS" "Institute of Environmental Science and Research (ESR)" "https://www.epicov.org/acknowledgement/81/20/EPI_ISL_548120.json"
119 "NewZealand/20CV0240/2020" "EPI_ISL_548074" "?" "Xiaoyun Ren et al" "Middlemore Hospital" "Institute of Environmental Science and Research (ESR)" "https://www.epicov.org/acknowledgement/80/74/EPI_ISL_548074.json"
120 "NewZealand/20CV0241/2020" "EPI_ISL_548075" "?" "Xiaoyun Ren et al" "North Shore Hospital" "Institute of Environmental Science and Research (ESR)" "https://www.epicov.org/acknowledgement/80/75/EPI_ISL_548075.json"
121 "NewZealand/20CV0242/2020" "EPI_ISL_548076" "?" "Xiaoyun Ren et al" "North Shore Hospital" "Institute of Environmental Science and Research (ESR)" "https://www.epicov.org/acknowledgement/80/76/EPI_ISL_548076.json"
122 "NewZealand/20CV0243/2020" "EPI_ISL_548121" "?" "Xiaoyun Ren et al" "Middlemore Hospital" "Institute of Environmental Science and Research (ESR)" "https://www.epicov.org/acknowledgement/81/21/EPI_ISL_548121.json"
123 "NewZealand/20CV0246/2020" "EPI_ISL_548077" "?" "Xiaoyun Ren et al" "LabPLUS" "Institute of Environmental Science and Research (ESR)" "https://www.epicov.org/acknowledgement/80/77/EPI_ISL_548077.json"
124 "NewZealand/20CV0247/2020" "EPI_ISL_548122" "?" "Xiaoyun Ren et al" "LabPLUS" "Institute of Environmental Science and Research (ESR)" "https://www.epicov.org/acknowledgement/81/22/EPI_ISL_548122.json"
125 "NewZealand/20CV0249/2020" "EPI_ISL_548078" "?" "Xiaoyun Ren et al" "LabPLUS" "Institute of Environmental Science and Research (ESR)" "https://www.epicov.org/acknowledgement/80/78/EPI_ISL_548078.json"
126 "NewZealand/20CV0250/2020" "EPI_ISL_548079" "?" "Xiaoyun Ren et al" "LabPLUS" "Institute of Environmental Science and Research (ESR)" "https://www.epicov.org/acknowledgement/80/79/EPI_ISL_548079.json"
127 "NewZealand/20CV0251/2020" "EPI_ISL_548080" "?" "Xiaoyun Ren et al" "LabPLUS" "Institute of Environmental Science and Research (ESR)" "https://www.epicov.org/acknowledgement/80/80/EPI_ISL_548080.json"
128 "NewZealand/20CV0254/2020" "EPI_ISL_548081" "?" "Xiaoyun Ren et al" "Middlemore Hospital" "Institute of Environmental Science and Research (ESR)" "https://www.epicov.org/acknowledgement/80/81/EPI_ISL_548081.json"
129 "NewZealand/20CV0256/2020" "EPI_ISL_548082" "?" "Xiaoyun Ren et al" "Middlemore Hospital" "Institute of Environmental Science and Research (ESR)" "https://www.epicov.org/acknowledgement/80/82/EPI_ISL_548082.json"
130 "NewZealand/20CV0258/2020" "EPI_ISL_548083" "?" "Xiaoyun Ren et al" "LabPLUS" "Institute of Environmental Science and Research (ESR)" "https://www.epicov.org/acknowledgement/80/83/EPI_ISL_548083.json"
131 "NewZealand/20CV0262/2020" "EPI_ISL_548084" "?" "Xiaoyun Ren et al" "LabPLUS" "Institute of Environmental Science and Research (ESR)" "https://www.epicov.org/acknowledgement/80/84/EPI_ISL_548084.json"
132 "NewZealand/20CV0265/2020" "EPI_ISL_579060" "?" "Xiaoyun Ren et al" "Canterbury Health Laboratories" "Institute of Environmental Science and Research (ESR)" "https://www.epicov.org/acknowledgement/90/60/EPI_ISL_579060.json"
133 "NewZealand/20CV0266/2020" "EPI_ISL_579061" "?" "Xiaoyun Ren et al" "Canterbury Health Laboratories" "Institute of Environmental Science and Research (ESR)" "https://www.epicov.org/acknowledgement/90/61/EPI_ISL_579061.json"
134 "NewZealand/20CV0267/2020" "EPI_ISL_579062" "?" "Xiaoyun Ren et al" "Canterbury Health Laboratories" "Institute of Environmental Science and Research (ESR)" "https://www.epicov.org/acknowledgement/90/62/EPI_ISL_579062.json"
135 "NewZealand/20CV0269/2020" "EPI_ISL_579063" "?" "Xiaoyun Ren et al" "Canterbury Health Laboratories" "Institute of Environmental Science and Research (ESR)" "https://www.epicov.org/acknowledgement/90/63/EPI_ISL_579063.json"
136 "NewZealand/20CV0270/2020" "EPI_ISL_579064" "?" "Xiaoyun Ren et al" "Canterbury Health Laboratories" "Institute of Environmental Science and Research (ESR)" "https://www.epicov.org/acknowledgement/90/64/EPI_ISL_579064.json"
137 "NewZealand/20CV0271/2020" "EPI_ISL_579065" "?" "Xiaoyun Ren et al" "Canterbury Health Laboratories" "Institute of Environmental Science and Research (ESR)" "https://www.epicov.org/acknowledgement/90/65/EPI_ISL_579065.json"
138 "NewZealand/20CV0273/2020" "EPI_ISL_579066" "?" "Xiaoyun Ren et al" "Canterbury Health Laboratories" "Institute of Environmental Science and Research (ESR)" "https://www.epicov.org/acknowledgement/90/66/EPI_ISL_579066.json"
139 "NewZealand/20CV0274/2020" "EPI_ISL_579067" "?" "Xiaoyun Ren et al" "Canterbury Health Laboratories" "Institute of Environmental Science and Research (ESR)" "https://www.epicov.org/acknowledgement/90/67/EPI_ISL_579067.json"
140 "NewZealand/20CV0276/2020" "EPI_ISL_579068" "?" "Xiaoyun Ren et al" "Canterbury Health Laboratories" "Institute of Environmental Science and Research (ESR)" "https://www.epicov.org/acknowledgement/90/68/EPI_ISL_579068.json"
141 "NewZealand/20CV0277/2020" "EPI_ISL_579069" "?" "Xiaoyun Ren et al" "Canterbury Health Laboratories" "Institute of Environmental Science and Research (ESR)" "https://www.epicov.org/acknowledgement/90/69/EPI_ISL_579069.json"
142 "NewZealand/20CV0278/2020" "EPI_ISL_579070" "?" "Xiaoyun Ren et al" "Canterbury Health Laboratories" "Institute of Environmental Science and Research (ESR)" "https://www.epicov.org/acknowledgement/90/70/EPI_ISL_579070.json"
143 "NewZealand/20CV0280/2020" "EPI_ISL_579071" "?" "Xiaoyun Ren et al" "Canterbury Health Laboratories" "Institute of Environmental Science and Research (ESR)" "https://www.epicov.org/acknowledgement/90/71/EPI_ISL_579071.json"
144 "NewZealand/20CV0281/2020" "EPI_ISL_579072" "?" "Xiaoyun Ren et al" "Canterbury Health Laboratories" "Institute of Environmental Science and Research (ESR)" "https://www.epicov.org/acknowledgement/90/72/EPI_ISL_579072.json"
145 "NewZealand/20CV0283/2020" "EPI_ISL_579073" "?" "Xiaoyun Ren et al" "Canterbury Health Laboratories" "Institute of Environmental Science and Research (ESR)" "https://www.epicov.org/acknowledgement/90/73/EPI_ISL_579073.json"
146 "NewZealand/20CV0284/2020" "EPI_ISL_579074" "?" "Xiaoyun Ren et al" "Canterbury Health Laboratories" "Institute of Environmental Science and Research (ESR)" "https://www.epicov.org/acknowledgement/90/74/EPI_ISL_579074.json"
147 "NewZealand/20CV0285/2020" "EPI_ISL_579075" "?" "Xiaoyun Ren et al" "Canterbury Health Laboratories" "Institute of Environmental Science and Research (ESR)" "https://www.epicov.org/acknowledgement/90/75/EPI_ISL_579075.json"
148 "NewZealand/20CV0286/2020" "EPI_ISL_579076" "?" "Xiaoyun Ren et al" "Canterbury Health Laboratories" "Institute of Environmental Science and Research (ESR)" "https://www.epicov.org/acknowledgement/90/76/EPI_ISL_579076.json"
149 "NewZealand/20CV0287/2020" "EPI_ISL_579077" "?" "Xiaoyun Ren et al" "Canterbury Health Laboratories" "Institute of Environmental Science and Research (ESR)" "https://www.epicov.org/acknowledgement/90/77/EPI_ISL_579077.json"
150 "NewZealand/20CV0288/2020" "EPI_ISL_579078" "?" "Xiaoyun Ren et al" "Canterbury Health Laboratories" "Institute of Environmental Science and Research (ESR)" "https://www.epicov.org/acknowledgement/90/78/EPI_ISL_579078.json"
151 "NewZealand/20CV0289/2020" "EPI_ISL_579079" "?" "Xiaoyun Ren et al" "Canterbury Health Laboratories" "Institute of Environmental Science and Research (ESR)" "https://www.epicov.org/acknowledgement/90/79/EPI_ISL_579079.json"
152 "NewZealand/20CV0290/2020" "EPI_ISL_579080" "?" "Xiaoyun Ren et al" "Canterbury Health Laboratories" "Institute of Environmental Science and Research (ESR)" "https://www.epicov.org/acknowledgement/90/80/EPI_ISL_579080.json"
153 "NewZealand/20CV0291/2020" "EPI_ISL_579081" "?" "Xiaoyun Ren et al" "Canterbury Health Laboratories" "Institute of Environmental Science and Research (ESR)" "https://www.epicov.org/acknowledgement/90/81/EPI_ISL_579081.json"
154 "NewZealand/20CV0292/2020" "EPI_ISL_579082" "?" "Xiaoyun Ren et al" "Canterbury Health Laboratories" "Institute of Environmental Science and Research (ESR)" "https://www.epicov.org/acknowledgement/90/82/EPI_ISL_579082.json"
155 "NewZealand/20CV0293/2020" "EPI_ISL_579083" "?" "Xiaoyun Ren et al" "Canterbury Health Laboratories" "Institute of Environmental Science and Research (ESR)" "https://www.epicov.org/acknowledgement/90/83/EPI_ISL_579083.json"
156 "NewZealand/20CV0294/2020" "EPI_ISL_579084" "?" "Xiaoyun Ren et al" "Canterbury Health Laboratories" "Institute of Environmental Science and Research (ESR)" "https://www.epicov.org/acknowledgement/90/84/EPI_ISL_579084.json"
157 "NewZealand/20CV0295/2020" "EPI_ISL_579085" "?" "Xiaoyun Ren et al" "Canterbury Health Laboratories" "Institute of Environmental Science and Research (ESR)" "https://www.epicov.org/acknowledgement/90/85/EPI_ISL_579085.json"
158 "NewZealand/20CV0296/2020" "EPI_ISL_579086" "?" "Xiaoyun Ren et al" "Canterbury Health Laboratories" "Institute of Environmental Science and Research (ESR)" "https://www.epicov.org/acknowledgement/90/86/EPI_ISL_579086.json"
159 "NewZealand/20CV0297/2020" "EPI_ISL_622794" "?" "Xiaoyun Ren et al" "Canterbury Health Laboratories" "Institute of Environmental Science and Research (ESR)" "https://www.epicov.org/acknowledgement/27/94/EPI_ISL_622794.json"
160 "NewZealand/20CV0298/2020" "EPI_ISL_622795" "?" "Xiaoyun Ren et al" "Canterbury Health Laboratories" "Institute of Environmental Science and Research (ESR)" "https://www.epicov.org/acknowledgement/27/95/EPI_ISL_622795.json"
161 "NewZealand/20CV0299/2020" "EPI_ISL_622796" "?" "Xiaoyun Ren et al" "Canterbury Health Laboratories" "Institute of Environmental Science and Research (ESR)" "https://www.epicov.org/acknowledgement/27/96/EPI_ISL_622796.json"
162 "NewZealand/20CV0300/2020" "EPI_ISL_622790" "?" "Xiaoyun Ren et al" "Canterbury Health Laboratories" "Institute of Environmental Science and Research (ESR)" "https://www.epicov.org/acknowledgement/27/90/EPI_ISL_622790.json"
163 "NewZealand/20CV0302/2020" "EPI_ISL_622797" "?" "Xiaoyun Ren et al" "Canterbury Health Laboratories" "Institute of Environmental Science and Research (ESR)" "https://www.epicov.org/acknowledgement/27/97/EPI_ISL_622797.json"
164 "NewZealand/20CV0303/2020" "EPI_ISL_622798" "?" "Xiaoyun Ren et al" "Canterbury Health Laboratories" "Institute of Environmental Science and Research (ESR)" "https://www.epicov.org/acknowledgement/27/98/EPI_ISL_622798.json"
165 "NewZealand/20CV0306/2020" "EPI_ISL_622799" "?" "Xiaoyun Ren et al" "Canterbury Health Laboratories" "Institute of Environmental Science and Research (ESR)" "https://www.epicov.org/acknowledgement/27/99/EPI_ISL_622799.json"
166 "NewZealand/20CV0308/2020" "EPI_ISL_622788" "?" "Xiaoyun Ren et al" "Canterbury Health Laboratories" "Institute of Environmental Science and Research (ESR)" "https://www.epicov.org/acknowledgement/27/88/EPI_ISL_622788.json"
167 "NewZealand/20CV0310/2020" "EPI_ISL_622800" "?" "Xiaoyun Ren et al" "Canterbury Health Laboratories" "Institute of Environmental Science and Research (ESR)" "https://www.epicov.org/acknowledgement/28/00/EPI_ISL_622800.json"
168 "NewZealand/20CV0311/2020" "EPI_ISL_622801" "?" "Xiaoyun Ren et al" "Canterbury Health Laboratories" "Institute of Environmental Science and Research (ESR)" "https://www.epicov.org/acknowledgement/28/01/EPI_ISL_622801.json"
169 "NewZealand/20CV0316/2020" "EPI_ISL_579087" "?" "Xiaoyun Ren et al" "Canterbury Health Laboratories" "Institute of Environmental Science and Research (ESR)" "https://www.epicov.org/acknowledgement/90/87/EPI_ISL_579087.json"
170 "NewZealand/20CV0317/2020" "EPI_ISL_579088" "?" "Xiaoyun Ren et al" "Canterbury Health Laboratories" "Institute of Environmental Science and Research (ESR)" "https://www.epicov.org/acknowledgement/90/88/EPI_ISL_579088.json"
171 "NewZealand/20CV0318/2020" "EPI_ISL_579089" "?" "Xiaoyun Ren et al" "Canterbury Health Laboratories" "Institute of Environmental Science and Research (ESR)" "https://www.epicov.org/acknowledgement/90/89/EPI_ISL_579089.json"
172 "NewZealand/20CV0325/2020" "EPI_ISL_579090" "?" "Xiaoyun Ren et al" "Canterbury Health Laboratories" "Institute of Environmental Science and Research (ESR)" "https://www.epicov.org/acknowledgement/90/90/EPI_ISL_579090.json"
173 "NewZealand/20CV0329/2020" "EPI_ISL_579091" "?" "Xiaoyun Ren et al" "Canterbury Health Laboratories" "Institute of Environmental Science and Research (ESR)" "https://www.epicov.org/acknowledgement/90/91/EPI_ISL_579091.json"
174 "NewZealand/20CV0332/2020" "EPI_ISL_579092" "?" "Xiaoyun Ren et al" "Canterbury Health Laboratories" "Institute of Environmental Science and Research (ESR)" "https://www.epicov.org/acknowledgement/90/92/EPI_ISL_579092.json"
175 "NewZealand/20CV0337/2020" "EPI_ISL_579093" "?" "Xiaoyun Ren et al" "North Shore Hospital" "Institute of Environmental Science and Research (ESR)" "https://www.epicov.org/acknowledgement/90/93/EPI_ISL_579093.json"
176 "NewZealand/20CV0338/2020" "EPI_ISL_579094" "?" "Xiaoyun Ren et al" "North Shore Hospital" "Institute of Environmental Science and Research (ESR)" "https://www.epicov.org/acknowledgement/90/94/EPI_ISL_579094.json"
177 "NewZealand/20CV0339/2020" "EPI_ISL_579095" "?" "Xiaoyun Ren et al" "North Shore Hospital" "Institute of Environmental Science and Research (ESR)" "https://www.epicov.org/acknowledgement/90/95/EPI_ISL_579095.json"
178 "NewZealand/20CV0341/2020" "EPI_ISL_579096" "?" "Xiaoyun Ren et al" "North Shore Hospital" "Institute of Environmental Science and Research (ESR)" "https://www.epicov.org/acknowledgement/90/96/EPI_ISL_579096.json"
179 "NewZealand/20CV0343/2020" "EPI_ISL_579097" "?" "Xiaoyun Ren et al" "LabPLUS" "Institute of Environmental Science and Research (ESR)" "https://www.epicov.org/acknowledgement/90/97/EPI_ISL_579097.json"
180 "NewZealand/20CV0346/2020" "EPI_ISL_579098" "?" "Xiaoyun Ren et al" "LabPLUS" "Institute of Environmental Science and Research (ESR)" "https://www.epicov.org/acknowledgement/90/98/EPI_ISL_579098.json"
181 "NewZealand/20CV0350/2020" "EPI_ISL_579099" "?" "Xiaoyun Ren et al" "LabTests" "Institute of Environmental Science and Research (ESR)" "https://www.epicov.org/acknowledgement/90/99/EPI_ISL_579099.json"
182 "NewZealand/20CV0354/2020" "EPI_ISL_579100" "?" "Xiaoyun Ren et al" "Middlemore Hospital" "Institute of Environmental Science and Research (ESR)" "https://www.epicov.org/acknowledgement/91/00/EPI_ISL_579100.json"
183 "NewZealand/20CV0355/2020" "EPI_ISL_579101" "?" "Xiaoyun Ren et al" "Middlemore Hospital" "Institute of Environmental Science and Research (ESR)" "https://www.epicov.org/acknowledgement/91/01/EPI_ISL_579101.json"
184 "NewZealand/20CV0356/2020" "EPI_ISL_579102" "?" "Xiaoyun Ren et al" "Middlemore Hospital" "Institute of Environmental Science and Research (ESR)" "https://www.epicov.org/acknowledgement/91/02/EPI_ISL_579102.json"
185 "NewZealand/20CV0357/2020" "EPI_ISL_579103" "?" "Xiaoyun Ren et al" "Middlemore Hospital" "Institute of Environmental Science and Research (ESR)" "https://www.epicov.org/acknowledgement/91/03/EPI_ISL_579103.json"
186 "NewZealand/20CV0358/2020" "EPI_ISL_579104" "?" "Xiaoyun Ren et al" "Middlemore Hospital" "Institute of Environmental Science and Research (ESR)" "https://www.epicov.org/acknowledgement/91/04/EPI_ISL_579104.json"
187 "NewZealand/20CV0362/2020" "EPI_ISL_579105" "?" "Xiaoyun Ren et al" "LabPLUS" "Institute of Environmental Science and Research (ESR)" "https://www.epicov.org/acknowledgement/91/05/EPI_ISL_579105.json"
188 "NewZealand/20CV0363/2020" "EPI_ISL_579106" "?" "Xiaoyun Ren et al" "LabPLUS" "Institute of Environmental Science and Research (ESR)" "https://www.epicov.org/acknowledgement/91/06/EPI_ISL_579106.json"
189 "NewZealand/20CV0364/2020" "EPI_ISL_579107" "?" "Xiaoyun Ren et al" "LabPLUS" "Institute of Environmental Science and Research (ESR)" "https://www.epicov.org/acknowledgement/91/07/EPI_ISL_579107.json"
190 "NewZealand/20CV0365/2020" "EPI_ISL_579108" "?" "Xiaoyun Ren et al" "LabPLUS" "Institute of Environmental Science and Research (ESR)" "https://www.epicov.org/acknowledgement/91/08/EPI_ISL_579108.json"
191 "NewZealand/20CV0366/2020" "EPI_ISL_579109" "?" "Xiaoyun Ren et al" "LabPLUS" "Institute of Environmental Science and Research (ESR)" "https://www.epicov.org/acknowledgement/91/09/EPI_ISL_579109.json"
192 "NewZealand/20CV0368/2020" "EPI_ISL_579110" "?" "Xiaoyun Ren et al" "LabPLUS" "Institute of Environmental Science and Research (ESR)" "https://www.epicov.org/acknowledgement/91/10/EPI_ISL_579110.json"
193 "NewZealand/20CV0369/2020" "EPI_ISL_579111" "?" "Xiaoyun Ren et al" "LabPLUS" "Institute of Environmental Science and Research (ESR)" "https://www.epicov.org/acknowledgement/91/11/EPI_ISL_579111.json"
194 "NewZealand/20CV0372/2020" "EPI_ISL_579112" "?" "Xiaoyun Ren et al" "LabPLUS" "Institute of Environmental Science and Research (ESR)" "https://www.epicov.org/acknowledgement/91/12/EPI_ISL_579112.json"
195 "NewZealand/20CV0375/2020" "EPI_ISL_579113" "?" "Xiaoyun Ren et al" "LabPLUS" "Institute of Environmental Science and Research (ESR)" "https://www.epicov.org/acknowledgement/91/13/EPI_ISL_579113.json"
196 "NewZealand/20CV0376/2020" "EPI_ISL_579114" "?" "Xiaoyun Ren et al" "LabPLUS" "Institute of Environmental Science and Research (ESR)" "https://www.epicov.org/acknowledgement/91/14/EPI_ISL_579114.json"
197 "NewZealand/20CV0380/2020" "EPI_ISL_579115" "?" "Xiaoyun Ren et al" "LabPLUS" "Institute of Environmental Science and Research (ESR)" "https://www.epicov.org/acknowledgement/91/15/EPI_ISL_579115.json"
198 "NewZealand/20CV0387/2020" "EPI_ISL_579116" "?" "Xiaoyun Ren et al" "LabPLUS" "Institute of Environmental Science and Research (ESR)" "https://www.epicov.org/acknowledgement/91/16/EPI_ISL_579116.json"
199 "NewZealand/20CV0388/2020" "EPI_ISL_579117" "?" "Xiaoyun Ren et al" "LabPLUS" "Institute of Environmental Science and Research (ESR)" "https://www.epicov.org/acknowledgement/91/17/EPI_ISL_579117.json"
200 "NewZealand/20CV0392/2020" "EPI_ISL_622802" "?" "Xiaoyun Ren et al" "Middlemore Hospital" "Institute of Environmental Science and Research (ESR)" "https://www.epicov.org/acknowledgement/28/02/EPI_ISL_622802.json"
201 "NewZealand/20CV0397/2020" "EPI_ISL_622803" "?" "Xiaoyun Ren et al" "LabPLUS" "Institute of Environmental Science and Research (ESR)" "https://www.epicov.org/acknowledgement/28/03/EPI_ISL_622803.json"
202 "NewZealand/20CV0398/2020" "EPI_ISL_582017" "?" "Xiaoyun Ren et al" "LabPLUS" "Institute of Environmental Science and Research (ESR)" "https://www.epicov.org/acknowledgement/20/17/EPI_ISL_582017.json"
203 "NewZealand/20CV0401/2020" "EPI_ISL_582018" "?" "Xiaoyun Ren et al" "PathLab Bay of Plenty" "Institute of Environmental Science and Research (ESR)" "https://www.epicov.org/acknowledgement/20/18/EPI_ISL_582018.json"
204 "NewZealand/20CV0404/2020" "EPI_ISL_622805" "?" "Xiaoyun Ren et al" "PathLab Bay of Plenty" "Institute of Environmental Science and Research (ESR)" "https://www.epicov.org/acknowledgement/28/05/EPI_ISL_622805.json"
205 "NewZealand/20CV0405/2020" "EPI_ISL_622806" "?" "Xiaoyun Ren et al" "PathLab Bay of Plenty" "Institute of Environmental Science and Research (ESR)" "https://www.epicov.org/acknowledgement/28/06/EPI_ISL_622806.json"
206 "NewZealand/20CV0408/2020" "EPI_ISL_582019" "?" "Xiaoyun Ren et al" "PathLab Bay of Plenty" "Institute of Environmental Science and Research (ESR)" "https://www.epicov.org/acknowledgement/20/19/EPI_ISL_582019.json"
207 "NewZealand/20CV0409/2020" "EPI_ISL_582020" "?" "Xiaoyun Ren et al" "PathLab Bay of Plenty" "Institute of Environmental Science and Research (ESR)" "https://www.epicov.org/acknowledgement/20/20/EPI_ISL_582020.json"
208 "NewZealand/20CV0410/2020" "EPI_ISL_582021" "?" "Xiaoyun Ren et al" "PathLab Bay of Plenty" "Institute of Environmental Science and Research (ESR)" "https://www.epicov.org/acknowledgement/20/21/EPI_ISL_582021.json"
209 "NewZealand/20CV0413/2020" "EPI_ISL_622807" "?" "Xiaoyun Ren et al" "LabPLUS" "Institute of Environmental Science and Research (ESR)" "https://www.epicov.org/acknowledgement/28/07/EPI_ISL_622807.json"
210 "NewZealand/20CV0414/2020" "EPI_ISL_582022" "?" "Xiaoyun Ren et al" "Pathlab Lakes" "Institute of Environmental Science and Research (ESR)" "https://www.epicov.org/acknowledgement/20/22/EPI_ISL_582022.json"
211 "NewZealand/20CV0415/2020" "EPI_ISL_582023" "?" "Xiaoyun Ren et al" "Pathlab Lakes" "Institute of Environmental Science and Research (ESR)" "https://www.epicov.org/acknowledgement/20/23/EPI_ISL_582023.json"
212 "NewZealand/20CV0424/2020" "EPI_ISL_622785" "?" "Xiaoyun Ren et al" "Waikato Hospital" "Institute of Environmental Science and Research (ESR)" "https://www.epicov.org/acknowledgement/27/85/EPI_ISL_622785.json"
213 "NewZealand/20CV0426/2020" "EPI_ISL_622808" "?" "Xiaoyun Ren et al" "Canterbury Health Laboratories" "Institute of Environmental Science and Research (ESR)" "https://www.epicov.org/acknowledgement/28/08/EPI_ISL_622808.json"
214 "NewZealand/20CV0427/2020" "EPI_ISL_622793" "?" "Xiaoyun Ren et al" "LabTests" "Institute of Environmental Science and Research (ESR)" "https://www.epicov.org/acknowledgement/27/93/EPI_ISL_622793.json"
215 "NewZealand/20CV0434/2020" "EPI_ISL_622779" "?" "Xiaoyun Ren et al" "LabPLUS" "Institute of Environmental Science and Research (ESR)" "https://www.epicov.org/acknowledgement/27/79/EPI_ISL_622779.json"
216 "NewZealand/20CV0435/2020" "EPI_ISL_622777" "?" "Xiaoyun Ren et al" "LabPLUS" "Institute of Environmental Science and Research (ESR)" "https://www.epicov.org/acknowledgement/27/77/EPI_ISL_622777.json"
217 "NewZealand/20CV0437/2020" "EPI_ISL_622774" "?" "Xiaoyun Ren et al" "LabPLUS" "Institute of Environmental Science and Research (ESR)" "https://www.epicov.org/acknowledgement/27/74/EPI_ISL_622774.json"
218 "NewZealand/20CV0445/2020" "EPI_ISL_622781" "?" "Xiaoyun Ren et al" "Canterbury Health Laboratories" "Institute of Environmental Science and Research (ESR)" "https://www.epicov.org/acknowledgement/27/81/EPI_ISL_622781.json"
219 "NewZealand/20CV0449/2020" "EPI_ISL_622789" "?" "Xiaoyun Ren et al" "Canterbury Health Laboratories" "Institute of Environmental Science and Research (ESR)" "https://www.epicov.org/acknowledgement/27/89/EPI_ISL_622789.json"
220 "NewZealand/20CV0450/2020" "EPI_ISL_622769" "?" "Xiaoyun Ren et al" "Canterbury Health Laboratories" "Institute of Environmental Science and Research (ESR)" "https://www.epicov.org/acknowledgement/27/69/EPI_ISL_622769.json"
221 "NewZealand/20CV0454/2020" "EPI_ISL_622770" "?" "Xiaoyun Ren et al" "Canterbury Health Laboratories" "Institute of Environmental Science and Research (ESR)" "https://www.epicov.org/acknowledgement/27/70/EPI_ISL_622770.json"
222 "NewZealand/20CV0455/2020" "EPI_ISL_622791" "?" "Xiaoyun Ren et al" "Canterbury Health Laboratories" "Institute of Environmental Science and Research (ESR)" "https://www.epicov.org/acknowledgement/27/91/EPI_ISL_622791.json"
223 "NewZealand/20CV0456/2020" "EPI_ISL_622771" "?" "Xiaoyun Ren et al" "Canterbury Health Laboratories" "Institute of Environmental Science and Research (ESR)" "https://www.epicov.org/acknowledgement/27/71/EPI_ISL_622771.json"
224 "NewZealand/20CV0457/2020" "EPI_ISL_622775" "?" "Xiaoyun Ren et al" "Canterbury Health Laboratories" "Institute of Environmental Science and Research (ESR)" "https://www.epicov.org/acknowledgement/27/75/EPI_ISL_622775.json"
225 "NewZealand/20CV0458/2020" "EPI_ISL_622809" "?" "Xiaoyun Ren et al" "Canterbury Health Laboratories" "Institute of Environmental Science and Research (ESR)" "https://www.epicov.org/acknowledgement/28/09/EPI_ISL_622809.json"
226 "NewZealand/20CV0460/2020" "EPI_ISL_622782" "?" "Xiaoyun Ren et al" "Canterbury Health Laboratories" "Institute of Environmental Science and Research (ESR)" "https://www.epicov.org/acknowledgement/27/82/EPI_ISL_622782.json"
227 "NewZealand/20CV0461/2020" "EPI_ISL_755619" "?" "Xiaoyun Ren et al" "Canterbury Health Laboratories" "Institute of Environmental Science and Research (ESR)" "https://www.epicov.org/acknowledgement/56/19/EPI_ISL_755619.json"
228 "NewZealand/20CV0462/2020" "EPI_ISL_622778" "?" "Xiaoyun Ren et al" "LabTests" "Institute of Environmental Science and Research (ESR)" "https://www.epicov.org/acknowledgement/27/78/EPI_ISL_622778.json"
229 "NewZealand/20CV0463/2020" "EPI_ISL_622776" "?" "Xiaoyun Ren et al" "Middlemore Hospital" "Institute of Environmental Science and Research (ESR)" "https://www.epicov.org/acknowledgement/27/76/EPI_ISL_622776.json"
230 "NewZealand/20CV0464/2020" "EPI_ISL_622772" "?" "Xiaoyun Ren et al" "Middlemore Hospital" "Institute of Environmental Science and Research (ESR)" "https://www.epicov.org/acknowledgement/27/72/EPI_ISL_622772.json"
231 "NewZealand/20CV0466/2020" "EPI_ISL_622784" "?" "Xiaoyun Ren et al" "Canterbury Health Laboratories" "Institute of Environmental Science and Research (ESR)" "https://www.epicov.org/acknowledgement/27/84/EPI_ISL_622784.json"
232 "NewZealand/20CV0471/2020" "EPI_ISL_622810" "?" "Xiaoyun Ren et al" "Canterbury Health Laboratories" "Institute of Environmental Science and Research (ESR)" "https://www.epicov.org/acknowledgement/28/10/EPI_ISL_622810.json"
233 "NewZealand/20CV0473/2020" "EPI_ISL_622811" "?" "Xiaoyun Ren et al" "Canterbury Health Laboratories" "Institute of Environmental Science and Research (ESR)" "https://www.epicov.org/acknowledgement/28/11/EPI_ISL_622811.json"
234 "NewZealand/20CV0474/2020" "EPI_ISL_622812" "?" "Xiaoyun Ren et al" "Canterbury Health Laboratories" "Institute of Environmental Science and Research (ESR)" "https://www.epicov.org/acknowledgement/28/12/EPI_ISL_622812.json"
235 "NewZealand/20CV0475/2020" "EPI_ISL_622768" "?" "Xiaoyun Ren et al" "Canterbury Health Laboratories" "Institute of Environmental Science and Research (ESR)" "https://www.epicov.org/acknowledgement/27/68/EPI_ISL_622768.json"
236 "NewZealand/20CV0476/2020" "EPI_ISL_622813" "?" "Xiaoyun Ren et al" "Canterbury Health Laboratories" "Institute of Environmental Science and Research (ESR)" "https://www.epicov.org/acknowledgement/28/13/EPI_ISL_622813.json"
237 "NewZealand/20CV0479/2020" "EPI_ISL_622814" "?" "Xiaoyun Ren et al" "LabPLUS" "Institute of Environmental Science and Research (ESR)" "https://www.epicov.org/acknowledgement/28/14/EPI_ISL_622814.json"
238 "NewZealand/20CV0480/2020" "EPI_ISL_622815" "?" "Xiaoyun Ren et al" "LabPLUS" "Institute of Environmental Science and Research (ESR)" "https://www.epicov.org/acknowledgement/28/15/EPI_ISL_622815.json"
239 "NewZealand/20CV0481/2020" "EPI_ISL_622816" "?" "Xiaoyun Ren et al" "LabPLUS" "Institute of Environmental Science and Research (ESR)" "https://www.epicov.org/acknowledgement/28/16/EPI_ISL_622816.json"
240 "NewZealand/20CV0484/2020" "EPI_ISL_622817" "?" "Xiaoyun Ren et al" "Middlemore Hospital" "Institute of Environmental Science and Research (ESR)" "https://www.epicov.org/acknowledgement/28/17/EPI_ISL_622817.json"
241 "NewZealand/20CV0486/2020" "EPI_ISL_622818" "?" "Xiaoyun Ren et al" "Middlemore Hospital" "Institute of Environmental Science and Research (ESR)" "https://www.epicov.org/acknowledgement/28/18/EPI_ISL_622818.json"
242 "NewZealand/20CV0487/2020" "EPI_ISL_622819" "?" "Xiaoyun Ren et al" "Middlemore Hospital" "Institute of Environmental Science and Research (ESR)" "https://www.epicov.org/acknowledgement/28/19/EPI_ISL_622819.json"
243 "NewZealand/20CV0488/2020" "EPI_ISL_622820" "?" "Xiaoyun Ren et al" "Middlemore Hospital" "Institute of Environmental Science and Research (ESR)" "https://www.epicov.org/acknowledgement/28/20/EPI_ISL_622820.json"
244 "NewZealand/20CV0489/2020" "EPI_ISL_622821" "?" "Xiaoyun Ren et al" "LabPLUS" "Institute of Environmental Science and Research (ESR)" "https://www.epicov.org/acknowledgement/28/21/EPI_ISL_622821.json"
245 "NewZealand/20CV0490/2020" "EPI_ISL_622822" "?" "Xiaoyun Ren et al" "LabPLUS" "Institute of Environmental Science and Research (ESR)" "https://www.epicov.org/acknowledgement/28/22/EPI_ISL_622822.json"
246 "NewZealand/20CV0493/2020" "EPI_ISL_622823" "?" "Xiaoyun Ren et al" "LabPLUS" "Institute of Environmental Science and Research (ESR)" "https://www.epicov.org/acknowledgement/28/23/EPI_ISL_622823.json"
247 "NewZealand/20CV0495/2020" "EPI_ISL_622773" "?" "Xiaoyun Ren et al" "LabPLUS" "Institute of Environmental Science and Research (ESR)" "https://www.epicov.org/acknowledgement/27/73/EPI_ISL_622773.json"
248 "NewZealand/20CV0496/2020" "EPI_ISL_622824" "?" "Xiaoyun Ren et al" "Canterbury Health Laboratories" "Institute of Environmental Science and Research (ESR)" "https://www.epicov.org/acknowledgement/28/24/EPI_ISL_622824.json"
249 "NewZealand/20CV0497/2020" "EPI_ISL_622825" "?" "Xiaoyun Ren et al" "Canterbury Health Laboratories" "Institute of Environmental Science and Research (ESR)" "https://www.epicov.org/acknowledgement/28/25/EPI_ISL_622825.json"
250 "NewZealand/20CV0498/2020" "EPI_ISL_622826" "?" "Xiaoyun Ren et al" "Canterbury Health Laboratories" "Institute of Environmental Science and Research (ESR)" "https://www.epicov.org/acknowledgement/28/26/EPI_ISL_622826.json"
251 "NewZealand/20CV0499/2020" "EPI_ISL_622827" "?" "Xiaoyun Ren et al" "Canterbury Health Laboratories" "Institute of Environmental Science and Research (ESR)" "https://www.epicov.org/acknowledgement/28/27/EPI_ISL_622827.json"
252 "NewZealand/20CV0500/2020" "EPI_ISL_622780" "?" "Xiaoyun Ren et al" "Canterbury Health Laboratories" "Institute of Environmental Science and Research (ESR)" "https://www.epicov.org/acknowledgement/27/80/EPI_ISL_622780.json"
253 "NewZealand/20CV0502/2020" "EPI_ISL_622828" "?" "Xiaoyun Ren et al" "Canterbury Health Laboratories" "Institute of Environmental Science and Research (ESR)" "https://www.epicov.org/acknowledgement/28/28/EPI_ISL_622828.json"
254 "NewZealand/20CV0503/2020" "EPI_ISL_622829" "?" "Xiaoyun Ren et al" "Canterbury Health Laboratories" "Institute of Environmental Science and Research (ESR)" "https://www.epicov.org/acknowledgement/28/29/EPI_ISL_622829.json"
255 "NewZealand/20CV0504/2020" "EPI_ISL_622830" "?" "Xiaoyun Ren et al" "Canterbury Health Laboratories" "Institute of Environmental Science and Research (ESR)" "https://www.epicov.org/acknowledgement/28/30/EPI_ISL_622830.json"
256 "NewZealand/20CV0506/2020" "EPI_ISL_622792" "?" "Xiaoyun Ren et al" "Middlemore Hospital" "Institute of Environmental Science and Research (ESR)" "https://www.epicov.org/acknowledgement/27/92/EPI_ISL_622792.json"
257 "NewZealand/20CV0508/2020" "EPI_ISL_622831" "?" "Xiaoyun Ren et al" "Middlemore Hospital" "Institute of Environmental Science and Research (ESR)" "https://www.epicov.org/acknowledgement/28/31/EPI_ISL_622831.json"
258 "NewZealand/20CV0510/2020" "EPI_ISL_622787" "?" "Xiaoyun Ren et al" "Middlemore Hospital" "Institute of Environmental Science and Research (ESR)" "https://www.epicov.org/acknowledgement/27/87/EPI_ISL_622787.json"
259 "NewZealand/20CV0511/2020" "EPI_ISL_622832" "?" "Xiaoyun Ren et al" "Middlemore Hospital" "Institute of Environmental Science and Research (ESR)" "https://www.epicov.org/acknowledgement/28/32/EPI_ISL_622832.json"
260 "NewZealand/20CV0512/2020" "EPI_ISL_622783" "?" "Xiaoyun Ren et al" "Middlemore Hospital" "Institute of Environmental Science and Research (ESR)" "https://www.epicov.org/acknowledgement/27/83/EPI_ISL_622783.json"
261 "NewZealand/20CV0513/2020" "EPI_ISL_626352" "?" "Xiaoyun Ren et al" "LabPLUS" "Institute of Environmental Science and Research (ESR)" "https://www.epicov.org/acknowledgement/63/52/EPI_ISL_626352.json"
262 "NewZealand/20CV0515/2020" "EPI_ISL_626353" "?" "Xiaoyun Ren et al" "LabPLUS" "Institute of Environmental Science and Research (ESR)" "https://www.epicov.org/acknowledgement/63/53/EPI_ISL_626353.json"
263 "NewZealand/20CV0516/2020" "EPI_ISL_626354" "?" "Xiaoyun Ren et al" "LabPLUS" "Institute of Environmental Science and Research (ESR)" "https://www.epicov.org/acknowledgement/63/54/EPI_ISL_626354.json"
264 "NewZealand/20CV0517/2020" "EPI_ISL_626355" "?" "Xiaoyun Ren et al" "LabPLUS" "Institute of Environmental Science and Research (ESR)" "https://www.epicov.org/acknowledgement/63/55/EPI_ISL_626355.json"
265 "NewZealand/20CV0518/2020" "EPI_ISL_622786" "?" "Xiaoyun Ren et al" "Canterbury Health Laboratories" "Institute of Environmental Science and Research (ESR)" "https://www.epicov.org/acknowledgement/27/86/EPI_ISL_622786.json"
266 "NewZealand/20CV0521/2020" "EPI_ISL_626356" "?" "Xiaoyun Ren et al" "LabPLUS" "Institute of Environmental Science and Research (ESR)" "https://www.epicov.org/acknowledgement/63/56/EPI_ISL_626356.json"
267 "NewZealand/20CV0524/2020" "EPI_ISL_637084" "?" "Xiaoyun Ren et al" "LabTests" "Institute of Environmental Science and Research (ESR)" "https://www.epicov.org/acknowledgement/70/84/EPI_ISL_637084.json"
268 "NewZealand/20CV0527/2020" "EPI_ISL_637085" "?" "Xiaoyun Ren et al" "Wellington SCL (WN)" "Institute of Environmental Science and Research (ESR)" "https://www.epicov.org/acknowledgement/70/85/EPI_ISL_637085.json"
269 "NewZealand/20CV0531/2020" "EPI_ISL_637086" "?" "Xiaoyun Ren et al" "Middlemore Hospital" "Institute of Environmental Science and Research (ESR)" "https://www.epicov.org/acknowledgement/70/86/EPI_ISL_637086.json"
270 "NewZealand/20CV0532/2020" "EPI_ISL_637087" "?" "Xiaoyun Ren et al" "Middlemore Hospital" "Institute of Environmental Science and Research (ESR)" "https://www.epicov.org/acknowledgement/70/87/EPI_ISL_637087.json"
271 "NewZealand/20CV0536/2020" "EPI_ISL_637088" "?" "Xiaoyun Ren et al" "PathLab Bay of Plenty" "Institute of Environmental Science and Research (ESR)" "https://www.epicov.org/acknowledgement/70/88/EPI_ISL_637088.json"
272 "NewZealand/20CV0537/2020" "EPI_ISL_637089" "?" "Xiaoyun Ren et al" "LabPLUS" "Institute of Environmental Science and Research (ESR)" "https://www.epicov.org/acknowledgement/70/89/EPI_ISL_637089.json"
273 "NewZealand/20CV0539/2020" "EPI_ISL_637090" "?" "Xiaoyun Ren et al" "LabPLUS" "Institute of Environmental Science and Research (ESR)" "https://www.epicov.org/acknowledgement/70/90/EPI_ISL_637090.json"
274 "NewZealand/20CV0540/2020" "EPI_ISL_637091" "?" "Xiaoyun Ren et al" "LabPLUS" "Institute of Environmental Science and Research (ESR)" "https://www.epicov.org/acknowledgement/70/91/EPI_ISL_637091.json"
275 "NewZealand/20CV0541/2020" "EPI_ISL_637092" "?" "Xiaoyun Ren et al" "LabPLUS" "Institute of Environmental Science and Research (ESR)" "https://www.epicov.org/acknowledgement/70/92/EPI_ISL_637092.json"
276 "NewZealand/20CV0542/2020" "EPI_ISL_637093" "?" "Xiaoyun Ren et al" "LabPLUS" "Institute of Environmental Science and Research (ESR)" "https://www.epicov.org/acknowledgement/70/93/EPI_ISL_637093.json"
277 "NewZealand/20CV0543/2020" "EPI_ISL_637094" "?" "Xiaoyun Ren et al" "LabPLUS" "Institute of Environmental Science and Research (ESR)" "https://www.epicov.org/acknowledgement/70/94/EPI_ISL_637094.json"
278 "NewZealand/20CV0544/2020" "EPI_ISL_637095" "?" "Xiaoyun Ren et al" "LabPLUS" "Institute of Environmental Science and Research (ESR)" "https://www.epicov.org/acknowledgement/70/95/EPI_ISL_637095.json"
279 "NewZealand/20CV0545/2020" "EPI_ISL_637096" "?" "Xiaoyun Ren et al" "LabTests" "Institute of Environmental Science and Research (ESR)" "https://www.epicov.org/acknowledgement/70/96/EPI_ISL_637096.json"
280 "NewZealand/20CV0550/2020" "EPI_ISL_649121" "?" "Xiaoyun Ren et al" "Middlemore Hospital" "Institute of Environmental Science and Research (ESR)" "https://www.epicov.org/acknowledgement/91/21/EPI_ISL_649121.json"
281 "NewZealand/20CV0554/2020" "EPI_ISL_649122" "?" "Xiaoyun Ren et al" "Middlemore Hospital" "Institute of Environmental Science and Research (ESR)" "https://www.epicov.org/acknowledgement/91/22/EPI_ISL_649122.json"
282 "NewZealand/20CV0556/2020" "EPI_ISL_649123" "?" "Xiaoyun Ren et al" "Wellington SCL (WN)" "Institute of Environmental Science and Research (ESR)" "https://www.epicov.org/acknowledgement/91/23/EPI_ISL_649123.json"
283 "NewZealand/20CV0558/2020" "EPI_ISL_649124" "?" "Xiaoyun Ren et al" "Waikato Hospital" "Institute of Environmental Science and Research (ESR)" "https://www.epicov.org/acknowledgement/91/24/EPI_ISL_649124.json"
284 "NewZealand/20CV0563/2020" "EPI_ISL_649125" "?" "Xiaoyun Ren et al" "Wellington SCL (WN)" "Institute of Environmental Science and Research (ESR)" "https://www.epicov.org/acknowledgement/91/25/EPI_ISL_649125.json"
285 "NewZealand/20CV0564/2020" "EPI_ISL_661255" "?" "Xiaoyun Ren et al" "LabPLUS" "Institute of Environmental Science and Research (ESR)" "https://www.epicov.org/acknowledgement/12/55/EPI_ISL_661255.json"
286 "NewZealand/20CV0567/2020" "EPI_ISL_661256" "?" "Xiaoyun Ren et al" "LabPLUS" "Institute of Environmental Science and Research (ESR)" "https://www.epicov.org/acknowledgement/12/56/EPI_ISL_661256.json"
287 "NewZealand/20CV0571/2020" "EPI_ISL_661257" "?" "Xiaoyun Ren et al" "LabPLUS" "Institute of Environmental Science and Research (ESR)" "https://www.epicov.org/acknowledgement/12/57/EPI_ISL_661257.json"
288 "NewZealand/20CV0572/2020" "EPI_ISL_661258" "?" "Xiaoyun Ren et al" "LabPLUS" "Institute of Environmental Science and Research (ESR)" "https://www.epicov.org/acknowledgement/12/58/EPI_ISL_661258.json"
289 "NewZealand/20CV0574/2020" "EPI_ISL_661259" "?" "Xiaoyun Ren et al" "LabPLUS" "Institute of Environmental Science and Research (ESR)" "https://www.epicov.org/acknowledgement/12/59/EPI_ISL_661259.json"
290 "NewZealand/20CV0576/2020" "EPI_ISL_661260" "?" "Xiaoyun Ren et al" "Canterbury Health Laboratories" "Institute of Environmental Science and Research (ESR)" "https://www.epicov.org/acknowledgement/12/60/EPI_ISL_661260.json"
291 "NewZealand/20CV0587/2020" "EPI_ISL_661261" "?" "Xiaoyun Ren et al" "LabPLUS" "Institute of Environmental Science and Research (ESR)" "https://www.epicov.org/acknowledgement/12/61/EPI_ISL_661261.json"
292 "NewZealand/20CV0588/2020" "EPI_ISL_661262" "?" "Xiaoyun Ren et al" "LabPLUS" "Institute of Environmental Science and Research (ESR)" "https://www.epicov.org/acknowledgement/12/62/EPI_ISL_661262.json"
293 "NewZealand/20CV0589/2020" "EPI_ISL_661263" "?" "Xiaoyun Ren et al" "LabPLUS" "Institute of Environmental Science and Research (ESR)" "https://www.epicov.org/acknowledgement/12/63/EPI_ISL_661263.json"
294 "NewZealand/20CV0594/2020" "EPI_ISL_661264" "?" "Xiaoyun Ren et al" "LabPLUS" "Institute of Environmental Science and Research (ESR)" "https://www.epicov.org/acknowledgement/12/64/EPI_ISL_661264.json"
295 "NewZealand/20CV0595/2020" "EPI_ISL_661265" "?" "Xiaoyun Ren et al" "Middlemore Hospital" "Institute of Environmental Science and Research (ESR)" "https://www.epicov.org/acknowledgement/12/65/EPI_ISL_661265.json"
296 "NewZealand/20CV0596/2020" "EPI_ISL_682278" "?" "Xiaoyun Ren et al" "Middlemore Hospital" "Institute of Environmental Science and Research (ESR)" "https://www.epicov.org/acknowledgement/22/78/EPI_ISL_682278.json"
297 "NewZealand/20CV0598/2020" "EPI_ISL_682279" "?" "Xiaoyun Ren et al" "Middlemore Hospital" "Institute of Environmental Science and Research (ESR)" "https://www.epicov.org/acknowledgement/22/79/EPI_ISL_682279.json"
298 "NewZealand/20CV0599/2020" "EPI_ISL_682280" "?" "Xiaoyun Ren et al" "Middlemore Hospital" "Institute of Environmental Science and Research (ESR)" "https://www.epicov.org/acknowledgement/22/80/EPI_ISL_682280.json"
299 "NewZealand/20CV0600/2020" "EPI_ISL_682281" "?" "Xiaoyun Ren et al" "Middlemore Hospital" "Institute of Environmental Science and Research (ESR)" "https://www.epicov.org/acknowledgement/22/81/EPI_ISL_682281.json"
300 "NewZealand/20CV0601/2020" "EPI_ISL_682282" "?" "Xiaoyun Ren et al" "Middlemore Hospital" "Institute of Environmental Science and Research (ESR)" "https://www.epicov.org/acknowledgement/22/82/EPI_ISL_682282.json"
301 "NewZealand/20CV0604/2020" "EPI_ISL_682283" "?" "Xiaoyun Ren et al" "Canterbury Health Laboratories" "Institute of Environmental Science and Research (ESR)" "https://www.epicov.org/acknowledgement/22/83/EPI_ISL_682283.json"
302 "NewZealand/20CV0605/2020" "EPI_ISL_682284" "?" "Xiaoyun Ren et al" "Canterbury Health Laboratories" "Institute of Environmental Science and Research (ESR)" "https://www.epicov.org/acknowledgement/22/84/EPI_ISL_682284.json"
303 "NewZealand/20CV0606/2020" "EPI_ISL_682285" "?" "Xiaoyun Ren et al" "Canterbury Health Laboratories" "Institute of Environmental Science and Research (ESR)" "https://www.epicov.org/acknowledgement/22/85/EPI_ISL_682285.json"
304 "NewZealand/20CV0607/2020" "EPI_ISL_682286" "?" "Xiaoyun Ren et al" "Canterbury Health Laboratories" "Institute of Environmental Science and Research (ESR)" "https://www.epicov.org/acknowledgement/22/86/EPI_ISL_682286.json"
305 "NewZealand/20CV0608/2020" "EPI_ISL_682287" "?" "Xiaoyun Ren et al" "Middlemore Hospital" "Institute of Environmental Science and Research (ESR)" "https://www.epicov.org/acknowledgement/22/87/EPI_ISL_682287.json"
306 "NewZealand/20CV0610/2020" "EPI_ISL_682288" "?" "Xiaoyun Ren et al" "Middlemore Hospital" "Institute of Environmental Science and Research (ESR)" "https://www.epicov.org/acknowledgement/22/88/EPI_ISL_682288.json"
307 "NewZealand/20CV0611/2020" "EPI_ISL_682289" "?" "Xiaoyun Ren et al" "Middlemore Hospital" "Institute of Environmental Science and Research (ESR)" "https://www.epicov.org/acknowledgement/22/89/EPI_ISL_682289.json"
308 "NewZealand/20CV0612/2020" "EPI_ISL_682290" "?" "Xiaoyun Ren et al" "Middlemore Hospital" "Institute of Environmental Science and Research (ESR)" "https://www.epicov.org/acknowledgement/22/90/EPI_ISL_682290.json"
309 "NewZealand/20CV0613/2020" "EPI_ISL_682291" "?" "Xiaoyun Ren et al" "LabPLUS" "Institute of Environmental Science and Research (ESR)" "https://www.epicov.org/acknowledgement/22/91/EPI_ISL_682291.json"
310 "NewZealand/20CV0614/2020" "EPI_ISL_682292" "?" "Xiaoyun Ren et al" "LabPLUS" "Institute of Environmental Science and Research (ESR)" "https://www.epicov.org/acknowledgement/22/92/EPI_ISL_682292.json"
311 "NewZealand/20CV0615/2020" "EPI_ISL_682293" "?" "Xiaoyun Ren et al" "LabPLUS" "Institute of Environmental Science and Research (ESR)" "https://www.epicov.org/acknowledgement/22/93/EPI_ISL_682293.json"
312 "NewZealand/20CV0617/2020" "EPI_ISL_682294" "?" "Xiaoyun Ren et al" "LabPLUS" "Institute of Environmental Science and Research (ESR)" "https://www.epicov.org/acknowledgement/22/94/EPI_ISL_682294.json"
313 "NewZealand/20CV0619/2020" "EPI_ISL_682295" "?" "Xiaoyun Ren et al" "Canterbury Health Laboratories" "Institute of Environmental Science and Research (ESR)" "https://www.epicov.org/acknowledgement/22/95/EPI_ISL_682295.json"
314 "NewZealand/20CV0625/2020" "EPI_ISL_682296" "?" "Xiaoyun Ren et al" "Canterbury Health Laboratories" "Institute of Environmental Science and Research (ESR)" "https://www.epicov.org/acknowledgement/22/96/EPI_ISL_682296.json"
315 "NewZealand/20CV0627/2020" "EPI_ISL_707794" "?" "Xiaoyun Ren et al" "Waikato Hospital" "Institute of Environmental Science and Research (ESR)" "https://www.epicov.org/acknowledgement/77/94/EPI_ISL_707794.json"
316 "NewZealand/20CV0628/2020" "EPI_ISL_707795" "?" "Xiaoyun Ren et al" "LabPLUS" "Institute of Environmental Science and Research (ESR)" "https://www.epicov.org/acknowledgement/77/95/EPI_ISL_707795.json"
317 "NewZealand/20CV0629/2020" "EPI_ISL_707796" "?" "Xiaoyun Ren et al" "LabPLUS" "Institute of Environmental Science and Research (ESR)" "https://www.epicov.org/acknowledgement/77/96/EPI_ISL_707796.json"
318 "NewZealand/20CV0630/2020" "EPI_ISL_707797" "?" "Xiaoyun Ren et al" "LabPLUS" "Institute of Environmental Science and Research (ESR)" "https://www.epicov.org/acknowledgement/77/97/EPI_ISL_707797.json"
319 "NewZealand/20CV0631/2020" "EPI_ISL_707798" "?" "Xiaoyun Ren et al" "LabPLUS" "Institute of Environmental Science and Research (ESR)" "https://www.epicov.org/acknowledgement/77/98/EPI_ISL_707798.json"
320 "NewZealand/20CV0635/2020" "EPI_ISL_707799" "?" "Xiaoyun Ren et al" "LabPLUS" "Institute of Environmental Science and Research (ESR)" "https://www.epicov.org/acknowledgement/77/99/EPI_ISL_707799.json"
321 "NewZealand/20CV0636/2020" "EPI_ISL_707800" "?" "Xiaoyun Ren et al" "LabPLUS" "Institute of Environmental Science and Research (ESR)" "https://www.epicov.org/acknowledgement/78/00/EPI_ISL_707800.json"
322 "NewZealand/20CV0637/2020" "EPI_ISL_707801" "?" "Xiaoyun Ren et al" "LabPLUS" "Institute of Environmental Science and Research (ESR)" "https://www.epicov.org/acknowledgement/78/01/EPI_ISL_707801.json"
323 "NewZealand/20CV0638/2020" "EPI_ISL_707802" "?" "Xiaoyun Ren et al" "LabPLUS" "Institute of Environmental Science and Research (ESR)" "https://www.epicov.org/acknowledgement/78/02/EPI_ISL_707802.json"
324 "NewZealand/20CV0639/2020" "EPI_ISL_707803" "?" "Xiaoyun Ren et al" "LabPLUS" "Institute of Environmental Science and Research (ESR)" "https://www.epicov.org/acknowledgement/78/03/EPI_ISL_707803.json"
325 "NewZealand/20CV0640/2020" "EPI_ISL_707804" "?" "Xiaoyun Ren et al" "LabPLUS" "Institute of Environmental Science and Research (ESR)" "https://www.epicov.org/acknowledgement/78/04/EPI_ISL_707804.json"
326 "NewZealand/20CV0641/2020" "EPI_ISL_707805" "?" "Xiaoyun Ren et al" "LabPLUS" "Institute of Environmental Science and Research (ESR)" "https://www.epicov.org/acknowledgement/78/05/EPI_ISL_707805.json"
327 "NewZealand/20CV0652/2020" "EPI_ISL_707806" "?" "Xiaoyun Ren et al" "Middlemore Hospital" "Institute of Environmental Science and Research (ESR)" "https://www.epicov.org/acknowledgement/78/06/EPI_ISL_707806.json"
328 "NewZealand/20CV0653/2020" "EPI_ISL_707807" "?" "Xiaoyun Ren et al" "Middlemore Hospital" "Institute of Environmental Science and Research (ESR)" "https://www.epicov.org/acknowledgement/78/07/EPI_ISL_707807.json"
329 "NewZealand/20CV0654/2020" "EPI_ISL_732962" "?" "Xiaoyun Ren et al" "LabPLUS" "Institute of Environmental Science and Research (ESR)" "https://www.epicov.org/acknowledgement/29/62/EPI_ISL_732962.json"
330 "NewZealand/20CV0658/2020" "EPI_ISL_732963" "?" "Xiaoyun Ren et al" "Canterbury Health Laboratories" "Institute of Environmental Science and Research (ESR)" "https://www.epicov.org/acknowledgement/29/63/EPI_ISL_732963.json"
331 "NewZealand/20CV0662/2020" "EPI_ISL_732964" "?" "Xiaoyun Ren et al" "LabPLUS" "Institute of Environmental Science and Research (ESR)" "https://www.epicov.org/acknowledgement/29/64/EPI_ISL_732964.json"
332 "NewZealand/20CV0663/2020" "EPI_ISL_732965" "?" "Xiaoyun Ren et al" "LabPLUS" "Institute of Environmental Science and Research (ESR)" "https://www.epicov.org/acknowledgement/29/65/EPI_ISL_732965.json"
333 "NewZealand/20CV0664/2020" "EPI_ISL_732966" "?" "Xiaoyun Ren et al" "LabPLUS" "Institute of Environmental Science and Research (ESR)" "https://www.epicov.org/acknowledgement/29/66/EPI_ISL_732966.json"
334 "NewZealand/20CV0665/2020" "EPI_ISL_732967" "?" "Xiaoyun Ren et al" "LabPLUS" "Institute of Environmental Science and Research (ESR)" "https://www.epicov.org/acknowledgement/29/67/EPI_ISL_732967.json"
335 "NewZealand/20CV0668/2020" "EPI_ISL_732968" "?" "Xiaoyun Ren et al" "Middlemore Hospital" "Institute of Environmental Science and Research (ESR)" "https://www.epicov.org/acknowledgement/29/68/EPI_ISL_732968.json"
336 "NewZealand/20CV0669/2020" "EPI_ISL_732969" "?" "Xiaoyun Ren et al" "Middlemore Hospital" "Institute of Environmental Science and Research (ESR)" "https://www.epicov.org/acknowledgement/29/69/EPI_ISL_732969.json"
337 "NewZealand/20CV0670/2020" "EPI_ISL_732970" "?" "Xiaoyun Ren et al" "Middlemore Hospital" "Institute of Environmental Science and Research (ESR)" "https://www.epicov.org/acknowledgement/29/70/EPI_ISL_732970.json"
338 "NewZealand/20CV0672/2020" "EPI_ISL_755620" "?" "Xiaoyun Ren et al" "Canterbury Health Laboratories" "Institute of Environmental Science and Research (ESR)" "https://www.epicov.org/acknowledgement/56/20/EPI_ISL_755620.json"
339 "NewZealand/20CV0674/2020" "EPI_ISL_755621" "?" "Xiaoyun Ren et al" "Canterbury Health Laboratories" "Institute of Environmental Science and Research (ESR)" "https://www.epicov.org/acknowledgement/56/21/EPI_ISL_755621.json"
340 "NewZealand/20CV0675/2020" "EPI_ISL_755622" "?" "Xiaoyun Ren et al" "Canterbury Health Laboratories" "Institute of Environmental Science and Research (ESR)" "https://www.epicov.org/acknowledgement/56/22/EPI_ISL_755622.json"
341 "NewZealand/20CV0676/2020" "EPI_ISL_755623" "?" "Xiaoyun Ren et al" "Canterbury Health Laboratories" "Institute of Environmental Science and Research (ESR)" "https://www.epicov.org/acknowledgement/56/23/EPI_ISL_755623.json"
342 "NewZealand/20CV0680/2020" "EPI_ISL_755624" "?" "Xiaoyun Ren et al" "Middlemore Hospital" "Institute of Environmental Science and Research (ESR)" "https://www.epicov.org/acknowledgement/56/24/EPI_ISL_755624.json"
343 "NewZealand/20CV0682/2020" "EPI_ISL_755625" "?" "Xiaoyun Ren et al" "Middlemore Hospital" "Institute of Environmental Science and Research (ESR)" "https://www.epicov.org/acknowledgement/56/25/EPI_ISL_755625.json"
344 "NewZealand/20CV0687/2020" "EPI_ISL_755626" "?" "Xiaoyun Ren et al" "PathLab Bay of Plenty" "Institute of Environmental Science and Research (ESR)" "https://www.epicov.org/acknowledgement/56/26/EPI_ISL_755626.json"
345 "NewZealand/20CV0692/2020" "EPI_ISL_755627" "?" "Xiaoyun Ren et al" "LabPLUS" "Institute of Environmental Science and Research (ESR)" "https://www.epicov.org/acknowledgement/56/27/EPI_ISL_755627.json"
346 "NewZealand/20CV0694/2020" "EPI_ISL_755628" "?" "Xiaoyun Ren et al" "LabPLUS" "Institute of Environmental Science and Research (ESR)" "https://www.epicov.org/acknowledgement/56/28/EPI_ISL_755628.json"
347 "NewZealand/20CV0695/2020" "EPI_ISL_755629" "?" "Xiaoyun Ren et al" "LabPLUS" "Institute of Environmental Science and Research (ESR)" "https://www.epicov.org/acknowledgement/56/29/EPI_ISL_755629.json"
348 "NewZealand/20CV0697/2020" "EPI_ISL_755630" "?" "Xiaoyun Ren et al" "LabPLUS" "Institute of Environmental Science and Research (ESR)" "https://www.epicov.org/acknowledgement/56/30/EPI_ISL_755630.json"
349 "NewZealand/20CV0701/2020" "EPI_ISL_755631" "?" "Xiaoyun Ren et al" "LabPLUS" "Institute of Environmental Science and Research (ESR)" "https://www.epicov.org/acknowledgement/56/31/EPI_ISL_755631.json"
350 "NewZealand/20CV0703/2020" "EPI_ISL_755632" "?" "Xiaoyun Ren et al" "LabPLUS" "Institute of Environmental Science and Research (ESR)" "https://www.epicov.org/acknowledgement/56/32/EPI_ISL_755632.json"
351 "NewZealand/20CV0704/2020" "EPI_ISL_755633" "?" "Xiaoyun Ren et al" "LabPLUS" "Institute of Environmental Science and Research (ESR)" "https://www.epicov.org/acknowledgement/56/33/EPI_ISL_755633.json"
352 "NewZealand/20CV0709/2020" "EPI_ISL_755634" "?" "Xiaoyun Ren et al" "Middlemore Hospital" "Institute of Environmental Science and Research (ESR)" "https://www.epicov.org/acknowledgement/56/34/EPI_ISL_755634.json"
353 "NewZealand/20CV0715/2020" "EPI_ISL_755635" "?" "Xiaoyun Ren et al" "Middlemore Hospital" "Institute of Environmental Science and Research (ESR)" "https://www.epicov.org/acknowledgement/56/35/EPI_ISL_755635.json"
354 "NewZealand/20CV0716/2020" "EPI_ISL_755636" "?" "Xiaoyun Ren et al" "Middlemore Hospital" "Institute of Environmental Science and Research (ESR)" "https://www.epicov.org/acknowledgement/56/36/EPI_ISL_755636.json"
355 "NewZealand/20CV0717/2020" "EPI_ISL_755637" "?" "Xiaoyun Ren et al" "LabPLUS" "Institute of Environmental Science and Research (ESR)" "https://www.epicov.org/acknowledgement/56/37/EPI_ISL_755637.json"
356 "NewZealand/20CV0724/2020" "EPI_ISL_755638" "?" "Xiaoyun Ren et al" "Canterbury Health Laboratories" "Institute of Environmental Science and Research (ESR)" "https://www.epicov.org/acknowledgement/56/38/EPI_ISL_755638.json"
357 "NewZealand/20VR0174/2020" "EPI_ISL_413490" "MZ331872.1" "Matt Storey et al" "Auckland Hospital" "Institute of Environmental Science and Research (ESR)" "https://www.epicov.org/acknowledgement/34/90/EPI_ISL_413490.json"
358 "NewZealand/20VR0189/2020" "EPI_ISL_416519" "?" "Matt Storey et al" "Auckland Hospital" "Institute of Environmental Science and Research (ESR)" "https://www.epicov.org/acknowledgement/65/19/EPI_ISL_416519.json"
359 "NewZealand/20VR0195/2020" "EPI_ISL_534335" "MZ331874.1" "Matt Storey et al" "LabPLUS" "Institute of Environmental Science and Research (ESR)" "https://www.epicov.org/acknowledgement/43/35/EPI_ISL_534335.json"
360 "NewZealand/20VR0206/2020" "EPI_ISL_416526" "MZ331875.1" "Matt Storey et al" "Auckland Hospital" "Institute of Environmental Science and Research (ESR)" "https://www.epicov.org/acknowledgement/65/26/EPI_ISL_416526.json"
361 "NewZealand/20VR0275/2020" "EPI_ISL_416538" "MZ331877.1" "Wellington SCL et al" "Wellington Hospital" "Institute of Environmental Science and Research (ESR)" "https://www.epicov.org/acknowledgement/65/38/EPI_ISL_416538.json"
362 "NewZealand/20VR0276/2020" "EPI_ISL_416539" "?" "Matt Storey et al" "Wellington Hospital" "Institute of Environmental Science and Research (ESR)" "https://www.epicov.org/acknowledgement/65/39/EPI_ISL_416539.json"
363 "NewZealand/20VR0334/2020" "EPI_ISL_456157" "MZ331878.1" "Matt Storey et al" "LabPLUS" "Institute of Environmental Science and Research (ESR)" "https://www.epicov.org/acknowledgement/61/57/EPI_ISL_456157.json"
364 "NewZealand/20VR0461/2020" "EPI_ISL_456158" "MZ331879.1" "Matt Storey et al" "Southern Community Labs Dunedin" "Institute of Environmental Science and Research (ESR)" "https://www.epicov.org/acknowledgement/61/58/EPI_ISL_456158.json"
365 "NewZealand/20VR0462/2020" "EPI_ISL_456159" "MZ331880.1" "Matt Storey et al" "Southern Community Labs Dunedin" "Institute of Environmental Science and Research (ESR)" "https://www.epicov.org/acknowledgement/61/59/EPI_ISL_456159.json"
366 "NewZealand/20VR0465/2020" "EPI_ISL_456160" "MZ331881.1" "Matt Storey et al" "Waikato Hospital" "Institute of Environmental Science and Research (ESR)" "https://www.epicov.org/acknowledgement/61/60/EPI_ISL_456160.json"
367 "NewZealand/20VR0514/2020" "EPI_ISL_456161" "MZ331882.1" "Matt Storey et al" "Wellington SCL" "Institute of Environmental Science and Research (ESR)" "https://www.epicov.org/acknowledgement/61/61/EPI_ISL_456161.json"
368 "NewZealand/20VR0635/2020" "EPI_ISL_456162" "MZ331883.1" "Matt Storey et al" "Southern Community Labs Dunedin" "Institute of Environmental Science and Research (ESR)" "https://www.epicov.org/acknowledgement/61/62/EPI_ISL_456162.json"
369 "NewZealand/20VR0712/2020" "EPI_ISL_456163" "MZ331884.1" "Matt Storey et al" "PathLab Bay of Plenty" "Institute of Environmental Science and Research (ESR)" "https://www.epicov.org/acknowledgement/61/63/EPI_ISL_456163.json"
370 "NewZealand/20VR0759/2020" "EPI_ISL_456164" "?" "Matt Storey et al" "Wellington SCL" "Institute of Environmental Science and Research (ESR)" "https://www.epicov.org/acknowledgement/61/64/EPI_ISL_456164.json"
371 "NewZealand/20VR0760/2020" "EPI_ISL_456165" "?" "Matt Storey et al" "Wellington SCL" "Institute of Environmental Science and Research (ESR)" "https://www.epicov.org/acknowledgement/61/65/EPI_ISL_456165.json"
372 "NewZealand/20VR0761/2020" "EPI_ISL_456166" "?" "Matt Storey et al" "Wellington SCL" "Institute of Environmental Science and Research (ESR)" "https://www.epicov.org/acknowledgement/61/66/EPI_ISL_456166.json"
373 "NewZealand/20VR0765/2020" "EPI_ISL_456167" "MZ331888.1" "Matt Storey et al" "Southern Community Labs Dunedin" "Institute of Environmental Science and Research (ESR)" "https://www.epicov.org/acknowledgement/61/67/EPI_ISL_456167.json"
374 "NewZealand/20VR0769/2020" "EPI_ISL_579118" "MZ331889.1" "Xiaoyun Ren et al" "Waikato Hospital" "Institute of Environmental Science and Research (ESR)" "https://www.epicov.org/acknowledgement/91/18/EPI_ISL_579118.json"
375 "NewZealand/20VR0770/2020" "EPI_ISL_456168" "MZ331890.1" "Matt Storey et al" "Waikato Hospital" "Institute of Environmental Science and Research (ESR)" "https://www.epicov.org/acknowledgement/61/68/EPI_ISL_456168.json"
376 "NewZealand/20VR0901/2020" "EPI_ISL_456169" "MZ331891.1" "Matt Storey et al" "Wellington SCL" "Institute of Environmental Science and Research (ESR)" "https://www.epicov.org/acknowledgement/61/69/EPI_ISL_456169.json"
377 "NewZealand/20VR0914/2020" "EPI_ISL_456170" "MZ331892.1" "Matt Storey et al" "Wellington SCL" "Institute of Environmental Science and Research (ESR)" "https://www.epicov.org/acknowledgement/61/70/EPI_ISL_456170.json"
378 "NewZealand/20VR0933/2020" "EPI_ISL_456171" "MZ331893.1" "Matt Storey et al" "PathLab Bay of Plenty" "Institute of Environmental Science and Research (ESR)" "https://www.epicov.org/acknowledgement/61/71/EPI_ISL_456171.json"
379 "NewZealand/20VR0987/2020" "EPI_ISL_456172" "MZ331894.1" "Matt Storey et al" "LabPLUS" "Institute of Environmental Science and Research (ESR)" "https://www.epicov.org/acknowledgement/61/72/EPI_ISL_456172.json"
380 "NewZealand/20VR0988/2020" "EPI_ISL_456173" "?" "Matt Storey et al" "LabPLUS" "Institute of Environmental Science and Research (ESR)" "https://www.epicov.org/acknowledgement/61/73/EPI_ISL_456173.json"
381 "NewZealand/20VR0989/2020" "EPI_ISL_456174" "MZ331895.1" "Matt Storey et al" "LabPLUS" "Institute of Environmental Science and Research (ESR)" "https://www.epicov.org/acknowledgement/61/74/EPI_ISL_456174.json"
382 "NewZealand/20VR0990/2020" "EPI_ISL_456175" "MZ331896.1" "Matt Storey et al" "LabPLUS" "Institute of Environmental Science and Research (ESR)" "https://www.epicov.org/acknowledgement/61/75/EPI_ISL_456175.json"
383 "NewZealand/20VR0993/2020" "EPI_ISL_456176" "MZ331897.1" "Matt Storey et al" "LabPLUS" "Institute of Environmental Science and Research (ESR)" "https://www.epicov.org/acknowledgement/61/76/EPI_ISL_456176.json"
384 "NewZealand/20VR0994/2020" "EPI_ISL_456177" "MZ331898.1" "Matt Storey et al" "LabPLUS" "Institute of Environmental Science and Research (ESR)" "https://www.epicov.org/acknowledgement/61/77/EPI_ISL_456177.json"
385 "NewZealand/20VR0995/2020" "EPI_ISL_456178" "MZ331899.1" "Matt Storey et al" "LabPLUS" "Institute of Environmental Science and Research (ESR)" "https://www.epicov.org/acknowledgement/61/78/EPI_ISL_456178.json"
386 "NewZealand/20VR0996/2020" "EPI_ISL_456179" "MZ331900.1" "Matt Storey et al" "LabPLUS" "Institute of Environmental Science and Research (ESR)" "https://www.epicov.org/acknowledgement/61/79/EPI_ISL_456179.json"
387 "NewZealand/20VR0997/2020" "EPI_ISL_579119" "MZ331901.1" "Xiaoyun Ren et al" "LabPLUS" "Institute of Environmental Science and Research (ESR)" "https://www.epicov.org/acknowledgement/91/19/EPI_ISL_579119.json"
388 "NewZealand/20VR0999/2020" "EPI_ISL_456180" "MZ331902.1" "Matt Storey et al" "LabPLUS" "Institute of Environmental Science and Research (ESR)" "https://www.epicov.org/acknowledgement/61/80/EPI_ISL_456180.json"
389 "NewZealand/20VR1000/2020" "EPI_ISL_579120" "MZ331903.1" "Xiaoyun Ren et al" "LabPLUS" "Institute of Environmental Science and Research (ESR)" "https://www.epicov.org/acknowledgement/91/20/EPI_ISL_579120.json"
390 "NewZealand/20VR1004/2020" "EPI_ISL_456181" "MZ331904.1" "Matt Storey et al" "Southern Community Labs Dunedin" "Institute of Environmental Science and Research (ESR)" "https://www.epicov.org/acknowledgement/61/81/EPI_ISL_456181.json"
391 "NewZealand/20VR1016/2020" "EPI_ISL_456182" "MZ331905.1" "Matt Storey et al" "Wellington SCL" "Institute of Environmental Science and Research (ESR)" "https://www.epicov.org/acknowledgement/61/82/EPI_ISL_456182.json"
392 "NewZealand/20VR1018/2020" "EPI_ISL_456183" "MZ331906.1" "Matt Storey et al" "Wellington SCL" "Institute of Environmental Science and Research (ESR)" "https://www.epicov.org/acknowledgement/61/83/EPI_ISL_456183.json"
393 "NewZealand/20VR1019/2020" "EPI_ISL_456184" "MZ331907.1" "Matt Storey et al" "Wellington SCL" "Institute of Environmental Science and Research (ESR)" "https://www.epicov.org/acknowledgement/61/84/EPI_ISL_456184.json"
394 "NewZealand/20VR1020/2020" "EPI_ISL_456185" "MZ331908.1" "Matt Storey et al" "Wellington SCL" "Institute of Environmental Science and Research (ESR)" "https://www.epicov.org/acknowledgement/61/85/EPI_ISL_456185.json"
395 "NewZealand/20VR1022/2020" "EPI_ISL_456186" "MZ331909.1" "Matt Storey et al" "Wellington SCL" "Institute of Environmental Science and Research (ESR)" "https://www.epicov.org/acknowledgement/61/86/EPI_ISL_456186.json"
396 "NewZealand/20VR1076/2020" "EPI_ISL_456187" "MZ331910.1" "Matt Storey et al" "Wellington SCL" "Institute of Environmental Science and Research (ESR)" "https://www.epicov.org/acknowledgement/61/87/EPI_ISL_456187.json"
397 "NewZealand/20VR1078/2020" "EPI_ISL_456188" "MZ331911.1" "Matt Storey et al" "Wellington SCL" "Institute of Environmental Science and Research (ESR)" "https://www.epicov.org/acknowledgement/61/88/EPI_ISL_456188.json"
398 "NewZealand/20VR1108/2020" "EPI_ISL_456189" "MZ331912.1" "Matt Storey et al" "Waikato Hospital" "Institute of Environmental Science and Research (ESR)" "https://www.epicov.org/acknowledgement/61/89/EPI_ISL_456189.json"
399 "NewZealand/20VR1109/2020" "EPI_ISL_456190" "MZ331913.1" "Matt Storey et al" "Waikato Hospital" "Institute of Environmental Science and Research (ESR)" "https://www.epicov.org/acknowledgement/61/90/EPI_ISL_456190.json"
400 "NewZealand/20VR1110/2020" "EPI_ISL_456191" "MZ331914.1" "Matt Storey et al" "Waikato Hospital" "Institute of Environmental Science and Research (ESR)" "https://www.epicov.org/acknowledgement/61/91/EPI_ISL_456191.json"
401 "NewZealand/20VR1113/2020" "EPI_ISL_579121" "MZ331915.1" "Xiaoyun Ren et al" "Waikato Hospital" "Institute of Environmental Science and Research (ESR)" "https://www.epicov.org/acknowledgement/91/21/EPI_ISL_579121.json"
402 "NewZealand/20VR1114/2020" "EPI_ISL_456192" "MZ331916.1" "Matt Storey et al" "Waikato Hospital" "Institute of Environmental Science and Research (ESR)" "https://www.epicov.org/acknowledgement/61/92/EPI_ISL_456192.json"
403 "NewZealand/20VR1115/2020" "EPI_ISL_456193" "MZ331917.1" "Matt Storey et al" "Waikato Hospital" "Institute of Environmental Science and Research (ESR)" "https://www.epicov.org/acknowledgement/61/93/EPI_ISL_456193.json"
404 "NewZealand/20VR1133/2020" "EPI_ISL_456194" "MZ331918.1" "Matt Storey et al" "PathLab Bay of Plenty" "Institute of Environmental Science and Research (ESR)" "https://www.epicov.org/acknowledgement/61/94/EPI_ISL_456194.json"
405 "NewZealand/20VR1192/2020" "EPI_ISL_456195" "MZ331919.1" "Matt Storey et al" "PathLab Bay of Plenty" "Institute of Environmental Science and Research (ESR)" "https://www.epicov.org/acknowledgement/61/95/EPI_ISL_456195.json"
406 "NewZealand/20VR1271/2020" "EPI_ISL_456196" "MZ331920.1" "Matt Storey et al" "LabPLUS" "Institute of Environmental Science and Research (ESR)" "https://www.epicov.org/acknowledgement/61/96/EPI_ISL_456196.json"
407 "NewZealand/20VR1272/2020" "EPI_ISL_456197" "MZ331921.1" "Matt Storey et al" "LabPLUS" "Institute of Environmental Science and Research (ESR)" "https://www.epicov.org/acknowledgement/61/97/EPI_ISL_456197.json"
408 "NewZealand/20VR1273/2020" "EPI_ISL_456198" "MZ331922.1" "Matt Storey et al" "LabPLUS" "Institute of Environmental Science and Research (ESR)" "https://www.epicov.org/acknowledgement/61/98/EPI_ISL_456198.json"
409 "NewZealand/20VR1274/2020" "EPI_ISL_456199" "MZ331923.1" "Matt Storey et al" "LabPLUS" "Institute of Environmental Science and Research (ESR)" "https://www.epicov.org/acknowledgement/61/99/EPI_ISL_456199.json"
410 "NewZealand/20VR1275/2020" "EPI_ISL_456200" "MZ331924.1" "Matt Storey et al" "LabPLUS" "Institute of Environmental Science and Research (ESR)" "https://www.epicov.org/acknowledgement/62/00/EPI_ISL_456200.json"
411 "NewZealand/20VR1276/2020" "EPI_ISL_456201" "MZ331925.1" "Matt Storey et al" "LabPLUS" "Institute of Environmental Science and Research (ESR)" "https://www.epicov.org/acknowledgement/62/01/EPI_ISL_456201.json"
412 "NewZealand/20VR1277/2020" "EPI_ISL_456202" "MZ331926.1" "Matt Storey et al" "LabPLUS" "Institute of Environmental Science and Research (ESR)" "https://www.epicov.org/acknowledgement/62/02/EPI_ISL_456202.json"
413 "NewZealand/20VR1278/2020" "EPI_ISL_456203" "MZ331927.1" "Matt Storey et al" "LabPLUS" "Institute of Environmental Science and Research (ESR)" "https://www.epicov.org/acknowledgement/62/03/EPI_ISL_456203.json"
414 "NewZealand/20VR1279/2020" "EPI_ISL_456204" "MZ331928.1" "Matt Storey et al" "LabPLUS" "Institute of Environmental Science and Research (ESR)" "https://www.epicov.org/acknowledgement/62/04/EPI_ISL_456204.json"
415 "NewZealand/20VR1280/2020" "EPI_ISL_456205" "MZ331929.1" "Matt Storey et al" "LabPLUS" "Institute of Environmental Science and Research (ESR)" "https://www.epicov.org/acknowledgement/62/05/EPI_ISL_456205.json"
416 "NewZealand/20VR1281/2020" "EPI_ISL_456206" "MZ331930.1" "Matt Storey et al" "LabPLUS" "Institute of Environmental Science and Research (ESR)" "https://www.epicov.org/acknowledgement/62/06/EPI_ISL_456206.json"
417 "NewZealand/20VR1282/2020" "EPI_ISL_456207" "MZ331931.1" "Matt Storey et al" "LabPLUS" "Institute of Environmental Science and Research (ESR)" "https://www.epicov.org/acknowledgement/62/07/EPI_ISL_456207.json"
418 "NewZealand/20VR1283/2020" "EPI_ISL_456208" "?" "Matt Storey et al" "LabPLUS" "Institute of Environmental Science and Research (ESR)" "https://www.epicov.org/acknowledgement/62/08/EPI_ISL_456208.json"
419 "NewZealand/20VR1285/2020" "EPI_ISL_456209" "MZ331933.1" "Matt Storey et al" "LabPLUS" "Institute of Environmental Science and Research (ESR)" "https://www.epicov.org/acknowledgement/62/09/EPI_ISL_456209.json"
420 "NewZealand/20VR1286/2020" "EPI_ISL_456210" "MZ331934.1" "Matt Storey et al" "LabPLUS" "Institute of Environmental Science and Research (ESR)" "https://www.epicov.org/acknowledgement/62/10/EPI_ISL_456210.json"
421 "NewZealand/20VR1289/2020" "EPI_ISL_456211" "MZ331935.1" "Matt Storey et al" "LabPLUS" "Institute of Environmental Science and Research (ESR)" "https://www.epicov.org/acknowledgement/62/11/EPI_ISL_456211.json"
422 "NewZealand/20VR1290/2020" "EPI_ISL_456212" "MZ331936.1" "Matt Storey et al" "LabPLUS" "Institute of Environmental Science and Research (ESR)" "https://www.epicov.org/acknowledgement/62/12/EPI_ISL_456212.json"
423 "NewZealand/20VR1291/2020" "EPI_ISL_579122" "MZ331937.1" "Xiaoyun Ren et al" "LabPLUS" "Institute of Environmental Science and Research (ESR)" "https://www.epicov.org/acknowledgement/91/22/EPI_ISL_579122.json"
424 "NewZealand/20VR1292/2020" "EPI_ISL_579123" "MZ331938.1" "Xiaoyun Ren et al" "LabPLUS" "Institute of Environmental Science and Research (ESR)" "https://www.epicov.org/acknowledgement/91/23/EPI_ISL_579123.json"
425 "NewZealand/20VR1297/2020" "EPI_ISL_456213" "MZ331939.1" "Matt Storey et al" "Middlemore Hospital" "Institute of Environmental Science and Research (ESR)" "https://www.epicov.org/acknowledgement/62/13/EPI_ISL_456213.json"
426 "NewZealand/20VR1298/2020" "EPI_ISL_456214" "MZ331940.1" "Matt Storey et al" "Middlemore Hospital" "Institute of Environmental Science and Research (ESR)" "https://www.epicov.org/acknowledgement/62/14/EPI_ISL_456214.json"
427 "NewZealand/20VR1380/2020" "EPI_ISL_456215" "MZ331941.1" "Matt Storey et al" "PathLab Bay of Plenty" "Institute of Environmental Science and Research (ESR)" "https://www.epicov.org/acknowledgement/62/15/EPI_ISL_456215.json"
428 "NewZealand/20VR1449/2020" "EPI_ISL_456216" "MZ331942.1" "Matt Storey et al" "Southern Community Labs Dunedin" "Institute of Environmental Science and Research (ESR)" "https://www.epicov.org/acknowledgement/62/16/EPI_ISL_456216.json"
429 "NewZealand/20VR1450/2020" "EPI_ISL_456217" "MZ331943.1" "Matt Storey et al" "Southern Community Labs Dunedin" "Institute of Environmental Science and Research (ESR)" "https://www.epicov.org/acknowledgement/62/17/EPI_ISL_456217.json"
430 "NewZealand/20VR1451/2020" "EPI_ISL_456218" "MZ331944.1" "Matt Storey et al" "Southern Community Labs Dunedin" "Institute of Environmental Science and Research (ESR)" "https://www.epicov.org/acknowledgement/62/18/EPI_ISL_456218.json"
431 "NewZealand/20VR1452/2020" "EPI_ISL_456219" "MZ331945.1" "Matt Storey et al" "Southern Community Labs Dunedin" "Institute of Environmental Science and Research (ESR)" "https://www.epicov.org/acknowledgement/62/19/EPI_ISL_456219.json"
432 "NewZealand/20VR1453/2020" "EPI_ISL_459736" "?" "Matt Storey et al" "Southern Community Labs Dunedin" "Institute of Environmental Science and Research (ESR)" "https://www.epicov.org/acknowledgement/97/36/EPI_ISL_459736.json"
433 "NewZealand/20VR1454/2020" "EPI_ISL_456220" "MZ331946.1" "Matt Storey et al" "Southern Community Labs Dunedin" "Institute of Environmental Science and Research (ESR)" "https://www.epicov.org/acknowledgement/62/20/EPI_ISL_456220.json"
434 "NewZealand/20VR1499/2020" "EPI_ISL_456221" "MZ331947.1" "Matt Storey et al" "PathLab Bay of Plenty" "Institute of Environmental Science and Research (ESR)" "https://www.epicov.org/acknowledgement/62/21/EPI_ISL_456221.json"
435 "NewZealand/20VR1561/2020" "EPI_ISL_456222" "MZ331948.1" "Matt Storey et al" "PathLab Bay of Plenty" "Institute of Environmental Science and Research (ESR)" "https://www.epicov.org/acknowledgement/62/22/EPI_ISL_456222.json"
436 "NewZealand/20VR1581/2020" "EPI_ISL_456223" "MZ331949.1" "Matt Storey et al" "PathLab Bay of Plenty" "Institute of Environmental Science and Research (ESR)" "https://www.epicov.org/acknowledgement/62/23/EPI_ISL_456223.json"
437 "NewZealand/20VR1597/2020" "EPI_ISL_456224" "MZ331950.1" "Matt Storey et al" "PathLab Bay of Plenty" "Institute of Environmental Science and Research (ESR)" "https://www.epicov.org/acknowledgement/62/24/EPI_ISL_456224.json"
438 "NewZealand/20VR1615/2020" "EPI_ISL_456225" "MZ331951.1" "Matt Storey et al" "Southern Community Labs Dunedin" "Institute of Environmental Science and Research (ESR)" "https://www.epicov.org/acknowledgement/62/25/EPI_ISL_456225.json"
439 "NewZealand/20VR1616/2020" "EPI_ISL_456226" "MZ331952.1" "Matt Storey et al" "Southern Community Labs Dunedin" "Institute of Environmental Science and Research (ESR)" "https://www.epicov.org/acknowledgement/62/26/EPI_ISL_456226.json"
440 "NewZealand/20VR1617/2020" "EPI_ISL_456227" "?" "Matt Storey et al" "Southern Community Labs Dunedin" "Institute of Environmental Science and Research (ESR)" "https://www.epicov.org/acknowledgement/62/27/EPI_ISL_456227.json"
441 "NewZealand/20VR1618/2020" "EPI_ISL_456228" "MZ331954.1" "Matt Storey et al" "Southern Community Labs Dunedin" "Institute of Environmental Science and Research (ESR)" "https://www.epicov.org/acknowledgement/62/28/EPI_ISL_456228.json"
442 "NewZealand/20VR1619/2020" "EPI_ISL_456229" "MZ331955.1" "Matt Storey et al" "Southern Community Labs Dunedin" "Institute of Environmental Science and Research (ESR)" "https://www.epicov.org/acknowledgement/62/29/EPI_ISL_456229.json"
443 "NewZealand/20VR1620/2020" "EPI_ISL_456230" "MZ331956.1" "Matt Storey et al" "Southern Community Labs Dunedin" "Institute of Environmental Science and Research (ESR)" "https://www.epicov.org/acknowledgement/62/30/EPI_ISL_456230.json"
444 "NewZealand/20VR1621/2020" "EPI_ISL_456231" "MZ331957.1" "Matt Storey et al" "Southern Community Labs Dunedin" "Institute of Environmental Science and Research (ESR)" "https://www.epicov.org/acknowledgement/62/31/EPI_ISL_456231.json"
445 "NewZealand/20VR1622/2020" "EPI_ISL_456232" "MZ331958.1" "Matt Storey et al" "Southern Community Labs Dunedin" "Institute of Environmental Science and Research (ESR)" "https://www.epicov.org/acknowledgement/62/32/EPI_ISL_456232.json"
446 "NewZealand/20VR1623/2020" "EPI_ISL_456233" "MZ331959.1" "Matt Storey et al" "Southern Community Labs Dunedin" "Institute of Environmental Science and Research (ESR)" "https://www.epicov.org/acknowledgement/62/33/EPI_ISL_456233.json"
447 "NewZealand/20VR1624/2020" "EPI_ISL_456234" "MZ331960.1" "Matt Storey et al" "Southern Community Labs Dunedin" "Institute of Environmental Science and Research (ESR)" "https://www.epicov.org/acknowledgement/62/34/EPI_ISL_456234.json"
448 "NewZealand/20VR1625/2020" "EPI_ISL_456235" "MZ331961.1" "Matt Storey et al" "Southern Community Labs Dunedin" "Institute of Environmental Science and Research (ESR)" "https://www.epicov.org/acknowledgement/62/35/EPI_ISL_456235.json"
449 "NewZealand/20VR1626/2020" "EPI_ISL_456236" "MZ331962.1" "Matt Storey et al" "Southern Community Labs Dunedin" "Institute of Environmental Science and Research (ESR)" "https://www.epicov.org/acknowledgement/62/36/EPI_ISL_456236.json"
450 "NewZealand/20VR1627/2020" "EPI_ISL_456237" "MZ331963.1" "Matt Storey et al" "Southern Community Labs Dunedin" "Institute of Environmental Science and Research (ESR)" "https://www.epicov.org/acknowledgement/62/37/EPI_ISL_456237.json"
451 "NewZealand/20VR1756/2020" "EPI_ISL_456238" "MZ331964.1" "Matt Storey et al" "Southern Community Labs Dunedin" "Institute of Environmental Science and Research (ESR)" "https://www.epicov.org/acknowledgement/62/38/EPI_ISL_456238.json"
452 "NewZealand/20VR1758/2020" "EPI_ISL_579124" "MZ331965.1" "Xiaoyun Ren et al" "Southern Community Labs Dunedin" "Institute of Environmental Science and Research (ESR)" "https://www.epicov.org/acknowledgement/91/24/EPI_ISL_579124.json"
453 "NewZealand/20VR1759/2020" "EPI_ISL_456239" "MZ331966.1" "Matt Storey et al" "Southern Community Labs Dunedin" "Institute of Environmental Science and Research (ESR)" "https://www.epicov.org/acknowledgement/62/39/EPI_ISL_456239.json"
454 "NewZealand/20VR1760/2020" "EPI_ISL_579125" "MZ331967.1" "Xiaoyun Ren et al" "Southern Community Labs Dunedin" "Institute of Environmental Science and Research (ESR)" "https://www.epicov.org/acknowledgement/91/25/EPI_ISL_579125.json"
455 "NewZealand/20VR1763/2020" "EPI_ISL_456240" "?" "Matt Storey et al" "Southern Community Labs Dunedin" "Institute of Environmental Science and Research (ESR)" "https://www.epicov.org/acknowledgement/62/40/EPI_ISL_456240.json"
456 "NewZealand/20VR1764/2020" "EPI_ISL_579126" "MZ331968.1" "Xiaoyun Ren et al" "Southern Community Labs Dunedin" "Institute of Environmental Science and Research (ESR)" "https://www.epicov.org/acknowledgement/91/26/EPI_ISL_579126.json"
457 "NewZealand/20VR1765/2020" "EPI_ISL_536789" "MZ331969.1" "Xiaoyun Ren et al" "Southern Community Labs Dunedin" "Institute of Environmental Science and Research (ESR)" "https://www.epicov.org/acknowledgement/67/89/EPI_ISL_536789.json"
458 "NewZealand/20VR1769/2020" "EPI_ISL_456241" "MZ331970.1" "Matt Storey et al" "Waikato Hospital" "Institute of Environmental Science and Research (ESR)" "https://www.epicov.org/acknowledgement/62/41/EPI_ISL_456241.json"
459 "NewZealand/20VR1770/2020" "EPI_ISL_579127" "?" "Xiaoyun Ren et al" "Southern Community Labs Dunedin" "Institute of Environmental Science and Research (ESR)" "https://www.epicov.org/acknowledgement/91/27/EPI_ISL_579127.json"
460 "NewZealand/20VR1771/2020" "EPI_ISL_456242" "MZ331971.1" "Matt Storey et al" "Southern Community Labs Dunedin" "Institute of Environmental Science and Research (ESR)" "https://www.epicov.org/acknowledgement/62/42/EPI_ISL_456242.json"
461 "NewZealand/20VR1772/2020" "EPI_ISL_456243" "MZ331972.1" "Matt Storey et al" "Southern Community Labs Dunedin" "Institute of Environmental Science and Research (ESR)" "https://www.epicov.org/acknowledgement/62/43/EPI_ISL_456243.json"
462 "NewZealand/20VR1773/2020" "EPI_ISL_456244" "MZ331973.1" "Matt Storey et al" "Southern Community Labs Dunedin" "Institute of Environmental Science and Research (ESR)" "https://www.epicov.org/acknowledgement/62/44/EPI_ISL_456244.json"
463 "NewZealand/20VR1774/2020" "EPI_ISL_536788" "MZ331974.1" "Xiaoyun Ren et al" "Southern Community Labs Dunedin" "Institute of Environmental Science and Research (ESR)" "https://www.epicov.org/acknowledgement/67/88/EPI_ISL_536788.json"
464 "NewZealand/20VR1775/2020" "EPI_ISL_579128" "MZ331975.1" "Xiaoyun Ren et al" "Southern Community Labs Dunedin" "Institute of Environmental Science and Research (ESR)" "https://www.epicov.org/acknowledgement/91/28/EPI_ISL_579128.json"
465 "NewZealand/20VR1776/2020" "EPI_ISL_456245" "MZ331976.1" "Matt Storey et al" "Southern Community Labs Dunedin" "Institute of Environmental Science and Research (ESR)" "https://www.epicov.org/acknowledgement/62/45/EPI_ISL_456245.json"
466 "NewZealand/20VR1777/2020" "EPI_ISL_456246" "MZ331977.1" "Matt Storey et al" "Southern Community Labs Dunedin" "Institute of Environmental Science and Research (ESR)" "https://www.epicov.org/acknowledgement/62/46/EPI_ISL_456246.json"
467 "NewZealand/20VR1778/2020" "EPI_ISL_456247" "MZ331978.1" "Matt Storey et al" "Southern Community Labs Dunedin" "Institute of Environmental Science and Research (ESR)" "https://www.epicov.org/acknowledgement/62/47/EPI_ISL_456247.json"
468 "NewZealand/20VR1779/2020" "EPI_ISL_456248" "MZ331979.1" "Matt Storey et al" "Southern Community Labs Dunedin" "Institute of Environmental Science and Research (ESR)" "https://www.epicov.org/acknowledgement/62/48/EPI_ISL_456248.json"
469 "NewZealand/20VR1780/2020" "EPI_ISL_456249" "MZ331980.1" "Matt Storey et al" "Southern Community Labs Dunedin" "Institute of Environmental Science and Research (ESR)" "https://www.epicov.org/acknowledgement/62/49/EPI_ISL_456249.json"
470 "NewZealand/20VR1781/2020" "EPI_ISL_456250" "MZ331981.1" "Matt Storey et al" "Southern Community Labs Dunedin" "Institute of Environmental Science and Research (ESR)" "https://www.epicov.org/acknowledgement/62/50/EPI_ISL_456250.json"
471 "NewZealand/20VR1782/2020" "EPI_ISL_456251" "MZ331982.1" "Matt Storey et al" "Southern Community Labs Dunedin" "Institute of Environmental Science and Research (ESR)" "https://www.epicov.org/acknowledgement/62/51/EPI_ISL_456251.json"
472 "NewZealand/20VR1783/2020" "EPI_ISL_456252" "MZ331983.1" "Matt Storey et al" "Southern Community Labs Dunedin" "Institute of Environmental Science and Research (ESR)" "https://www.epicov.org/acknowledgement/62/52/EPI_ISL_456252.json"
473 "NewZealand/20VR1784/2020" "EPI_ISL_456253" "MZ331984.1" "Matt Storey et al" "Southern Community Labs Dunedin" "Institute of Environmental Science and Research (ESR)" "https://www.epicov.org/acknowledgement/62/53/EPI_ISL_456253.json"
474 "NewZealand/20VR1785/2020" "EPI_ISL_456254" "?" "Matt Storey et al" "Southern Community Labs Dunedin" "Institute of Environmental Science and Research (ESR)" "https://www.epicov.org/acknowledgement/62/54/EPI_ISL_456254.json"
475 "NewZealand/20VR1791/2020" "EPI_ISL_536790" "MZ331985.1" "Xiaoyun Ren et al" "Waikato Hospital" "Institute of Environmental Science and Research (ESR)" "https://www.epicov.org/acknowledgement/67/90/EPI_ISL_536790.json"
476 "NewZealand/20VR1792/2020" "EPI_ISL_579129" "MZ331986.1" "Xiaoyun Ren et al" "Middlemore Hospital" "Institute of Environmental Science and Research (ESR)" "https://www.epicov.org/acknowledgement/91/29/EPI_ISL_579129.json"
477 "NewZealand/20VR1793/2020" "EPI_ISL_579130" "MZ331987.1" "Xiaoyun Ren et al" "Middlemore Hospital" "Institute of Environmental Science and Research (ESR)" "https://www.epicov.org/acknowledgement/91/30/EPI_ISL_579130.json"
478 "NewZealand/20VR1794/2020" "EPI_ISL_579131" "MZ331988.1" "Xiaoyun Ren et al" "Middlemore Hospital" "Institute of Environmental Science and Research (ESR)" "https://www.epicov.org/acknowledgement/91/31/EPI_ISL_579131.json"
479 "NewZealand/20VR1795/2020" "EPI_ISL_579132" "MZ331989.1" "Xiaoyun Ren et al" "Middlemore Hospital" "Institute of Environmental Science and Research (ESR)" "https://www.epicov.org/acknowledgement/91/32/EPI_ISL_579132.json"
480 "NewZealand/20VR1796/2020" "EPI_ISL_456255" "MZ331990.1" "Matt Storey et al" "Middlemore Hospital" "Institute of Environmental Science and Research (ESR)" "https://www.epicov.org/acknowledgement/62/55/EPI_ISL_456255.json"
481 "NewZealand/20VR1797/2020" "EPI_ISL_456256" "MZ331991.1" "Matt Storey et al" "Middlemore Hospital" "Institute of Environmental Science and Research (ESR)" "https://www.epicov.org/acknowledgement/62/56/EPI_ISL_456256.json"
482 "NewZealand/20VR1798/2020" "EPI_ISL_456257" "MZ331992.1" "Matt Storey et al" "Middlemore Hospital" "Institute of Environmental Science and Research (ESR)" "https://www.epicov.org/acknowledgement/62/57/EPI_ISL_456257.json"
483 "NewZealand/20VR1799/2020" "EPI_ISL_456258" "MZ331993.1" "Matt Storey et al" "Middlemore Hospital" "Institute of Environmental Science and Research (ESR)" "https://www.epicov.org/acknowledgement/62/58/EPI_ISL_456258.json"
484 "NewZealand/20VR1803/2020" "EPI_ISL_536791" "MZ331994.1" "Xiaoyun Ren et al" "Waikato Hospital" "Institute of Environmental Science and Research (ESR)" "https://www.epicov.org/acknowledgement/67/91/EPI_ISL_536791.json"
485 "NewZealand/20VR1804/2020" "EPI_ISL_456259" "MZ331995.1" "Matt Storey et al" "Waikato Hospital" "Institute of Environmental Science and Research (ESR)" "https://www.epicov.org/acknowledgement/62/59/EPI_ISL_456259.json"
486 "NewZealand/20VR1805/2020" "EPI_ISL_456260" "MZ331996.1" "Matt Storey et al" "Waikato Hospital" "Institute of Environmental Science and Research (ESR)" "https://www.epicov.org/acknowledgement/62/60/EPI_ISL_456260.json"
487 "NewZealand/20VR1806/2020" "EPI_ISL_579133" "MZ331997.1" "Xiaoyun Ren et al" "Southern Community Labs Dunedin" "Institute of Environmental Science and Research (ESR)" "https://www.epicov.org/acknowledgement/91/33/EPI_ISL_579133.json"
488 "NewZealand/20VR1807/2020" "EPI_ISL_579134" "MZ331998.1" "Xiaoyun Ren et al" "Southern Community Labs Dunedin" "Institute of Environmental Science and Research (ESR)" "https://www.epicov.org/acknowledgement/91/34/EPI_ISL_579134.json"
489 "NewZealand/20VR1808/2020" "EPI_ISL_579135" "MZ331999.1" "Xiaoyun Ren et al" "Southern Community Labs Dunedin" "Institute of Environmental Science and Research (ESR)" "https://www.epicov.org/acknowledgement/91/35/EPI_ISL_579135.json"
490 "NewZealand/20VR1809/2020" "EPI_ISL_456261" "MZ332000.1" "Matt Storey et al" "Southern Community Labs Dunedin" "Institute of Environmental Science and Research (ESR)" "https://www.epicov.org/acknowledgement/62/61/EPI_ISL_456261.json"
491 "NewZealand/20VR1811/2020" "EPI_ISL_579136" "MZ332001.1" "Xiaoyun Ren et al" "Southern Community Labs Dunedin" "Institute of Environmental Science and Research (ESR)" "https://www.epicov.org/acknowledgement/91/36/EPI_ISL_579136.json"
492 "NewZealand/20VR1812/2020" "EPI_ISL_579137" "MZ332002.1" "Xiaoyun Ren et al" "Southern Community Labs Dunedin" "Institute of Environmental Science and Research (ESR)" "https://www.epicov.org/acknowledgement/91/37/EPI_ISL_579137.json"
493 "NewZealand/20VR1813/2020" "EPI_ISL_579138" "MZ332003.1" "Xiaoyun Ren et al" "Southern Community Labs Dunedin" "Institute of Environmental Science and Research (ESR)" "https://www.epicov.org/acknowledgement/91/38/EPI_ISL_579138.json"
494 "NewZealand/20VR1814/2020" "EPI_ISL_456262" "MZ332004.1" "Matt Storey et al" "Southern Community Labs Dunedin" "Institute of Environmental Science and Research (ESR)" "https://www.epicov.org/acknowledgement/62/62/EPI_ISL_456262.json"
495 "NewZealand/20VR1815/2020" "EPI_ISL_579139" "MZ332005.1" "Xiaoyun Ren et al" "Southern Community Labs Dunedin" "Institute of Environmental Science and Research (ESR)" "https://www.epicov.org/acknowledgement/91/39/EPI_ISL_579139.json"
496 "NewZealand/20VR1816/2020" "EPI_ISL_456263" "MZ332006.1" "Matt Storey et al" "Southern Community Labs Dunedin" "Institute of Environmental Science and Research (ESR)" "https://www.epicov.org/acknowledgement/62/63/EPI_ISL_456263.json"
497 "NewZealand/20VR1817/2020" "EPI_ISL_456264" "MZ332007.1" "Matt Storey et al" "Southern Community Labs Dunedin" "Institute of Environmental Science and Research (ESR)" "https://www.epicov.org/acknowledgement/62/64/EPI_ISL_456264.json"
498 "NewZealand/20VR1818/2020" "EPI_ISL_456265" "MZ332008.1" "Matt Storey et al" "Southern Community Labs Dunedin" "Institute of Environmental Science and Research (ESR)" "https://www.epicov.org/acknowledgement/62/65/EPI_ISL_456265.json"
499 "NewZealand/20VR1819/2020" "EPI_ISL_579140" "MZ332009.1" "Xiaoyun Ren et al" "Southern Community Labs Dunedin" "Institute of Environmental Science and Research (ESR)" "https://www.epicov.org/acknowledgement/91/40/EPI_ISL_579140.json"
500 "NewZealand/20VR1820/2020" "EPI_ISL_579141" "MZ332010.1" "Xiaoyun Ren et al" "Southern Community Labs Dunedin" "Institute of Environmental Science and Research (ESR)" "https://www.epicov.org/acknowledgement/91/41/EPI_ISL_579141.json"
501 "NewZealand/20VR1821/2020" "EPI_ISL_456266" "MZ332011.1" "Matt Storey et al" "Southern Community Labs Dunedin" "Institute of Environmental Science and Research (ESR)" "https://www.epicov.org/acknowledgement/62/66/EPI_ISL_456266.json"
502 "NewZealand/20VR1822/2020" "EPI_ISL_456267" "MZ332012.1" "Matt Storey et al" "Southern Community Labs Dunedin" "Institute of Environmental Science and Research (ESR)" "https://www.epicov.org/acknowledgement/62/67/EPI_ISL_456267.json"
503 "NewZealand/20VR1823/2020" "EPI_ISL_456268" "MZ332013.1" "Matt Storey et al" "Southern Community Labs Dunedin" "Institute of Environmental Science and Research (ESR)" "https://www.epicov.org/acknowledgement/62/68/EPI_ISL_456268.json"
504 "NewZealand/20VR1824/2020" "EPI_ISL_456269" "MZ332014.1" "Matt Storey et al" "Southern Community Labs Dunedin" "Institute of Environmental Science and Research (ESR)" "https://www.epicov.org/acknowledgement/62/69/EPI_ISL_456269.json"
505 "NewZealand/20VR1825/2020" "EPI_ISL_456270" "MZ332015.1" "Matt Storey et al" "Southern Community Labs Dunedin" "Institute of Environmental Science and Research (ESR)" "https://www.epicov.org/acknowledgement/62/70/EPI_ISL_456270.json"
506 "NewZealand/20VR1826/2020" "EPI_ISL_456271" "MZ332016.1" "Matt Storey et al" "Southern Community Labs Dunedin" "Institute of Environmental Science and Research (ESR)" "https://www.epicov.org/acknowledgement/62/71/EPI_ISL_456271.json"
507 "NewZealand/20VR1827/2020" "EPI_ISL_456272" "MZ332017.1" "Matt Storey et al" "Southern Community Labs Dunedin" "Institute of Environmental Science and Research (ESR)" "https://www.epicov.org/acknowledgement/62/72/EPI_ISL_456272.json"
508 "NewZealand/20VR1828/2020" "EPI_ISL_456273" "MZ332018.1" "Matt Storey et al" "Southern Community Labs Dunedin" "Institute of Environmental Science and Research (ESR)" "https://www.epicov.org/acknowledgement/62/73/EPI_ISL_456273.json"
509 "NewZealand/20VR1829/2020" "EPI_ISL_456274" "MZ332019.1" "Matt Storey et al" "Southern Community Labs Dunedin" "Institute of Environmental Science and Research (ESR)" "https://www.epicov.org/acknowledgement/62/74/EPI_ISL_456274.json"
510 "NewZealand/20VR1830/2020" "EPI_ISL_579142" "MZ332020.1" "Xiaoyun Ren et al" "Southern Community Labs Dunedin" "Institute of Environmental Science and Research (ESR)" "https://www.epicov.org/acknowledgement/91/42/EPI_ISL_579142.json"
511 "NewZealand/20VR1831/2020" "EPI_ISL_456275" "MZ332021.1" "Matt Storey et al" "Southern Community Labs Dunedin" "Institute of Environmental Science and Research (ESR)" "https://www.epicov.org/acknowledgement/62/75/EPI_ISL_456275.json"
512 "NewZealand/20VR1833/2020" "EPI_ISL_456276" "MZ332022.1" "Matt Storey et al" "Southern Community Labs Dunedin" "Institute of Environmental Science and Research (ESR)" "https://www.epicov.org/acknowledgement/62/76/EPI_ISL_456276.json"
513 "NewZealand/20VR1835/2020" "EPI_ISL_579143" "MZ332023.1" "Xiaoyun Ren et al" "Southern Community Labs Dunedin" "Institute of Environmental Science and Research (ESR)" "https://www.epicov.org/acknowledgement/91/43/EPI_ISL_579143.json"
514 "NewZealand/20VR1836/2020" "EPI_ISL_456277" "?" "Matt Storey et al" "Southern Community Labs Dunedin" "Institute of Environmental Science and Research (ESR)" "https://www.epicov.org/acknowledgement/62/77/EPI_ISL_456277.json"
515 "NewZealand/20VR1837/2020" "EPI_ISL_456278" "MZ332025.1" "Matt Storey et al" "Southern Community Labs Dunedin" "Institute of Environmental Science and Research (ESR)" "https://www.epicov.org/acknowledgement/62/78/EPI_ISL_456278.json"
516 "NewZealand/20VR1838/2020" "EPI_ISL_456279" "MZ332026.1" "Matt Storey et al" "Southern Community Labs Dunedin" "Institute of Environmental Science and Research (ESR)" "https://www.epicov.org/acknowledgement/62/79/EPI_ISL_456279.json"
517 "NewZealand/20VR1839/2020" "EPI_ISL_456280" "MZ332027.1" "Matt Storey et al" "Southern Community Labs Dunedin" "Institute of Environmental Science and Research (ESR)" "https://www.epicov.org/acknowledgement/62/80/EPI_ISL_456280.json"
518 "NewZealand/20VR1840/2020" "EPI_ISL_579144" "MZ332028.1" "Xiaoyun Ren et al" "Southern Community Labs Dunedin" "Institute of Environmental Science and Research (ESR)" "https://www.epicov.org/acknowledgement/91/44/EPI_ISL_579144.json"
519 "NewZealand/20VR1842/2020" "EPI_ISL_579145" "MZ332029.1" "Xiaoyun Ren et al" "Southern Community Labs Dunedin" "Institute of Environmental Science and Research (ESR)" "https://www.epicov.org/acknowledgement/91/45/EPI_ISL_579145.json"
520 "NewZealand/20VR1843/2020" "EPI_ISL_456281" "MZ332030.1" "Matt Storey et al" "Southern Community Labs Dunedin" "Institute of Environmental Science and Research (ESR)" "https://www.epicov.org/acknowledgement/62/81/EPI_ISL_456281.json"
521 "NewZealand/20VR1844/2020" "EPI_ISL_579146" "MZ332031.1" "Xiaoyun Ren et al" "Southern Community Labs Dunedin" "Institute of Environmental Science and Research (ESR)" "https://www.epicov.org/acknowledgement/91/46/EPI_ISL_579146.json"
522 "NewZealand/20VR1845/2020" "EPI_ISL_456282" "MZ332032.1" "Matt Storey et al" "Southern Community Labs Dunedin" "Institute of Environmental Science and Research (ESR)" "https://www.epicov.org/acknowledgement/62/82/EPI_ISL_456282.json"
523 "NewZealand/20VR1846/2020" "EPI_ISL_579147" "MZ332033.1" "Xiaoyun Ren et al" "Southern Community Labs Dunedin" "Institute of Environmental Science and Research (ESR)" "https://www.epicov.org/acknowledgement/91/47/EPI_ISL_579147.json"
524 "NewZealand/20VR1847/2020" "EPI_ISL_456283" "MZ332034.1" "Matt Storey et al" "Southern Community Labs Dunedin" "Institute of Environmental Science and Research (ESR)" "https://www.epicov.org/acknowledgement/62/83/EPI_ISL_456283.json"
525 "NewZealand/20VR1848/2020" "EPI_ISL_579148" "MZ332035.1" "Xiaoyun Ren et al" "Southern Community Labs Dunedin" "Institute of Environmental Science and Research (ESR)" "https://www.epicov.org/acknowledgement/91/48/EPI_ISL_579148.json"
526 "NewZealand/20VR1850/2020" "EPI_ISL_579149" "MZ332036.1" "Xiaoyun Ren et al" "Southern Community Labs Dunedin" "Institute of Environmental Science and Research (ESR)" "https://www.epicov.org/acknowledgement/91/49/EPI_ISL_579149.json"
527 "NewZealand/20VR1851/2020" "EPI_ISL_579150" "MZ332037.1" "Xiaoyun Ren et al" "Southern Community Labs Dunedin" "Institute of Environmental Science and Research (ESR)" "https://www.epicov.org/acknowledgement/91/50/EPI_ISL_579150.json"
528 "NewZealand/20VR1852/2020" "EPI_ISL_579151" "MZ332038.1" "Xiaoyun Ren et al" "Southern Community Labs Dunedin" "Institute of Environmental Science and Research (ESR)" "https://www.epicov.org/acknowledgement/91/51/EPI_ISL_579151.json"
529 "NewZealand/20VR1853/2020" "EPI_ISL_579152" "MZ332039.1" "Xiaoyun Ren et al" "Southern Community Labs Dunedin" "Institute of Environmental Science and Research (ESR)" "https://www.epicov.org/acknowledgement/91/52/EPI_ISL_579152.json"
530 "NewZealand/20VR1856/2020" "EPI_ISL_456284" "MZ332040.1" "Matt Storey et al" "Southern Community Labs Dunedin" "Institute of Environmental Science and Research (ESR)" "https://www.epicov.org/acknowledgement/62/84/EPI_ISL_456284.json"
531 "NewZealand/20VR1857/2020" "EPI_ISL_456285" "MZ332041.1" "Matt Storey et al" "Southern Community Labs Dunedin" "Institute of Environmental Science and Research (ESR)" "https://www.epicov.org/acknowledgement/62/85/EPI_ISL_456285.json"
532 "NewZealand/20VR1858/2020" "EPI_ISL_456286" "MZ332042.1" "Matt Storey et al" "Southern Community Labs Dunedin" "Institute of Environmental Science and Research (ESR)" "https://www.epicov.org/acknowledgement/62/86/EPI_ISL_456286.json"
533 "NewZealand/20VR1859/2020" "EPI_ISL_579153" "MZ332043.1" "Xiaoyun Ren et al" "Southern Community Labs Dunedin" "Institute of Environmental Science and Research (ESR)" "https://www.epicov.org/acknowledgement/91/53/EPI_ISL_579153.json"
534 "NewZealand/20VR1860/2020" "EPI_ISL_456287" "MZ332044.1" "Matt Storey et al" "Southern Community Labs Dunedin" "Institute of Environmental Science and Research (ESR)" "https://www.epicov.org/acknowledgement/62/87/EPI_ISL_456287.json"
535 "NewZealand/20VR1861/2020" "EPI_ISL_579154" "MZ332045.1" "Xiaoyun Ren et al" "Southern Community Labs Dunedin" "Institute of Environmental Science and Research (ESR)" "https://www.epicov.org/acknowledgement/91/54/EPI_ISL_579154.json"
536 "NewZealand/20VR1862/2020" "EPI_ISL_456288" "MZ332046.1" "Matt Storey et al" "Southern Community Labs Dunedin" "Institute of Environmental Science and Research (ESR)" "https://www.epicov.org/acknowledgement/62/88/EPI_ISL_456288.json"
537 "NewZealand/20VR1863/2020" "EPI_ISL_456289" "MZ332047.1" "Matt Storey et al" "Southern Community Labs Dunedin" "Institute of Environmental Science and Research (ESR)" "https://www.epicov.org/acknowledgement/62/89/EPI_ISL_456289.json"
538 "NewZealand/20VR1864/2020" "EPI_ISL_456290" "MZ332048.1" "Matt Storey et al" "Southern Community Labs Dunedin" "Institute of Environmental Science and Research (ESR)" "https://www.epicov.org/acknowledgement/62/90/EPI_ISL_456290.json"
539 "NewZealand/20VR1865/2020" "EPI_ISL_456291" "MZ332049.1" "Matt Storey et al" "Southern Community Labs Dunedin" "Institute of Environmental Science and Research (ESR)" "https://www.epicov.org/acknowledgement/62/91/EPI_ISL_456291.json"
540 "NewZealand/20VR1867/2020" "EPI_ISL_456292" "MZ332050.1" "Matt Storey et al" "Southern Community Labs Dunedin" "Institute of Environmental Science and Research (ESR)" "https://www.epicov.org/acknowledgement/62/92/EPI_ISL_456292.json"
541 "NewZealand/20VR1868/2020" "EPI_ISL_579155" "MZ332051.1" "Xiaoyun Ren et al" "Southern Community Labs Dunedin" "Institute of Environmental Science and Research (ESR)" "https://www.epicov.org/acknowledgement/91/55/EPI_ISL_579155.json"
542 "NewZealand/20VR1870/2020" "EPI_ISL_456293" "MZ332052.1" "Matt Storey et al" "Southern Community Labs Dunedin" "Institute of Environmental Science and Research (ESR)" "https://www.epicov.org/acknowledgement/62/93/EPI_ISL_456293.json"
543 "NewZealand/20VR1887/2020" "EPI_ISL_456294" "MZ332053.1" "Matt Storey et al" "North Shore Hospital" "Institute of Environmental Science and Research (ESR)" "https://www.epicov.org/acknowledgement/62/94/EPI_ISL_456294.json"
544 "NewZealand/20VR1888/2020" "EPI_ISL_579156" "MZ332054.1" "Xiaoyun Ren et al" "LabPLUS" "Institute of Environmental Science and Research (ESR)" "https://www.epicov.org/acknowledgement/91/56/EPI_ISL_579156.json"
545 "NewZealand/20VR1889/2020" "EPI_ISL_579157" "MZ332055.1" "Xiaoyun Ren et al" "Southern Community Labs Dunedin" "Institute of Environmental Science and Research (ESR)" "https://www.epicov.org/acknowledgement/91/57/EPI_ISL_579157.json"
546 "NewZealand/20VR1890/2020" "EPI_ISL_456295" "MZ332056.1" "Matt Storey et al" "Southern Community Labs Dunedin" "Institute of Environmental Science and Research (ESR)" "https://www.epicov.org/acknowledgement/62/95/EPI_ISL_456295.json"
547 "NewZealand/20VR1891/2020" "EPI_ISL_456296" "MZ332057.1" "Matt Storey et al" "Southern Community Labs Dunedin" "Institute of Environmental Science and Research (ESR)" "https://www.epicov.org/acknowledgement/62/96/EPI_ISL_456296.json"
548 "NewZealand/20VR1893/2020" "EPI_ISL_456297" "MZ332058.1" "Matt Storey et al" "Southern Community Labs Dunedin" "Institute of Environmental Science and Research (ESR)" "https://www.epicov.org/acknowledgement/62/97/EPI_ISL_456297.json"
549 "NewZealand/20VR1894/2020" "EPI_ISL_459737" "?" "Matt Storey et al" "Southern Community Labs Dunedin" "Institute of Environmental Science and Research (ESR)" "https://www.epicov.org/acknowledgement/97/37/EPI_ISL_459737.json"
550 "NewZealand/20VR1895/2020" "EPI_ISL_579158" "MZ332059.1" "Xiaoyun Ren et al" "Southern Community Labs Dunedin" "Institute of Environmental Science and Research (ESR)" "https://www.epicov.org/acknowledgement/91/58/EPI_ISL_579158.json"
551 "NewZealand/20VR1896/2020" "EPI_ISL_456298" "MZ332060.1" "Matt Storey et al" "Southern Community Labs Dunedin" "Institute of Environmental Science and Research (ESR)" "https://www.epicov.org/acknowledgement/62/98/EPI_ISL_456298.json"
552 "NewZealand/20VR1897/2020" "EPI_ISL_456299" "MZ332061.1" "Matt Storey et al" "Southern Community Labs Dunedin" "Institute of Environmental Science and Research (ESR)" "https://www.epicov.org/acknowledgement/62/99/EPI_ISL_456299.json"
553 "NewZealand/20VR1899/2020" "EPI_ISL_456300" "MZ332062.1" "Matt Storey et al" "LabPLUS" "Institute of Environmental Science and Research (ESR)" "https://www.epicov.org/acknowledgement/63/00/EPI_ISL_456300.json"
554 "NewZealand/20VR1900/2020" "EPI_ISL_456301" "MZ332063.1" "Matt Storey et al" "PathLab Bay of Plenty" "Institute of Environmental Science and Research (ESR)" "https://www.epicov.org/acknowledgement/63/01/EPI_ISL_456301.json"
555 "NewZealand/20VR1901/2020" "EPI_ISL_579159" "MZ332064.1" "Xiaoyun Ren et al" "Southern Community Labs Dunedin" "Institute of Environmental Science and Research (ESR)" "https://www.epicov.org/acknowledgement/91/59/EPI_ISL_579159.json"
556 "NewZealand/20VR1903/2020" "EPI_ISL_456302" "MZ332065.1" "Matt Storey et al" "Southern Community Labs Dunedin" "Institute of Environmental Science and Research (ESR)" "https://www.epicov.org/acknowledgement/63/02/EPI_ISL_456302.json"
557 "NewZealand/20VR1904/2020" "EPI_ISL_579160" "MZ332066.1" "Xiaoyun Ren et al" "Southern Community Labs Dunedin" "Institute of Environmental Science and Research (ESR)" "https://www.epicov.org/acknowledgement/91/60/EPI_ISL_579160.json"
558 "NewZealand/20VR1907/2020" "EPI_ISL_456303" "MZ332067.1" "Matt Storey et al" "Southern Community Labs Dunedin" "Institute of Environmental Science and Research (ESR)" "https://www.epicov.org/acknowledgement/63/03/EPI_ISL_456303.json"
559 "NewZealand/20VR1908/2020" "EPI_ISL_456304" "MZ332068.1" "Matt Storey et al" "Southern Community Labs Dunedin" "Institute of Environmental Science and Research (ESR)" "https://www.epicov.org/acknowledgement/63/04/EPI_ISL_456304.json"
560 "NewZealand/20VR1910/2020" "EPI_ISL_456305" "MZ332069.1" "Matt Storey et al" "Southern Community Labs Dunedin" "Institute of Environmental Science and Research (ESR)" "https://www.epicov.org/acknowledgement/63/05/EPI_ISL_456305.json"
561 "NewZealand/20VR1911/2020" "EPI_ISL_456306" "MZ332070.1" "Matt Storey et al" "Southern Community Labs Dunedin" "Institute of Environmental Science and Research (ESR)" "https://www.epicov.org/acknowledgement/63/06/EPI_ISL_456306.json"
562 "NewZealand/20VR1913/2020" "EPI_ISL_579161" "MZ332071.1" "Xiaoyun Ren et al" "Southern Community Labs Dunedin" "Institute of Environmental Science and Research (ESR)" "https://www.epicov.org/acknowledgement/91/61/EPI_ISL_579161.json"
563 "NewZealand/20VR1914/2020" "EPI_ISL_579162" "MZ332072.1" "Xiaoyun Ren et al" "Southern Community Labs Dunedin" "Institute of Environmental Science and Research (ESR)" "https://www.epicov.org/acknowledgement/91/62/EPI_ISL_579162.json"
564 "NewZealand/20VR1915/2020" "EPI_ISL_456307" "MZ332073.1" "Matt Storey et al" "Southern Community Labs Dunedin" "Institute of Environmental Science and Research (ESR)" "https://www.epicov.org/acknowledgement/63/07/EPI_ISL_456307.json"
565 "NewZealand/20VR1916/2020" "EPI_ISL_579163" "MZ332074.1" "Xiaoyun Ren et al" "Southern Community Labs Dunedin" "Institute of Environmental Science and Research (ESR)" "https://www.epicov.org/acknowledgement/91/63/EPI_ISL_579163.json"
566 "NewZealand/20VR1917/2020" "EPI_ISL_456308" "MZ332075.1" "Matt Storey et al" "Southern Community Labs Dunedin" "Institute of Environmental Science and Research (ESR)" "https://www.epicov.org/acknowledgement/63/08/EPI_ISL_456308.json"
567 "NewZealand/20VR1921/2020" "EPI_ISL_579164" "MZ332076.1" "Xiaoyun Ren et al" "Southern Community Labs Dunedin" "Institute of Environmental Science and Research (ESR)" "https://www.epicov.org/acknowledgement/91/64/EPI_ISL_579164.json"
568 "NewZealand/20VR1923/2020" "EPI_ISL_579165" "MZ332077.1" "Xiaoyun Ren et al" "Southern Community Labs Dunedin" "Institute of Environmental Science and Research (ESR)" "https://www.epicov.org/acknowledgement/91/65/EPI_ISL_579165.json"
569 "NewZealand/20VR1924/2020" "EPI_ISL_456309" "MZ332078.1" "Matt Storey et al" "Southern Community Labs Dunedin" "Institute of Environmental Science and Research (ESR)" "https://www.epicov.org/acknowledgement/63/09/EPI_ISL_456309.json"
570 "NewZealand/20VR1925/2020" "EPI_ISL_456310" "MZ332079.1" "Matt Storey et al" "Southern Community Labs Dunedin" "Institute of Environmental Science and Research (ESR)" "https://www.epicov.org/acknowledgement/63/10/EPI_ISL_456310.json"
571 "NewZealand/20VR1927/2020" "EPI_ISL_456311" "MZ332080.1" "Matt Storey et al" "Southern Community Labs Dunedin" "Institute of Environmental Science and Research (ESR)" "https://www.epicov.org/acknowledgement/63/11/EPI_ISL_456311.json"
572 "NewZealand/20VR1928/2020" "EPI_ISL_456312" "MZ332081.1" "Matt Storey et al" "Southern Community Labs Dunedin" "Institute of Environmental Science and Research (ESR)" "https://www.epicov.org/acknowledgement/63/12/EPI_ISL_456312.json"
573 "NewZealand/20VR1929/2020" "EPI_ISL_456313" "MZ332082.1" "Matt Storey et al" "Southern Community Labs Dunedin" "Institute of Environmental Science and Research (ESR)" "https://www.epicov.org/acknowledgement/63/13/EPI_ISL_456313.json"
574 "NewZealand/20VR1930/2020" "EPI_ISL_579166" "MZ332083.1" "Xiaoyun Ren et al" "Southern Community Labs Dunedin" "Institute of Environmental Science and Research (ESR)" "https://www.epicov.org/acknowledgement/91/66/EPI_ISL_579166.json"
575 "NewZealand/20VR1931/2020" "EPI_ISL_579167" "MZ332084.1" "Xiaoyun Ren et al" "Southern Community Labs Dunedin" "Institute of Environmental Science and Research (ESR)" "https://www.epicov.org/acknowledgement/91/67/EPI_ISL_579167.json"
576 "NewZealand/20VR1933/2020" "EPI_ISL_456314" "MZ332085.1" "Matt Storey et al" "Southern Community Labs Dunedin" "Institute of Environmental Science and Research (ESR)" "https://www.epicov.org/acknowledgement/63/14/EPI_ISL_456314.json"
577 "NewZealand/20VR1935/2020" "EPI_ISL_579168" "MZ332086.1" "Xiaoyun Ren et al" "Southern Community Labs Dunedin" "Institute of Environmental Science and Research (ESR)" "https://www.epicov.org/acknowledgement/91/68/EPI_ISL_579168.json"
578 "NewZealand/20VR1936/2020" "EPI_ISL_456315" "MZ332087.1" "Matt Storey et al" "Southern Community Labs Dunedin" "Institute of Environmental Science and Research (ESR)" "https://www.epicov.org/acknowledgement/63/15/EPI_ISL_456315.json"
579 "NewZealand/20VR1937/2020" "EPI_ISL_456316" "?" "Matt Storey et al" "Southern Community Labs Dunedin" "Institute of Environmental Science and Research (ESR)" "https://www.epicov.org/acknowledgement/63/16/EPI_ISL_456316.json"
580 "NewZealand/20VR1940/2020" "EPI_ISL_579169" "MZ332088.1" "Xiaoyun Ren et al" "Southern Community Labs Dunedin" "Institute of Environmental Science and Research (ESR)" "https://www.epicov.org/acknowledgement/91/69/EPI_ISL_579169.json"
581 "NewZealand/20VR1941/2020" "EPI_ISL_456317" "MZ332089.1" "Matt Storey et al" "Southern Community Labs Dunedin" "Institute of Environmental Science and Research (ESR)" "https://www.epicov.org/acknowledgement/63/17/EPI_ISL_456317.json"
582 "NewZealand/20VR1943/2020" "EPI_ISL_579170" "MZ332090.1" "Xiaoyun Ren et al" "Southern Community Labs Dunedin" "Institute of Environmental Science and Research (ESR)" "https://www.epicov.org/acknowledgement/91/70/EPI_ISL_579170.json"
583 "NewZealand/20VR1944/2020" "EPI_ISL_579171" "MZ332091.1" "Xiaoyun Ren et al" "Southern Community Labs Dunedin" "Institute of Environmental Science and Research (ESR)" "https://www.epicov.org/acknowledgement/91/71/EPI_ISL_579171.json"
584 "NewZealand/20VR1945/2020" "EPI_ISL_579172" "MZ332092.1" "Xiaoyun Ren et al" "Southern Community Labs Dunedin" "Institute of Environmental Science and Research (ESR)" "https://www.epicov.org/acknowledgement/91/72/EPI_ISL_579172.json"
585 "NewZealand/20VR1946/2020" "EPI_ISL_579173" "MZ332093.1" "Xiaoyun Ren et al" "Southern Community Labs Dunedin" "Institute of Environmental Science and Research (ESR)" "https://www.epicov.org/acknowledgement/91/73/EPI_ISL_579173.json"
586 "NewZealand/20VR1947/2020" "EPI_ISL_456318" "MZ332094.1" "Matt Storey et al" "Southern Community Labs Dunedin" "Institute of Environmental Science and Research (ESR)" "https://www.epicov.org/acknowledgement/63/18/EPI_ISL_456318.json"
587 "NewZealand/20VR1948/2020" "EPI_ISL_579174" "MZ332095.1" "Xiaoyun Ren et al" "Southern Community Labs Dunedin" "Institute of Environmental Science and Research (ESR)" "https://www.epicov.org/acknowledgement/91/74/EPI_ISL_579174.json"
588 "NewZealand/20VR1949/2020" "EPI_ISL_456319" "MZ332096.1" "Matt Storey et al" "Wellington SCL" "Institute of Environmental Science and Research (ESR)" "https://www.epicov.org/acknowledgement/63/19/EPI_ISL_456319.json"
589 "NewZealand/20VR1950/2020" "EPI_ISL_456320" "MZ332097.1" "Matt Storey et al" "Wellington SCL" "Institute of Environmental Science and Research (ESR)" "https://www.epicov.org/acknowledgement/63/20/EPI_ISL_456320.json"
590 "NewZealand/20VR1952/2020" "EPI_ISL_459738" "?" "Matt Storey et al" "Waikato Hospital" "Institute of Environmental Science and Research (ESR)" "https://www.epicov.org/acknowledgement/97/38/EPI_ISL_459738.json"
591 "NewZealand/20VR1954/2020" "EPI_ISL_579175" "MZ332098.1" "Xiaoyun Ren et al" "Southern Community Labs Dunedin" "Institute of Environmental Science and Research (ESR)" "https://www.epicov.org/acknowledgement/91/75/EPI_ISL_579175.json"
592 "NewZealand/20VR1956/2020" "EPI_ISL_579176" "MZ332099.1" "Xiaoyun Ren et al" "Southern Community Labs Dunedin" "Institute of Environmental Science and Research (ESR)" "https://www.epicov.org/acknowledgement/91/76/EPI_ISL_579176.json"
593 "NewZealand/20VR1957/2020" "EPI_ISL_579177" "MZ332100.1" "Xiaoyun Ren et al" "Southern Community Labs Dunedin" "Institute of Environmental Science and Research (ESR)" "https://www.epicov.org/acknowledgement/91/77/EPI_ISL_579177.json"
594 "NewZealand/20VR1959/2020" "EPI_ISL_579178" "MZ332101.1" "Xiaoyun Ren et al" "Southern Community Labs Dunedin" "Institute of Environmental Science and Research (ESR)" "https://www.epicov.org/acknowledgement/91/78/EPI_ISL_579178.json"
595 "NewZealand/20VR1960/2020" "EPI_ISL_579179" "MZ332102.1" "Xiaoyun Ren et al" "Southern Community Labs Dunedin" "Institute of Environmental Science and Research (ESR)" "https://www.epicov.org/acknowledgement/91/79/EPI_ISL_579179.json"
596 "NewZealand/20VR1961/2020" "EPI_ISL_579180" "MZ332103.1" "Xiaoyun Ren et al" "Southern Community Labs Dunedin" "Institute of Environmental Science and Research (ESR)" "https://www.epicov.org/acknowledgement/91/80/EPI_ISL_579180.json"
597 "NewZealand/20VR1962/2020" "EPI_ISL_579181" "MZ332104.1" "Xiaoyun Ren et al" "Southern Community Labs Dunedin" "Institute of Environmental Science and Research (ESR)" "https://www.epicov.org/acknowledgement/91/81/EPI_ISL_579181.json"
598 "NewZealand/20VR1963/2020" "EPI_ISL_579182" "MZ332105.1" "Xiaoyun Ren et al" "Southern Community Labs Dunedin" "Institute of Environmental Science and Research (ESR)" "https://www.epicov.org/acknowledgement/91/82/EPI_ISL_579182.json"
599 "NewZealand/20VR1964/2020" "EPI_ISL_579183" "MZ332106.1" "Xiaoyun Ren et al" "Southern Community Labs Dunedin" "Institute of Environmental Science and Research (ESR)" "https://www.epicov.org/acknowledgement/91/83/EPI_ISL_579183.json"
600 "NewZealand/20VR1965/2020" "EPI_ISL_579184" "MZ332107.1" "Xiaoyun Ren et al" "Southern Community Labs Dunedin" "Institute of Environmental Science and Research (ESR)" "https://www.epicov.org/acknowledgement/91/84/EPI_ISL_579184.json"
601 "NewZealand/20VR1978/2020" "EPI_ISL_579185" "MZ332108.1" "Xiaoyun Ren et al" "Southern Community Labs Dunedin" "Institute of Environmental Science and Research (ESR)" "https://www.epicov.org/acknowledgement/91/85/EPI_ISL_579185.json"
602 "NewZealand/20VR1979/2020" "EPI_ISL_579186" "MZ332109.1" "Xiaoyun Ren et al" "Southern Community Labs Dunedin" "Institute of Environmental Science and Research (ESR)" "https://www.epicov.org/acknowledgement/91/86/EPI_ISL_579186.json"
603 "NewZealand/20VR1980/2020" "EPI_ISL_579187" "MZ332110.1" "Xiaoyun Ren et al" "Southern Community Labs Dunedin" "Institute of Environmental Science and Research (ESR)" "https://www.epicov.org/acknowledgement/91/87/EPI_ISL_579187.json"
604 "NewZealand/20VR1981/2020" "EPI_ISL_579188" "MZ332111.1" "Xiaoyun Ren et al" "Southern Community Labs Dunedin" "Institute of Environmental Science and Research (ESR)" "https://www.epicov.org/acknowledgement/91/88/EPI_ISL_579188.json"
605 "NewZealand/20VR1982/2020" "EPI_ISL_579189" "MZ332112.1" "Xiaoyun Ren et al" "Southern Community Labs Dunedin" "Institute of Environmental Science and Research (ESR)" "https://www.epicov.org/acknowledgement/91/89/EPI_ISL_579189.json"
606 "NewZealand/20VR1984/2020" "EPI_ISL_456321" "MZ332113.1" "Matt Storey et al" "Canterbury Health Laboratories" "Institute of Environmental Science and Research (ESR)" "https://www.epicov.org/acknowledgement/63/21/EPI_ISL_456321.json"
607 "NewZealand/20VR1985/2020" "EPI_ISL_456322" "MZ332114.1" "Matt Storey et al" "Canterbury Health Laboratories" "Institute of Environmental Science and Research (ESR)" "https://www.epicov.org/acknowledgement/63/22/EPI_ISL_456322.json"
608 "NewZealand/20VR1986/2020" "EPI_ISL_456323" "MZ332115.1" "Matt Storey et al" "North Shore Hospital" "Institute of Environmental Science and Research (ESR)" "https://www.epicov.org/acknowledgement/63/23/EPI_ISL_456323.json"
609 "NewZealand/20VR1990/2020" "EPI_ISL_456324" "MZ332118.1" "Matt Storey et al" "Wellington SCL" "Institute of Environmental Science and Research (ESR)" "https://www.epicov.org/acknowledgement/63/24/EPI_ISL_456324.json"
610 "NewZealand/20VR1995/2020" "EPI_ISL_456325" "MZ332123.1" "Matt Storey et al" "Wellington SCL" "Institute of Environmental Science and Research (ESR)" "https://www.epicov.org/acknowledgement/63/25/EPI_ISL_456325.json"
611 "NewZealand/20VR1997/2020" "EPI_ISL_456326" "MZ332125.1" "Matt Storey et al" "Wellington SCL" "Institute of Environmental Science and Research (ESR)" "https://www.epicov.org/acknowledgement/63/26/EPI_ISL_456326.json"
612 "NewZealand/20VR2000/2020" "EPI_ISL_456327" "MZ332128.1" "Matt Storey et al" "Wellington SCL" "Institute of Environmental Science and Research (ESR)" "https://www.epicov.org/acknowledgement/63/27/EPI_ISL_456327.json"
613 "NewZealand/20VR2001/2020" "EPI_ISL_456328" "MZ332129.1" "Matt Storey et al" "Wellington SCL" "Institute of Environmental Science and Research (ESR)" "https://www.epicov.org/acknowledgement/63/28/EPI_ISL_456328.json"
614 "NewZealand/20VR2002/2020" "EPI_ISL_456329" "MZ332130.1" "Matt Storey et al" "Wellington SCL" "Institute of Environmental Science and Research (ESR)" "https://www.epicov.org/acknowledgement/63/29/EPI_ISL_456329.json"
615 "NewZealand/20VR2004/2020" "EPI_ISL_456330" "MZ332132.1" "Matt Storey et al" "Wellington SCL" "Institute of Environmental Science and Research (ESR)" "https://www.epicov.org/acknowledgement/63/30/EPI_ISL_456330.json"
616 "NewZealand/20VR2006/2020" "EPI_ISL_456331" "MZ332134.1" "Matt Storey et al" "Wellington SCL" "Institute of Environmental Science and Research (ESR)" "https://www.epicov.org/acknowledgement/63/31/EPI_ISL_456331.json"
617 "NewZealand/20VR2011/2020" "EPI_ISL_456332" "MZ332138.1" "Matt Storey et al" "Wellington SCL" "Institute of Environmental Science and Research (ESR)" "https://www.epicov.org/acknowledgement/63/32/EPI_ISL_456332.json"
618 "NewZealand/20VR2014/2020" "EPI_ISL_456333" "?" "Matt Storey et al" "Wellington SCL" "Institute of Environmental Science and Research (ESR)" "https://www.epicov.org/acknowledgement/63/33/EPI_ISL_456333.json"
619 "NewZealand/20VR2015/2020" "EPI_ISL_456334" "?" "Matt Storey et al" "Wellington SCL" "Institute of Environmental Science and Research (ESR)" "https://www.epicov.org/acknowledgement/63/34/EPI_ISL_456334.json"
620 "NewZealand/20VR2017/2020" "EPI_ISL_456335" "MZ332142.1" "Matt Storey et al" "Wellington SCL" "Institute of Environmental Science and Research (ESR)" "https://www.epicov.org/acknowledgement/63/35/EPI_ISL_456335.json"
621 "NewZealand/20VR2019/2020" "EPI_ISL_456336" "MZ332144.1" "Matt Storey et al" "Wellington SCL" "Institute of Environmental Science and Research (ESR)" "https://www.epicov.org/acknowledgement/63/36/EPI_ISL_456336.json"
622 "NewZealand/20VR2022/2020" "EPI_ISL_456337" "MZ332147.1" "Matt Storey et al" "Wellington SCL" "Institute of Environmental Science and Research (ESR)" "https://www.epicov.org/acknowledgement/63/37/EPI_ISL_456337.json"
623 "NewZealand/20VR2030/2020" "EPI_ISL_456338" "MZ332154.1" "Matt Storey et al" "Wellington SCL" "Institute of Environmental Science and Research (ESR)" "https://www.epicov.org/acknowledgement/63/38/EPI_ISL_456338.json"
624 "NewZealand/20VR2032/2020" "EPI_ISL_456339" "?" "Matt Storey et al" "Wellington SCL" "Institute of Environmental Science and Research (ESR)" "https://www.epicov.org/acknowledgement/63/39/EPI_ISL_456339.json"
625 "NewZealand/20VR2034/2020" "EPI_ISL_456340" "?" "Matt Storey et al" "Wellington SCL" "Institute of Environmental Science and Research (ESR)" "https://www.epicov.org/acknowledgement/63/40/EPI_ISL_456340.json"
626 "NewZealand/20VR2035/2020" "EPI_ISL_456341" "?" "Matt Storey et al" "Wellington SCL" "Institute of Environmental Science and Research (ESR)" "https://www.epicov.org/acknowledgement/63/41/EPI_ISL_456341.json"
627 "NewZealand/20VR2037/2020" "EPI_ISL_456342" "?" "Matt Storey et al" "Wellington SCL" "Institute of Environmental Science and Research (ESR)" "https://www.epicov.org/acknowledgement/63/42/EPI_ISL_456342.json"
628 "NewZealand/20VR2038/2020" "EPI_ISL_456343" "MZ332157.1" "Matt Storey et al" "Wellington SCL" "Institute of Environmental Science and Research (ESR)" "https://www.epicov.org/acknowledgement/63/43/EPI_ISL_456343.json"
629 "NewZealand/20VR2045/2020" "EPI_ISL_456344" "MZ332159.1" "Matt Storey et al" "Southern Community Labs Dunedin" "Institute of Environmental Science and Research (ESR)" "https://www.epicov.org/acknowledgement/63/44/EPI_ISL_456344.json"
630 "NewZealand/20VR2046/2020" "EPI_ISL_456345" "MZ332160.1" "Matt Storey et al" "Southern Community Labs Dunedin" "Institute of Environmental Science and Research (ESR)" "https://www.epicov.org/acknowledgement/63/45/EPI_ISL_456345.json"
631 "NewZealand/20VR2048/2020" "EPI_ISL_456346" "MZ332161.1" "Matt Storey et al" "Southern Community Labs Dunedin" "Institute of Environmental Science and Research (ESR)" "https://www.epicov.org/acknowledgement/63/46/EPI_ISL_456346.json"
632 "NewZealand/20VR2049/2020" "EPI_ISL_456347" "MZ332162.1" "Matt Storey et al" "Southern Community Labs Dunedin" "Institute of Environmental Science and Research (ESR)" "https://www.epicov.org/acknowledgement/63/47/EPI_ISL_456347.json"
633 "NewZealand/20VR2050/2020" "EPI_ISL_579219" "MZ332163.1" "Xiaoyun Ren et al" "Southern Community Labs Dunedin" "Institute of Environmental Science and Research (ESR)" "https://www.epicov.org/acknowledgement/92/19/EPI_ISL_579219.json"
634 "NewZealand/20VR2051/2020" "EPI_ISL_456348" "MZ332164.1" "Matt Storey et al" "Canterbury Health Laboratories" "Institute of Environmental Science and Research (ESR)" "https://www.epicov.org/acknowledgement/63/48/EPI_ISL_456348.json"
635 "NewZealand/20VR2052/2020" "EPI_ISL_536792" "MZ332165.1" "Xiaoyun Ren et al" "Canterbury Health Laboratories" "Institute of Environmental Science and Research (ESR)" "https://www.epicov.org/acknowledgement/67/92/EPI_ISL_536792.json"
636 "NewZealand/20VR2053/2020" "EPI_ISL_459739" "?" "Matt Storey et al" "Canterbury Health Laboratories" "Institute of Environmental Science and Research (ESR)" "https://www.epicov.org/acknowledgement/97/39/EPI_ISL_459739.json"
637 "NewZealand/20VR2054/2020" "EPI_ISL_456349" "MZ332166.1" "Matt Storey et al" "Canterbury Health Laboratories" "Institute of Environmental Science and Research (ESR)" "https://www.epicov.org/acknowledgement/63/49/EPI_ISL_456349.json"
638 "NewZealand/20VR2055/2020" "EPI_ISL_456350" "MZ332167.1" "Matt Storey et al" "Canterbury Health Laboratories" "Institute of Environmental Science and Research (ESR)" "https://www.epicov.org/acknowledgement/63/50/EPI_ISL_456350.json"
639 "NewZealand/20VR2056/2020" "EPI_ISL_456351" "MZ332168.1" "Matt Storey et al" "Canterbury Health Laboratories" "Institute of Environmental Science and Research (ESR)" "https://www.epicov.org/acknowledgement/63/51/EPI_ISL_456351.json"
640 "NewZealand/20VR2058/2020" "EPI_ISL_456352" "MZ332169.1" "Matt Storey et al" "Canterbury Health Laboratories" "Institute of Environmental Science and Research (ESR)" "https://www.epicov.org/acknowledgement/63/52/EPI_ISL_456352.json"
641 "NewZealand/20VR2059/2020" "EPI_ISL_456353" "MZ332170.1" "Matt Storey et al" "Canterbury Health Laboratories" "Institute of Environmental Science and Research (ESR)" "https://www.epicov.org/acknowledgement/63/53/EPI_ISL_456353.json"
642 "NewZealand/20VR2060/2020" "EPI_ISL_579220" "MZ332171.1" "Xiaoyun Ren et al" "Canterbury Health Laboratories" "Institute of Environmental Science and Research (ESR)" "https://www.epicov.org/acknowledgement/92/20/EPI_ISL_579220.json"
643 "NewZealand/20VR2061/2020" "EPI_ISL_579221" "MZ332172.1" "Xiaoyun Ren et al" "Canterbury Health Laboratories" "Institute of Environmental Science and Research (ESR)" "https://www.epicov.org/acknowledgement/92/21/EPI_ISL_579221.json"
644 "NewZealand/20VR2062/2020" "EPI_ISL_456354" "MZ332173.1" "Matt Storey et al" "Canterbury Health Laboratories" "Institute of Environmental Science and Research (ESR)" "https://www.epicov.org/acknowledgement/63/54/EPI_ISL_456354.json"
645 "NewZealand/20VR2063/2020" "EPI_ISL_456355" "MZ332174.1" "Matt Storey et al" "Canterbury Health Laboratories" "Institute of Environmental Science and Research (ESR)" "https://www.epicov.org/acknowledgement/63/55/EPI_ISL_456355.json"
646 "NewZealand/20VR2065/2020" "EPI_ISL_456356" "MZ332175.1" "Matt Storey et al" "Canterbury Health Laboratories" "Institute of Environmental Science and Research (ESR)" "https://www.epicov.org/acknowledgement/63/56/EPI_ISL_456356.json"
647 "NewZealand/20VR2066/2020" "EPI_ISL_456357" "MZ332176.1" "Matt Storey et al" "Canterbury Health Laboratories" "Institute of Environmental Science and Research (ESR)" "https://www.epicov.org/acknowledgement/63/57/EPI_ISL_456357.json"
648 "NewZealand/20VR2067/2020" "EPI_ISL_456358" "MZ332177.1" "Matt Storey et al" "Canterbury Health Laboratories" "Institute of Environmental Science and Research (ESR)" "https://www.epicov.org/acknowledgement/63/58/EPI_ISL_456358.json"
649 "NewZealand/20VR2068/2020" "EPI_ISL_579222" "MZ332178.1" "Xiaoyun Ren et al" "Canterbury Health Laboratories" "Institute of Environmental Science and Research (ESR)" "https://www.epicov.org/acknowledgement/92/22/EPI_ISL_579222.json"
650 "NewZealand/20VR2069/2020" "EPI_ISL_579223" "?" "Xiaoyun Ren et al" "Canterbury Health Laboratories" "Institute of Environmental Science and Research (ESR)" "https://www.epicov.org/acknowledgement/92/23/EPI_ISL_579223.json"
651 "NewZealand/20VR2071/2020" "EPI_ISL_579224" "MZ332179.1" "Xiaoyun Ren et al" "Canterbury Health Laboratories" "Institute of Environmental Science and Research (ESR)" "https://www.epicov.org/acknowledgement/92/24/EPI_ISL_579224.json"
652 "NewZealand/20VR2072/2020" "EPI_ISL_456359" "MZ332180.1" "Matt Storey et al" "Canterbury Health Laboratories" "Institute of Environmental Science and Research (ESR)" "https://www.epicov.org/acknowledgement/63/59/EPI_ISL_456359.json"
653 "NewZealand/20VR2073/2020" "EPI_ISL_456360" "MZ332181.1" "Matt Storey et al" "Canterbury Health Laboratories" "Institute of Environmental Science and Research (ESR)" "https://www.epicov.org/acknowledgement/63/60/EPI_ISL_456360.json"
654 "NewZealand/20VR2074/2020" "EPI_ISL_456361" "MZ332182.1" "Matt Storey et al" "Canterbury Health Laboratories" "Institute of Environmental Science and Research (ESR)" "https://www.epicov.org/acknowledgement/63/61/EPI_ISL_456361.json"
655 "NewZealand/20VR2075/2020" "EPI_ISL_456362" "MZ332183.1" "Matt Storey et al" "Canterbury Health Laboratories" "Institute of Environmental Science and Research (ESR)" "https://www.epicov.org/acknowledgement/63/62/EPI_ISL_456362.json"
656 "NewZealand/20VR2076/2020" "EPI_ISL_456363" "MZ332184.1" "Matt Storey et al" "Canterbury Health Laboratories" "Institute of Environmental Science and Research (ESR)" "https://www.epicov.org/acknowledgement/63/63/EPI_ISL_456363.json"
657 "NewZealand/20VR2077/2020" "EPI_ISL_456364" "MZ332185.1" "Matt Storey et al" "Canterbury Health Laboratories" "Institute of Environmental Science and Research (ESR)" "https://www.epicov.org/acknowledgement/63/64/EPI_ISL_456364.json"
658 "NewZealand/20VR2078/2020" "EPI_ISL_456365" "MZ332186.1" "Matt Storey et al" "Canterbury Health Laboratories" "Institute of Environmental Science and Research (ESR)" "https://www.epicov.org/acknowledgement/63/65/EPI_ISL_456365.json"
659 "NewZealand/20VR2079/2020" "EPI_ISL_456366" "MZ332187.1" "Matt Storey et al" "Canterbury Health Laboratories" "Institute of Environmental Science and Research (ESR)" "https://www.epicov.org/acknowledgement/63/66/EPI_ISL_456366.json"
660 "NewZealand/20VR2080/2020" "EPI_ISL_579225" "MZ332188.1" "Xiaoyun Ren et al" "Canterbury Health Laboratories" "Institute of Environmental Science and Research (ESR)" "https://www.epicov.org/acknowledgement/92/25/EPI_ISL_579225.json"
661 "NewZealand/20VR2081/2020" "EPI_ISL_456367" "MZ332189.1" "Matt Storey et al" "Canterbury Health Laboratories" "Institute of Environmental Science and Research (ESR)" "https://www.epicov.org/acknowledgement/63/67/EPI_ISL_456367.json"
662 "NewZealand/20VR2082/2020" "EPI_ISL_579226" "MZ332190.1" "Xiaoyun Ren et al" "Canterbury Health Laboratories" "Institute of Environmental Science and Research (ESR)" "https://www.epicov.org/acknowledgement/92/26/EPI_ISL_579226.json"
663 "NewZealand/20VR2083/2020" "EPI_ISL_456368" "MZ332191.1" "Matt Storey et al" "Canterbury Health Laboratories" "Institute of Environmental Science and Research (ESR)" "https://www.epicov.org/acknowledgement/63/68/EPI_ISL_456368.json"
664 "NewZealand/20VR2085/2020" "EPI_ISL_456369" "MZ332192.1" "Matt Storey et al" "Canterbury Health Laboratories" "Institute of Environmental Science and Research (ESR)" "https://www.epicov.org/acknowledgement/63/69/EPI_ISL_456369.json"
665 "NewZealand/20VR2086/2020" "EPI_ISL_456370" "MZ332193.1" "Matt Storey et al" "Canterbury Health Laboratories" "Institute of Environmental Science and Research (ESR)" "https://www.epicov.org/acknowledgement/63/70/EPI_ISL_456370.json"
666 "NewZealand/20VR2088/2020" "EPI_ISL_456371" "MZ332194.1" "Matt Storey et al" "Canterbury Health Laboratories" "Institute of Environmental Science and Research (ESR)" "https://www.epicov.org/acknowledgement/63/71/EPI_ISL_456371.json"
667 "NewZealand/20VR2089/2020" "EPI_ISL_456372" "MZ332195.1" "Matt Storey et al" "Canterbury Health Laboratories" "Institute of Environmental Science and Research (ESR)" "https://www.epicov.org/acknowledgement/63/72/EPI_ISL_456372.json"
668 "NewZealand/20VR2091/2020" "EPI_ISL_579227" "MZ332196.1" "Xiaoyun Ren et al" "Canterbury Health Laboratories" "Institute of Environmental Science and Research (ESR)" "https://www.epicov.org/acknowledgement/92/27/EPI_ISL_579227.json"
669 "NewZealand/20VR2092/2020" "EPI_ISL_456373" "MZ332197.1" "Matt Storey et al" "Canterbury Health Laboratories" "Institute of Environmental Science and Research (ESR)" "https://www.epicov.org/acknowledgement/63/73/EPI_ISL_456373.json"
670 "NewZealand/20VR2093/2020" "EPI_ISL_456374" "MZ332198.1" "Matt Storey et al" "Canterbury Health Laboratories" "Institute of Environmental Science and Research (ESR)" "https://www.epicov.org/acknowledgement/63/74/EPI_ISL_456374.json"
671 "NewZealand/20VR2094/2020" "EPI_ISL_456375" "MZ332199.1" "Matt Storey et al" "Canterbury Health Laboratories" "Institute of Environmental Science and Research (ESR)" "https://www.epicov.org/acknowledgement/63/75/EPI_ISL_456375.json"
672 "NewZealand/20VR2095/2020" "EPI_ISL_548123" "MZ332200.1" "Xiaoyun Ren et al" "Middlemore Hospital" "Institute of Environmental Science and Research (ESR)" "https://www.epicov.org/acknowledgement/81/23/EPI_ISL_548123.json"
673 "NewZealand/20VR2096/2020" "EPI_ISL_548124" "MZ332201.1" "Xiaoyun Ren et al" "Middlemore Hospital" "Institute of Environmental Science and Research (ESR)" "https://www.epicov.org/acknowledgement/81/24/EPI_ISL_548124.json"
674 "NewZealand/20VR2097/2020" "EPI_ISL_456376" "MZ332202.1" "Matt Storey et al" "Middlemore Hospital" "Institute of Environmental Science and Research (ESR)" "https://www.epicov.org/acknowledgement/63/76/EPI_ISL_456376.json"
675 "NewZealand/20VR2098/2020" "EPI_ISL_548125" "MZ332203.1" "Xiaoyun Ren et al" "Middlemore Hospital" "Institute of Environmental Science and Research (ESR)" "https://www.epicov.org/acknowledgement/81/25/EPI_ISL_548125.json"
676 "NewZealand/20VR2100/2020" "EPI_ISL_579228" "?" "Xiaoyun Ren et al" "Middlemore Hospital" "Institute of Environmental Science and Research (ESR)" "https://www.epicov.org/acknowledgement/92/28/EPI_ISL_579228.json"
677 "NewZealand/20VR2101/2020" "EPI_ISL_579229" "MZ332204.1" "Xiaoyun Ren et al" "Middlemore Hospital" "Institute of Environmental Science and Research (ESR)" "https://www.epicov.org/acknowledgement/92/29/EPI_ISL_579229.json"
678 "NewZealand/20VR2103/2020" "EPI_ISL_579230" "MZ332205.1" "Xiaoyun Ren et al" "Middlemore Hospital" "Institute of Environmental Science and Research (ESR)" "https://www.epicov.org/acknowledgement/92/30/EPI_ISL_579230.json"
679 "NewZealand/20VR2105/2020" "EPI_ISL_579231" "MZ332206.1" "Xiaoyun Ren et al" "Middlemore Hospital" "Institute of Environmental Science and Research (ESR)" "https://www.epicov.org/acknowledgement/92/31/EPI_ISL_579231.json"
680 "NewZealand/20VR2106/2020" "EPI_ISL_579232" "MZ332207.1" "Xiaoyun Ren et al" "Middlemore Hospital" "Institute of Environmental Science and Research (ESR)" "https://www.epicov.org/acknowledgement/92/32/EPI_ISL_579232.json"
681 "NewZealand/20VR2108/2020" "EPI_ISL_456377" "MZ332208.1" "Matt Storey et al" "MedLab Central Ltd" "Institute of Environmental Science and Research (ESR)" "https://www.epicov.org/acknowledgement/63/77/EPI_ISL_456377.json"
682 "NewZealand/20VR2109/2020" "EPI_ISL_456378" "MZ332209.1" "Matt Storey et al" "MedLab Central Ltd" "Institute of Environmental Science and Research (ESR)" "https://www.epicov.org/acknowledgement/63/78/EPI_ISL_456378.json"
683 "NewZealand/20VR2475/2020" "EPI_ISL_456379" "MZ332214.1" "Matt Storey et al" "LabPLUS" "Institute of Environmental Science and Research (ESR)" "https://www.epicov.org/acknowledgement/63/79/EPI_ISL_456379.json"
684 "NewZealand/20VR2485/2020" "EPI_ISL_456380" "MZ332222.1" "Matt Storey et al" "LabPLUS" "Institute of Environmental Science and Research (ESR)" "https://www.epicov.org/acknowledgement/63/80/EPI_ISL_456380.json"
685 "NewZealand/20VR2495/2020" "EPI_ISL_456381" "MZ332232.1" "Matt Storey et al" "LabPLUS" "Institute of Environmental Science and Research (ESR)" "https://www.epicov.org/acknowledgement/63/81/EPI_ISL_456381.json"
686 "NewZealand/20VR2522/2020" "EPI_ISL_456382" "MZ332249.1" "Matt Storey et al" "LabPLUS" "Institute of Environmental Science and Research (ESR)" "https://www.epicov.org/acknowledgement/63/82/EPI_ISL_456382.json"
687 "NewZealand/20VR2539/2020" "EPI_ISL_456383" "MZ332265.1" "Matt Storey et al" "LabPLUS" "Institute of Environmental Science and Research (ESR)" "https://www.epicov.org/acknowledgement/63/83/EPI_ISL_456383.json"
688 "NewZealand/20VR2541/2020" "EPI_ISL_456384" "MZ332267.1" "Matt Storey et al" "LabPLUS" "Institute of Environmental Science and Research (ESR)" "https://www.epicov.org/acknowledgement/63/84/EPI_ISL_456384.json"
689 "NewZealand/20VR2554/2020" "EPI_ISL_456385" "MZ332276.1" "Matt Storey et al" "Middlemore Hospital" "Institute of Environmental Science and Research (ESR)" "https://www.epicov.org/acknowledgement/63/85/EPI_ISL_456385.json"
690 "NewZealand/20VR2556/2020" "EPI_ISL_456386" "MZ332278.1" "Matt Storey et al" "Middlemore Hospital" "Institute of Environmental Science and Research (ESR)" "https://www.epicov.org/acknowledgement/63/86/EPI_ISL_456386.json"
691 "NewZealand/20VR2562/2020" "EPI_ISL_456387" "?" "Matt Storey et al" "Middlemore Hospital" "Institute of Environmental Science and Research (ESR)" "https://www.epicov.org/acknowledgement/63/87/EPI_ISL_456387.json"
692 "NewZealand/20VR2570/2020" "EPI_ISL_579301" "MZ332285.1" "Xiaoyun Ren et al" "Middlemore Hospital" "Institute of Environmental Science and Research (ESR)" "https://www.epicov.org/acknowledgement/93/01/EPI_ISL_579301.json"
693 "NewZealand/20VR2571/2020" "EPI_ISL_579302" "MZ332286.1" "Xiaoyun Ren et al" "Middlemore Hospital" "Institute of Environmental Science and Research (ESR)" "https://www.epicov.org/acknowledgement/93/02/EPI_ISL_579302.json"
694 "NewZealand/20VR2572/2020" "EPI_ISL_579303" "MZ332287.1" "Xiaoyun Ren et al" "Middlemore Hospital" "Institute of Environmental Science and Research (ESR)" "https://www.epicov.org/acknowledgement/93/03/EPI_ISL_579303.json"
695 "NewZealand/20VR2573/2020" "EPI_ISL_579304" "MZ332288.1" "Xiaoyun Ren et al" "Middlemore Hospital" "Institute of Environmental Science and Research (ESR)" "https://www.epicov.org/acknowledgement/93/04/EPI_ISL_579304.json"
696 "NewZealand/20VR2574/2020" "EPI_ISL_579305" "MZ332289.1" "Xiaoyun Ren et al" "Middlemore Hospital" "Institute of Environmental Science and Research (ESR)" "https://www.epicov.org/acknowledgement/93/05/EPI_ISL_579305.json"
697 "NewZealand/20VR2575/2020" "EPI_ISL_579306" "?" "Xiaoyun Ren et al" "Middlemore Hospital" "Institute of Environmental Science and Research (ESR)" "https://www.epicov.org/acknowledgement/93/06/EPI_ISL_579306.json"
698 "NewZealand/20VR2576/2020" "EPI_ISL_579307" "MZ332290.1" "Xiaoyun Ren et al" "Middlemore Hospital" "Institute of Environmental Science and Research (ESR)" "https://www.epicov.org/acknowledgement/93/07/EPI_ISL_579307.json"
699 "NewZealand/20VR2577/2020" "EPI_ISL_579308" "?" "Xiaoyun Ren et al" "Middlemore Hospital" "Institute of Environmental Science and Research (ESR)" "https://www.epicov.org/acknowledgement/93/08/EPI_ISL_579308.json"
700 "NewZealand/20VR2578/2020" "EPI_ISL_579309" "?" "Xiaoyun Ren et al" "Middlemore Hospital" "Institute of Environmental Science and Research (ESR)" "https://www.epicov.org/acknowledgement/93/09/EPI_ISL_579309.json"
701 "NewZealand/20VR2579/2020" "EPI_ISL_579310" "MZ332291.1" "Xiaoyun Ren et al" "Middlemore Hospital" "Institute of Environmental Science and Research (ESR)" "https://www.epicov.org/acknowledgement/93/10/EPI_ISL_579310.json"
702 "NewZealand/20VR2580/2020" "EPI_ISL_579311" "?" "Xiaoyun Ren et al" "Middlemore Hospital" "Institute of Environmental Science and Research (ESR)" "https://www.epicov.org/acknowledgement/93/11/EPI_ISL_579311.json"
703 "NewZealand/20VR2581/2020" "EPI_ISL_548127" "MZ332292.1" "Xiaoyun Ren et al" "Middlemore Hospital" "Institute of Environmental Science and Research (ESR)" "https://www.epicov.org/acknowledgement/81/27/EPI_ISL_548127.json"
704 "NewZealand/20VR2584/2020" "EPI_ISL_579312" "MZ332293.1" "Xiaoyun Ren et al" "Middlemore Hospital" "Institute of Environmental Science and Research (ESR)" "https://www.epicov.org/acknowledgement/93/12/EPI_ISL_579312.json"
705 "NewZealand/20VR2585/2020" "EPI_ISL_579313" "MZ332294.1" "Xiaoyun Ren et al" "Middlemore Hospital" "Institute of Environmental Science and Research (ESR)" "https://www.epicov.org/acknowledgement/93/13/EPI_ISL_579313.json"
706 "NewZealand/20VR2586/2020" "EPI_ISL_579314" "MZ332295.1" "Xiaoyun Ren et al" "Middlemore Hospital" "Institute of Environmental Science and Research (ESR)" "https://www.epicov.org/acknowledgement/93/14/EPI_ISL_579314.json"
707 "NewZealand/20VR2659/2020" "EPI_ISL_456388" "MZ332306.1" "Matt Storey et al" "LabPLUS" "Institute of Environmental Science and Research (ESR)" "https://www.epicov.org/acknowledgement/63/88/EPI_ISL_456388.json"
708 "NewZealand/20VR2717/2020" "EPI_ISL_456389" "MZ332319.1" "Matt Storey et al" "LabPLUS" "Institute of Environmental Science and Research (ESR)" "https://www.epicov.org/acknowledgement/63/89/EPI_ISL_456389.json"
709 "NewZealand/20VR2917/2020" "EPI_ISL_456390" "?" "Matt Storey et al" "LabPLUS" "Institute of Environmental Science and Research (ESR)" "https://www.epicov.org/acknowledgement/63/90/EPI_ISL_456390.json"
710 "NewZealand/20VR2922/2020" "EPI_ISL_456391" "?" "Matt Storey et al" "LabPLUS" "Institute of Environmental Science and Research (ESR)" "https://www.epicov.org/acknowledgement/63/91/EPI_ISL_456391.json"
711 "NewZealand/20VR2931/2020" "EPI_ISL_456392" "?" "Matt Storey et al" "LabPLUS" "Institute of Environmental Science and Research (ESR)" "https://www.epicov.org/acknowledgement/63/92/EPI_ISL_456392.json"
712 "NewZealand/20VR2932/2020" "EPI_ISL_456393" "MZ332342.1" "Matt Storey et al" "LabPLUS" "Institute of Environmental Science and Research (ESR)" "https://www.epicov.org/acknowledgement/63/93/EPI_ISL_456393.json"
713 "NewZealand/20VR2941/2020" "EPI_ISL_456394" "MZ332349.1" "Matt Storey et al" "LabPLUS" "Institute of Environmental Science and Research (ESR)" "https://www.epicov.org/acknowledgement/63/94/EPI_ISL_456394.json"
714 "NewZealand/20VR3003/2020" "EPI_ISL_456395" "MZ332366.1" "Matt Storey et al" "North Shore Hospital" "Institute of Environmental Science and Research (ESR)" "https://www.epicov.org/acknowledgement/63/95/EPI_ISL_456395.json"
715 "NewZealand/20VR3004/2020" "EPI_ISL_456396" "MZ332367.1" "Matt Storey et al" "North Shore Hospital" "Institute of Environmental Science and Research (ESR)" "https://www.epicov.org/acknowledgement/63/96/EPI_ISL_456396.json"
716 "NewZealand/20VR3005/2020" "EPI_ISL_456397" "MZ332368.1" "Matt Storey et al" "North Shore Hospital" "Institute of Environmental Science and Research (ESR)" "https://www.epicov.org/acknowledgement/63/97/EPI_ISL_456397.json"
717 "NewZealand/20VR3027/2020" "EPI_ISL_456398" "MZ332383.1" "Matt Storey et al" "Wellington SCL" "Institute of Environmental Science and Research (ESR)" "https://www.epicov.org/acknowledgement/63/98/EPI_ISL_456398.json"
718 "NewZealand/20VR3034/2020" "EPI_ISL_456399" "MZ332389.1" "Matt Storey et al" "Wellington SCL" "Institute of Environmental Science and Research (ESR)" "https://www.epicov.org/acknowledgement/63/99/EPI_ISL_456399.json"
719 "NewZealand/20VR3038/2020" "EPI_ISL_456400" "MZ332391.1" "Matt Storey et al" "Wellington SCL" "Institute of Environmental Science and Research (ESR)" "https://www.epicov.org/acknowledgement/64/00/EPI_ISL_456400.json"
720 "NewZealand/20VR3040/2020" "EPI_ISL_456401" "MZ332393.1" "Matt Storey et al" "Wellington SCL" "Institute of Environmental Science and Research (ESR)" "https://www.epicov.org/acknowledgement/64/01/EPI_ISL_456401.json"
721 "NewZealand/20VR3045/2020" "EPI_ISL_456402" "MZ332396.1" "Matt Storey et al" "Wellington SCL" "Institute of Environmental Science and Research (ESR)" "https://www.epicov.org/acknowledgement/64/02/EPI_ISL_456402.json"
722 "NewZealand/20VR3060/2020" "EPI_ISL_579403" "MZ332397.1" "Xiaoyun Ren et al" "LabPLUS" "Institute of Environmental Science and Research (ESR)" "https://www.epicov.org/acknowledgement/94/03/EPI_ISL_579403.json"
723 "NewZealand/20VR3063/2020" "EPI_ISL_579404" "MZ332398.1" "Xiaoyun Ren et al" "Middlemore Hospital" "Institute of Environmental Science and Research (ESR)" "https://www.epicov.org/acknowledgement/94/04/EPI_ISL_579404.json"
724 "NewZealand/20VR3064/2020" "EPI_ISL_456403" "MZ332399.1" "Matt Storey et al" "Middlemore Hospital" "Institute of Environmental Science and Research (ESR)" "https://www.epicov.org/acknowledgement/64/03/EPI_ISL_456403.json"
725 "NewZealand/20VR3065/2020" "EPI_ISL_579405" "MZ332400.1" "Xiaoyun Ren et al" "LabPLUS" "Institute of Environmental Science and Research (ESR)" "https://www.epicov.org/acknowledgement/94/05/EPI_ISL_579405.json"
726 "NewZealand/20VR3066/2020" "EPI_ISL_579406" "MZ332401.1" "Xiaoyun Ren et al" "North Shore Hospital" "Institute of Environmental Science and Research (ESR)" "https://www.epicov.org/acknowledgement/94/06/EPI_ISL_579406.json"
727 "NewZealand/20VR3068/2020" "EPI_ISL_579407" "MZ332402.1" "Xiaoyun Ren et al" "North Shore Hospital" "Institute of Environmental Science and Research (ESR)" "https://www.epicov.org/acknowledgement/94/07/EPI_ISL_579407.json"
728 "NewZealand/20VR3096/2020" "EPI_ISL_579418" "MZ332411.1" "Xiaoyun Ren et al" "Wellington SCL (WN)" "Institute of Environmental Science and Research (ESR)" "https://www.epicov.org/acknowledgement/94/18/EPI_ISL_579418.json"
729 "NewZealand/20VR3099/2020" "EPI_ISL_579420" "MZ332413.1" "Xiaoyun Ren et al" "Wellington SCL (WN)" "Institute of Environmental Science and Research (ESR)" "https://www.epicov.org/acknowledgement/94/20/EPI_ISL_579420.json"
730 "NewZealand/20VR3110/2020" "EPI_ISL_579421" "MZ332414.1" "Xiaoyun Ren et al" "LabTests" "Institute of Environmental Science and Research (ESR)" "https://www.epicov.org/acknowledgement/94/21/EPI_ISL_579421.json"
731 "NewZealand/20VR3112/2020" "EPI_ISL_579422" "MZ332415.1" "Xiaoyun Ren et al" "LabTests" "Institute of Environmental Science and Research (ESR)" "https://www.epicov.org/acknowledgement/94/22/EPI_ISL_579422.json"
732 "NewZealand/20VR3116/2020" "EPI_ISL_579423" "MZ332416.1" "Xiaoyun Ren et al" "LabTests" "Institute of Environmental Science and Research (ESR)" "https://www.epicov.org/acknowledgement/94/23/EPI_ISL_579423.json"
733 "NewZealand/20VR3117/2020" "EPI_ISL_579424" "MZ332417.1" "Xiaoyun Ren et al" "LabTests" "Institute of Environmental Science and Research (ESR)" "https://www.epicov.org/acknowledgement/94/24/EPI_ISL_579424.json"
734 "NewZealand/20VR3119/2020" "EPI_ISL_579425" "MZ332418.1" "Xiaoyun Ren et al" "LabPLUS" "Institute of Environmental Science and Research (ESR)" "https://www.epicov.org/acknowledgement/94/25/EPI_ISL_579425.json"
735 "NewZealand/20VR3128/2020" "EPI_ISL_579426" "MZ332419.1" "Xiaoyun Ren et al" "Canterbury Health Laboratories" "Institute of Environmental Science and Research (ESR)" "https://www.epicov.org/acknowledgement/94/26/EPI_ISL_579426.json"
736 "NewZealand/20VR3131/2020" "EPI_ISL_1250695" "?" "Rachel Boyle et al" "Wellington SCL (WN)" "Institute of Environmental Science and Research (ESR)" "https://www.epicov.org/acknowledgement/06/95/EPI_ISL_1250695.json"
737 "NewZealand/20VR3135/2020" "EPI_ISL_579427" "MZ332420.1" "Xiaoyun Ren et al" "Canterbury Health Laboratories" "Institute of Environmental Science and Research (ESR)" "https://www.epicov.org/acknowledgement/94/27/EPI_ISL_579427.json"
738 "NewZealand/20VR3136/2020" "EPI_ISL_579428" "MZ332421.1" "Xiaoyun Ren et al" "Canterbury Health Laboratories" "Institute of Environmental Science and Research (ESR)" "https://www.epicov.org/acknowledgement/94/28/EPI_ISL_579428.json"
739 "NewZealand/20VR3137/2020" "EPI_ISL_579429" "MZ332422.1" "Xiaoyun Ren et al" "Canterbury Health Laboratories" "Institute of Environmental Science and Research (ESR)" "https://www.epicov.org/acknowledgement/94/29/EPI_ISL_579429.json"
740 "NewZealand/20VR3138/2020" "EPI_ISL_579430" "MZ332423.1" "Xiaoyun Ren et al" "Canterbury Health Laboratories" "Institute of Environmental Science and Research (ESR)" "https://www.epicov.org/acknowledgement/94/30/EPI_ISL_579430.json"
741 "NewZealand/20VR3139/2020" "EPI_ISL_579431" "MZ332424.1" "Xiaoyun Ren et al" "Canterbury Health Laboratories" "Institute of Environmental Science and Research (ESR)" "https://www.epicov.org/acknowledgement/94/31/EPI_ISL_579431.json"
742 "NewZealand/20VR3140/2020" "EPI_ISL_579432" "MZ332425.1" "Xiaoyun Ren et al" "Canterbury Health Laboratories" "Institute of Environmental Science and Research (ESR)" "https://www.epicov.org/acknowledgement/94/32/EPI_ISL_579432.json"
743 "NewZealand/20VR3141/2020" "EPI_ISL_579433" "MZ332426.1" "Xiaoyun Ren et al" "Canterbury Health Laboratories" "Institute of Environmental Science and Research (ESR)" "https://www.epicov.org/acknowledgement/94/33/EPI_ISL_579433.json"
744 "NewZealand/20VR3142/2020" "EPI_ISL_579434" "MZ332427.1" "Xiaoyun Ren et al" "Canterbury Health Laboratories" "Institute of Environmental Science and Research (ESR)" "https://www.epicov.org/acknowledgement/94/34/EPI_ISL_579434.json"
745 "NewZealand/20VR3143/2020" "EPI_ISL_579435" "MZ332428.1" "Xiaoyun Ren et al" "Canterbury Health Laboratories" "Institute of Environmental Science and Research (ESR)" "https://www.epicov.org/acknowledgement/94/35/EPI_ISL_579435.json"
746 "NewZealand/20VR3144/2020" "EPI_ISL_579436" "MZ332429.1" "Xiaoyun Ren et al" "Canterbury Health Laboratories" "Institute of Environmental Science and Research (ESR)" "https://www.epicov.org/acknowledgement/94/36/EPI_ISL_579436.json"
747 "NewZealand/20VR3145/2020" "EPI_ISL_579437" "MZ332430.1" "Xiaoyun Ren et al" "Canterbury Health Laboratories" "Institute of Environmental Science and Research (ESR)" "https://www.epicov.org/acknowledgement/94/37/EPI_ISL_579437.json"
748 "NewZealand/20VR3146/2020" "EPI_ISL_579438" "MZ332431.1" "Xiaoyun Ren et al" "Canterbury Health Laboratories" "Institute of Environmental Science and Research (ESR)" "https://www.epicov.org/acknowledgement/94/38/EPI_ISL_579438.json"
749 "NewZealand/20VR3147/2020" "EPI_ISL_579439" "MZ332432.1" "Xiaoyun Ren et al" "Canterbury Health Laboratories" "Institute of Environmental Science and Research (ESR)" "https://www.epicov.org/acknowledgement/94/39/EPI_ISL_579439.json"
750 "NewZealand/20VR3149/2020" "EPI_ISL_579440" "MZ332433.1" "Xiaoyun Ren et al" "Canterbury Health Laboratories" "Institute of Environmental Science and Research (ESR)" "https://www.epicov.org/acknowledgement/94/40/EPI_ISL_579440.json"
751 "NewZealand/20VR3150/2020" "EPI_ISL_579441" "MZ332434.1" "Xiaoyun Ren et al" "Canterbury Health Laboratories" "Institute of Environmental Science and Research (ESR)" "https://www.epicov.org/acknowledgement/94/41/EPI_ISL_579441.json"
752 "NewZealand/20VR3151/2020" "EPI_ISL_579442" "MZ332435.1" "Xiaoyun Ren et al" "Canterbury Health Laboratories" "Institute of Environmental Science and Research (ESR)" "https://www.epicov.org/acknowledgement/94/42/EPI_ISL_579442.json"
753 "NewZealand/20VR3152/2020" "EPI_ISL_579443" "MZ332436.1" "Xiaoyun Ren et al" "Canterbury Health Laboratories" "Institute of Environmental Science and Research (ESR)" "https://www.epicov.org/acknowledgement/94/43/EPI_ISL_579443.json"
754 "NewZealand/20VR3154/2020" "EPI_ISL_579444" "MZ332437.1" "Xiaoyun Ren et al" "Canterbury Health Laboratories" "Institute of Environmental Science and Research (ESR)" "https://www.epicov.org/acknowledgement/94/44/EPI_ISL_579444.json"
755 "NewZealand/20VR3155/2020" "EPI_ISL_579445" "MZ332438.1" "Xiaoyun Ren et al" "Canterbury Health Laboratories" "Institute of Environmental Science and Research (ESR)" "https://www.epicov.org/acknowledgement/94/45/EPI_ISL_579445.json"
756 "NewZealand/20VR3156/2020" "EPI_ISL_579446" "MZ332439.1" "Xiaoyun Ren et al" "Canterbury Health Laboratories" "Institute of Environmental Science and Research (ESR)" "https://www.epicov.org/acknowledgement/94/46/EPI_ISL_579446.json"
757 "NewZealand/20VR3157/2020" "EPI_ISL_579447" "MZ332440.1" "Xiaoyun Ren et al" "Canterbury Health Laboratories" "Institute of Environmental Science and Research (ESR)" "https://www.epicov.org/acknowledgement/94/47/EPI_ISL_579447.json"
758 "NewZealand/20VR3158/2020" "EPI_ISL_579448" "MZ332441.1" "Xiaoyun Ren et al" "Canterbury Health Laboratories" "Institute of Environmental Science and Research (ESR)" "https://www.epicov.org/acknowledgement/94/48/EPI_ISL_579448.json"
759 "NewZealand/20VR3159/2020" "EPI_ISL_579449" "MZ332442.1" "Xiaoyun Ren et al" "Canterbury Health Laboratories" "Institute of Environmental Science and Research (ESR)" "https://www.epicov.org/acknowledgement/94/49/EPI_ISL_579449.json"
760 "NewZealand/20VR3160/2020" "EPI_ISL_579450" "MZ332443.1" "Xiaoyun Ren et al" "Canterbury Health Laboratories" "Institute of Environmental Science and Research (ESR)" "https://www.epicov.org/acknowledgement/94/50/EPI_ISL_579450.json"
761 "NewZealand/20VR3161/2020" "EPI_ISL_579451" "MZ332444.1" "Xiaoyun Ren et al" "Canterbury Health Laboratories" "Institute of Environmental Science and Research (ESR)" "https://www.epicov.org/acknowledgement/94/51/EPI_ISL_579451.json"
762 "NewZealand/20VR3162/2020" "EPI_ISL_579452" "MZ332445.1" "Xiaoyun Ren et al" "Canterbury Health Laboratories" "Institute of Environmental Science and Research (ESR)" "https://www.epicov.org/acknowledgement/94/52/EPI_ISL_579452.json"
763 "NewZealand/20VR3164/2020" "EPI_ISL_579454" "MZ332447.1" "Xiaoyun Ren et al" "Canterbury Health Laboratories" "Institute of Environmental Science and Research (ESR)" "https://www.epicov.org/acknowledgement/94/54/EPI_ISL_579454.json"
764 "NewZealand/20VR3165/2020" "EPI_ISL_579455" "MZ332448.1" "Xiaoyun Ren et al" "Canterbury Health Laboratories" "Institute of Environmental Science and Research (ESR)" "https://www.epicov.org/acknowledgement/94/55/EPI_ISL_579455.json"
765 "NewZealand/20VR3166/2020" "EPI_ISL_579456" "MZ332449.1" "Xiaoyun Ren et al" "Canterbury Health Laboratories" "Institute of Environmental Science and Research (ESR)" "https://www.epicov.org/acknowledgement/94/56/EPI_ISL_579456.json"
766 "NewZealand/20VR3167/2020" "EPI_ISL_579457" "MZ332450.1" "Xiaoyun Ren et al" "Canterbury Health Laboratories" "Institute of Environmental Science and Research (ESR)" "https://www.epicov.org/acknowledgement/94/57/EPI_ISL_579457.json"
767 "NewZealand/20VR3168/2020" "EPI_ISL_579458" "MZ332451.1" "Xiaoyun Ren et al" "Canterbury Health Laboratories" "Institute of Environmental Science and Research (ESR)" "https://www.epicov.org/acknowledgement/94/58/EPI_ISL_579458.json"
768 "NewZealand/20VR3169/2020" "EPI_ISL_579459" "MZ332452.1" "Xiaoyun Ren et al" "Canterbury Health Laboratories" "Institute of Environmental Science and Research (ESR)" "https://www.epicov.org/acknowledgement/94/59/EPI_ISL_579459.json"
769 "NewZealand/20VR3170/2020" "EPI_ISL_579460" "MZ332453.1" "Xiaoyun Ren et al" "Canterbury Health Laboratories" "Institute of Environmental Science and Research (ESR)" "https://www.epicov.org/acknowledgement/94/60/EPI_ISL_579460.json"
770 "NewZealand/20VR3171/2020" "EPI_ISL_579461" "MZ332454.1" "Xiaoyun Ren et al" "Canterbury Health Laboratories" "Institute of Environmental Science and Research (ESR)" "https://www.epicov.org/acknowledgement/94/61/EPI_ISL_579461.json"
771 "NewZealand/20VR3172/2020" "EPI_ISL_579462" "MZ332455.1" "Xiaoyun Ren et al" "Canterbury Health Laboratories" "Institute of Environmental Science and Research (ESR)" "https://www.epicov.org/acknowledgement/94/62/EPI_ISL_579462.json"
772 "NewZealand/20VR3173/2020" "EPI_ISL_579463" "MZ332456.1" "Xiaoyun Ren et al" "Canterbury Health Laboratories" "Institute of Environmental Science and Research (ESR)" "https://www.epicov.org/acknowledgement/94/63/EPI_ISL_579463.json"
773 "NewZealand/20VR3175/2020" "EPI_ISL_579464" "MZ332457.1" "Xiaoyun Ren et al" "Canterbury Health Laboratories" "Institute of Environmental Science and Research (ESR)" "https://www.epicov.org/acknowledgement/94/64/EPI_ISL_579464.json"
774 "NewZealand/20VR3176/2020" "EPI_ISL_579465" "MZ332458.1" "Xiaoyun Ren et al" "Canterbury Health Laboratories" "Institute of Environmental Science and Research (ESR)" "https://www.epicov.org/acknowledgement/94/65/EPI_ISL_579465.json"
775 "NewZealand/20VR3177/2020" "EPI_ISL_579466" "MZ332459.1" "Xiaoyun Ren et al" "Canterbury Health Laboratories" "Institute of Environmental Science and Research (ESR)" "https://www.epicov.org/acknowledgement/94/66/EPI_ISL_579466.json"
776 "NewZealand/20VR3178/2020" "EPI_ISL_579467" "MZ332460.1" "Xiaoyun Ren et al" "Canterbury Health Laboratories" "Institute of Environmental Science and Research (ESR)" "https://www.epicov.org/acknowledgement/94/67/EPI_ISL_579467.json"
777 "NewZealand/20VR3179/2020" "EPI_ISL_579468" "MZ332461.1" "Xiaoyun Ren et al" "Canterbury Health Laboratories" "Institute of Environmental Science and Research (ESR)" "https://www.epicov.org/acknowledgement/94/68/EPI_ISL_579468.json"
778 "NewZealand/20VR3180/2020" "EPI_ISL_548129" "MZ332462.1" "Xiaoyun Ren et al" "Canterbury Health Laboratories" "Institute of Environmental Science and Research (ESR)" "https://www.epicov.org/acknowledgement/81/29/EPI_ISL_548129.json"
779 "NewZealand/20VR3181/2020" "EPI_ISL_579469" "MZ332463.1" "Xiaoyun Ren et al" "Canterbury Health Laboratories" "Institute of Environmental Science and Research (ESR)" "https://www.epicov.org/acknowledgement/94/69/EPI_ISL_579469.json"
780 "NewZealand/20VR3182/2020" "EPI_ISL_579470" "MZ332464.1" "Xiaoyun Ren et al" "Canterbury Health Laboratories" "Institute of Environmental Science and Research (ESR)" "https://www.epicov.org/acknowledgement/94/70/EPI_ISL_579470.json"
781 "NewZealand/20VR3183/2020" "EPI_ISL_579471" "MZ332465.1" "Xiaoyun Ren et al" "Canterbury Health Laboratories" "Institute of Environmental Science and Research (ESR)" "https://www.epicov.org/acknowledgement/94/71/EPI_ISL_579471.json"
782 "NewZealand/20VR3185/2020" "EPI_ISL_579473" "MZ332466.1" "Xiaoyun Ren et al" "Canterbury Health Laboratories" "Institute of Environmental Science and Research (ESR)" "https://www.epicov.org/acknowledgement/94/73/EPI_ISL_579473.json"
783 "NewZealand/20VR3186/2020" "EPI_ISL_579474" "MZ332467.1" "Xiaoyun Ren et al" "Canterbury Health Laboratories" "Institute of Environmental Science and Research (ESR)" "https://www.epicov.org/acknowledgement/94/74/EPI_ISL_579474.json"
784 "NewZealand/20VR3187/2020" "EPI_ISL_579475" "MZ332468.1" "Xiaoyun Ren et al" "Canterbury Health Laboratories" "Institute of Environmental Science and Research (ESR)" "https://www.epicov.org/acknowledgement/94/75/EPI_ISL_579475.json"
785 "NewZealand/20VR3188/2020" "EPI_ISL_579476" "MZ332469.1" "Xiaoyun Ren et al" "Canterbury Health Laboratories" "Institute of Environmental Science and Research (ESR)" "https://www.epicov.org/acknowledgement/94/76/EPI_ISL_579476.json"
786 "NewZealand/20VR3190/2020" "EPI_ISL_579477" "MZ332470.1" "Xiaoyun Ren et al" "Canterbury Health Laboratories" "Institute of Environmental Science and Research (ESR)" "https://www.epicov.org/acknowledgement/94/77/EPI_ISL_579477.json"
787 "NewZealand/20VR3191/2020" "EPI_ISL_579478" "MZ332471.1" "Xiaoyun Ren et al" "Canterbury Health Laboratories" "Institute of Environmental Science and Research (ESR)" "https://www.epicov.org/acknowledgement/94/78/EPI_ISL_579478.json"
788 "NewZealand/20VR3192/2020" "EPI_ISL_579479" "MZ332472.1" "Xiaoyun Ren et al" "Canterbury Health Laboratories" "Institute of Environmental Science and Research (ESR)" "https://www.epicov.org/acknowledgement/94/79/EPI_ISL_579479.json"
789 "NewZealand/20VR3194/2020" "EPI_ISL_579480" "MZ332473.1" "Xiaoyun Ren et al" "Canterbury Health Laboratories" "Institute of Environmental Science and Research (ESR)" "https://www.epicov.org/acknowledgement/94/80/EPI_ISL_579480.json"
790 "NewZealand/20VR3195/2020" "EPI_ISL_579481" "MZ332474.1" "Xiaoyun Ren et al" "Canterbury Health Laboratories" "Institute of Environmental Science and Research (ESR)" "https://www.epicov.org/acknowledgement/94/81/EPI_ISL_579481.json"
791 "NewZealand/20VR3196/2020" "EPI_ISL_579482" "MZ332475.1" "Xiaoyun Ren et al" "Canterbury Health Laboratories" "Institute of Environmental Science and Research (ESR)" "https://www.epicov.org/acknowledgement/94/82/EPI_ISL_579482.json"
792 "NewZealand/20VR3197/2020" "EPI_ISL_579483" "MZ332476.1" "Xiaoyun Ren et al" "Canterbury Health Laboratories" "Institute of Environmental Science and Research (ESR)" "https://www.epicov.org/acknowledgement/94/83/EPI_ISL_579483.json"
793 "NewZealand/20VR3198/2020" "EPI_ISL_579484" "MZ332477.1" "Xiaoyun Ren et al" "Canterbury Health Laboratories" "Institute of Environmental Science and Research (ESR)" "https://www.epicov.org/acknowledgement/94/84/EPI_ISL_579484.json"
794 "NewZealand/20VR3200/2020" "EPI_ISL_579485" "MZ332478.1" "Xiaoyun Ren et al" "Canterbury Health Laboratories" "Institute of Environmental Science and Research (ESR)" "https://www.epicov.org/acknowledgement/94/85/EPI_ISL_579485.json"
795 "NewZealand/20VR3201/2020" "EPI_ISL_579486" "MZ332479.1" "Xiaoyun Ren et al" "Canterbury Health Laboratories" "Institute of Environmental Science and Research (ESR)" "https://www.epicov.org/acknowledgement/94/86/EPI_ISL_579486.json"
796 "NewZealand/20VR3202/2020" "EPI_ISL_579487" "MZ332480.1" "Xiaoyun Ren et al" "Canterbury Health Laboratories" "Institute of Environmental Science and Research (ESR)" "https://www.epicov.org/acknowledgement/94/87/EPI_ISL_579487.json"
797 "NewZealand/20VR3203/2020" "EPI_ISL_579488" "MZ332481.1" "Xiaoyun Ren et al" "Canterbury Health Laboratories" "Institute of Environmental Science and Research (ESR)" "https://www.epicov.org/acknowledgement/94/88/EPI_ISL_579488.json"
798 "NewZealand/20VR3204/2020" "EPI_ISL_579489" "MZ332482.1" "Xiaoyun Ren et al" "Canterbury Health Laboratories" "Institute of Environmental Science and Research (ESR)" "https://www.epicov.org/acknowledgement/94/89/EPI_ISL_579489.json"
799 "NewZealand/20VR3205/2020" "EPI_ISL_579490" "MZ332483.1" "Xiaoyun Ren et al" "Canterbury Health Laboratories" "Institute of Environmental Science and Research (ESR)" "https://www.epicov.org/acknowledgement/94/90/EPI_ISL_579490.json"
800 "NewZealand/20VR3206/2020" "EPI_ISL_579491" "MZ332484.1" "Xiaoyun Ren et al" "Canterbury Health Laboratories" "Institute of Environmental Science and Research (ESR)" "https://www.epicov.org/acknowledgement/94/91/EPI_ISL_579491.json"
801 "NewZealand/20VR3207/2020" "EPI_ISL_579492" "MZ332485.1" "Xiaoyun Ren et al" "Canterbury Health Laboratories" "Institute of Environmental Science and Research (ESR)" "https://www.epicov.org/acknowledgement/94/92/EPI_ISL_579492.json"
802 "NewZealand/20VR3208/2020" "EPI_ISL_579493" "MZ332486.1" "Xiaoyun Ren et al" "Canterbury Health Laboratories" "Institute of Environmental Science and Research (ESR)" "https://www.epicov.org/acknowledgement/94/93/EPI_ISL_579493.json"
803 "NewZealand/20VR3209/2020" "EPI_ISL_579494" "MZ332487.1" "Xiaoyun Ren et al" "Canterbury Health Laboratories" "Institute of Environmental Science and Research (ESR)" "https://www.epicov.org/acknowledgement/94/94/EPI_ISL_579494.json"
804 "NewZealand/20VR3210/2020" "EPI_ISL_579495" "MZ332488.1" "Xiaoyun Ren et al" "Canterbury Health Laboratories" "Institute of Environmental Science and Research (ESR)" "https://www.epicov.org/acknowledgement/94/95/EPI_ISL_579495.json"
805 "NewZealand/20VR3476/2020" "EPI_ISL_579496" "MZ332489.1" "Xiaoyun Ren et al" "Canterbury Health Laboratories" "Institute of Environmental Science and Research (ESR)" "https://www.epicov.org/acknowledgement/94/96/EPI_ISL_579496.json"
806 "NewZealand/20VR3477/2020" "EPI_ISL_579497" "MZ332490.1" "Xiaoyun Ren et al" "Canterbury Health Laboratories" "Institute of Environmental Science and Research (ESR)" "https://www.epicov.org/acknowledgement/94/97/EPI_ISL_579497.json"
807 "NewZealand/20VR3480/2020" "EPI_ISL_579498" "MZ332491.1" "Xiaoyun Ren et al" "Canterbury Health Laboratories" "Institute of Environmental Science and Research (ESR)" "https://www.epicov.org/acknowledgement/94/98/EPI_ISL_579498.json"
808 "NewZealand/20VR3481/2020" "EPI_ISL_579499" "MZ332492.1" "Xiaoyun Ren et al" "Canterbury Health Laboratories" "Institute of Environmental Science and Research (ESR)" "https://www.epicov.org/acknowledgement/94/99/EPI_ISL_579499.json"
809 "NewZealand/20VR3482/2020" "EPI_ISL_579500" "MZ332493.1" "Xiaoyun Ren et al" "Canterbury Health Laboratories" "Institute of Environmental Science and Research (ESR)" "https://www.epicov.org/acknowledgement/95/00/EPI_ISL_579500.json"
810 "NewZealand/20VR3483/2020" "EPI_ISL_579501" "MZ332494.1" "Xiaoyun Ren et al" "Canterbury Health Laboratories" "Institute of Environmental Science and Research (ESR)" "https://www.epicov.org/acknowledgement/95/01/EPI_ISL_579501.json"
811 "NewZealand/20VR3486/2020" "EPI_ISL_579502" "?" "Xiaoyun Ren et al" "Canterbury Health Laboratories" "Institute of Environmental Science and Research (ESR)" "https://www.epicov.org/acknowledgement/95/02/EPI_ISL_579502.json"
812 "NewZealand/20VR3489/2020" "EPI_ISL_579503" "MZ332495.1" "Xiaoyun Ren et al" "Canterbury Health Laboratories" "Institute of Environmental Science and Research (ESR)" "https://www.epicov.org/acknowledgement/95/03/EPI_ISL_579503.json"
813 "NewZealand/20VR3490/2020" "EPI_ISL_579504" "MZ332496.1" "Xiaoyun Ren et al" "Canterbury Health Laboratories" "Institute of Environmental Science and Research (ESR)" "https://www.epicov.org/acknowledgement/95/04/EPI_ISL_579504.json"
814 "NewZealand/20VR3491/2020" "EPI_ISL_579505" "MZ332497.1" "Xiaoyun Ren et al" "Canterbury Health Laboratories" "Institute of Environmental Science and Research (ESR)" "https://www.epicov.org/acknowledgement/95/05/EPI_ISL_579505.json"
815 "NewZealand/20VR3493/2020" "EPI_ISL_579506" "MZ332498.1" "Xiaoyun Ren et al" "Canterbury Health Laboratories" "Institute of Environmental Science and Research (ESR)" "https://www.epicov.org/acknowledgement/95/06/EPI_ISL_579506.json"
816 "NewZealand/20VR3494/2020" "EPI_ISL_548130" "?" "Xiaoyun Ren et al" "Middlemore Hospital" "Institute of Environmental Science and Research (ESR)" "https://www.epicov.org/acknowledgement/81/30/EPI_ISL_548130.json"
817 "NewZealand/20VR3755/2020" "EPI_ISL_548132" "?" "Xiaoyun Ren et al" "Middlemore Hospital" "Institute of Environmental Science and Research (ESR)" "https://www.epicov.org/acknowledgement/81/32/EPI_ISL_548132.json"
818 "NewZealand/20VR3759/2020" "EPI_ISL_548133" "?" "Xiaoyun Ren et al" "Middlemore Hospital" "Institute of Environmental Science and Research (ESR)" "https://www.epicov.org/acknowledgement/81/33/EPI_ISL_548133.json"
819 "NewZealand/20VR3778/2020" "EPI_ISL_548134" "?" "Xiaoyun Ren et al" "Canterbury Health Laboratories" "Institute of Environmental Science and Research (ESR)" "https://www.epicov.org/acknowledgement/81/34/EPI_ISL_548134.json"
820 "NewZealand/20VR3802/2020" "EPI_ISL_548138" "?" "Xiaoyun Ren et al" "Canterbury Health Laboratories" "Institute of Environmental Science and Research (ESR)" "https://www.epicov.org/acknowledgement/81/38/EPI_ISL_548138.json"
821 "NewZealand/20VR3804/2020" "EPI_ISL_548139" "?" "Xiaoyun Ren et al" "Canterbury Health Laboratories" "Institute of Environmental Science and Research (ESR)" "https://www.epicov.org/acknowledgement/81/39/EPI_ISL_548139.json"
822 "NewZealand/20VR3828/2020" "EPI_ISL_548140" "?" "Xiaoyun Ren et al" "Canterbury Health Laboratories" "Institute of Environmental Science and Research (ESR)" "https://www.epicov.org/acknowledgement/81/40/EPI_ISL_548140.json"
823 "NewZealand/20VR3878/2020" "EPI_ISL_548144" "?" "Xiaoyun Ren et al" "Middlemore Hospital" "Institute of Environmental Science and Research (ESR)" "https://www.epicov.org/acknowledgement/81/44/EPI_ISL_548144.json"
824 "NewZealand/20VR3879/2020" "EPI_ISL_548145" "?" "Xiaoyun Ren et al" "Middlemore Hospital" "Institute of Environmental Science and Research (ESR)" "https://www.epicov.org/acknowledgement/81/45/EPI_ISL_548145.json"
825 "NewZealand/20VR3902/2020" "EPI_ISL_548094" "?" "Xiaoyun Ren et al" "Middlemore Hospital" "Institute of Environmental Science and Research (ESR)" "https://www.epicov.org/acknowledgement/80/94/EPI_ISL_548094.json"
826 "NewZealand/20VR3903/2020" "EPI_ISL_548095" "?" "Xiaoyun Ren et al" "Middlemore Hospital" "Institute of Environmental Science and Research (ESR)" "https://www.epicov.org/acknowledgement/80/95/EPI_ISL_548095.json"
827 "NewZealand/20VR3906/2020" "EPI_ISL_548096" "?" "Xiaoyun Ren et al" "Middlemore Hospital" "Institute of Environmental Science and Research (ESR)" "https://www.epicov.org/acknowledgement/80/96/EPI_ISL_548096.json"
828 "NewZealand/20VR3909/2020" "EPI_ISL_548146" "?" "Xiaoyun Ren et al" "Middlemore Hospital" "Institute of Environmental Science and Research (ESR)" "https://www.epicov.org/acknowledgement/81/46/EPI_ISL_548146.json"
829 "NewZealand/20VR3911/2020" "EPI_ISL_548103" "?" "Xiaoyun Ren et al" "Middlemore Hospital" "Institute of Environmental Science and Research (ESR)" "https://www.epicov.org/acknowledgement/81/03/EPI_ISL_548103.json"
830 "NewZealand/20VR3913/2020" "EPI_ISL_548097" "?" "Xiaoyun Ren et al" "Middlemore Hospital" "Institute of Environmental Science and Research (ESR)" "https://www.epicov.org/acknowledgement/80/97/EPI_ISL_548097.json"
831 "NewZealand/20VR3919/2020" "EPI_ISL_548101" "?" "Xiaoyun Ren et al" "Waikato Hospital" "Institute of Environmental Science and Research (ESR)" "https://www.epicov.org/acknowledgement/81/01/EPI_ISL_548101.json"
832 "NewZealand/20VR3920/2020" "EPI_ISL_548102" "?" "Xiaoyun Ren et al" "Waikato Hospital" "Institute of Environmental Science and Research (ESR)" "https://www.epicov.org/acknowledgement/81/02/EPI_ISL_548102.json"
833 "NewZealand/21CH0007/2021" "EPI_ISL_1082255" "?" "Paula scholes et al" "Canterbury Health Laboratories" "Institute of Environmental Science and Research (ESR)" "https://www.epicov.org/acknowledgement/22/55/EPI_ISL_1082255.json"
834 "NewZealand/21CH0023/2021" "EPI_ISL_1967894" "?" "Paula scholes et al" "Middlemore Hospital" "Institute of Environmental Science and Research (ESR)" "https://www.epicov.org/acknowledgement/78/94/EPI_ISL_1967894.json"
835 "NewZealand/21CH0024/2021" "EPI_ISL_1967891" "?" "Paula scholes et al" "Middlemore Hospital" "Institute of Environmental Science and Research (ESR)" "https://www.epicov.org/acknowledgement/78/91/EPI_ISL_1967891.json"
836 "NewZealand/21CH0025/2021" "EPI_ISL_2406486" "?" "Paula scholes et al" "Middlemore Hospital" "Institute of Environmental Science and Research (ESR)" "https://www.epicov.org/acknowledgement/64/86/EPI_ISL_2406486.json"
837 "NewZealand/21CH0026/2021" "EPI_ISL_1967900" "?" "Paula scholes et al" "Middlemore Hospital" "Institute of Environmental Science and Research (ESR)" "https://www.epicov.org/acknowledgement/79/00/EPI_ISL_1967900.json"
838 "NewZealand/21CH0030/2021" "EPI_ISL_2406488" "?" "Paula scholes et al" "Canterbury Health Laboratories" "Institute of Environmental Science and Research (ESR)" "https://www.epicov.org/acknowledgement/64/88/EPI_ISL_2406488.json"
839 "NewZealand/21CH0033/2021" "EPI_ISL_2811951" "?" "Paula scholes et al" "Canterbury Health Laboratories" "Institute of Environmental Science and Research (ESR)" "https://www.epicov.org/acknowledgement/19/51/EPI_ISL_2811951.json"
840 "NewZealand/21CH0034/2021" "EPI_ISL_2811952" "?" "Paula scholes et al" "Canterbury Health Laboratories" "Institute of Environmental Science and Research (ESR)" "https://www.epicov.org/acknowledgement/19/52/EPI_ISL_2811952.json"
841 "NewZealand/21CH0035/2021" "EPI_ISL_2811953" "?" "Paula scholes et al" "Canterbury Health Laboratories" "Institute of Environmental Science and Research (ESR)" "https://www.epicov.org/acknowledgement/19/53/EPI_ISL_2811953.json"
842 "NewZealand/21CH0040/2021" "EPI_ISL_2811947" "?" "Paula scholes et al" "Canterbury Health Laboratories" "Institute of Environmental Science and Research (ESR)" "https://www.epicov.org/acknowledgement/19/47/EPI_ISL_2811947.json"
843 "NewZealand/21CH0042/2021" "EPI_ISL_2811950" "?" "Paula scholes et al" "Canterbury Health Laboratories" "Institute of Environmental Science and Research (ESR)" "https://www.epicov.org/acknowledgement/19/50/EPI_ISL_2811950.json"
844 "NewZealand/21CH0045/2021" "EPI_ISL_2811958" "?" "Paula scholes et al" "Canterbury Health Laboratories" "Institute of Environmental Science and Research (ESR)" "https://www.epicov.org/acknowledgement/19/58/EPI_ISL_2811958.json"
845 "NewZealand/21CH0056/2021" "EPI_ISL_3164121" "?" "Paula scholes et al" "Southern Community Labs Dunedin" "Institute of Environmental Science and Research (ESR)" "https://www.epicov.org/acknowledgement/41/21/EPI_ISL_3164121.json"
846 "NewZealand/21CH0057/2021" "EPI_ISL_3164120" "?" "Rachel Boyle et al" "Southern Community Labs Dunedin" "Institute of Environmental Science and Research (ESR)" "https://www.epicov.org/acknowledgement/41/20/EPI_ISL_3164120.json"
847 "NewZealand/21CH0058/2021" "EPI_ISL_3164114" "?" "Paula scholes et al" "Southern Community Labs Dunedin" "Institute of Environmental Science and Research (ESR)" "https://www.epicov.org/acknowledgement/41/14/EPI_ISL_3164114.json"
848 "NewZealand/21CH0059/2021" "EPI_ISL_3164095" "?" "Rachel Boyle et al" "Southern Community Labs Dunedin" "Institute of Environmental Science and Research (ESR)" "https://www.epicov.org/acknowledgement/40/95/EPI_ISL_3164095.json"
849 "NewZealand/21CH0060/2021" "EPI_ISL_3164115" "?" "Paula scholes et al" "Southern Community Labs Dunedin" "Institute of Environmental Science and Research (ESR)" "https://www.epicov.org/acknowledgement/41/15/EPI_ISL_3164115.json"
850 "NewZealand/21CH0061/2021" "EPI_ISL_3164119" "?" "Paula scholes et al" "Southern Community Labs Dunedin" "Institute of Environmental Science and Research (ESR)" "https://www.epicov.org/acknowledgement/41/19/EPI_ISL_3164119.json"
851 "NewZealand/21CH0062/2021" "EPI_ISL_3164117" "?" "Paula scholes et al" "Southern Community Labs Dunedin" "Institute of Environmental Science and Research (ESR)" "https://www.epicov.org/acknowledgement/41/17/EPI_ISL_3164117.json"
852 "NewZealand/21CH0063/2021" "EPI_ISL_3164116" "?" "Paula scholes et al" "Southern Community Labs Dunedin" "Institute of Environmental Science and Research (ESR)" "https://www.epicov.org/acknowledgement/41/16/EPI_ISL_3164116.json"
853 "NewZealand/21CH0064/2021" "EPI_ISL_3164118" "?" "Paula scholes et al" "Southern Community Labs Dunedin" "Institute of Environmental Science and Research (ESR)" "https://www.epicov.org/acknowledgement/41/18/EPI_ISL_3164118.json"
854 "NewZealand/21CH0065/2021" "EPI_ISL_3164113" "?" "Rachel Boyle et al" "Southern Community Labs Dunedin" "Institute of Environmental Science and Research (ESR)" "https://www.epicov.org/acknowledgement/41/13/EPI_ISL_3164113.json"
855 "NewZealand/21CH0068/2021" "EPI_ISL_3164122" "?" "Paula scholes et al" "Southern Community Labs Dunedin" "Institute of Environmental Science and Research (ESR)" "https://www.epicov.org/acknowledgement/41/22/EPI_ISL_3164122.json"
856 "NewZealand/21CH0069/2021" "EPI_ISL_3164094" "?" "Rachel Boyle et al" "Southern Community Labs Dunedin" "Institute of Environmental Science and Research (ESR)" "https://www.epicov.org/acknowledgement/40/94/EPI_ISL_3164094.json"
857 "NewZealand/21CH0070/2021" "EPI_ISL_3164112" "?" "Paula scholes et al" "Southern Community Labs Dunedin" "Institute of Environmental Science and Research (ESR)" "https://www.epicov.org/acknowledgement/41/12/EPI_ISL_3164112.json"
858 "NewZealand/21CH0080/2021" "EPI_ISL_3477094" "?" "Rachel Boyle et al" "Canterbury Health Laboratories" "Institute of Environmental Science and Research (ESR)" "https://www.epicov.org/acknowledgement/70/94/EPI_ISL_3477094.json"
859 "NewZealand/21CH0081/2021" "EPI_ISL_3477088" "?" "Rachel Boyle et al" "Canterbury Health Laboratories" "Institute of Environmental Science and Research (ESR)" "https://www.epicov.org/acknowledgement/70/88/EPI_ISL_3477088.json"
860 "NewZealand/21CH0087/2021" "EPI_ISL_3477089" "?" "Rachel Boyle et al" "Canterbury Health Laboratories" "Institute of Environmental Science and Research (ESR)" "https://www.epicov.org/acknowledgement/70/89/EPI_ISL_3477089.json"
861 "NewZealand/21CH0093/2021" "EPI_ISL_3543460" "?" "Rachel Boyle et al" "Canterbury Health Laboratories" "Institute of Environmental Science and Research (ESR)" "https://www.epicov.org/acknowledgement/34/60/EPI_ISL_3543460.json"
862 "NewZealand/21CH0095/2021" "EPI_ISL_3664451" "ON669344.1" "Rachel Boyle et al" "Southern Community Labs Chch" "Institute of Environmental Science and Research (ESR)" "https://www.epicov.org/acknowledgement/44/51/EPI_ISL_3664451.json"
863 "NewZealand/21CH0097/2021" "EPI_ISL_3760091" "?" "Rachel Boyle et al" "Canterbury Health Laboratories" "Institute of Environmental Science and Research (ESR)" "https://www.epicov.org/acknowledgement/00/91/EPI_ISL_3760091.json"
864 "NewZealand/21CH0098/2021" "EPI_ISL_3709213" "?" "Rachel Boyle et al" "Canterbury Health Laboratories" "Institute of Environmental Science and Research (ESR)" "https://www.epicov.org/acknowledgement/92/13/EPI_ISL_3709213.json"
865 "NewZealand/21CH0099/2021" "EPI_ISL_4571452" "?" "Rachel Boyle et al" "Canterbury Health Laboratories" "Institute of Environmental Science and Research (ESR)" "https://www.epicov.org/acknowledgement/14/52/EPI_ISL_4571452.json"
866 "NewZealand/21CH0106/2021" "EPI_ISL_3709169" "ON669345.1" "Rachel Boyle et al" "Southern Community Labs Chch" "Institute of Environmental Science and Research (ESR)" "https://www.epicov.org/acknowledgement/91/69/EPI_ISL_3709169.json"
867 "NewZealand/21CH0107/2021" "EPI_ISL_3709171" "ON669346.1" "Rachel Boyle et al" "Southern Community Labs Chch" "Institute of Environmental Science and Research (ESR)" "https://www.epicov.org/acknowledgement/91/71/EPI_ISL_3709171.json"
868 "NewZealand/21CH0109/2021" "EPI_ISL_3709166" "ON669347.1" "Rachel Boyle et al" "Southern Community Labs Chch" "Institute of Environmental Science and Research (ESR)" "https://www.epicov.org/acknowledgement/91/66/EPI_ISL_3709166.json"
869 "NewZealand/21CH0111/2021" "EPI_ISL_3709173" "?" "Rachel Boyle et al" "Southern Community Labs Chch" "Institute of Environmental Science and Research (ESR)" "https://www.epicov.org/acknowledgement/91/73/EPI_ISL_3709173.json"
870 "NewZealand/21CH0112/2021" "EPI_ISL_3709164" "ON669349.1" "Rachel Boyle et al" "Southern Community Labs Chch" "Institute of Environmental Science and Research (ESR)" "https://www.epicov.org/acknowledgement/91/64/EPI_ISL_3709164.json"
871 "NewZealand/21CH0114/2021" "EPI_ISL_3709177" "ON669350.1" "Rachel Boyle et al" "Southern Community Labs Dunedin" "Institute of Environmental Science and Research (ESR)" "https://www.epicov.org/acknowledgement/91/77/EPI_ISL_3709177.json"
872 "NewZealand/21CH0115/2021" "EPI_ISL_3709175" "ON669351.1" "Rachel Boyle et al" "Southern Community Labs Dunedin" "Institute of Environmental Science and Research (ESR)" "https://www.epicov.org/acknowledgement/91/75/EPI_ISL_3709175.json"
873 "NewZealand/21CH0116/2021" "EPI_ISL_3722002" "ON669352.1" "Rachel Boyle et al" "Southern Community Labs Chch" "Institute of Environmental Science and Research (ESR)" "https://www.epicov.org/acknowledgement/20/02/EPI_ISL_3722002.json"
874 "NewZealand/21CH0117/2021" "EPI_ISL_3722023" "ON669353.1" "Rachel Boyle et al" "Southern Community Labs Chch" "Institute of Environmental Science and Research (ESR)" "https://www.epicov.org/acknowledgement/20/23/EPI_ISL_3722023.json"
875 "NewZealand/21CH0118/2021" "EPI_ISL_3721998" "ON669354.1" "Rachel Boyle et al" "Southern Community Labs Dunedin" "Institute of Environmental Science and Research (ESR)" "https://www.epicov.org/acknowledgement/19/98/EPI_ISL_3721998.json"
876 "NewZealand/21CH0119/2021" "EPI_ISL_3721986" "ON669355.1" "Rachel Boyle et al" "Southern Community Labs Dunedin" "Institute of Environmental Science and Research (ESR)" "https://www.epicov.org/acknowledgement/19/86/EPI_ISL_3721986.json"
877 "NewZealand/21CH0120/2021" "EPI_ISL_3722013" "ON669356.1" "Rachel Boyle et al" "Southern Community Labs Dunedin" "Institute of Environmental Science and Research (ESR)" "https://www.epicov.org/acknowledgement/20/13/EPI_ISL_3722013.json"
878 "NewZealand/21CH0121/2021" "EPI_ISL_3722005" "ON669357.1" "Rachel Boyle et al" "Southern Community Labs Dunedin" "Institute of Environmental Science and Research (ESR)" "https://www.epicov.org/acknowledgement/20/05/EPI_ISL_3722005.json"
879 "NewZealand/21CH0122/2021" "EPI_ISL_3722000" "ON669358.1" "Rachel Boyle et al" "Southern Community Labs Dunedin" "Institute of Environmental Science and Research (ESR)" "https://www.epicov.org/acknowledgement/20/00/EPI_ISL_3722000.json"
880 "NewZealand/21CH0123/2021" "EPI_ISL_3722008" "?" "Rachel Boyle et al" "Southern Community Labs Dunedin" "Institute of Environmental Science and Research (ESR)" "https://www.epicov.org/acknowledgement/20/08/EPI_ISL_3722008.json"
881 "NewZealand/21CH0124/2021" "EPI_ISL_3721993" "ON669360.1" "Rachel Boyle et al" "Southern Community Labs Dunedin" "Institute of Environmental Science and Research (ESR)" "https://www.epicov.org/acknowledgement/19/93/EPI_ISL_3721993.json"
882 "NewZealand/21CH0126/2021" "EPI_ISL_3760051" "ON669361.1" "Rachel Boyle et al" "Southern Community Labs Chch" "Institute of Environmental Science and Research (ESR)" "https://www.epicov.org/acknowledgement/00/51/EPI_ISL_3760051.json"
883 "NewZealand/21CH0127/2021" "EPI_ISL_3760079" "ON669362.1" "Rachel Boyle et al" "Southern Community Labs Dunedin" "Institute of Environmental Science and Research (ESR)" "https://www.epicov.org/acknowledgement/00/79/EPI_ISL_3760079.json"
884 "NewZealand/21CH0128/2021" "EPI_ISL_3760059" "ON669363.1" "Rachel Boyle et al" "Southern Community Labs Dunedin" "Institute of Environmental Science and Research (ESR)" "https://www.epicov.org/acknowledgement/00/59/EPI_ISL_3760059.json"
885 "NewZealand/21CH0129/2021" "EPI_ISL_3760093" "ON669364.1" "Rachel Boyle et al" "Southern Community Labs Dunedin" "Institute of Environmental Science and Research (ESR)" "https://www.epicov.org/acknowledgement/00/93/EPI_ISL_3760093.json"
886 "NewZealand/21CH0130/2021" "EPI_ISL_3760094" "ON669365.1" "Rachel Boyle et al" "Southern Community Labs Dunedin" "Institute of Environmental Science and Research (ESR)" "https://www.epicov.org/acknowledgement/00/94/EPI_ISL_3760094.json"
887 "NewZealand/21CH0131/2021" "EPI_ISL_3760068" "ON669366.1" "Rachel Boyle et al" "Southern Community Labs Dunedin" "Institute of Environmental Science and Research (ESR)" "https://www.epicov.org/acknowledgement/00/68/EPI_ISL_3760068.json"
888 "NewZealand/21CH0132/2021" "EPI_ISL_3804603" "ON669367.1" "Rachel Boyle et al" "Southern Community Labs Chch" "Institute of Environmental Science and Research (ESR)" "https://www.epicov.org/acknowledgement/46/03/EPI_ISL_3804603.json"
889 "NewZealand/21CH0133/2021" "EPI_ISL_3804584" "ON669368.1" "Rachel Boyle et al" "Southern Community Labs Chch" "Institute of Environmental Science and Research (ESR)" "https://www.epicov.org/acknowledgement/45/84/EPI_ISL_3804584.json"
890 "NewZealand/21CH0135/2021" "EPI_ISL_3833004" "ON669369.1" "Rachel Boyle et al" "Southern Community Labs Chch" "Institute of Environmental Science and Research (ESR)" "https://www.epicov.org/acknowledgement/30/04/EPI_ISL_3833004.json"
891 "NewZealand/21CH0136/2021" "EPI_ISL_3832922" "ON669370.1" "Rachel Boyle et al" "Southern Community Labs Chch" "Institute of Environmental Science and Research (ESR)" "https://www.epicov.org/acknowledgement/29/22/EPI_ISL_3832922.json"
892 "NewZealand/21CH0137/2021" "EPI_ISL_3833007" "?" "Rachel Boyle et al" "Southern Community Labs Chch" "Institute of Environmental Science and Research (ESR)" "https://www.epicov.org/acknowledgement/30/07/EPI_ISL_3833007.json"
893 "NewZealand/21CH0138/2021" "EPI_ISL_3832914" "ON669371.1" "Rachel Boyle et al" "Southern Community Labs Chch" "Institute of Environmental Science and Research (ESR)" "https://www.epicov.org/acknowledgement/29/14/EPI_ISL_3832914.json"
894 "NewZealand/21CH0139/2021" "EPI_ISL_3804606" "ON669372.1" "Rachel Boyle et al" "Southern Community Labs Chch" "Institute of Environmental Science and Research (ESR)" "https://www.epicov.org/acknowledgement/46/06/EPI_ISL_3804606.json"
895 "NewZealand/21CH0140/2021" "EPI_ISL_3804563" "ON669373.1" "Rachel Boyle et al" "Southern Community Labs Dunedin" "Institute of Environmental Science and Research (ESR)" "https://www.epicov.org/acknowledgement/45/63/EPI_ISL_3804563.json"
896 "NewZealand/21CH0141/2021" "EPI_ISL_3804573" "?" "Rachel Boyle et al" "Southern Community Labs Dunedin" "Institute of Environmental Science and Research (ESR)" "https://www.epicov.org/acknowledgement/45/73/EPI_ISL_3804573.json"
897 "NewZealand/21CH0142/2021" "EPI_ISL_3804565" "ON669374.1" "Rachel Boyle et al" "Southern Community Labs Dunedin" "Institute of Environmental Science and Research (ESR)" "https://www.epicov.org/acknowledgement/45/65/EPI_ISL_3804565.json"
898 "NewZealand/21CH0143/2021" "EPI_ISL_3804581" "ON669375.1" "Rachel Boyle et al" "Southern Community Labs Dunedin" "Institute of Environmental Science and Research (ESR)" "https://www.epicov.org/acknowledgement/45/81/EPI_ISL_3804581.json"
899 "NewZealand/21CH0144/2021" "EPI_ISL_3804611" "ON669376.1" "Rachel Boyle et al" "Southern Community Labs Dunedin" "Institute of Environmental Science and Research (ESR)" "https://www.epicov.org/acknowledgement/46/11/EPI_ISL_3804611.json"
900 "NewZealand/21CH0145/2021" "EPI_ISL_3804571" "ON669377.1" "Rachel Boyle et al" "Southern Community Labs Dunedin" "Institute of Environmental Science and Research (ESR)" "https://www.epicov.org/acknowledgement/45/71/EPI_ISL_3804571.json"
901 "NewZealand/21CH0146/2021" "EPI_ISL_3804593" "ON669378.1" "Rachel Boyle et al" "Southern Community Labs Dunedin" "Institute of Environmental Science and Research (ESR)" "https://www.epicov.org/acknowledgement/45/93/EPI_ISL_3804593.json"
902 "NewZealand/21CH0147/2021" "EPI_ISL_3832954" "ON669379.1" "Rachel Boyle et al" "Southern Community Labs Dunedin" "Institute of Environmental Science and Research (ESR)" "https://www.epicov.org/acknowledgement/29/54/EPI_ISL_3832954.json"
903 "NewZealand/21CH0148/2021" "EPI_ISL_3804551" "ON669380.1" "Rachel Boyle et al" "Southern Community Labs Dunedin" "Institute of Environmental Science and Research (ESR)" "https://www.epicov.org/acknowledgement/45/51/EPI_ISL_3804551.json"
904 "NewZealand/21CH0149/2021" "EPI_ISL_3804557" "?" "Rachel Boyle et al" "Southern Community Labs Dunedin" "Institute of Environmental Science and Research (ESR)" "https://www.epicov.org/acknowledgement/45/57/EPI_ISL_3804557.json"
905 "NewZealand/21CH0159/2021" "EPI_ISL_3869457" "?" "Rachel Boyle et al" "Canterbury Health Laboratories" "Institute of Environmental Science and Research (ESR)" "https://www.epicov.org/acknowledgement/94/57/EPI_ISL_3869457.json"
906 "NewZealand/21CH0161/2021" "EPI_ISL_4005379" "?" "Rachel Boyle et al" "Canterbury Health Laboratories" "Institute of Environmental Science and Research (ESR)" "https://www.epicov.org/acknowledgement/53/79/EPI_ISL_4005379.json"
907 "NewZealand/21CH0187/2021" "EPI_ISL_5348074" "ON669382.1" "Sarah Cockerton et al" "Southern Community Labs Chch" "Institute of Environmental Science and Research (ESR)" "https://www.epicov.org/acknowledgement/80/74/EPI_ISL_5348074.json"
908 "NewZealand/21CH0188/2021" "EPI_ISL_5348816" "ON669383.1" "Sarah Cockerton et al" "Southern Community Labs Chch" "Institute of Environmental Science and Research (ESR)" "https://www.epicov.org/acknowledgement/88/16/EPI_ISL_5348816.json"
909 "NewZealand/21CH0189/2021" "EPI_ISL_5348832" "ON669384.1" "Sarah Cockerton et al" "Southern Community Labs Chch" "Institute of Environmental Science and Research (ESR)" "https://www.epicov.org/acknowledgement/88/32/EPI_ISL_5348832.json"
910 "NewZealand/21CH0190/2021" "EPI_ISL_5348502" "ON669385.1" "Sarah Cockerton et al" "Southern Community Labs Chch" "Institute of Environmental Science and Research (ESR)" "https://www.epicov.org/acknowledgement/85/02/EPI_ISL_5348502.json"
911 "NewZealand/21CH0191/2021" "EPI_ISL_5348835" "ON669386.1" "Sarah Cockerton et al" "Southern Community Labs Chch" "Institute of Environmental Science and Research (ESR)" "https://www.epicov.org/acknowledgement/88/35/EPI_ISL_5348835.json"
912 "NewZealand/21CH0192/2021" "EPI_ISL_5348863" "ON669387.1" "Sarah Cockerton et al" "Southern Community Labs Chch" "Institute of Environmental Science and Research (ESR)" "https://www.epicov.org/acknowledgement/88/63/EPI_ISL_5348863.json"
913 "NewZealand/21CH0193/2021" "EPI_ISL_5348843" "ON669388.1" "Sarah Cockerton et al" "Southern Community Labs Chch" "Institute of Environmental Science and Research (ESR)" "https://www.epicov.org/acknowledgement/88/43/EPI_ISL_5348843.json"
914 "NewZealand/21CH0194/2021" "EPI_ISL_5348108" "ON669389.1" "Sarah Cockerton et al" "Southern Community Labs Chch" "Institute of Environmental Science and Research (ESR)" "https://www.epicov.org/acknowledgement/81/08/EPI_ISL_5348108.json"
915 "NewZealand/21CH0195/2021" "EPI_ISL_5348878" "?" "Sarah Cockerton et al" "Canterbury Health Laboratories" "Institute of Environmental Science and Research (ESR)" "https://www.epicov.org/acknowledgement/88/78/EPI_ISL_5348878.json"
916 "NewZealand/21CH0197/2021" "EPI_ISL_5910434" "ON669390.1" "Sarah Cockerton et al" "Southern Community Labs Dunedin" "Institute of Environmental Science and Research (ESR)" "https://www.epicov.org/acknowledgement/04/34/EPI_ISL_5910434.json"
917 "NewZealand/21CH0198/2021" "EPI_ISL_5910414" "ON669391.1" "Sarah Cockerton et al" "Southern Community Labs Dunedin" "Institute of Environmental Science and Research (ESR)" "https://www.epicov.org/acknowledgement/04/14/EPI_ISL_5910414.json"
918 "NewZealand/21CH0199/2021" "EPI_ISL_5909040" "ON669392.1" "Sarah Cockerton et al" "Southern Community Labs Dunedin" "Institute of Environmental Science and Research (ESR)" "https://www.epicov.org/acknowledgement/90/40/EPI_ISL_5909040.json"
919 "NewZealand/21CH0200/2021" "EPI_ISL_5908487" "ON669393.1" "Sarah Cockerton et al" "Southern Community Labs Dunedin" "Institute of Environmental Science and Research (ESR)" "https://www.epicov.org/acknowledgement/84/87/EPI_ISL_5908487.json"
920 "NewZealand/21CH0202/2021" "EPI_ISL_5906297" "ON669394.1" "Sarah Cockerton et al" "Southern Community Labs Dunedin" "Institute of Environmental Science and Research (ESR)" "https://www.epicov.org/acknowledgement/62/97/EPI_ISL_5906297.json"
921 "NewZealand/21CH0204/2021" "EPI_ISL_5908641" "ON669395.1" "Sarah Cockerton et al" "Southern Community Labs Dunedin" "Institute of Environmental Science and Research (ESR)" "https://www.epicov.org/acknowledgement/86/41/EPI_ISL_5908641.json"
922 "NewZealand/21CH0205/2021" "EPI_ISL_5909925" "ON669396.1" "Sarah Cockerton et al" "Southern Community Labs Dunedin" "Institute of Environmental Science and Research (ESR)" "https://www.epicov.org/acknowledgement/99/25/EPI_ISL_5909925.json"
923 "NewZealand/21CH0206/2021" "EPI_ISL_5906735" "ON669397.1" "Sarah Cockerton et al" "Southern Community Labs Dunedin" "Institute of Environmental Science and Research (ESR)" "https://www.epicov.org/acknowledgement/67/35/EPI_ISL_5906735.json"
924 "NewZealand/21CH0207/2021" "EPI_ISL_5907558" "ON669398.1" "Sarah Cockerton et al" "Southern Community Labs Chch" "Institute of Environmental Science and Research (ESR)" "https://www.epicov.org/acknowledgement/75/58/EPI_ISL_5907558.json"
925 "NewZealand/21CH0208/2021" "EPI_ISL_5906572" "ON669399.1" "Sarah Cockerton et al" "Southern Community Labs Chch" "Institute of Environmental Science and Research (ESR)" "https://www.epicov.org/acknowledgement/65/72/EPI_ISL_5906572.json"
926 "NewZealand/21CH0209/2021" "EPI_ISL_5908143" "ON669400.1" "Sarah Cockerton et al" "Southern Community Labs Chch" "Institute of Environmental Science and Research (ESR)" "https://www.epicov.org/acknowledgement/81/43/EPI_ISL_5908143.json"
927 "NewZealand/21CH0210/2021" "EPI_ISL_5907721" "ON669401.1" "Sarah Cockerton et al" "Southern Community Labs Chch" "Institute of Environmental Science and Research (ESR)" "https://www.epicov.org/acknowledgement/77/21/EPI_ISL_5907721.json"
928 "NewZealand/21CH0211/2021" "EPI_ISL_5911002" "ON669402.1" "Sarah Cockerton et al" "Southern Community Labs Chch" "Institute of Environmental Science and Research (ESR)" "https://www.epicov.org/acknowledgement/10/02/EPI_ISL_5911002.json"
929 "NewZealand/21CH0217/2021" "EPI_ISL_5907022" "ON669403.1" "Sarah Cockerton et al" "LabTests" "Institute of Environmental Science and Research (ESR)" "https://www.epicov.org/acknowledgement/70/22/EPI_ISL_5907022.json"
930 "NewZealand/21CH0218/2021" "EPI_ISL_5910831" "ON669404.1" "Sarah Cockerton et al" "LabTests" "Institute of Environmental Science and Research (ESR)" "https://www.epicov.org/acknowledgement/08/31/EPI_ISL_5910831.json"
931 "NewZealand/21CH0219/2021" "EPI_ISL_5909426" "ON669405.1" "Sarah Cockerton et al" "LabTests" "Institute of Environmental Science and Research (ESR)" "https://www.epicov.org/acknowledgement/94/26/EPI_ISL_5909426.json"
932 "NewZealand/21CH0220/2021" "EPI_ISL_5907345" "ON669406.1" "Sarah Cockerton et al" "LabTests" "Institute of Environmental Science and Research (ESR)" "https://www.epicov.org/acknowledgement/73/45/EPI_ISL_5907345.json"
933 "NewZealand/21CH0221/2021" "EPI_ISL_5909519" "ON669407.1" "Sarah Cockerton et al" "LabTests" "Institute of Environmental Science and Research (ESR)" "https://www.epicov.org/acknowledgement/95/19/EPI_ISL_5909519.json"
934 "NewZealand/21CH0223/2021" "EPI_ISL_5908916" "ON669409.1" "Sarah Cockerton et al" "LabTests" "Institute of Environmental Science and Research (ESR)" "https://www.epicov.org/acknowledgement/89/16/EPI_ISL_5908916.json"
935 "NewZealand/21CH0224/2021" "EPI_ISL_5910384" "ON669410.1" "Sarah Cockerton et al" "LabTests" "Institute of Environmental Science and Research (ESR)" "https://www.epicov.org/acknowledgement/03/84/EPI_ISL_5910384.json"
936 "NewZealand/21CH0225/2021" "EPI_ISL_5907525" "ON669411.1" "Sarah Cockerton et al" "LabTests" "Institute of Environmental Science and Research (ESR)" "https://www.epicov.org/acknowledgement/75/25/EPI_ISL_5907525.json"
937 "NewZealand/21CH0226/2021" "EPI_ISL_5906855" "ON669412.1" "Sarah Cockerton et al" "LabTests" "Institute of Environmental Science and Research (ESR)" "https://www.epicov.org/acknowledgement/68/55/EPI_ISL_5906855.json"
938 "NewZealand/21CH0227/2021" "EPI_ISL_5909073" "ON669413.1" "Sarah Cockerton et al" "LabTests" "Institute of Environmental Science and Research (ESR)" "https://www.epicov.org/acknowledgement/90/73/EPI_ISL_5909073.json"
939 "NewZealand/21CH0228/2021" "EPI_ISL_5911053" "ON669414.1" "Sarah Cockerton et al" "LabTests" "Institute of Environmental Science and Research (ESR)" "https://www.epicov.org/acknowledgement/10/53/EPI_ISL_5911053.json"
940 "NewZealand/21CH0229/2021" "EPI_ISL_5906866" "ON669415.1" "Sarah Cockerton et al" "LabTests" "Institute of Environmental Science and Research (ESR)" "https://www.epicov.org/acknowledgement/68/66/EPI_ISL_5906866.json"
941 "NewZealand/21CH0230/2021" "EPI_ISL_5910102" "ON669416.1" "Sarah Cockerton et al" "LabTests" "Institute of Environmental Science and Research (ESR)" "https://www.epicov.org/acknowledgement/01/02/EPI_ISL_5910102.json"
942 "NewZealand/21CH0231/2021" "EPI_ISL_5907387" "ON669417.1" "Sarah Cockerton et al" "LabTests" "Institute of Environmental Science and Research (ESR)" "https://www.epicov.org/acknowledgement/73/87/EPI_ISL_5907387.json"
943 "NewZealand/21CH0232/2021" "EPI_ISL_5911061" "ON669418.1" "Sarah Cockerton et al" "Southern Community Labs Chch" "Institute of Environmental Science and Research (ESR)" "https://www.epicov.org/acknowledgement/10/61/EPI_ISL_5911061.json"
944 "NewZealand/21CH0233/2021" "EPI_ISL_5909632" "ON669419.1" "Sarah Cockerton et al" "Southern Community Labs Chch" "Institute of Environmental Science and Research (ESR)" "https://www.epicov.org/acknowledgement/96/32/EPI_ISL_5909632.json"
945 "NewZealand/21CH0234/2021" "EPI_ISL_5907706" "ON669420.1" "Sarah Cockerton et al" "Southern Community Labs Chch" "Institute of Environmental Science and Research (ESR)" "https://www.epicov.org/acknowledgement/77/06/EPI_ISL_5907706.json"
946 "NewZealand/21CH0235/2021" "EPI_ISL_5910630" "ON669421.1" "Sarah Cockerton et al" "Southern Community Labs Chch" "Institute of Environmental Science and Research (ESR)" "https://www.epicov.org/acknowledgement/06/30/EPI_ISL_5910630.json"
947 "NewZealand/21CH0236/2021" "EPI_ISL_5908396" "ON669422.1" "Sarah Cockerton et al" "Southern Community Labs Chch" "Institute of Environmental Science and Research (ESR)" "https://www.epicov.org/acknowledgement/83/96/EPI_ISL_5908396.json"
948 "NewZealand/21CH0238/2021" "EPI_ISL_5907870" "ON669424.1" "Sarah Cockerton et al" "Southern Community Labs Chch" "Institute of Environmental Science and Research (ESR)" "https://www.epicov.org/acknowledgement/78/70/EPI_ISL_5907870.json"
949 "NewZealand/21CH0239/2021" "EPI_ISL_5910545" "ON669425.1" "Sarah Cockerton et al" "LabTests" "Institute of Environmental Science and Research (ESR)" "https://www.epicov.org/acknowledgement/05/45/EPI_ISL_5910545.json"
950 "NewZealand/21CH0240/2021" "EPI_ISL_5907533" "ON669426.1" "Sarah Cockerton et al" "LabTests" "Institute of Environmental Science and Research (ESR)" "https://www.epicov.org/acknowledgement/75/33/EPI_ISL_5907533.json"
951 "NewZealand/21CH0241/2021" "EPI_ISL_5907674" "ON669427.1" "Sarah Cockerton et al" "LabTests" "Institute of Environmental Science and Research (ESR)" "https://www.epicov.org/acknowledgement/76/74/EPI_ISL_5907674.json"
952 "NewZealand/21CH0243/2021" "EPI_ISL_5909408" "ON669428.1" "Sarah Cockerton et al" "LabTests" "Institute of Environmental Science and Research (ESR)" "https://www.epicov.org/acknowledgement/94/08/EPI_ISL_5909408.json"
953 "NewZealand/21CH0244/2021" "EPI_ISL_5908809" "ON669429.1" "Sarah Cockerton et al" "LabTests" "Institute of Environmental Science and Research (ESR)" "https://www.epicov.org/acknowledgement/88/09/EPI_ISL_5908809.json"
954 "NewZealand/21CH0245/2021" "EPI_ISL_5907885" "ON669430.1" "Sarah Cockerton et al" "LabTests" "Institute of Environmental Science and Research (ESR)" "https://www.epicov.org/acknowledgement/78/85/EPI_ISL_5907885.json"
955 "NewZealand/21CH0247/2021" "EPI_ISL_5910312" "ON669431.1" "Sarah Cockerton et al" "LabTests" "Institute of Environmental Science and Research (ESR)" "https://www.epicov.org/acknowledgement/03/12/EPI_ISL_5910312.json"
956 "NewZealand/21CH0248/2021" "EPI_ISL_5911120" "ON669432.1" "Sarah Cockerton et al" "LabTests" "Institute of Environmental Science and Research (ESR)" "https://www.epicov.org/acknowledgement/11/20/EPI_ISL_5911120.json"
957 "NewZealand/21CH0249/2021" "EPI_ISL_5911029" "ON669433.1" "Sarah Cockerton et al" "LabTests" "Institute of Environmental Science and Research (ESR)" "https://www.epicov.org/acknowledgement/10/29/EPI_ISL_5911029.json"
958 "NewZealand/21CH0250/2021" "EPI_ISL_5908085" "ON669434.1" "Sarah Cockerton et al" "LabTests" "Institute of Environmental Science and Research (ESR)" "https://www.epicov.org/acknowledgement/80/85/EPI_ISL_5908085.json"
959 "NewZealand/21CH0251/2021" "EPI_ISL_5908662" "ON669435.1" "Sarah Cockerton et al" "LabTests" "Institute of Environmental Science and Research (ESR)" "https://www.epicov.org/acknowledgement/86/62/EPI_ISL_5908662.json"
960 "NewZealand/21CH0252/2021" "EPI_ISL_5910207" "ON669436.1" "Sarah Cockerton et al" "LabTests" "Institute of Environmental Science and Research (ESR)" "https://www.epicov.org/acknowledgement/02/07/EPI_ISL_5910207.json"
961 "NewZealand/21CH0253/2021" "EPI_ISL_5910536" "ON669437.1" "Sarah Cockerton et al" "LabTests" "Institute of Environmental Science and Research (ESR)" "https://www.epicov.org/acknowledgement/05/36/EPI_ISL_5910536.json"
962 "NewZealand/21CH0255/2021" "EPI_ISL_5908497" "ON669439.1" "Sarah Cockerton et al" "LabTests" "Institute of Environmental Science and Research (ESR)" "https://www.epicov.org/acknowledgement/84/97/EPI_ISL_5908497.json"
963 "NewZealand/21CH0256/2021" "EPI_ISL_5907077" "ON669440.1" "Sarah Cockerton et al" "LabTests" "Institute of Environmental Science and Research (ESR)" "https://www.epicov.org/acknowledgement/70/77/EPI_ISL_5907077.json"
964 "NewZealand/21CH0257/2021" "EPI_ISL_5909838" "ON669441.1" "Sarah Cockerton et al" "LabTests" "Institute of Environmental Science and Research (ESR)" "https://www.epicov.org/acknowledgement/98/38/EPI_ISL_5909838.json"
965 "NewZealand/21CH0258/2021" "EPI_ISL_5909159" "ON669442.1" "Sarah Cockerton et al" "LabTests" "Institute of Environmental Science and Research (ESR)" "https://www.epicov.org/acknowledgement/91/59/EPI_ISL_5909159.json"
966 "NewZealand/21CH0259/2021" "EPI_ISL_5910221" "ON669443.1" "Sarah Cockerton et al" "LabTests" "Institute of Environmental Science and Research (ESR)" "https://www.epicov.org/acknowledgement/02/21/EPI_ISL_5910221.json"
967 "NewZealand/21CH0260/2021" "EPI_ISL_5908043" "ON669444.1" "Sarah Cockerton et al" "LabTests" "Institute of Environmental Science and Research (ESR)" "https://www.epicov.org/acknowledgement/80/43/EPI_ISL_5908043.json"
968 "NewZealand/21CH0261/2021" "EPI_ISL_5908633" "ON669445.1" "Sarah Cockerton et al" "LabTests" "Institute of Environmental Science and Research (ESR)" "https://www.epicov.org/acknowledgement/86/33/EPI_ISL_5908633.json"
969 "NewZealand/21CH0262/2021" "EPI_ISL_5907744" "ON669446.1" "Sarah Cockerton et al" "LabTests" "Institute of Environmental Science and Research (ESR)" "https://www.epicov.org/acknowledgement/77/44/EPI_ISL_5907744.json"
970 "NewZealand/21CH0263/2021" "EPI_ISL_5910404" "ON669447.1" "Sarah Cockerton et al" "LabTests" "Institute of Environmental Science and Research (ESR)" "https://www.epicov.org/acknowledgement/04/04/EPI_ISL_5910404.json"
971 "NewZealand/21CH0264/2021" "EPI_ISL_5910946" "ON669448.1" "Sarah Cockerton et al" "Southern Community Labs Dunedin" "Institute of Environmental Science and Research (ESR)" "https://www.epicov.org/acknowledgement/09/46/EPI_ISL_5910946.json"
972 "NewZealand/21CH0265/2021" "EPI_ISL_5910176" "ON669449.1" "Sarah Cockerton et al" "Southern Community Labs Dunedin" "Institute of Environmental Science and Research (ESR)" "https://www.epicov.org/acknowledgement/01/76/EPI_ISL_5910176.json"
973 "NewZealand/21CH0267/2021" "EPI_ISL_5911227" "ON669451.1" "Sarah Cockerton et al" "Southern Community Labs Dunedin" "Institute of Environmental Science and Research (ESR)" "https://www.epicov.org/acknowledgement/12/27/EPI_ISL_5911227.json"
974 "NewZealand/21CH0269/2021" "EPI_ISL_5908371" "ON669452.1" "Sarah Cockerton et al" "Southern Community Labs Dunedin" "Institute of Environmental Science and Research (ESR)" "https://www.epicov.org/acknowledgement/83/71/EPI_ISL_5908371.json"
975 "NewZealand/21CH0270/2021" "EPI_ISL_5910355" "ON669453.1" "Sarah Cockerton et al" "Southern Community Labs Dunedin" "Institute of Environmental Science and Research (ESR)" "https://www.epicov.org/acknowledgement/03/55/EPI_ISL_5910355.json"
976 "NewZealand/21CH0271/2021" "EPI_ISL_5910109" "ON669454.1" "Sarah Cockerton et al" "Southern Community Labs Dunedin" "Institute of Environmental Science and Research (ESR)" "https://www.epicov.org/acknowledgement/01/09/EPI_ISL_5910109.json"
977 "NewZealand/21CH0273/2021" "EPI_ISL_5910813" "ON669456.1" "Sarah Cockerton et al" "Southern Community Labs Chch" "Institute of Environmental Science and Research (ESR)" "https://www.epicov.org/acknowledgement/08/13/EPI_ISL_5910813.json"
978 "NewZealand/21CH0274/2021" "EPI_ISL_5908479" "ON669457.1" "Sarah Cockerton et al" "Southern Community Labs Chch" "Institute of Environmental Science and Research (ESR)" "https://www.epicov.org/acknowledgement/84/79/EPI_ISL_5908479.json"
979 "NewZealand/21CH0275/2021" "EPI_ISL_5908948" "ON669458.1" "Sarah Cockerton et al" "Southern Community Labs Chch" "Institute of Environmental Science and Research (ESR)" "https://www.epicov.org/acknowledgement/89/48/EPI_ISL_5908948.json"
980 "NewZealand/21CH0276/2021" "EPI_ISL_5911251" "ON669459.1" "Sarah Cockerton et al" "Southern Community Labs Chch" "Institute of Environmental Science and Research (ESR)" "https://www.epicov.org/acknowledgement/12/51/EPI_ISL_5911251.json"
981 "NewZealand/21CH0277/2021" "EPI_ISL_5908649" "ON669460.1" "Sarah Cockerton et al" "LabTests" "Institute of Environmental Science and Research (ESR)" "https://www.epicov.org/acknowledgement/86/49/EPI_ISL_5908649.json"
982 "NewZealand/21CH0278/2021" "EPI_ISL_5910133" "ON669461.1" "Sarah Cockerton et al" "LabTests" "Institute of Environmental Science and Research (ESR)" "https://www.epicov.org/acknowledgement/01/33/EPI_ISL_5910133.json"
983 "NewZealand/21CH0279/2021" "EPI_ISL_5909605" "ON669462.1" "Sarah Cockerton et al" "LabTests" "Institute of Environmental Science and Research (ESR)" "https://www.epicov.org/acknowledgement/96/05/EPI_ISL_5909605.json"
984 "NewZealand/21CH0280/2021" "EPI_ISL_5908555" "ON669463.1" "Sarah Cockerton et al" "LabTests" "Institute of Environmental Science and Research (ESR)" "https://www.epicov.org/acknowledgement/85/55/EPI_ISL_5908555.json"
985 "NewZealand/21CH0281/2021" "EPI_ISL_5911041" "ON669464.1" "Sarah Cockerton et al" "LabTests" "Institute of Environmental Science and Research (ESR)" "https://www.epicov.org/acknowledgement/10/41/EPI_ISL_5911041.json"
986 "NewZealand/21CH0282/2021" "EPI_ISL_5907160" "ON669465.1" "Sarah Cockerton et al" "LabTests" "Institute of Environmental Science and Research (ESR)" "https://www.epicov.org/acknowledgement/71/60/EPI_ISL_5907160.json"
987 "NewZealand/21CH0283/2021" "EPI_ISL_5910485" "ON669466.1" "Sarah Cockerton et al" "LabTests" "Institute of Environmental Science and Research (ESR)" "https://www.epicov.org/acknowledgement/04/85/EPI_ISL_5910485.json"
988 "NewZealand/21CH0284/2021" "EPI_ISL_5908853" "ON669467.1" "Sarah Cockerton et al" "LabTests" "Institute of Environmental Science and Research (ESR)" "https://www.epicov.org/acknowledgement/88/53/EPI_ISL_5908853.json"
989 "NewZealand/21CH0285/2021" "EPI_ISL_5906745" "ON669468.1" "Sarah Cockerton et al" "LabTests" "Institute of Environmental Science and Research (ESR)" "https://www.epicov.org/acknowledgement/67/45/EPI_ISL_5906745.json"
990 "NewZealand/21CH0286/2021" "EPI_ISL_7984894" "ON669469.1" "Sarah Cockerton et al" "Medlab - Wairau Hospital" "Institute of Environmental Science and Research (ESR)" "https://www.epicov.org/acknowledgement/48/94/EPI_ISL_7984894.json"
991 "NewZealand/21CH0288/2021" "EPI_ISL_5908693" "ON669470.1" "Sarah Cockerton et al" "Southern Community Labs Chch" "Institute of Environmental Science and Research (ESR)" "https://www.epicov.org/acknowledgement/86/93/EPI_ISL_5908693.json"
992 "NewZealand/21CH0289/2021" "EPI_ISL_5907223" "ON669471.1" "Sarah Cockerton et al" "Southern Community Labs Chch" "Institute of Environmental Science and Research (ESR)" "https://www.epicov.org/acknowledgement/72/23/EPI_ISL_5907223.json"
993 "NewZealand/21CH0290/2021" "EPI_ISL_5910272" "ON669472.1" "Sarah Cockerton et al" "Southern Community Labs Chch" "Institute of Environmental Science and Research (ESR)" "https://www.epicov.org/acknowledgement/02/72/EPI_ISL_5910272.json"
994 "NewZealand/21CH0291/2021" "EPI_ISL_5909822" "ON669473.1" "Sarah Cockerton et al" "Southern Community Labs Chch" "Institute of Environmental Science and Research (ESR)" "https://www.epicov.org/acknowledgement/98/22/EPI_ISL_5909822.json"
995 "NewZealand/21CH0292/2021" "EPI_ISL_5906923" "ON669474.1" "Sarah Cockerton et al" "Southern Community Labs Chch" "Institute of Environmental Science and Research (ESR)" "https://www.epicov.org/acknowledgement/69/23/EPI_ISL_5906923.json"
996 "NewZealand/21CH0294/2021" "EPI_ISL_5910444" "ON669475.1" "Sarah Cockerton et al" "Southern Community Labs Chch" "Institute of Environmental Science and Research (ESR)" "https://www.epicov.org/acknowledgement/04/44/EPI_ISL_5910444.json"
997 "NewZealand/21CH0295/2021" "EPI_ISL_5910298" "ON669476.1" "Sarah Cockerton et al" "Southern Community Labs Chch" "Institute of Environmental Science and Research (ESR)" "https://www.epicov.org/acknowledgement/02/98/EPI_ISL_5910298.json"
998 "NewZealand/21CH0298/2021" "EPI_ISL_5910511" "?" "Sarah Cockerton et al" "Canterbury Health Laboratories" "Institute of Environmental Science and Research (ESR)" "https://www.epicov.org/acknowledgement/05/11/EPI_ISL_5910511.json"
999 "NewZealand/21CH0309/2021" "EPI_ISL_5909093" "ON669477.1" "Sarah Cockerton et al" "LabTests" "Institute of Environmental Science and Research (ESR)" "https://www.epicov.org/acknowledgement/90/93/EPI_ISL_5909093.json"
1000 "NewZealand/21CH0310/2021" "EPI_ISL_5909029" "ON669478.1" "Sarah Cockerton et al" "LabTests" "Institute of Environmental Science and Research (ESR)" "https://www.epicov.org/acknowledgement/90/29/EPI_ISL_5909029.json"
1001 "NewZealand/21CH0311/2021" "EPI_ISL_5908889" "ON669479.1" "Sarah Cockerton et al" "LabTests" "Institute of Environmental Science and Research (ESR)" "https://www.epicov.org/acknowledgement/88/89/EPI_ISL_5908889.json"
1002 "NewZealand/21CH0312/2021" "EPI_ISL_5907284" "ON669480.1" "Sarah Cockerton et al" "LabTests" "Institute of Environmental Science and Research (ESR)" "https://www.epicov.org/acknowledgement/72/84/EPI_ISL_5907284.json"
1003 "NewZealand/21CH0313/2021" "EPI_ISL_5909121" "ON669481.1" "Sarah Cockerton et al" "LabTests" "Institute of Environmental Science and Research (ESR)" "https://www.epicov.org/acknowledgement/91/21/EPI_ISL_5909121.json"
1004 "NewZealand/21CH0314/2021" "EPI_ISL_5909210" "ON669482.1" "Sarah Cockerton et al" "LabTests" "Institute of Environmental Science and Research (ESR)" "https://www.epicov.org/acknowledgement/92/10/EPI_ISL_5909210.json"
1005 "NewZealand/21CH0315/2021" "EPI_ISL_5908817" "ON669483.1" "Sarah Cockerton et al" "LabTests" "Institute of Environmental Science and Research (ESR)" "https://www.epicov.org/acknowledgement/88/17/EPI_ISL_5908817.json"
1006 "NewZealand/21CH0316/2021" "EPI_ISL_5907518" "ON669484.1" "Sarah Cockerton et al" "LabTests" "Institute of Environmental Science and Research (ESR)" "https://www.epicov.org/acknowledgement/75/18/EPI_ISL_5907518.json"
1007 "NewZealand/21CH0317/2021" "EPI_ISL_5906431" "ON669485.1" "Sarah Cockerton et al" "LabTests" "Institute of Environmental Science and Research (ESR)" "https://www.epicov.org/acknowledgement/64/31/EPI_ISL_5906431.json"
1008 "NewZealand/21CH0318/2021" "EPI_ISL_5909293" "ON669486.1" "Sarah Cockerton et al" "LabTests" "Institute of Environmental Science and Research (ESR)" "https://www.epicov.org/acknowledgement/92/93/EPI_ISL_5909293.json"
1009 "NewZealand/21CH0319/2021" "EPI_ISL_5909502" "ON669487.1" "Sarah Cockerton et al" "LabTests" "Institute of Environmental Science and Research (ESR)" "https://www.epicov.org/acknowledgement/95/02/EPI_ISL_5909502.json"
1010 "NewZealand/21CH0320/2021" "EPI_ISL_5908407" "ON669488.1" "Sarah Cockerton et al" "LabTests" "Institute of Environmental Science and Research (ESR)" "https://www.epicov.org/acknowledgement/84/07/EPI_ISL_5908407.json"
1011 "NewZealand/21CH0321/2021" "EPI_ISL_5906915" "ON669489.1" "Sarah Cockerton et al" "LabTests" "Institute of Environmental Science and Research (ESR)" "https://www.epicov.org/acknowledgement/69/15/EPI_ISL_5906915.json"
1012 "NewZealand/21CH0322/2021" "EPI_ISL_5911296" "ON669490.1" "Sarah Cockerton et al" "LabTests" "Institute of Environmental Science and Research (ESR)" "https://www.epicov.org/acknowledgement/12/96/EPI_ISL_5911296.json"
1013 "NewZealand/21CH0323/2021" "EPI_ISL_5907270" "ON669491.1" "Sarah Cockerton et al" "LabTests" "Institute of Environmental Science and Research (ESR)" "https://www.epicov.org/acknowledgement/72/70/EPI_ISL_5907270.json"
1014 "NewZealand/21CH0324/2021" "EPI_ISL_5908256" "ON669492.1" "Sarah Cockerton et al" "LabTests" "Institute of Environmental Science and Research (ESR)" "https://www.epicov.org/acknowledgement/82/56/EPI_ISL_5908256.json"
1015 "NewZealand/21CH0325/2021" "EPI_ISL_5906652" "ON669493.1" "Sarah Cockerton et al" "LabTests" "Institute of Environmental Science and Research (ESR)" "https://www.epicov.org/acknowledgement/66/52/EPI_ISL_5906652.json"
1016 "NewZealand/21CH0326/2021" "EPI_ISL_5910396" "ON669494.1" "Sarah Cockerton et al" "LabTests" "Institute of Environmental Science and Research (ESR)" "https://www.epicov.org/acknowledgement/03/96/EPI_ISL_5910396.json"
1017 "NewZealand/21CH0327/2021" "EPI_ISL_5909099" "ON669495.1" "Sarah Cockerton et al" "LabTests" "Institute of Environmental Science and Research (ESR)" "https://www.epicov.org/acknowledgement/90/99/EPI_ISL_5909099.json"
1018 "NewZealand/21CH0328/2021" "EPI_ISL_5908831" "ON669496.1" "Sarah Cockerton et al" "LabTests" "Institute of Environmental Science and Research (ESR)" "https://www.epicov.org/acknowledgement/88/31/EPI_ISL_5908831.json"
1019 "NewZealand/21CH0329/2021" "EPI_ISL_5911067" "ON669497.1" "Sarah Cockerton et al" "LabTests" "Institute of Environmental Science and Research (ESR)" "https://www.epicov.org/acknowledgement/10/67/EPI_ISL_5911067.json"
1020 "NewZealand/21CH0330/2021" "EPI_ISL_5910966" "ON669498.1" "Sarah Cockerton et al" "LabTests" "Institute of Environmental Science and Research (ESR)" "https://www.epicov.org/acknowledgement/09/66/EPI_ISL_5910966.json"
1021 "NewZealand/21CH0331/2021" "EPI_ISL_5909829" "ON669499.1" "Sarah Cockerton et al" "LabTests" "Institute of Environmental Science and Research (ESR)" "https://www.epicov.org/acknowledgement/98/29/EPI_ISL_5909829.json"
1022 "NewZealand/21CH0333/2021" "EPI_ISL_5910939" "ON669500.1" "Sarah Cockerton et al" "LabTests" "Institute of Environmental Science and Research (ESR)" "https://www.epicov.org/acknowledgement/09/39/EPI_ISL_5910939.json"
1023 "NewZealand/21CH0334/2021" "EPI_ISL_5911147" "ON669501.1" "Sarah Cockerton et al" "LabTests" "Institute of Environmental Science and Research (ESR)" "https://www.epicov.org/acknowledgement/11/47/EPI_ISL_5911147.json"
1024 "NewZealand/21CH0335/2021" "EPI_ISL_5910973" "ON669502.1" "Sarah Cockerton et al" "LabTests" "Institute of Environmental Science and Research (ESR)" "https://www.epicov.org/acknowledgement/09/73/EPI_ISL_5910973.json"
1025 "NewZealand/21CH0336/2021" "EPI_ISL_5909132" "ON669503.1" "Sarah Cockerton et al" "LabTests" "Institute of Environmental Science and Research (ESR)" "https://www.epicov.org/acknowledgement/91/32/EPI_ISL_5909132.json"
1026 "NewZealand/21CH0337/2021" "EPI_ISL_5909143" "ON669504.1" "Sarah Cockerton et al" "LabTests" "Institute of Environmental Science and Research (ESR)" "https://www.epicov.org/acknowledgement/91/43/EPI_ISL_5909143.json"
1027 "NewZealand/21CH0338/2021" "EPI_ISL_5908777" "ON669505.1" "Sarah Cockerton et al" "LabTests" "Institute of Environmental Science and Research (ESR)" "https://www.epicov.org/acknowledgement/87/77/EPI_ISL_5908777.json"
1028 "NewZealand/21CH0339/2021" "EPI_ISL_5907735" "ON669506.1" "Sarah Cockerton et al" "LabTests" "Institute of Environmental Science and Research (ESR)" "https://www.epicov.org/acknowledgement/77/35/EPI_ISL_5907735.json"
1029 "NewZealand/21CH0340/2021" "EPI_ISL_5908253" "ON669507.1" "Sarah Cockerton et al" "LabTests" "Institute of Environmental Science and Research (ESR)" "https://www.epicov.org/acknowledgement/82/53/EPI_ISL_5908253.json"
1030 "NewZealand/21CH0341/2021" "EPI_ISL_5910526" "ON669508.1" "Sarah Cockerton et al" "LabTests" "Institute of Environmental Science and Research (ESR)" "https://www.epicov.org/acknowledgement/05/26/EPI_ISL_5910526.json"
1031 "NewZealand/21CH0343/2021" "EPI_ISL_5906467" "ON669509.1" "Sarah Cockerton et al" "LabTests" "Institute of Environmental Science and Research (ESR)" "https://www.epicov.org/acknowledgement/64/67/EPI_ISL_5906467.json"
1032 "NewZealand/21CH0344/2021" "EPI_ISL_5907892" "ON669510.1" "Sarah Cockerton et al" "LabTests" "Institute of Environmental Science and Research (ESR)" "https://www.epicov.org/acknowledgement/78/92/EPI_ISL_5907892.json"
1033 "NewZealand/21CH0345/2021" "EPI_ISL_5910900" "ON669511.1" "Sarah Cockerton et al" "LabTests" "Institute of Environmental Science and Research (ESR)" "https://www.epicov.org/acknowledgement/09/00/EPI_ISL_5910900.json"
1034 "NewZealand/21CH0346/2021" "EPI_ISL_5906326" "ON669512.1" "Sarah Cockerton et al" "Canterbury Health Laboratories" "Institute of Environmental Science and Research (ESR)" "https://www.epicov.org/acknowledgement/63/26/EPI_ISL_5906326.json"
1035 "NewZealand/21CH0347/2021" "EPI_ISL_5906758" "ON669513.1" "Sarah Cockerton et al" "Canterbury Health Laboratories" "Institute of Environmental Science and Research (ESR)" "https://www.epicov.org/acknowledgement/67/58/EPI_ISL_5906758.json"
1036 "NewZealand/21CH0349/2021" "EPI_ISL_5911171" "?" "Sarah Cockerton et al" "Canterbury Health Laboratories" "Institute of Environmental Science and Research (ESR)" "https://www.epicov.org/acknowledgement/11/71/EPI_ISL_5911171.json"
1037 "NewZealand/21CH0351/2021" "EPI_ISL_5911348" "?" "Sarah Cockerton et al" "Canterbury Health Laboratories" "Institute of Environmental Science and Research (ESR)" "https://www.epicov.org/acknowledgement/13/48/EPI_ISL_5911348.json"
1038 "NewZealand/21CH0355/2021" "EPI_ISL_5906897" "ON669514.1" "Sarah Cockerton et al" "Canterbury Health Laboratories" "Institute of Environmental Science and Research (ESR)" "https://www.epicov.org/acknowledgement/68/97/EPI_ISL_5906897.json"
1039 "NewZealand/21CH0356/2021" "EPI_ISL_5906488" "ON669515.1" "Sarah Cockerton et al" "Canterbury Health Laboratories" "Institute of Environmental Science and Research (ESR)" "https://www.epicov.org/acknowledgement/64/88/EPI_ISL_5906488.json"
1040 "NewZealand/21CH0359/2021" "EPI_ISL_5908264" "ON669516.1" "Sarah Cockerton et al" "LabTests" "Institute of Environmental Science and Research (ESR)" "https://www.epicov.org/acknowledgement/82/64/EPI_ISL_5908264.json"
1041 "NewZealand/21CH0360/2021" "EPI_ISL_5907625" "ON669517.1" "Sarah Cockerton et al" "LabTests" "Institute of Environmental Science and Research (ESR)" "https://www.epicov.org/acknowledgement/76/25/EPI_ISL_5907625.json"
1042 "NewZealand/21CH0361/2021" "EPI_ISL_5909487" "ON669518.1" "Sarah Cockerton et al" "LabTests" "Institute of Environmental Science and Research (ESR)" "https://www.epicov.org/acknowledgement/94/87/EPI_ISL_5909487.json"
1043 "NewZealand/21CH0362/2021" "EPI_ISL_5909648" "ON669519.1" "Sarah Cockerton et al" "LabTests" "Institute of Environmental Science and Research (ESR)" "https://www.epicov.org/acknowledgement/96/48/EPI_ISL_5909648.json"
1044 "NewZealand/21CH0363/2021" "EPI_ISL_5910290" "ON669520.1" "Sarah Cockerton et al" "LabTests" "Institute of Environmental Science and Research (ESR)" "https://www.epicov.org/acknowledgement/02/90/EPI_ISL_5910290.json"
1045 "NewZealand/21CH0364/2021" "EPI_ISL_5907130" "ON669521.1" "Sarah Cockerton et al" "LabTests" "Institute of Environmental Science and Research (ESR)" "https://www.epicov.org/acknowledgement/71/30/EPI_ISL_5907130.json"
1046 "NewZealand/21CH0365/2021" "EPI_ISL_5909375" "ON669522.1" "Sarah Cockerton et al" "LabTests" "Institute of Environmental Science and Research (ESR)" "https://www.epicov.org/acknowledgement/93/75/EPI_ISL_5909375.json"
1047 "NewZealand/21CH0366/2021" "EPI_ISL_5906588" "ON669523.1" "Sarah Cockerton et al" "LabTests" "Institute of Environmental Science and Research (ESR)" "https://www.epicov.org/acknowledgement/65/88/EPI_ISL_5906588.json"
1048 "NewZealand/21CH0367/2021" "EPI_ISL_5908203" "ON669524.1" "Sarah Cockerton et al" "LabTests" "Institute of Environmental Science and Research (ESR)" "https://www.epicov.org/acknowledgement/82/03/EPI_ISL_5908203.json"
1049 "NewZealand/21CH0368/2021" "EPI_ISL_5910646" "ON669525.1" "Sarah Cockerton et al" "LabTests" "Institute of Environmental Science and Research (ESR)" "https://www.epicov.org/acknowledgement/06/46/EPI_ISL_5910646.json"
1050 "NewZealand/21CH0369/2021" "EPI_ISL_5909948" "ON669526.1" "Sarah Cockerton et al" "LabTests" "Institute of Environmental Science and Research (ESR)" "https://www.epicov.org/acknowledgement/99/48/EPI_ISL_5909948.json"
1051 "NewZealand/21CH0370/2021" "EPI_ISL_5909657" "ON669527.1" "Sarah Cockerton et al" "LabTests" "Institute of Environmental Science and Research (ESR)" "https://www.epicov.org/acknowledgement/96/57/EPI_ISL_5909657.json"
1052 "NewZealand/21CH0371/2021" "EPI_ISL_5906689" "ON669528.1" "Sarah Cockerton et al" "LabTests" "Institute of Environmental Science and Research (ESR)" "https://www.epicov.org/acknowledgement/66/89/EPI_ISL_5906689.json"
1053 "NewZealand/21CH0372/2021" "EPI_ISL_5908544" "ON669529.1" "Sarah Cockerton et al" "LabTests" "Institute of Environmental Science and Research (ESR)" "https://www.epicov.org/acknowledgement/85/44/EPI_ISL_5908544.json"
1054 "NewZealand/21CH0373/2021" "EPI_ISL_5908866" "ON669530.1" "Sarah Cockerton et al" "LabTests" "Institute of Environmental Science and Research (ESR)" "https://www.epicov.org/acknowledgement/88/66/EPI_ISL_5908866.json"
1055 "NewZealand/21CH0374/2021" "EPI_ISL_5908034" "ON669531.1" "Sarah Cockerton et al" "LabTests" "Institute of Environmental Science and Research (ESR)" "https://www.epicov.org/acknowledgement/80/34/EPI_ISL_5908034.json"
1056 "NewZealand/21CH0376/2021" "EPI_ISL_5907789" "ON669533.1" "Sarah Cockerton et al" "LabTests" "Institute of Environmental Science and Research (ESR)" "https://www.epicov.org/acknowledgement/77/89/EPI_ISL_5907789.json"
1057 "NewZealand/21CH0378/2021" "EPI_ISL_5911356" "?" "Sarah Cockerton et al" "Canterbury Health Laboratories" "Institute of Environmental Science and Research (ESR)" "https://www.epicov.org/acknowledgement/13/56/EPI_ISL_5911356.json"
1058 "NewZealand/21CH0379/2021" "EPI_ISL_5910719" "?" "Sarah Cockerton et al" "Canterbury Health Laboratories" "Institute of Environmental Science and Research (ESR)" "https://www.epicov.org/acknowledgement/07/19/EPI_ISL_5910719.json"
1059 "NewZealand/21CH0380/2021" "EPI_ISL_5909226" "ON669535.1" "Sarah Cockerton et al" "Southern Community Labs Chch" "Institute of Environmental Science and Research (ESR)" "https://www.epicov.org/acknowledgement/92/26/EPI_ISL_5909226.json"
1060 "NewZealand/21CH0381/2021" "EPI_ISL_5910287" "ON669536.1" "Sarah Cockerton et al" "Southern Community Labs Chch" "Institute of Environmental Science and Research (ESR)" "https://www.epicov.org/acknowledgement/02/87/EPI_ISL_5910287.json"
1061 "NewZealand/21CH0382/2021" "EPI_ISL_5910990" "ON669537.1" "Sarah Cockerton et al" "Southern Community Labs Chch" "Institute of Environmental Science and Research (ESR)" "https://www.epicov.org/acknowledgement/09/90/EPI_ISL_5910990.json"
1062 "NewZealand/21CH0383/2021" "EPI_ISL_5907615" "ON669538.1" "Sarah Cockerton et al" "Southern Community Labs Chch" "Institute of Environmental Science and Research (ESR)" "https://www.epicov.org/acknowledgement/76/15/EPI_ISL_5907615.json"
1063 "NewZealand/21CH0384/2021" "EPI_ISL_5910029" "ON669539.1" "Sarah Cockerton et al" "LabTests" "Institute of Environmental Science and Research (ESR)" "https://www.epicov.org/acknowledgement/00/29/EPI_ISL_5910029.json"
1064 "NewZealand/21CH0385/2021" "EPI_ISL_5908425" "ON669540.1" "Sarah Cockerton et al" "LabTests" "Institute of Environmental Science and Research (ESR)" "https://www.epicov.org/acknowledgement/84/25/EPI_ISL_5908425.json"
1065 "NewZealand/21CH0386/2021" "EPI_ISL_5908822" "ON669541.1" "Sarah Cockerton et al" "LabTests" "Institute of Environmental Science and Research (ESR)" "https://www.epicov.org/acknowledgement/88/22/EPI_ISL_5908822.json"
1066 "NewZealand/21CH0387/2021" "EPI_ISL_5911104" "ON669542.1" "Sarah Cockerton et al" "LabTests" "Institute of Environmental Science and Research (ESR)" "https://www.epicov.org/acknowledgement/11/04/EPI_ISL_5911104.json"
1067 "NewZealand/21CH0389/2021" "EPI_ISL_5910751" "ON669543.1" "Sarah Cockerton et al" "LabTests" "Institute of Environmental Science and Research (ESR)" "https://www.epicov.org/acknowledgement/07/51/EPI_ISL_5910751.json"
1068 "NewZealand/21CH0390/2021" "EPI_ISL_5908223" "ON669544.1" "Sarah Cockerton et al" "LabTests" "Institute of Environmental Science and Research (ESR)" "https://www.epicov.org/acknowledgement/82/23/EPI_ISL_5908223.json"
1069 "NewZealand/21CH0391/2021" "EPI_ISL_5908562" "ON669545.1" "Sarah Cockerton et al" "Southern Community Labs Dunedin" "Institute of Environmental Science and Research (ESR)" "https://www.epicov.org/acknowledgement/85/62/EPI_ISL_5908562.json"
1070 "NewZealand/21CH0393/2021" "EPI_ISL_5906669" "ON669547.1" "Sarah Cockerton et al" "Southern Community Labs Dunedin" "Institute of Environmental Science and Research (ESR)" "https://www.epicov.org/acknowledgement/66/69/EPI_ISL_5906669.json"
1071 "NewZealand/21CH0394/2021" "EPI_ISL_5909557" "ON669548.1" "Sarah Cockerton et al" "Southern Community Labs Dunedin" "Institute of Environmental Science and Research (ESR)" "https://www.epicov.org/acknowledgement/95/57/EPI_ISL_5909557.json"
1072 "NewZealand/21CH0395/2021" "EPI_ISL_5907308" "ON669549.1" "Sarah Cockerton et al" "Southern Community Labs Dunedin" "Institute of Environmental Science and Research (ESR)" "https://www.epicov.org/acknowledgement/73/08/EPI_ISL_5907308.json"
1073 "NewZealand/21CH0396/2021" "EPI_ISL_5907062" "ON669550.1" "Sarah Cockerton et al" "Southern Community Labs Dunedin" "Institute of Environmental Science and Research (ESR)" "https://www.epicov.org/acknowledgement/70/62/EPI_ISL_5907062.json"
1074 "NewZealand/21CH0398/2021" "EPI_ISL_5908985" "ON669551.1" "Sarah Cockerton et al" "Southern Community Labs Dunedin" "Institute of Environmental Science and Research (ESR)" "https://www.epicov.org/acknowledgement/89/85/EPI_ISL_5908985.json"
1075 "NewZealand/21CH0399/2021" "EPI_ISL_5911085" "ON669552.1" "Sarah Cockerton et al" "Southern Community Labs Dunedin" "Institute of Environmental Science and Research (ESR)" "https://www.epicov.org/acknowledgement/10/85/EPI_ISL_5911085.json"
1076 "NewZealand/21CH0401/2021" "EPI_ISL_5906675" "ON669554.1" "Sarah Cockerton et al" "Southern Community Labs Dunedin" "Institute of Environmental Science and Research (ESR)" "https://www.epicov.org/acknowledgement/66/75/EPI_ISL_5906675.json"
1077 "NewZealand/21CH0402/2021" "EPI_ISL_5909317" "ON669555.1" "Sarah Cockerton et al" "Southern Community Labs Dunedin" "Institute of Environmental Science and Research (ESR)" "https://www.epicov.org/acknowledgement/93/17/EPI_ISL_5909317.json"
1078 "NewZealand/21CH0403/2021" "EPI_ISL_5908246" "ON669556.1" "Sarah Cockerton et al" "Southern Community Labs Dunedin" "Institute of Environmental Science and Research (ESR)" "https://www.epicov.org/acknowledgement/82/46/EPI_ISL_5908246.json"
1079 "NewZealand/21CH0404/2021" "EPI_ISL_5911075" "ON669557.1" "Sarah Cockerton et al" "Southern Community Labs Dunedin" "Institute of Environmental Science and Research (ESR)" "https://www.epicov.org/acknowledgement/10/75/EPI_ISL_5911075.json"
1080 "NewZealand/21CH0405/2021" "EPI_ISL_5910282" "ON669558.1" "Sarah Cockerton et al" "Southern Community Labs Dunedin" "Institute of Environmental Science and Research (ESR)" "https://www.epicov.org/acknowledgement/02/82/EPI_ISL_5910282.json"
1081 "NewZealand/21CH0406/2021" "EPI_ISL_5909527" "ON669559.1" "Sarah Cockerton et al" "Southern Community Labs Dunedin" "Institute of Environmental Science and Research (ESR)" "https://www.epicov.org/acknowledgement/95/27/EPI_ISL_5909527.json"
1082 "NewZealand/21CH0407/2021" "EPI_ISL_5907172" "ON669560.1" "Sarah Cockerton et al" "Southern Community Labs Dunedin" "Institute of Environmental Science and Research (ESR)" "https://www.epicov.org/acknowledgement/71/72/EPI_ISL_5907172.json"
1083 "NewZealand/21CH0408/2021" "EPI_ISL_6059609" "?" "Sarah Cockerton et al" "LabTests" "Institute of Environmental Science and Research (ESR)" "https://www.epicov.org/acknowledgement/96/09/EPI_ISL_6059609.json"
1084 "NewZealand/21CH0409/2021" "EPI_ISL_6058761" "?" "Sarah Cockerton et al" "LabTests" "Institute of Environmental Science and Research (ESR)" "https://www.epicov.org/acknowledgement/87/61/EPI_ISL_6058761.json"
1085 "NewZealand/21CH0410/2021" "EPI_ISL_6059851" "?" "Sarah Cockerton et al" "LabTests" "Institute of Environmental Science and Research (ESR)" "https://www.epicov.org/acknowledgement/98/51/EPI_ISL_6059851.json"
1086 "NewZealand/21CH0411/2021" "EPI_ISL_6059571" "?" "Sarah Cockerton et al" "LabTests" "Institute of Environmental Science and Research (ESR)" "https://www.epicov.org/acknowledgement/95/71/EPI_ISL_6059571.json"
1087 "NewZealand/21CH0412/2021" "EPI_ISL_6058729" "?" "Sarah Cockerton et al" "LabTests" "Institute of Environmental Science and Research (ESR)" "https://www.epicov.org/acknowledgement/87/29/EPI_ISL_6058729.json"
1088 "NewZealand/21CH0413/2021" "EPI_ISL_6060396" "?" "Sarah Cockerton et al" "LabTests" "Institute of Environmental Science and Research (ESR)" "https://www.epicov.org/acknowledgement/03/96/EPI_ISL_6060396.json"
1089 "NewZealand/21CH0414/2021" "EPI_ISL_6060461" "?" "Sarah Cockerton et al" "LabTests" "Institute of Environmental Science and Research (ESR)" "https://www.epicov.org/acknowledgement/04/61/EPI_ISL_6060461.json"
1090 "NewZealand/21CH0415/2021" "EPI_ISL_6059772" "?" "Sarah Cockerton et al" "LabTests" "Institute of Environmental Science and Research (ESR)" "https://www.epicov.org/acknowledgement/97/72/EPI_ISL_6059772.json"
1091 "NewZealand/21CH0416/2021" "EPI_ISL_6060621" "?" "Sarah Cockerton et al" "LabTests" "Institute of Environmental Science and Research (ESR)" "https://www.epicov.org/acknowledgement/06/21/EPI_ISL_6060621.json"
1092 "NewZealand/21CH0417/2021" "EPI_ISL_6060453" "?" "Sarah Cockerton et al" "LabTests" "Institute of Environmental Science and Research (ESR)" "https://www.epicov.org/acknowledgement/04/53/EPI_ISL_6060453.json"
1093 "NewZealand/21CH0419/2021" "EPI_ISL_6060109" "?" "Sarah Cockerton et al" "LabTests" "Institute of Environmental Science and Research (ESR)" "https://www.epicov.org/acknowledgement/01/09/EPI_ISL_6060109.json"
1094 "NewZealand/21CH0420/2021" "EPI_ISL_6059667" "?" "Sarah Cockerton et al" "LabTests" "Institute of Environmental Science and Research (ESR)" "https://www.epicov.org/acknowledgement/96/67/EPI_ISL_6059667.json"
1095 "NewZealand/21CH0421/2021" "EPI_ISL_6060123" "?" "Sarah Cockerton et al" "LabTests" "Institute of Environmental Science and Research (ESR)" "https://www.epicov.org/acknowledgement/01/23/EPI_ISL_6060123.json"
1096 "NewZealand/21CH0422/2021" "EPI_ISL_6058810" "?" "Sarah Cockerton et al" "LabTests" "Institute of Environmental Science and Research (ESR)" "https://www.epicov.org/acknowledgement/88/10/EPI_ISL_6058810.json"
1097 "NewZealand/21CH0423/2021" "EPI_ISL_6060498" "?" "Sarah Cockerton et al" "LabTests" "Institute of Environmental Science and Research (ESR)" "https://www.epicov.org/acknowledgement/04/98/EPI_ISL_6060498.json"
1098 "NewZealand/21CH0424/2021" "EPI_ISL_6060554" "?" "Sarah Cockerton et al" "LabTests" "Institute of Environmental Science and Research (ESR)" "https://www.epicov.org/acknowledgement/05/54/EPI_ISL_6060554.json"
1099 "NewZealand/21CH0425/2021" "EPI_ISL_6059922" "?" "Sarah Cockerton et al" "LabTests" "Institute of Environmental Science and Research (ESR)" "https://www.epicov.org/acknowledgement/99/22/EPI_ISL_6059922.json"
1100 "NewZealand/21CH0426/2021" "EPI_ISL_6058954" "?" "Sarah Cockerton et al" "LabTests" "Institute of Environmental Science and Research (ESR)" "https://www.epicov.org/acknowledgement/89/54/EPI_ISL_6058954.json"
1101 "NewZealand/21CH0427/2021" "EPI_ISL_6827939" "ON669579.1" "Sarah Cockerton et al" "LabTests" "Institute of Environmental Science and Research (ESR)" "https://www.epicov.org/acknowledgement/79/39/EPI_ISL_6827939.json"
1102 "NewZealand/21CH0428/2021" "EPI_ISL_6060531" "?" "Sarah Cockerton et al" "LabTests" "Institute of Environmental Science and Research (ESR)" "https://www.epicov.org/acknowledgement/05/31/EPI_ISL_6060531.json"
1103 "NewZealand/21CH0429/2021" "EPI_ISL_6060015" "?" "Sarah Cockerton et al" "LabTests" "Institute of Environmental Science and Research (ESR)" "https://www.epicov.org/acknowledgement/00/15/EPI_ISL_6060015.json"
1104 "NewZealand/21CH0430/2021" "EPI_ISL_6059254" "?" "Sarah Cockerton et al" "LabTests" "Institute of Environmental Science and Research (ESR)" "https://www.epicov.org/acknowledgement/92/54/EPI_ISL_6059254.json"
1105 "NewZealand/21CH0431/2021" "EPI_ISL_6060682" "?" "Sarah Cockerton et al" "Southern Community Labs Chch" "Institute of Environmental Science and Research (ESR)" "https://www.epicov.org/acknowledgement/06/82/EPI_ISL_6060682.json"
1106 "NewZealand/21CH0432/2021" "EPI_ISL_6060227" "?" "Sarah Cockerton et al" "Southern Community Labs Chch" "Institute of Environmental Science and Research (ESR)" "https://www.epicov.org/acknowledgement/02/27/EPI_ISL_6060227.json"
1107 "NewZealand/21CH0433/2021" "EPI_ISL_6060041" "ON669585.1" "Sarah Cockerton et al" "Southern Community Labs Chch" "Institute of Environmental Science and Research (ESR)" "https://www.epicov.org/acknowledgement/00/41/EPI_ISL_6060041.json"
1108 "NewZealand/21CH0434/2021" "EPI_ISL_6059535" "?" "Sarah Cockerton et al" "Southern Community Labs Chch" "Institute of Environmental Science and Research (ESR)" "https://www.epicov.org/acknowledgement/95/35/EPI_ISL_6059535.json"
1109 "NewZealand/21CH0435/2021" "EPI_ISL_6059321" "?" "Sarah Cockerton et al" "Southern Community Labs Chch" "Institute of Environmental Science and Research (ESR)" "https://www.epicov.org/acknowledgement/93/21/EPI_ISL_6059321.json"
1110 "NewZealand/21CH0436/2021" "EPI_ISL_6059377" "ON669588.1" "Sarah Cockerton et al" "Southern Community Labs Chch" "Institute of Environmental Science and Research (ESR)" "https://www.epicov.org/acknowledgement/93/77/EPI_ISL_6059377.json"
1111 "NewZealand/21CH0437/2021" "EPI_ISL_6060359" "?" "Sarah Cockerton et al" "Southern Community Labs Chch" "Institute of Environmental Science and Research (ESR)" "https://www.epicov.org/acknowledgement/03/59/EPI_ISL_6060359.json"
1112 "NewZealand/21CH0438/2021" "EPI_ISL_6060846" "?" "Sarah Cockerton et al" "Southern Community Labs Chch" "Institute of Environmental Science and Research (ESR)" "https://www.epicov.org/acknowledgement/08/46/EPI_ISL_6060846.json"
1113 "NewZealand/21CH0439/2021" "EPI_ISL_6059960" "?" "Sarah Cockerton et al" "LabTests" "Institute of Environmental Science and Research (ESR)" "https://www.epicov.org/acknowledgement/99/60/EPI_ISL_6059960.json"
1114 "NewZealand/21CH0440/2021" "EPI_ISL_6059782" "?" "Sarah Cockerton et al" "LabTests" "Institute of Environmental Science and Research (ESR)" "https://www.epicov.org/acknowledgement/97/82/EPI_ISL_6059782.json"
1115 "NewZealand/21CH0441/2021" "EPI_ISL_6060752" "?" "Sarah Cockerton et al" "LabTests" "Institute of Environmental Science and Research (ESR)" "https://www.epicov.org/acknowledgement/07/52/EPI_ISL_6060752.json"
1116 "NewZealand/21CH0442/2021" "EPI_ISL_6059913" "?" "Sarah Cockerton et al" "LabTests" "Institute of Environmental Science and Research (ESR)" "https://www.epicov.org/acknowledgement/99/13/EPI_ISL_6059913.json"
1117 "NewZealand/21CH0443/2021" "EPI_ISL_6059455" "?" "Sarah Cockerton et al" "LabTests" "Institute of Environmental Science and Research (ESR)" "https://www.epicov.org/acknowledgement/94/55/EPI_ISL_6059455.json"
1118 "NewZealand/21CH0445/2021" "EPI_ISL_6059589" "?" "Sarah Cockerton et al" "LabTests" "Institute of Environmental Science and Research (ESR)" "https://www.epicov.org/acknowledgement/95/89/EPI_ISL_6059589.json"
1119 "NewZealand/21CH0446/2021" "EPI_ISL_6060147" "?" "Sarah Cockerton et al" "LabTests" "Institute of Environmental Science and Research (ESR)" "https://www.epicov.org/acknowledgement/01/47/EPI_ISL_6060147.json"
1120 "NewZealand/21CH0447/2021" "EPI_ISL_6059679" "?" "Sarah Cockerton et al" "LabTests" "Institute of Environmental Science and Research (ESR)" "https://www.epicov.org/acknowledgement/96/79/EPI_ISL_6059679.json"
1121 "NewZealand/21CH0448/2021" "EPI_ISL_6060716" "ON669599.1" "Sarah Cockerton et al" "LabTests" "Institute of Environmental Science and Research (ESR)" "https://www.epicov.org/acknowledgement/07/16/EPI_ISL_6060716.json"
1122 "NewZealand/21CH0449/2021" "EPI_ISL_6060763" "?" "Sarah Cockerton et al" "LabTests" "Institute of Environmental Science and Research (ESR)" "https://www.epicov.org/acknowledgement/07/63/EPI_ISL_6060763.json"
1123 "NewZealand/21CH0450/2021" "EPI_ISL_6060223" "?" "Sarah Cockerton et al" "LabTests" "Institute of Environmental Science and Research (ESR)" "https://www.epicov.org/acknowledgement/02/23/EPI_ISL_6060223.json"
1124 "NewZealand/21CH0451/2021" "EPI_ISL_6058898" "?" "Sarah Cockerton et al" "LabTests" "Institute of Environmental Science and Research (ESR)" "https://www.epicov.org/acknowledgement/88/98/EPI_ISL_6058898.json"
1125 "NewZealand/21CH0452/2021" "EPI_ISL_6059765" "?" "Sarah Cockerton et al" "LabTests" "Institute of Environmental Science and Research (ESR)" "https://www.epicov.org/acknowledgement/97/65/EPI_ISL_6059765.json"
1126 "NewZealand/21CH0453/2021" "EPI_ISL_6059154" "?" "Sarah Cockerton et al" "Southern Community Labs Dunedin" "Institute of Environmental Science and Research (ESR)" "https://www.epicov.org/acknowledgement/91/54/EPI_ISL_6059154.json"
1127 "NewZealand/21CH0454/2021" "EPI_ISL_6828203" "ON669605.1" "Sarah Cockerton et al" "LabTests" "Institute of Environmental Science and Research (ESR)" "https://www.epicov.org/acknowledgement/82/03/EPI_ISL_6828203.json"
1128 "NewZealand/21CH0455/2021" "EPI_ISL_6827533" "ON669606.1" "Sarah Cockerton et al" "LabTests" "Institute of Environmental Science and Research (ESR)" "https://www.epicov.org/acknowledgement/75/33/EPI_ISL_6827533.json"
1129 "NewZealand/21CH0456/2021" "EPI_ISL_6828111" "ON669607.1" "Sarah Cockerton et al" "LabTests" "Institute of Environmental Science and Research (ESR)" "https://www.epicov.org/acknowledgement/81/11/EPI_ISL_6828111.json"
1130 "NewZealand/21CH0457/2021" "EPI_ISL_6827911" "ON669608.1" "Sarah Cockerton et al" "LabTests" "Institute of Environmental Science and Research (ESR)" "https://www.epicov.org/acknowledgement/79/11/EPI_ISL_6827911.json"
1131 "NewZealand/21CH0458/2021" "EPI_ISL_6827943" "ON669609.1" "Sarah Cockerton et al" "LabTests" "Institute of Environmental Science and Research (ESR)" "https://www.epicov.org/acknowledgement/79/43/EPI_ISL_6827943.json"
1132 "NewZealand/21CH0459/2021" "EPI_ISL_6827942" "ON669610.1" "Sarah Cockerton et al" "LabTests" "Institute of Environmental Science and Research (ESR)" "https://www.epicov.org/acknowledgement/79/42/EPI_ISL_6827942.json"
1133 "NewZealand/21CH0460/2021" "EPI_ISL_6827958" "ON669611.1" "Sarah Cockerton et al" "LabTests" "Institute of Environmental Science and Research (ESR)" "https://www.epicov.org/acknowledgement/79/58/EPI_ISL_6827958.json"
1134 "NewZealand/21CH0461/2021" "EPI_ISL_6828176" "ON669612.1" "Sarah Cockerton et al" "LabTests" "Institute of Environmental Science and Research (ESR)" "https://www.epicov.org/acknowledgement/81/76/EPI_ISL_6828176.json"
1135 "NewZealand/21CH0462/2021" "EPI_ISL_6827973" "ON669613.1" "Sarah Cockerton et al" "LabTests" "Institute of Environmental Science and Research (ESR)" "https://www.epicov.org/acknowledgement/79/73/EPI_ISL_6827973.json"
1136 "NewZealand/21CH0463/2021" "EPI_ISL_6827858" "ON669614.1" "Sarah Cockerton et al" "LabTests" "Institute of Environmental Science and Research (ESR)" "https://www.epicov.org/acknowledgement/78/58/EPI_ISL_6827858.json"
1137 "NewZealand/21CH0464/2021" "EPI_ISL_6827526" "ON669615.1" "Sarah Cockerton et al" "LabTests" "Institute of Environmental Science and Research (ESR)" "https://www.epicov.org/acknowledgement/75/26/EPI_ISL_6827526.json"
1138 "NewZealand/21CH0466/2021" "EPI_ISL_6827850" "ON669616.1" "Sarah Cockerton et al" "LabTests" "Institute of Environmental Science and Research (ESR)" "https://www.epicov.org/acknowledgement/78/50/EPI_ISL_6827850.json"
1139 "NewZealand/21CH0468/2021" "EPI_ISL_6827997" "ON669617.1" "Sarah Cockerton et al" "LabTests" "Institute of Environmental Science and Research (ESR)" "https://www.epicov.org/acknowledgement/79/97/EPI_ISL_6827997.json"
1140 "NewZealand/21CH0469/2021" "EPI_ISL_6827936" "ON669618.1" "Sarah Cockerton et al" "LabTests" "Institute of Environmental Science and Research (ESR)" "https://www.epicov.org/acknowledgement/79/36/EPI_ISL_6827936.json"
1141 "NewZealand/21CH0470/2021" "EPI_ISL_6828032" "ON669619.1" "Sarah Cockerton et al" "LabTests" "Institute of Environmental Science and Research (ESR)" "https://www.epicov.org/acknowledgement/80/32/EPI_ISL_6828032.json"
1142 "NewZealand/21CH0471/2021" "EPI_ISL_6828217" "ON669620.1" "Sarah Cockerton et al" "LabTests" "Institute of Environmental Science and Research (ESR)" "https://www.epicov.org/acknowledgement/82/17/EPI_ISL_6828217.json"
1143 "NewZealand/21CH0472/2021" "EPI_ISL_6827528" "ON669621.1" "Sarah Cockerton et al" "LabTests" "Institute of Environmental Science and Research (ESR)" "https://www.epicov.org/acknowledgement/75/28/EPI_ISL_6827528.json"
1144 "NewZealand/21CH0473/2021" "EPI_ISL_6827860" "ON669622.1" "Sarah Cockerton et al" "LabTests" "Institute of Environmental Science and Research (ESR)" "https://www.epicov.org/acknowledgement/78/60/EPI_ISL_6827860.json"
1145 "NewZealand/21CH0474/2021" "EPI_ISL_6828312" "ON669623.1" "Sarah Cockerton et al" "LabTests" "Institute of Environmental Science and Research (ESR)" "https://www.epicov.org/acknowledgement/83/12/EPI_ISL_6828312.json"
1146 "NewZealand/21CH0475/2021" "EPI_ISL_6827749" "ON669624.1" "Sarah Cockerton et al" "LabTests" "Institute of Environmental Science and Research (ESR)" "https://www.epicov.org/acknowledgement/77/49/EPI_ISL_6827749.json"
1147 "NewZealand/21CH0477/2021" "EPI_ISL_6827527" "ON669626.1" "Sarah Cockerton et al" "Southern Community Labs Chch" "Institute of Environmental Science and Research (ESR)" "https://www.epicov.org/acknowledgement/75/27/EPI_ISL_6827527.json"
1148 "NewZealand/21CH0478/2021" "EPI_ISL_6827812" "ON669627.1" "Sarah Cockerton et al" "Southern Community Labs Chch" "Institute of Environmental Science and Research (ESR)" "https://www.epicov.org/acknowledgement/78/12/EPI_ISL_6827812.json"
1149 "NewZealand/21CH0479/2021" "EPI_ISL_6827953" "ON669628.1" "Sarah Cockerton et al" "Southern Community Labs Chch" "Institute of Environmental Science and Research (ESR)" "https://www.epicov.org/acknowledgement/79/53/EPI_ISL_6827953.json"
1150 "NewZealand/21CH0480/2021" "EPI_ISL_6827820" "ON669629.1" "Sarah Cockerton et al" "Southern Community Labs Chch" "Institute of Environmental Science and Research (ESR)" "https://www.epicov.org/acknowledgement/78/20/EPI_ISL_6827820.json"
1151 "NewZealand/21CH0481/2021" "EPI_ISL_6828028" "ON669630.1" "Sarah Cockerton et al" "Southern Community Labs Chch" "Institute of Environmental Science and Research (ESR)" "https://www.epicov.org/acknowledgement/80/28/EPI_ISL_6828028.json"
1152 "NewZealand/21CH0482/2021" "EPI_ISL_6827949" "ON669631.1" "Sarah Cockerton et al" "Southern Community Labs Chch" "Institute of Environmental Science and Research (ESR)" "https://www.epicov.org/acknowledgement/79/49/EPI_ISL_6827949.json"
1153 "NewZealand/21CH0483/2021" "EPI_ISL_6828278" "ON669632.1" "Sarah Cockerton et al" "LabTests" "Institute of Environmental Science and Research (ESR)" "https://www.epicov.org/acknowledgement/82/78/EPI_ISL_6828278.json"
1154 "NewZealand/21CH0484/2021" "EPI_ISL_6827584" "ON669633.1" "Sarah Cockerton et al" "LabTests" "Institute of Environmental Science and Research (ESR)" "https://www.epicov.org/acknowledgement/75/84/EPI_ISL_6827584.json"
1155 "NewZealand/21CH0485/2021" "EPI_ISL_6827800" "ON669634.1" "Sarah Cockerton et al" "LabTests" "Institute of Environmental Science and Research (ESR)" "https://www.epicov.org/acknowledgement/78/00/EPI_ISL_6827800.json"
1156 "NewZealand/21CH0486/2021" "EPI_ISL_6828001" "ON669635.1" "Sarah Cockerton et al" "LabTests" "Institute of Environmental Science and Research (ESR)" "https://www.epicov.org/acknowledgement/80/01/EPI_ISL_6828001.json"
1157 "NewZealand/21CH0487/2021" "EPI_ISL_6827603" "ON669636.1" "Sarah Cockerton et al" "LabTests" "Institute of Environmental Science and Research (ESR)" "https://www.epicov.org/acknowledgement/76/03/EPI_ISL_6827603.json"
1158 "NewZealand/21CH0488/2021" "EPI_ISL_6827975" "ON669637.1" "Sarah Cockerton et al" "LabTests" "Institute of Environmental Science and Research (ESR)" "https://www.epicov.org/acknowledgement/79/75/EPI_ISL_6827975.json"
1159 "NewZealand/21CH0489/2021" "EPI_ISL_6828140" "ON669638.1" "Sarah Cockerton et al" "Southern Community Labs Chch" "Institute of Environmental Science and Research (ESR)" "https://www.epicov.org/acknowledgement/81/40/EPI_ISL_6828140.json"
1160 "NewZealand/21CH0490/2021" "EPI_ISL_6828093" "ON669639.1" "Sarah Cockerton et al" "Southern Community Labs Chch" "Institute of Environmental Science and Research (ESR)" "https://www.epicov.org/acknowledgement/80/93/EPI_ISL_6828093.json"
1161 "NewZealand/21CH0491/2021" "EPI_ISL_6827869" "ON669640.1" "Sarah Cockerton et al" "Southern Community Labs Chch" "Institute of Environmental Science and Research (ESR)" "https://www.epicov.org/acknowledgement/78/69/EPI_ISL_6827869.json"
1162 "NewZealand/21CH0492/2021" "EPI_ISL_6828180" "ON669641.1" "Sarah Cockerton et al" "Southern Community Labs Chch" "Institute of Environmental Science and Research (ESR)" "https://www.epicov.org/acknowledgement/81/80/EPI_ISL_6828180.json"
1163 "NewZealand/21CH0493/2021" "EPI_ISL_6828255" "ON669642.1" "Sarah Cockerton et al" "Southern Community Labs Chch" "Institute of Environmental Science and Research (ESR)" "https://www.epicov.org/acknowledgement/82/55/EPI_ISL_6828255.json"
1164 "NewZealand/21CH0494/2021" "EPI_ISL_6827710" "ON669643.1" "Sarah Cockerton et al" "Southern Community Labs Chch" "Institute of Environmental Science and Research (ESR)" "https://www.epicov.org/acknowledgement/77/10/EPI_ISL_6827710.json"
1165 "NewZealand/21CH0495/2021" "EPI_ISL_6828068" "ON669644.1" "Sarah Cockerton et al" "Southern Community Labs Chch" "Institute of Environmental Science and Research (ESR)" "https://www.epicov.org/acknowledgement/80/68/EPI_ISL_6828068.json"
1166 "NewZealand/21CH0496/2021" "EPI_ISL_6827782" "ON669645.1" "Sarah Cockerton et al" "Southern Community Labs Chch" "Institute of Environmental Science and Research (ESR)" "https://www.epicov.org/acknowledgement/77/82/EPI_ISL_6827782.json"
1167 "NewZealand/21CH0497/2021" "EPI_ISL_6828256" "ON669646.1" "Sarah Cockerton et al" "Southern Community Labs Chch" "Institute of Environmental Science and Research (ESR)" "https://www.epicov.org/acknowledgement/82/56/EPI_ISL_6828256.json"
1168 "NewZealand/21CH0498/2021" "EPI_ISL_6827931" "ON669647.1" "Sarah Cockerton et al" "Southern Community Labs Chch" "Institute of Environmental Science and Research (ESR)" "https://www.epicov.org/acknowledgement/79/31/EPI_ISL_6827931.json"
1169 "NewZealand/21CH0499/2021" "EPI_ISL_6827555" "ON669648.1" "Sarah Cockerton et al" "Southern Community Labs Chch" "Institute of Environmental Science and Research (ESR)" "https://www.epicov.org/acknowledgement/75/55/EPI_ISL_6827555.json"
1170 "NewZealand/21CH0500/2021" "EPI_ISL_6827829" "ON669649.1" "Sarah Cockerton et al" "Southern Community Labs Dunedin" "Institute of Environmental Science and Research (ESR)" "https://www.epicov.org/acknowledgement/78/29/EPI_ISL_6827829.json"
1171 "NewZealand/21CH0501/2021" "EPI_ISL_6827951" "ON669650.1" "Sarah Cockerton et al" "Southern Community Labs Dunedin" "Institute of Environmental Science and Research (ESR)" "https://www.epicov.org/acknowledgement/79/51/EPI_ISL_6827951.json"
1172 "NewZealand/21CH0502/2021" "EPI_ISL_6828074" "ON669651.1" "Sarah Cockerton et al" "Southern Community Labs Dunedin" "Institute of Environmental Science and Research (ESR)" "https://www.epicov.org/acknowledgement/80/74/EPI_ISL_6828074.json"
1173 "NewZealand/21CH0503/2021" "EPI_ISL_6827819" "ON669652.1" "Sarah Cockerton et al" "Southern Community Labs Dunedin" "Institute of Environmental Science and Research (ESR)" "https://www.epicov.org/acknowledgement/78/19/EPI_ISL_6827819.json"
1174 "NewZealand/21CH0504/2021" "EPI_ISL_6827525" "ON669653.1" "Sarah Cockerton et al" "Southern Community Labs Dunedin" "Institute of Environmental Science and Research (ESR)" "https://www.epicov.org/acknowledgement/75/25/EPI_ISL_6827525.json"
1175 "NewZealand/21CH0505/2021" "EPI_ISL_6827994" "ON669654.1" "Sarah Cockerton et al" "Southern Community Labs Dunedin" "Institute of Environmental Science and Research (ESR)" "https://www.epicov.org/acknowledgement/79/94/EPI_ISL_6827994.json"
1176 "NewZealand/21CH0506/2021" "EPI_ISL_6827854" "ON669655.1" "Sarah Cockerton et al" "Southern Community Labs Dunedin" "Institute of Environmental Science and Research (ESR)" "https://www.epicov.org/acknowledgement/78/54/EPI_ISL_6827854.json"
1177 "NewZealand/21CH0507/2021" "EPI_ISL_6828163" "?" "Sarah Cockerton et al" "Canterbury Health Laboratories" "Institute of Environmental Science and Research (ESR)" "https://www.epicov.org/acknowledgement/81/63/EPI_ISL_6828163.json"
1178 "NewZealand/21CH0512/2021" "EPI_ISL_6828130" "ON669656.1" "Sarah Cockerton et al" "Canterbury Health Laboratories" "Institute of Environmental Science and Research (ESR)" "https://www.epicov.org/acknowledgement/81/30/EPI_ISL_6828130.json"
1179 "NewZealand/21CH0515/2021" "EPI_ISL_6828221" "ON669658.1" "Sarah Cockerton et al" "Canterbury Health Laboratories" "Institute of Environmental Science and Research (ESR)" "https://www.epicov.org/acknowledgement/82/21/EPI_ISL_6828221.json"
1180 "NewZealand/21CH0516/2021" "EPI_ISL_6828046" "ON669659.1" "Sarah Cockerton et al" "Canterbury Health Laboratories" "Institute of Environmental Science and Research (ESR)" "https://www.epicov.org/acknowledgement/80/46/EPI_ISL_6828046.json"
1181 "NewZealand/21CH0518/2021" "EPI_ISL_6828266" "ON669660.1" "Sarah Cockerton et al" "LabTests" "Institute of Environmental Science and Research (ESR)" "https://www.epicov.org/acknowledgement/82/66/EPI_ISL_6828266.json"
1182 "NewZealand/21CH0519/2021" "EPI_ISL_6827519" "ON669661.1" "Sarah Cockerton et al" "LabTests" "Institute of Environmental Science and Research (ESR)" "https://www.epicov.org/acknowledgement/75/19/EPI_ISL_6827519.json"
1183 "NewZealand/21CH0520/2021" "EPI_ISL_6827940" "ON669662.1" "Sarah Cockerton et al" "LabTests" "Institute of Environmental Science and Research (ESR)" "https://www.epicov.org/acknowledgement/79/40/EPI_ISL_6827940.json"
1184 "NewZealand/21CH0521/2021" "EPI_ISL_6828302" "ON669663.1" "Sarah Cockerton et al" "LabTests" "Institute of Environmental Science and Research (ESR)" "https://www.epicov.org/acknowledgement/83/02/EPI_ISL_6828302.json"
1185 "NewZealand/21CH0522/2021" "EPI_ISL_6827564" "ON669664.1" "Sarah Cockerton et al" "Southern Community Labs Dunedin" "Institute of Environmental Science and Research (ESR)" "https://www.epicov.org/acknowledgement/75/64/EPI_ISL_6827564.json"
1186 "NewZealand/21CH0523/2021" "EPI_ISL_6827933" "ON669665.1" "Sarah Cockerton et al" "Southern Community Labs Dunedin" "Institute of Environmental Science and Research (ESR)" "https://www.epicov.org/acknowledgement/79/33/EPI_ISL_6827933.json"
1187 "NewZealand/21CH0524/2021" "EPI_ISL_6828280" "ON669666.1" "Sarah Cockerton et al" "Southern Community Labs Dunedin" "Institute of Environmental Science and Research (ESR)" "https://www.epicov.org/acknowledgement/82/80/EPI_ISL_6828280.json"
1188 "NewZealand/21CH0525/2021" "EPI_ISL_6828090" "ON669667.1" "Sarah Cockerton et al" "Southern Community Labs Dunedin" "Institute of Environmental Science and Research (ESR)" "https://www.epicov.org/acknowledgement/80/90/EPI_ISL_6828090.json"
1189 "NewZealand/21CH0526/2021" "EPI_ISL_6827948" "ON669668.1" "Sarah Cockerton et al" "Southern Community Labs Chch" "Institute of Environmental Science and Research (ESR)" "https://www.epicov.org/acknowledgement/79/48/EPI_ISL_6827948.json"
1190 "NewZealand/21CH0527/2021" "EPI_ISL_6828020" "ON669669.1" "Sarah Cockerton et al" "Southern Community Labs Chch" "Institute of Environmental Science and Research (ESR)" "https://www.epicov.org/acknowledgement/80/20/EPI_ISL_6828020.json"
1191 "NewZealand/21CH0528/2021" "EPI_ISL_6828240" "ON669670.1" "Sarah Cockerton et al" "Southern Community Labs Chch" "Institute of Environmental Science and Research (ESR)" "https://www.epicov.org/acknowledgement/82/40/EPI_ISL_6828240.json"
1192 "NewZealand/21CH0529/2021" "EPI_ISL_6827990" "ON669671.1" "Sarah Cockerton et al" "Southern Community Labs Chch" "Institute of Environmental Science and Research (ESR)" "https://www.epicov.org/acknowledgement/79/90/EPI_ISL_6827990.json"
1193 "NewZealand/21CH0530/2021" "EPI_ISL_6827764" "ON669672.1" "Sarah Cockerton et al" "LabTests" "Institute of Environmental Science and Research (ESR)" "https://www.epicov.org/acknowledgement/77/64/EPI_ISL_6827764.json"
1194 "NewZealand/21CH0531/2021" "EPI_ISL_6827567" "ON669673.1" "Sarah Cockerton et al" "LabTests" "Institute of Environmental Science and Research (ESR)" "https://www.epicov.org/acknowledgement/75/67/EPI_ISL_6827567.json"
1195 "NewZealand/21CH0532/2021" "EPI_ISL_6827729" "ON669674.1" "Sarah Cockerton et al" "LabTests" "Institute of Environmental Science and Research (ESR)" "https://www.epicov.org/acknowledgement/77/29/EPI_ISL_6827729.json"
1196 "NewZealand/21CH0533/2021" "EPI_ISL_6827996" "ON669675.1" "Sarah Cockerton et al" "LabTests" "Institute of Environmental Science and Research (ESR)" "https://www.epicov.org/acknowledgement/79/96/EPI_ISL_6827996.json"
1197 "NewZealand/21CH0534/2021" "EPI_ISL_6827831" "ON669676.1" "Sarah Cockerton et al" "LabTests" "Institute of Environmental Science and Research (ESR)" "https://www.epicov.org/acknowledgement/78/31/EPI_ISL_6827831.json"
1198 "NewZealand/21CH0535/2021" "EPI_ISL_6828114" "ON669677.1" "Sarah Cockerton et al" "LabTests" "Institute of Environmental Science and Research (ESR)" "https://www.epicov.org/acknowledgement/81/14/EPI_ISL_6828114.json"
1199 "NewZealand/21CH0536/2021" "EPI_ISL_6827535" "ON669678.1" "Sarah Cockerton et al" "LabTests" "Institute of Environmental Science and Research (ESR)" "https://www.epicov.org/acknowledgement/75/35/EPI_ISL_6827535.json"
1200 "NewZealand/21CH0537/2021" "EPI_ISL_6828146" "ON669679.1" "Sarah Cockerton et al" "LabTests" "Institute of Environmental Science and Research (ESR)" "https://www.epicov.org/acknowledgement/81/46/EPI_ISL_6828146.json"
1201 "NewZealand/21CH0538/2021" "EPI_ISL_6828017" "ON669680.1" "Sarah Cockerton et al" "LabTests" "Institute of Environmental Science and Research (ESR)" "https://www.epicov.org/acknowledgement/80/17/EPI_ISL_6828017.json"
1202 "NewZealand/21CH0539/2021" "EPI_ISL_6827774" "ON669681.1" "Sarah Cockerton et al" "LabTests" "Institute of Environmental Science and Research (ESR)" "https://www.epicov.org/acknowledgement/77/74/EPI_ISL_6827774.json"
1203 "NewZealand/21CH0540/2021" "EPI_ISL_6827928" "ON669682.1" "Sarah Cockerton et al" "LabTests" "Institute of Environmental Science and Research (ESR)" "https://www.epicov.org/acknowledgement/79/28/EPI_ISL_6827928.json"
1204 "NewZealand/21CH0541/2021" "EPI_ISL_6827676" "ON669683.1" "Sarah Cockerton et al" "LabTests" "Institute of Environmental Science and Research (ESR)" "https://www.epicov.org/acknowledgement/76/76/EPI_ISL_6827676.json"
1205 "NewZealand/21CH0542/2021" "EPI_ISL_6827987" "ON669684.1" "Sarah Cockerton et al" "LabTests" "Institute of Environmental Science and Research (ESR)" "https://www.epicov.org/acknowledgement/79/87/EPI_ISL_6827987.json"
1206 "NewZealand/21CH0543/2021" "EPI_ISL_6827879" "ON669685.1" "Sarah Cockerton et al" "LabTests" "Institute of Environmental Science and Research (ESR)" "https://www.epicov.org/acknowledgement/78/79/EPI_ISL_6827879.json"
1207 "NewZealand/21CH0544/2021" "EPI_ISL_6828098" "ON669686.1" "Sarah Cockerton et al" "LabTests" "Institute of Environmental Science and Research (ESR)" "https://www.epicov.org/acknowledgement/80/98/EPI_ISL_6828098.json"
1208 "NewZealand/21CH0545/2021" "EPI_ISL_6827839" "ON669687.1" "Sarah Cockerton et al" "LabTests" "Institute of Environmental Science and Research (ESR)" "https://www.epicov.org/acknowledgement/78/39/EPI_ISL_6827839.json"
1209 "NewZealand/21CH0546/2021" "EPI_ISL_6828003" "ON669688.1" "Sarah Cockerton et al" "LabTests" "Institute of Environmental Science and Research (ESR)" "https://www.epicov.org/acknowledgement/80/03/EPI_ISL_6828003.json"
1210 "NewZealand/21CH0548/2021" "EPI_ISL_6828230" "ON669689.1" "Sarah Cockerton et al" "LabTests" "Institute of Environmental Science and Research (ESR)" "https://www.epicov.org/acknowledgement/82/30/EPI_ISL_6828230.json"
1211 "NewZealand/21CH0549/2021" "EPI_ISL_6827849" "ON669690.1" "Sarah Cockerton et al" "LabTests" "Institute of Environmental Science and Research (ESR)" "https://www.epicov.org/acknowledgement/78/49/EPI_ISL_6827849.json"
1212 "NewZealand/21CH0550/2021" "EPI_ISL_6827923" "ON669691.1" "Sarah Cockerton et al" "LabTests" "Institute of Environmental Science and Research (ESR)" "https://www.epicov.org/acknowledgement/79/23/EPI_ISL_6827923.json"
1213 "NewZealand/21CH0551/2021" "EPI_ISL_6828181" "ON669692.1" "Sarah Cockerton et al" "Southern Community Labs Chch" "Institute of Environmental Science and Research (ESR)" "https://www.epicov.org/acknowledgement/81/81/EPI_ISL_6828181.json"
1214 "NewZealand/21CH0552/2021" "EPI_ISL_6827986" "ON669693.1" "Sarah Cockerton et al" "Southern Community Labs Chch" "Institute of Environmental Science and Research (ESR)" "https://www.epicov.org/acknowledgement/79/86/EPI_ISL_6827986.json"
1215 "NewZealand/21CH0555/2021" "EPI_ISL_6827968" "ON669695.1" "Sarah Cockerton et al" "LabTests" "Institute of Environmental Science and Research (ESR)" "https://www.epicov.org/acknowledgement/79/68/EPI_ISL_6827968.json"
1216 "NewZealand/21CH0556/2021" "EPI_ISL_6827874" "ON669696.1" "Sarah Cockerton et al" "LabTests" "Institute of Environmental Science and Research (ESR)" "https://www.epicov.org/acknowledgement/78/74/EPI_ISL_6827874.json"
1217 "NewZealand/21CH0557/2021" "EPI_ISL_6828035" "ON669697.1" "Sarah Cockerton et al" "LabTests" "Institute of Environmental Science and Research (ESR)" "https://www.epicov.org/acknowledgement/80/35/EPI_ISL_6828035.json"
1218 "NewZealand/21CH0558/2021" "EPI_ISL_6828154" "ON669698.1" "Sarah Cockerton et al" "LabTests" "Institute of Environmental Science and Research (ESR)" "https://www.epicov.org/acknowledgement/81/54/EPI_ISL_6828154.json"
1219 "NewZealand/21CH0559/2021" "EPI_ISL_6828290" "ON669699.1" "Sarah Cockerton et al" "LabTests" "Institute of Environmental Science and Research (ESR)" "https://www.epicov.org/acknowledgement/82/90/EPI_ISL_6828290.json"
1220 "NewZealand/21CH0560/2021" "EPI_ISL_6828115" "ON669700.1" "Sarah Cockerton et al" "LabTests" "Institute of Environmental Science and Research (ESR)" "https://www.epicov.org/acknowledgement/81/15/EPI_ISL_6828115.json"
1221 "NewZealand/21CH0561/2021" "EPI_ISL_6828301" "ON669701.1" "Sarah Cockerton et al" "LabTests" "Institute of Environmental Science and Research (ESR)" "https://www.epicov.org/acknowledgement/83/01/EPI_ISL_6828301.json"
1222 "NewZealand/21CH0562/2021" "EPI_ISL_6827877" "ON669702.1" "Sarah Cockerton et al" "LabTests" "Institute of Environmental Science and Research (ESR)" "https://www.epicov.org/acknowledgement/78/77/EPI_ISL_6827877.json"
1223 "NewZealand/21CH0563/2021" "EPI_ISL_6827908" "ON669703.1" "Sarah Cockerton et al" "LabTests" "Institute of Environmental Science and Research (ESR)" "https://www.epicov.org/acknowledgement/79/08/EPI_ISL_6827908.json"
1224 "NewZealand/21CH0564/2021" "EPI_ISL_7984860" "ON669704.1" "Sarah Cockerton et al" "LabTests" "Institute of Environmental Science and Research (ESR)" "https://www.epicov.org/acknowledgement/48/60/EPI_ISL_7984860.json"
1225 "NewZealand/21CH0565/2021" "EPI_ISL_7985211" "ON669705.1" "Sarah Cockerton et al" "LabTests" "Institute of Environmental Science and Research (ESR)" "https://www.epicov.org/acknowledgement/52/11/EPI_ISL_7985211.json"
1226 "NewZealand/21CH0566/2021" "EPI_ISL_7984831" "ON669706.1" "Sarah Cockerton et al" "LabTests" "Institute of Environmental Science and Research (ESR)" "https://www.epicov.org/acknowledgement/48/31/EPI_ISL_7984831.json"
1227 "NewZealand/21CH0568/2021" "EPI_ISL_7984889" "ON669708.1" "Sarah Cockerton et al" "LabTests" "Institute of Environmental Science and Research (ESR)" "https://www.epicov.org/acknowledgement/48/89/EPI_ISL_7984889.json"
1228 "NewZealand/21CH0569/2021" "EPI_ISL_7984881" "ON669709.1" "Sarah Cockerton et al" "LabTests" "Institute of Environmental Science and Research (ESR)" "https://www.epicov.org/acknowledgement/48/81/EPI_ISL_7984881.json"
1229 "NewZealand/21CH0570/2021" "EPI_ISL_7984630" "ON669710.1" "Sarah Cockerton et al" "LabTests" "Institute of Environmental Science and Research (ESR)" "https://www.epicov.org/acknowledgement/46/30/EPI_ISL_7984630.json"
1230 "NewZealand/21CH0571/2021" "EPI_ISL_7984725" "ON669711.1" "Sarah Cockerton et al" "LabTests" "Institute of Environmental Science and Research (ESR)" "https://www.epicov.org/acknowledgement/47/25/EPI_ISL_7984725.json"
1231 "NewZealand/21CH0572/2021" "EPI_ISL_7984800" "ON669712.1" "Sarah Cockerton et al" "LabTests" "Institute of Environmental Science and Research (ESR)" "https://www.epicov.org/acknowledgement/48/00/EPI_ISL_7984800.json"
1232 "NewZealand/21CH0577/2021" "EPI_ISL_6827929" "ON669714.1" "Sarah Cockerton et al" "Canterbury Health Laboratories" "Institute of Environmental Science and Research (ESR)" "https://www.epicov.org/acknowledgement/79/29/EPI_ISL_6827929.json"
1233 "NewZealand/21CH0578/2021" "EPI_ISL_6827649" "ON669715.1" "Sarah Cockerton et al" "Canterbury Health Laboratories" "Institute of Environmental Science and Research (ESR)" "https://www.epicov.org/acknowledgement/76/49/EPI_ISL_6827649.json"
1234 "NewZealand/21CH0579/2021" "EPI_ISL_6828079" "ON669716.1" "Sarah Cockerton et al" "Canterbury Health Laboratories" "Institute of Environmental Science and Research (ESR)" "https://www.epicov.org/acknowledgement/80/79/EPI_ISL_6828079.json"
1235 "NewZealand/21CH0580/2021" "EPI_ISL_6828161" "ON669717.1" "Sarah Cockerton et al" "Canterbury Health Laboratories" "Institute of Environmental Science and Research (ESR)" "https://www.epicov.org/acknowledgement/81/61/EPI_ISL_6828161.json"
1236 "NewZealand/21CH0581/2021" "EPI_ISL_6827969" "ON669718.1" "Sarah Cockerton et al" "Canterbury Health Laboratories" "Institute of Environmental Science and Research (ESR)" "https://www.epicov.org/acknowledgement/79/69/EPI_ISL_6827969.json"
1237 "NewZealand/21CH0583/2021" "EPI_ISL_6827946" "ON669719.1" "Sarah Cockerton et al" "Canterbury Health Laboratories" "Institute of Environmental Science and Research (ESR)" "https://www.epicov.org/acknowledgement/79/46/EPI_ISL_6827946.json"
1238 "NewZealand/21CH0586/2021" "EPI_ISL_6827796" "ON669720.1" "Sarah Cockerton et al" "Canterbury Health Laboratories" "Institute of Environmental Science and Research (ESR)" "https://www.epicov.org/acknowledgement/77/96/EPI_ISL_6827796.json"
1239 "NewZealand/21CH0587/2021" "EPI_ISL_6827944" "ON669721.1" "Sarah Cockerton et al" "Canterbury Health Laboratories" "Institute of Environmental Science and Research (ESR)" "https://www.epicov.org/acknowledgement/79/44/EPI_ISL_6827944.json"
1240 "NewZealand/21CH0588/2021" "EPI_ISL_6827904" "ON669722.1" "Sarah Cockerton et al" "Canterbury Health Laboratories" "Institute of Environmental Science and Research (ESR)" "https://www.epicov.org/acknowledgement/79/04/EPI_ISL_6827904.json"
1241 "NewZealand/21CH0589/2021" "EPI_ISL_6827959" "ON669723.1" "Sarah Cockerton et al" "Canterbury Health Laboratories" "Institute of Environmental Science and Research (ESR)" "https://www.epicov.org/acknowledgement/79/59/EPI_ISL_6827959.json"
1242 "NewZealand/21CH0590/2021" "EPI_ISL_6827900" "ON669724.1" "Sarah Cockerton et al" "Canterbury Health Laboratories" "Institute of Environmental Science and Research (ESR)" "https://www.epicov.org/acknowledgement/79/00/EPI_ISL_6827900.json"
1243 "NewZealand/21CH0591/2021" "EPI_ISL_6827863" "ON669725.1" "Sarah Cockerton et al" "Canterbury Health Laboratories" "Institute of Environmental Science and Research (ESR)" "https://www.epicov.org/acknowledgement/78/63/EPI_ISL_6827863.json"
1244 "NewZealand/21CH0593/2021" "EPI_ISL_6828064" "ON669726.1" "Sarah Cockerton et al" "Canterbury Health Laboratories" "Institute of Environmental Science and Research (ESR)" "https://www.epicov.org/acknowledgement/80/64/EPI_ISL_6828064.json"
1245 "NewZealand/21CH0597/2021" "EPI_ISL_6827901" "ON669727.1" "Sarah Cockerton et al" "LabTests" "Institute of Environmental Science and Research (ESR)" "https://www.epicov.org/acknowledgement/79/01/EPI_ISL_6827901.json"
1246 "NewZealand/21CH0599/2021" "EPI_ISL_6828070" "ON669729.1" "Sarah Cockerton et al" "LabTests" "Institute of Environmental Science and Research (ESR)" "https://www.epicov.org/acknowledgement/80/70/EPI_ISL_6828070.json"
1247 "NewZealand/21CH0604/2021" "EPI_ISL_6827881" "ON669730.1" "Sarah Cockerton et al" "LabTests" "Institute of Environmental Science and Research (ESR)" "https://www.epicov.org/acknowledgement/78/81/EPI_ISL_6827881.json"
1248 "NewZealand/21CH0605/2021" "EPI_ISL_6828071" "ON669731.1" "Sarah Cockerton et al" "LabTests" "Institute of Environmental Science and Research (ESR)" "https://www.epicov.org/acknowledgement/80/71/EPI_ISL_6828071.json"
1249 "NewZealand/21CH0607/2021" "EPI_ISL_6828286" "ON669732.1" "Sarah Cockerton et al" "LabTests" "Institute of Environmental Science and Research (ESR)" "https://www.epicov.org/acknowledgement/82/86/EPI_ISL_6828286.json"
1250 "NewZealand/21CH0608/2021" "EPI_ISL_6828095" "ON669733.1" "Sarah Cockerton et al" "LabTests" "Institute of Environmental Science and Research (ESR)" "https://www.epicov.org/acknowledgement/80/95/EPI_ISL_6828095.json"
1251 "NewZealand/21CH0609/2021" "EPI_ISL_6827938" "ON669734.1" "Sarah Cockerton et al" "LabTests" "Institute of Environmental Science and Research (ESR)" "https://www.epicov.org/acknowledgement/79/38/EPI_ISL_6827938.json"
1252 "NewZealand/21CH0610/2021" "EPI_ISL_6828216" "ON669735.1" "Sarah Cockerton et al" "LabTests" "Institute of Environmental Science and Research (ESR)" "https://www.epicov.org/acknowledgement/82/16/EPI_ISL_6828216.json"
1253 "NewZealand/21CH0611/2021" "EPI_ISL_6828231" "ON669736.1" "Sarah Cockerton et al" "LabTests" "Institute of Environmental Science and Research (ESR)" "https://www.epicov.org/acknowledgement/82/31/EPI_ISL_6828231.json"
1254 "NewZealand/21CH0613/2021" "EPI_ISL_6828222" "ON669737.1" "Sarah Cockerton et al" "LabTests" "Institute of Environmental Science and Research (ESR)" "https://www.epicov.org/acknowledgement/82/22/EPI_ISL_6828222.json"
1255 "NewZealand/21CH0614/2021" "EPI_ISL_6828025" "ON669738.1" "Sarah Cockerton et al" "LabTests" "Institute of Environmental Science and Research (ESR)" "https://www.epicov.org/acknowledgement/80/25/EPI_ISL_6828025.json"
1256 "NewZealand/21CH0615/2021" "EPI_ISL_6827840" "ON669739.1" "Sarah Cockerton et al" "LabTests" "Institute of Environmental Science and Research (ESR)" "https://www.epicov.org/acknowledgement/78/40/EPI_ISL_6827840.json"
1257 "NewZealand/21CH0619/2021" "EPI_ISL_6827945" "ON669741.1" "Sarah Cockerton et al" "Southern Community Labs Chch" "Institute of Environmental Science and Research (ESR)" "https://www.epicov.org/acknowledgement/79/45/EPI_ISL_6827945.json"
1258 "NewZealand/21CH0622/2021" "EPI_ISL_6828247" "ON669743.1" "Sarah Cockerton et al" "Southern Community Labs Chch" "Institute of Environmental Science and Research (ESR)" "https://www.epicov.org/acknowledgement/82/47/EPI_ISL_6828247.json"
1259 "NewZealand/21CH0623/2021" "EPI_ISL_6828270" "ON669744.1" "Sarah Cockerton et al" "Southern Community Labs Chch" "Institute of Environmental Science and Research (ESR)" "https://www.epicov.org/acknowledgement/82/70/EPI_ISL_6828270.json"
1260 "NewZealand/21CH0624/2021" "EPI_ISL_6828084" "ON669745.1" "Sarah Cockerton et al" "Southern Community Labs Chch" "Institute of Environmental Science and Research (ESR)" "https://www.epicov.org/acknowledgement/80/84/EPI_ISL_6828084.json"
1261 "NewZealand/21CH0625/2021" "EPI_ISL_6828291" "ON669746.1" "Sarah Cockerton et al" "Southern Community Labs Chch" "Institute of Environmental Science and Research (ESR)" "https://www.epicov.org/acknowledgement/82/91/EPI_ISL_6828291.json"
1262 "NewZealand/21CH0626/2021" "EPI_ISL_6827536" "ON669747.1" "Sarah Cockerton et al" "Southern Community Labs Chch" "Institute of Environmental Science and Research (ESR)" "https://www.epicov.org/acknowledgement/75/36/EPI_ISL_6827536.json"
1263 "NewZealand/21CH0627/2021" "EPI_ISL_6828085" "ON669748.1" "Sarah Cockerton et al" "Southern Community Labs Dunedin" "Institute of Environmental Science and Research (ESR)" "https://www.epicov.org/acknowledgement/80/85/EPI_ISL_6828085.json"
1264 "NewZealand/21CH0628/2021" "EPI_ISL_6828144" "ON669749.1" "Sarah Cockerton et al" "Southern Community Labs Dunedin" "Institute of Environmental Science and Research (ESR)" "https://www.epicov.org/acknowledgement/81/44/EPI_ISL_6828144.json"
1265 "NewZealand/21CH0629/2021" "EPI_ISL_6828122" "ON669750.1" "Sarah Cockerton et al" "Southern Community Labs Dunedin" "Institute of Environmental Science and Research (ESR)" "https://www.epicov.org/acknowledgement/81/22/EPI_ISL_6828122.json"
1266 "NewZealand/21CH0630/2021" "EPI_ISL_6827955" "ON669751.1" "Sarah Cockerton et al" "Southern Community Labs Dunedin" "Institute of Environmental Science and Research (ESR)" "https://www.epicov.org/acknowledgement/79/55/EPI_ISL_6827955.json"
1267 "NewZealand/21CH0631/2021" "EPI_ISL_6827892" "ON669752.1" "Sarah Cockerton et al" "Southern Community Labs Dunedin" "Institute of Environmental Science and Research (ESR)" "https://www.epicov.org/acknowledgement/78/92/EPI_ISL_6827892.json"
1268 "NewZealand/21CH0632/2021" "EPI_ISL_6827910" "ON669753.1" "Sarah Cockerton et al" "Southern Community Labs Dunedin" "Institute of Environmental Science and Research (ESR)" "https://www.epicov.org/acknowledgement/79/10/EPI_ISL_6827910.json"
1269 "NewZealand/21CH0633/2021" "EPI_ISL_6827957" "ON669754.1" "Sarah Cockerton et al" "Southern Community Labs Dunedin" "Institute of Environmental Science and Research (ESR)" "https://www.epicov.org/acknowledgement/79/57/EPI_ISL_6827957.json"
1270 "NewZealand/21CH0635/2021" "EPI_ISL_6828160" "ON669755.1" "Sarah Cockerton et al" "Southern Community Labs Dunedin" "Institute of Environmental Science and Research (ESR)" "https://www.epicov.org/acknowledgement/81/60/EPI_ISL_6828160.json"
1271 "NewZealand/21CH0636/2021" "EPI_ISL_6827859" "ON669756.1" "Sarah Cockerton et al" "Southern Community Labs Dunedin" "Institute of Environmental Science and Research (ESR)" "https://www.epicov.org/acknowledgement/78/59/EPI_ISL_6827859.json"
1272 "NewZealand/21CH0639/2021" "EPI_ISL_7984938" "ON669758.1" "Sarah Cockerton et al" "LabTests" "Institute of Environmental Science and Research (ESR)" "https://www.epicov.org/acknowledgement/49/38/EPI_ISL_7984938.json"
1273 "NewZealand/21CH0641/2021" "EPI_ISL_6827610" "ON669759.1" "Sarah Cockerton et al" "Canterbury Health Laboratories" "Institute of Environmental Science and Research (ESR)" "https://www.epicov.org/acknowledgement/76/10/EPI_ISL_6827610.json"
1274 "NewZealand/21CH0644/2021" "EPI_ISL_7984797" "ON669760.1" "Sarah Cockerton et al" "LabTests" "Institute of Environmental Science and Research (ESR)" "https://www.epicov.org/acknowledgement/47/97/EPI_ISL_7984797.json"
1275 "NewZealand/21CH0646/2021" "EPI_ISL_7984786" "ON669762.1" "Sarah Cockerton et al" "LabTests" "Institute of Environmental Science and Research (ESR)" "https://www.epicov.org/acknowledgement/47/86/EPI_ISL_7984786.json"
1276 "NewZealand/21CH0647/2021" "EPI_ISL_7984968" "ON669763.1" "Sarah Cockerton et al" "LabTests" "Institute of Environmental Science and Research (ESR)" "https://www.epicov.org/acknowledgement/49/68/EPI_ISL_7984968.json"
1277 "NewZealand/21CH0648/2021" "EPI_ISL_7985217" "ON669764.1" "Sarah Cockerton et al" "LabTests" "Institute of Environmental Science and Research (ESR)" "https://www.epicov.org/acknowledgement/52/17/EPI_ISL_7985217.json"
1278 "NewZealand/21CH0649/2021" "EPI_ISL_7985007" "ON669765.1" "Sarah Cockerton et al" "LabTests" "Institute of Environmental Science and Research (ESR)" "https://www.epicov.org/acknowledgement/50/07/EPI_ISL_7985007.json"
1279 "NewZealand/21CH0650/2021" "EPI_ISL_7984960" "ON669766.1" "Sarah Cockerton et al" "LabTests" "Institute of Environmental Science and Research (ESR)" "https://www.epicov.org/acknowledgement/49/60/EPI_ISL_7984960.json"
1280 "NewZealand/21CH0652/2021" "EPI_ISL_7984856" "ON669767.1" "Sarah Cockerton et al" "LabTests" "Institute of Environmental Science and Research (ESR)" "https://www.epicov.org/acknowledgement/48/56/EPI_ISL_7984856.json"
1281 "NewZealand/21CH0653/2021" "EPI_ISL_7984767" "ON669768.1" "Sarah Cockerton et al" "LabTests" "Institute of Environmental Science and Research (ESR)" "https://www.epicov.org/acknowledgement/47/67/EPI_ISL_7984767.json"
1282 "NewZealand/21CH0654/2021" "EPI_ISL_7984847" "ON669769.1" "Sarah Cockerton et al" "LabTests" "Institute of Environmental Science and Research (ESR)" "https://www.epicov.org/acknowledgement/48/47/EPI_ISL_7984847.json"
1283 "NewZealand/21CH0655/2021" "EPI_ISL_7985224" "ON669770.1" "Sarah Cockerton et al" "LabTests" "Institute of Environmental Science and Research (ESR)" "https://www.epicov.org/acknowledgement/52/24/EPI_ISL_7985224.json"
1284 "NewZealand/21CH0657/2021" "EPI_ISL_7984588" "ON669772.1" "Sarah Cockerton et al" "LabTests" "Institute of Environmental Science and Research (ESR)" "https://www.epicov.org/acknowledgement/45/88/EPI_ISL_7984588.json"
1285 "NewZealand/21CH0658/2021" "EPI_ISL_7985189" "ON669773.1" "Sarah Cockerton et al" "LabTests" "Institute of Environmental Science and Research (ESR)" "https://www.epicov.org/acknowledgement/51/89/EPI_ISL_7985189.json"
1286 "NewZealand/21CH0659/2021" "EPI_ISL_7984691" "ON669774.1" "Sarah Cockerton et al" "LabTests" "Institute of Environmental Science and Research (ESR)" "https://www.epicov.org/acknowledgement/46/91/EPI_ISL_7984691.json"
1287 "NewZealand/21CH0661/2021" "EPI_ISL_7984720" "ON669776.1" "Sarah Cockerton et al" "LabTests" "Institute of Environmental Science and Research (ESR)" "https://www.epicov.org/acknowledgement/47/20/EPI_ISL_7984720.json"
1288 "NewZealand/21CH0662/2021" "EPI_ISL_7985246" "ON669777.1" "Sarah Cockerton et al" "LabTests" "Institute of Environmental Science and Research (ESR)" "https://www.epicov.org/acknowledgement/52/46/EPI_ISL_7985246.json"
1289 "NewZealand/21CH0663/2021" "EPI_ISL_7984606" "ON669778.1" "Sarah Cockerton et al" "LabTests" "Institute of Environmental Science and Research (ESR)" "https://www.epicov.org/acknowledgement/46/06/EPI_ISL_7984606.json"
1290 "NewZealand/21CH0664/2021" "EPI_ISL_7984994" "ON669779.1" "Sarah Cockerton et al" "LabTests" "Institute of Environmental Science and Research (ESR)" "https://www.epicov.org/acknowledgement/49/94/EPI_ISL_7984994.json"
1291 "NewZealand/21CH0665/2021" "EPI_ISL_7984811" "ON669780.1" "Sarah Cockerton et al" "LabTests" "Institute of Environmental Science and Research (ESR)" "https://www.epicov.org/acknowledgement/48/11/EPI_ISL_7984811.json"
1292 "NewZealand/21CH0666/2021" "EPI_ISL_7985205" "ON669781.1" "Sarah Cockerton et al" "LabTests" "Institute of Environmental Science and Research (ESR)" "https://www.epicov.org/acknowledgement/52/05/EPI_ISL_7985205.json"
1293 "NewZealand/21CH0667/2021" "EPI_ISL_7984692" "ON669782.1" "Sarah Cockerton et al" "LabTests" "Institute of Environmental Science and Research (ESR)" "https://www.epicov.org/acknowledgement/46/92/EPI_ISL_7984692.json"
1294 "NewZealand/21CH0670/2021" "EPI_ISL_7985029" "ON669785.1" "Sarah Cockerton et al" "LabTests" "Institute of Environmental Science and Research (ESR)" "https://www.epicov.org/acknowledgement/50/29/EPI_ISL_7985029.json"
1295 "NewZealand/21CH0672/2021" "EPI_ISL_7985200" "ON669786.1" "Sarah Cockerton et al" "LabTests" "Institute of Environmental Science and Research (ESR)" "https://www.epicov.org/acknowledgement/52/00/EPI_ISL_7985200.json"
1296 "NewZealand/21CH0673/2021" "EPI_ISL_7984954" "ON669787.1" "Sarah Cockerton et al" "LabTests" "Institute of Environmental Science and Research (ESR)" "https://www.epicov.org/acknowledgement/49/54/EPI_ISL_7984954.json"
1297 "NewZealand/21CH0674/2021" "EPI_ISL_7984641" "ON669788.1" "Sarah Cockerton et al" "LabTests" "Institute of Environmental Science and Research (ESR)" "https://www.epicov.org/acknowledgement/46/41/EPI_ISL_7984641.json"
1298 "NewZealand/21CH0675/2021" "EPI_ISL_7984620" "ON669789.1" "Sarah Cockerton et al" "LabTests" "Institute of Environmental Science and Research (ESR)" "https://www.epicov.org/acknowledgement/46/20/EPI_ISL_7984620.json"
1299 "NewZealand/21CH0677/2021" "EPI_ISL_7984993" "ON669791.1" "Sarah Cockerton et al" "LabTests" "Institute of Environmental Science and Research (ESR)" "https://www.epicov.org/acknowledgement/49/93/EPI_ISL_7984993.json"
1300 "NewZealand/21CH0679/2021" "EPI_ISL_7983882" "ON669793.1" "Sarah Cockerton et al" "LabTests" "Institute of Environmental Science and Research (ESR)" "https://www.epicov.org/acknowledgement/38/82/EPI_ISL_7983882.json"
1301 "NewZealand/21CH0680/2021" "EPI_ISL_7984969" "ON669794.1" "Sarah Cockerton et al" "LabTests" "Institute of Environmental Science and Research (ESR)" "https://www.epicov.org/acknowledgement/49/69/EPI_ISL_7984969.json"
1302 "NewZealand/21CH0681/2021" "EPI_ISL_7984841" "ON669795.1" "Sarah Cockerton et al" "LabTests" "Institute of Environmental Science and Research (ESR)" "https://www.epicov.org/acknowledgement/48/41/EPI_ISL_7984841.json"
1303 "NewZealand/21CH0682/2021" "EPI_ISL_7984863" "ON669796.1" "Sarah Cockerton et al" "LabTests" "Institute of Environmental Science and Research (ESR)" "https://www.epicov.org/acknowledgement/48/63/EPI_ISL_7984863.json"
1304 "NewZealand/21CH0684/2021" "EPI_ISL_7984584" "ON669797.1" "Sarah Cockerton et al" "LabTests" "Institute of Environmental Science and Research (ESR)" "https://www.epicov.org/acknowledgement/45/84/EPI_ISL_7984584.json"
1305 "NewZealand/21CH0686/2021" "EPI_ISL_7983889" "ON669799.1" "Sarah Cockerton et al" "LabTests" "Institute of Environmental Science and Research (ESR)" "https://www.epicov.org/acknowledgement/38/89/EPI_ISL_7983889.json"
1306 "NewZealand/21CH0689/2021" "EPI_ISL_6828307" "ON669802.1" "Sarah Cockerton et al" "Southern Community Labs Chch" "Institute of Environmental Science and Research (ESR)" "https://www.epicov.org/acknowledgement/83/07/EPI_ISL_6828307.json"
1307 "NewZealand/21CH0690/2021" "EPI_ISL_6828269" "ON669803.1" "Sarah Cockerton et al" "Southern Community Labs Chch" "Institute of Environmental Science and Research (ESR)" "https://www.epicov.org/acknowledgement/82/69/EPI_ISL_6828269.json"
1308 "NewZealand/21CH0691/2021" "EPI_ISL_6828305" "ON669804.1" "Sarah Cockerton et al" "Southern Community Labs Chch" "Institute of Environmental Science and Research (ESR)" "https://www.epicov.org/acknowledgement/83/05/EPI_ISL_6828305.json"
1309 "NewZealand/21CH0692/2021" "EPI_ISL_6828124" "ON669805.1" "Sarah Cockerton et al" "Southern Community Labs Chch" "Institute of Environmental Science and Research (ESR)" "https://www.epicov.org/acknowledgement/81/24/EPI_ISL_6828124.json"
1310 "NewZealand/21CH0693/2021" "EPI_ISL_6828224" "ON669806.1" "Sarah Cockerton et al" "Southern Community Labs Chch" "Institute of Environmental Science and Research (ESR)" "https://www.epicov.org/acknowledgement/82/24/EPI_ISL_6828224.json"
1311 "NewZealand/21CH0694/2021" "EPI_ISL_6827643" "ON669807.1" "Sarah Cockerton et al" "Southern Community Labs Chch" "Institute of Environmental Science and Research (ESR)" "https://www.epicov.org/acknowledgement/76/43/EPI_ISL_6827643.json"
1312 "NewZealand/21CH0695/2021" "EPI_ISL_6827833" "ON669808.1" "Sarah Cockerton et al" "Southern Community Labs Chch" "Institute of Environmental Science and Research (ESR)" "https://www.epicov.org/acknowledgement/78/33/EPI_ISL_6827833.json"
1313 "NewZealand/21CH0696/2021" "EPI_ISL_6828041" "ON669809.1" "Sarah Cockerton et al" "Southern Community Labs Chch" "Institute of Environmental Science and Research (ESR)" "https://www.epicov.org/acknowledgement/80/41/EPI_ISL_6828041.json"
1314 "NewZealand/21CH0697/2021" "EPI_ISL_6827826" "ON669810.1" "Sarah Cockerton et al" "Southern Community Labs Chch" "Institute of Environmental Science and Research (ESR)" "https://www.epicov.org/acknowledgement/78/26/EPI_ISL_6827826.json"
1315 "NewZealand/21CH0698/2021" "EPI_ISL_6828135" "ON669811.1" "Sarah Cockerton et al" "Southern Community Labs Chch" "Institute of Environmental Science and Research (ESR)" "https://www.epicov.org/acknowledgement/81/35/EPI_ISL_6828135.json"
1316 "NewZealand/21CH0699/2021" "EPI_ISL_6828257" "ON669812.1" "Sarah Cockerton et al" "Southern Community Labs Chch" "Institute of Environmental Science and Research (ESR)" "https://www.epicov.org/acknowledgement/82/57/EPI_ISL_6828257.json"
1317 "NewZealand/21CH0701/2021" "EPI_ISL_6828223" "ON669814.1" "Sarah Cockerton et al" "Southern Community Labs Chch" "Institute of Environmental Science and Research (ESR)" "https://www.epicov.org/acknowledgement/82/23/EPI_ISL_6828223.json"
1318 "NewZealand/21CH0704/2021" "EPI_ISL_6827592" "ON669817.1" "Sarah Cockerton et al" "Southern Community Labs Chch" "Institute of Environmental Science and Research (ESR)" "https://www.epicov.org/acknowledgement/75/92/EPI_ISL_6827592.json"
1319 "NewZealand/21CH0705/2021" "EPI_ISL_6827531" "ON669818.1" "Sarah Cockerton et al" "Southern Community Labs Chch" "Institute of Environmental Science and Research (ESR)" "https://www.epicov.org/acknowledgement/75/31/EPI_ISL_6827531.json"
1320 "NewZealand/21CH0706/2021" "EPI_ISL_6827847" "ON669819.1" "Sarah Cockerton et al" "Southern Community Labs Chch" "Institute of Environmental Science and Research (ESR)" "https://www.epicov.org/acknowledgement/78/47/EPI_ISL_6827847.json"
1321 "NewZealand/21CH0707/2021" "EPI_ISL_6828054" "ON669820.1" "Sarah Cockerton et al" "Southern Community Labs Chch" "Institute of Environmental Science and Research (ESR)" "https://www.epicov.org/acknowledgement/80/54/EPI_ISL_6828054.json"
1322 "NewZealand/21CH0708/2021" "EPI_ISL_6827866" "ON669821.1" "Sarah Cockerton et al" "Southern Community Labs Chch" "Institute of Environmental Science and Research (ESR)" "https://www.epicov.org/acknowledgement/78/66/EPI_ISL_6827866.json"
1323 "NewZealand/21CH0709/2021" "EPI_ISL_6827995" "ON669822.1" "Sarah Cockerton et al" "Southern Community Labs Chch" "Institute of Environmental Science and Research (ESR)" "https://www.epicov.org/acknowledgement/79/95/EPI_ISL_6827995.json"
1324 "NewZealand/21CH0710/2021" "EPI_ISL_6827927" "?" "Sarah Cockerton et al" "Southern Community Labs Chch" "Institute of Environmental Science and Research (ESR)" "https://www.epicov.org/acknowledgement/79/27/EPI_ISL_6827927.json"
1325 "NewZealand/21CH0711/2021" "EPI_ISL_6828258" "ON669823.1" "Sarah Cockerton et al" "Southern Community Labs Chch" "Institute of Environmental Science and Research (ESR)" "https://www.epicov.org/acknowledgement/82/58/EPI_ISL_6828258.json"
1326 "NewZealand/21CH0712/2021" "EPI_ISL_6828164" "ON669824.1" "Sarah Cockerton et al" "Southern Community Labs Chch" "Institute of Environmental Science and Research (ESR)" "https://www.epicov.org/acknowledgement/81/64/EPI_ISL_6828164.json"
1327 "NewZealand/21CH0713/2021" "EPI_ISL_6828016" "ON669825.1" "Sarah Cockerton et al" "Canterbury Health Laboratories" "Institute of Environmental Science and Research (ESR)" "https://www.epicov.org/acknowledgement/80/16/EPI_ISL_6828016.json"
1328 "NewZealand/21CH0716/2021" "EPI_ISL_6827534" "ON669827.1" "Sarah Cockerton et al" "Southern Community Labs Dunedin" "Institute of Environmental Science and Research (ESR)" "https://www.epicov.org/acknowledgement/75/34/EPI_ISL_6827534.json"
1329 "NewZealand/21CH0717/2021" "EPI_ISL_6828002" "ON669828.1" "Sarah Cockerton et al" "Southern Community Labs Dunedin" "Institute of Environmental Science and Research (ESR)" "https://www.epicov.org/acknowledgement/80/02/EPI_ISL_6828002.json"
1330 "NewZealand/21CH0718/2021" "EPI_ISL_6827967" "ON669829.1" "Sarah Cockerton et al" "Southern Community Labs Dunedin" "Institute of Environmental Science and Research (ESR)" "https://www.epicov.org/acknowledgement/79/67/EPI_ISL_6827967.json"
1331 "NewZealand/21CH0719/2021" "EPI_ISL_6827917" "ON669830.1" "Sarah Cockerton et al" "Southern Community Labs Dunedin" "Institute of Environmental Science and Research (ESR)" "https://www.epicov.org/acknowledgement/79/17/EPI_ISL_6827917.json"
1332 "NewZealand/21CH0721/2021" "EPI_ISL_6828197" "ON669832.1" "Sarah Cockerton et al" "Southern Community Labs Dunedin" "Institute of Environmental Science and Research (ESR)" "https://www.epicov.org/acknowledgement/81/97/EPI_ISL_6828197.json"
1333 "NewZealand/21CH0722/2021" "EPI_ISL_6828063" "ON669833.1" "Sarah Cockerton et al" "Southern Community Labs Dunedin" "Institute of Environmental Science and Research (ESR)" "https://www.epicov.org/acknowledgement/80/63/EPI_ISL_6828063.json"
1334 "NewZealand/21CH0723/2021" "EPI_ISL_6828311" "ON669834.1" "Sarah Cockerton et al" "Southern Community Labs Dunedin" "Institute of Environmental Science and Research (ESR)" "https://www.epicov.org/acknowledgement/83/11/EPI_ISL_6828311.json"
1335 "NewZealand/21CH0724/2021" "EPI_ISL_6828254" "ON669835.1" "Sarah Cockerton et al" "Southern Community Labs Dunedin" "Institute of Environmental Science and Research (ESR)" "https://www.epicov.org/acknowledgement/82/54/EPI_ISL_6828254.json"
1336 "NewZealand/21CH0725/2021" "EPI_ISL_6827834" "ON669836.1" "Sarah Cockerton et al" "Southern Community Labs Dunedin" "Institute of Environmental Science and Research (ESR)" "https://www.epicov.org/acknowledgement/78/34/EPI_ISL_6827834.json"
1337 "NewZealand/21CH0726/2021" "EPI_ISL_6828304" "ON669837.1" "Sarah Cockerton et al" "Southern Community Labs Dunedin" "Institute of Environmental Science and Research (ESR)" "https://www.epicov.org/acknowledgement/83/04/EPI_ISL_6828304.json"
1338 "NewZealand/21CH0727/2021" "EPI_ISL_6827907" "ON669838.1" "Sarah Cockerton et al" "Southern Community Labs Dunedin" "Institute of Environmental Science and Research (ESR)" "https://www.epicov.org/acknowledgement/79/07/EPI_ISL_6827907.json"
1339 "NewZealand/21CH0728/2021" "EPI_ISL_6827991" "ON669839.1" "Sarah Cockerton et al" "Southern Community Labs Dunedin" "Institute of Environmental Science and Research (ESR)" "https://www.epicov.org/acknowledgement/79/91/EPI_ISL_6827991.json"
1340 "NewZealand/21CH0729/2021" "EPI_ISL_6828103" "ON669840.1" "Sarah Cockerton et al" "Southern Community Labs Dunedin" "Institute of Environmental Science and Research (ESR)" "https://www.epicov.org/acknowledgement/81/03/EPI_ISL_6828103.json"
1341 "NewZealand/21CH0730/2021" "EPI_ISL_6827870" "ON669841.1" "Sarah Cockerton et al" "Southern Community Labs Dunedin" "Institute of Environmental Science and Research (ESR)" "https://www.epicov.org/acknowledgement/78/70/EPI_ISL_6827870.json"
1342 "NewZealand/21CH0731/2021" "EPI_ISL_6827524" "ON669842.1" "Sarah Cockerton et al" "Southern Community Labs Dunedin" "Institute of Environmental Science and Research (ESR)" "https://www.epicov.org/acknowledgement/75/24/EPI_ISL_6827524.json"
1343 "NewZealand/21CH0732/2021" "EPI_ISL_6828268" "ON669843.1" "Sarah Cockerton et al" "Southern Community Labs Dunedin" "Institute of Environmental Science and Research (ESR)" "https://www.epicov.org/acknowledgement/82/68/EPI_ISL_6828268.json"
1344 "NewZealand/21CH0733/2021" "EPI_ISL_6828276" "ON669844.1" "Sarah Cockerton et al" "Southern Community Labs Dunedin" "Institute of Environmental Science and Research (ESR)" "https://www.epicov.org/acknowledgement/82/76/EPI_ISL_6828276.json"
1345 "NewZealand/21CH0734/2021" "EPI_ISL_6827515" "ON669845.1" "Sarah Cockerton et al" "Southern Community Labs Dunedin" "Institute of Environmental Science and Research (ESR)" "https://www.epicov.org/acknowledgement/75/15/EPI_ISL_6827515.json"
1346 "NewZealand/21CH0736/2021" "EPI_ISL_6828057" "ON669846.1" "Sarah Cockerton et al" "Southern Community Labs Chch" "Institute of Environmental Science and Research (ESR)" "https://www.epicov.org/acknowledgement/80/57/EPI_ISL_6828057.json"
1347 "NewZealand/21CH0737/2021" "EPI_ISL_6828148" "ON669847.1" "Sarah Cockerton et al" "Southern Community Labs Chch" "Institute of Environmental Science and Research (ESR)" "https://www.epicov.org/acknowledgement/81/48/EPI_ISL_6828148.json"
1348 "NewZealand/21CH0738/2021" "EPI_ISL_6828238" "ON669848.1" "Sarah Cockerton et al" "Southern Community Labs Chch" "Institute of Environmental Science and Research (ESR)" "https://www.epicov.org/acknowledgement/82/38/EPI_ISL_6828238.json"
1349 "NewZealand/21CH0740/2021" "EPI_ISL_6828252" "ON669849.1" "Sarah Cockerton et al" "Southern Community Labs Chch" "Institute of Environmental Science and Research (ESR)" "https://www.epicov.org/acknowledgement/82/52/EPI_ISL_6828252.json"
1350 "NewZealand/21CH0741/2021" "EPI_ISL_6827522" "ON669850.1" "Sarah Cockerton et al" "Southern Community Labs Chch" "Institute of Environmental Science and Research (ESR)" "https://www.epicov.org/acknowledgement/75/22/EPI_ISL_6827522.json"
1351 "NewZealand/21CH0742/2021" "EPI_ISL_6828191" "ON669851.1" "Sarah Cockerton et al" "Southern Community Labs Chch" "Institute of Environmental Science and Research (ESR)" "https://www.epicov.org/acknowledgement/81/91/EPI_ISL_6828191.json"
1352 "NewZealand/21CH0743/2021" "EPI_ISL_6827962" "ON669852.1" "Sarah Cockerton et al" "Southern Community Labs Chch" "Institute of Environmental Science and Research (ESR)" "https://www.epicov.org/acknowledgement/79/62/EPI_ISL_6827962.json"
1353 "NewZealand/21CH0744/2021" "EPI_ISL_6827735" "ON669853.1" "Sarah Cockerton et al" "Southern Community Labs Chch" "Institute of Environmental Science and Research (ESR)" "https://www.epicov.org/acknowledgement/77/35/EPI_ISL_6827735.json"
1354 "NewZealand/21CH0746/2021" "EPI_ISL_6828104" "ON669855.1" "Sarah Cockerton et al" "Southern Community Labs Chch" "Institute of Environmental Science and Research (ESR)" "https://www.epicov.org/acknowledgement/81/04/EPI_ISL_6828104.json"
1355 "NewZealand/21CH0747/2021" "EPI_ISL_6828281" "ON669856.1" "Sarah Cockerton et al" "Southern Community Labs Chch" "Institute of Environmental Science and Research (ESR)" "https://www.epicov.org/acknowledgement/82/81/EPI_ISL_6828281.json"
1356 "NewZealand/21CH0748/2021" "EPI_ISL_6828158" "ON669857.1" "Sarah Cockerton et al" "Southern Community Labs Chch" "Institute of Environmental Science and Research (ESR)" "https://www.epicov.org/acknowledgement/81/58/EPI_ISL_6828158.json"
1357 "NewZealand/21CH0749/2021" "EPI_ISL_6828156" "ON669858.1" "Sarah Cockerton et al" "Southern Community Labs Chch" "Institute of Environmental Science and Research (ESR)" "https://www.epicov.org/acknowledgement/81/56/EPI_ISL_6828156.json"
1358 "NewZealand/21CH0750/2021" "EPI_ISL_6827754" "ON669859.1" "Sarah Cockerton et al" "Canterbury Health Laboratories" "Institute of Environmental Science and Research (ESR)" "https://www.epicov.org/acknowledgement/77/54/EPI_ISL_6827754.json"
1359 "NewZealand/21CH0751/2021" "EPI_ISL_6828072" "ON669860.1" "Sarah Cockerton et al" "Canterbury Health Laboratories" "Institute of Environmental Science and Research (ESR)" "https://www.epicov.org/acknowledgement/80/72/EPI_ISL_6828072.json"
1360 "NewZealand/21CH0752/2021" "EPI_ISL_6828088" "ON669861.1" "Sarah Cockerton et al" "Canterbury Health Laboratories" "Institute of Environmental Science and Research (ESR)" "https://www.epicov.org/acknowledgement/80/88/EPI_ISL_6828088.json"
1361 "NewZealand/21CH0753/2021" "EPI_ISL_6828177" "ON669862.1" "Sarah Cockerton et al" "Southern Community Labs Chch" "Institute of Environmental Science and Research (ESR)" "https://www.epicov.org/acknowledgement/81/77/EPI_ISL_6828177.json"
1362 "NewZealand/21CH0754/2021" "EPI_ISL_6828279" "ON669863.1" "Sarah Cockerton et al" "Southern Community Labs Chch" "Institute of Environmental Science and Research (ESR)" "https://www.epicov.org/acknowledgement/82/79/EPI_ISL_6828279.json"
1363 "NewZealand/21CH0755/2021" "EPI_ISL_6828007" "ON669864.1" "Sarah Cockerton et al" "Southern Community Labs Chch" "Institute of Environmental Science and Research (ESR)" "https://www.epicov.org/acknowledgement/80/07/EPI_ISL_6828007.json"
1364 "NewZealand/21CH0757/2021" "EPI_ISL_7377692" "ON669866.1" "Sarah Cockerton et al" "Southern Community Labs Chch" "Institute of Environmental Science and Research (ESR)" "https://www.epicov.org/acknowledgement/76/92/EPI_ISL_7377692.json"
1365 "NewZealand/21CH0758/2021" "EPI_ISL_7376977" "?" "Sarah Cockerton et al" "Southern Community Labs Chch" "Institute of Environmental Science and Research (ESR)" "https://www.epicov.org/acknowledgement/69/77/EPI_ISL_7376977.json"
1366 "NewZealand/21CH0759/2021" "EPI_ISL_7376724" "?" "Sarah Cockerton et al" "Southern Community Labs Chch" "Institute of Environmental Science and Research (ESR)" "https://www.epicov.org/acknowledgement/67/24/EPI_ISL_7376724.json"
1367 "NewZealand/21CH0760/2021" "EPI_ISL_7377989" "ON669869.1" "Sarah Cockerton et al" "Southern Community Labs Chch" "Institute of Environmental Science and Research (ESR)" "https://www.epicov.org/acknowledgement/79/89/EPI_ISL_7377989.json"
1368 "NewZealand/21CH0761/2021" "EPI_ISL_7377357" "ON669870.1" "Sarah Cockerton et al" "Southern Community Labs Chch" "Institute of Environmental Science and Research (ESR)" "https://www.epicov.org/acknowledgement/73/57/EPI_ISL_7377357.json"
1369 "NewZealand/21CH0763/2021" "EPI_ISL_7376388" "ON669871.1" "Sarah Cockerton et al" "Southern Community Labs Chch" "Institute of Environmental Science and Research (ESR)" "https://www.epicov.org/acknowledgement/63/88/EPI_ISL_7376388.json"
1370 "NewZealand/21CH0764/2021" "EPI_ISL_7377335" "?" "Sarah Cockerton et al" "Southern Community Labs Chch" "Institute of Environmental Science and Research (ESR)" "https://www.epicov.org/acknowledgement/73/35/EPI_ISL_7377335.json"
1371 "NewZealand/21CH0765/2021" "EPI_ISL_7376594" "?" "Sarah Cockerton et al" "Southern Community Labs Chch" "Institute of Environmental Science and Research (ESR)" "https://www.epicov.org/acknowledgement/65/94/EPI_ISL_7376594.json"
1372 "NewZealand/21CH0766/2021" "EPI_ISL_7377003" "?" "Sarah Cockerton et al" "Southern Community Labs Chch" "Institute of Environmental Science and Research (ESR)" "https://www.epicov.org/acknowledgement/70/03/EPI_ISL_7377003.json"
1373 "NewZealand/21CH0767/2021" "EPI_ISL_7377685" "?" "Sarah Cockerton et al" "Southern Community Labs Chch" "Institute of Environmental Science and Research (ESR)" "https://www.epicov.org/acknowledgement/76/85/EPI_ISL_7377685.json"
1374 "NewZealand/21CH0769/2021" "EPI_ISL_7377260" "?" "Sarah Cockerton et al" "Southern Community Labs Chch" "Institute of Environmental Science and Research (ESR)" "https://www.epicov.org/acknowledgement/72/60/EPI_ISL_7377260.json"
1375 "NewZealand/21CH0770/2021" "EPI_ISL_7377347" "ON669876.1" "Sarah Cockerton et al" "Southern Community Labs Chch" "Institute of Environmental Science and Research (ESR)" "https://www.epicov.org/acknowledgement/73/47/EPI_ISL_7377347.json"
1376 "NewZealand/21CH0771/2021" "EPI_ISL_7377677" "?" "Sarah Cockerton et al" "Southern Community Labs Chch" "Institute of Environmental Science and Research (ESR)" "https://www.epicov.org/acknowledgement/76/77/EPI_ISL_7377677.json"
1377 "NewZealand/21CH0772/2021" "EPI_ISL_7377617" "?" "Sarah Cockerton et al" "Southern Community Labs Chch" "Institute of Environmental Science and Research (ESR)" "https://www.epicov.org/acknowledgement/76/17/EPI_ISL_7377617.json"
1378 "NewZealand/21CH0773/2021" "EPI_ISL_7376461" "?" "Sarah Cockerton et al" "Southern Community Labs Chch" "Institute of Environmental Science and Research (ESR)" "https://www.epicov.org/acknowledgement/64/61/EPI_ISL_7376461.json"
1379 "NewZealand/21CH0774/2021" "EPI_ISL_7378075" "?" "Sarah Cockerton et al" "Southern Community Labs Chch" "Institute of Environmental Science and Research (ESR)" "https://www.epicov.org/acknowledgement/80/75/EPI_ISL_7378075.json"
1380 "NewZealand/21CH0776/2021" "EPI_ISL_7377864" "?" "Sarah Cockerton et al" "Southern Community Labs Chch" "Institute of Environmental Science and Research (ESR)" "https://www.epicov.org/acknowledgement/78/64/EPI_ISL_7377864.json"
1381 "NewZealand/21CH0777/2021" "EPI_ISL_7376996" "?" "Sarah Cockerton et al" "Southern Community Labs Chch" "Institute of Environmental Science and Research (ESR)" "https://www.epicov.org/acknowledgement/69/96/EPI_ISL_7376996.json"
1382 "NewZealand/21CH0778/2021" "EPI_ISL_7377967" "ON669883.1" "Sarah Cockerton et al" "Southern Community Labs Chch" "Institute of Environmental Science and Research (ESR)" "https://www.epicov.org/acknowledgement/79/67/EPI_ISL_7377967.json"
1383 "NewZealand/21CH0779/2021" "EPI_ISL_7377746" "?" "Sarah Cockerton et al" "Southern Community Labs Chch" "Institute of Environmental Science and Research (ESR)" "https://www.epicov.org/acknowledgement/77/46/EPI_ISL_7377746.json"
1384 "NewZealand/21CH0780/2021" "EPI_ISL_7377975" "?" "Sarah Cockerton et al" "Southern Community Labs Chch" "Institute of Environmental Science and Research (ESR)" "https://www.epicov.org/acknowledgement/79/75/EPI_ISL_7377975.json"
1385 "NewZealand/21CH0781/2021" "EPI_ISL_7376682" "?" "Sarah Cockerton et al" "Southern Community Labs Chch" "Institute of Environmental Science and Research (ESR)" "https://www.epicov.org/acknowledgement/66/82/EPI_ISL_7376682.json"
1386 "NewZealand/21CH0782/2021" "EPI_ISL_7376808" "ON669887.1" "Sarah Cockerton et al" "Southern Community Labs Chch" "Institute of Environmental Science and Research (ESR)" "https://www.epicov.org/acknowledgement/68/08/EPI_ISL_7376808.json"
1387 "NewZealand/21CH0783/2021" "EPI_ISL_7376656" "?" "Sarah Cockerton et al" "Southern Community Labs Chch" "Institute of Environmental Science and Research (ESR)" "https://www.epicov.org/acknowledgement/66/56/EPI_ISL_7376656.json"
1388 "NewZealand/21CH0784/2021" "EPI_ISL_7376510" "?" "Sarah Cockerton et al" "Southern Community Labs Chch" "Institute of Environmental Science and Research (ESR)" "https://www.epicov.org/acknowledgement/65/10/EPI_ISL_7376510.json"
1389 "NewZealand/21CH0785/2021" "EPI_ISL_7376763" "?" "Sarah Cockerton et al" "Southern Community Labs Chch" "Institute of Environmental Science and Research (ESR)" "https://www.epicov.org/acknowledgement/67/63/EPI_ISL_7376763.json"
1390 "NewZealand/21CH0786/2021" "EPI_ISL_7378048" "ON669890.1" "Sarah Cockerton et al" "Southern Community Labs Chch" "Institute of Environmental Science and Research (ESR)" "https://www.epicov.org/acknowledgement/80/48/EPI_ISL_7378048.json"
1391 "NewZealand/21CH0787/2021" "EPI_ISL_7377939" "ON669891.1" "Sarah Cockerton et al" "Southern Community Labs Chch" "Institute of Environmental Science and Research (ESR)" "https://www.epicov.org/acknowledgement/79/39/EPI_ISL_7377939.json"
1392 "NewZealand/21CH0789/2021" "EPI_ISL_7377288" "ON669892.1" "Sarah Cockerton et al" "Southern Community Labs Chch" "Institute of Environmental Science and Research (ESR)" "https://www.epicov.org/acknowledgement/72/88/EPI_ISL_7377288.json"
1393 "NewZealand/21CH0790/2021" "EPI_ISL_7378003" "ON669893.1" "Sarah Cockerton et al" "Southern Community Labs Chch" "Institute of Environmental Science and Research (ESR)" "https://www.epicov.org/acknowledgement/80/03/EPI_ISL_7378003.json"
1394 "NewZealand/21CH0791/2021" "EPI_ISL_7377128" "ON669894.1" "Sarah Cockerton et al" "Southern Community Labs Chch" "Institute of Environmental Science and Research (ESR)" "https://www.epicov.org/acknowledgement/71/28/EPI_ISL_7377128.json"
1395 "NewZealand/21CH0792/2021" "EPI_ISL_7377140" "?" "Sarah Cockerton et al" "Southern Community Labs Chch" "Institute of Environmental Science and Research (ESR)" "https://www.epicov.org/acknowledgement/71/40/EPI_ISL_7377140.json"
1396 "NewZealand/21CH0793/2021" "EPI_ISL_7376663" "?" "Sarah Cockerton et al" "Southern Community Labs Chch" "Institute of Environmental Science and Research (ESR)" "https://www.epicov.org/acknowledgement/66/63/EPI_ISL_7376663.json"
1397 "NewZealand/21CH0796/2021" "EPI_ISL_7377448" "?" "Sarah Cockerton et al" "Canterbury Health Laboratories" "Institute of Environmental Science and Research (ESR)" "https://www.epicov.org/acknowledgement/74/48/EPI_ISL_7377448.json"
1398 "NewZealand/21CH0797/2021" "EPI_ISL_7706806" "?" "Sarah Cockerton et al" "Canterbury Health Laboratories" "Institute of Environmental Science and Research (ESR)" "https://www.epicov.org/acknowledgement/68/06/EPI_ISL_7706806.json"
1399 "NewZealand/21CH0798/2021" "EPI_ISL_7377307" "?" "Sarah Cockerton et al" "Canterbury Health Laboratories" "Institute of Environmental Science and Research (ESR)" "https://www.epicov.org/acknowledgement/73/07/EPI_ISL_7377307.json"
1400 "NewZealand/21CH0801/2021" "EPI_ISL_7376969" "?" "Sarah Cockerton et al" "Canterbury Health Laboratories" "Institute of Environmental Science and Research (ESR)" "https://www.epicov.org/acknowledgement/69/69/EPI_ISL_7376969.json"
1401 "NewZealand/21CH0804/2021" "EPI_ISL_7377374" "?" "Sarah Cockerton et al" "Canterbury Health Laboratories" "Institute of Environmental Science and Research (ESR)" "https://www.epicov.org/acknowledgement/73/74/EPI_ISL_7377374.json"
1402 "NewZealand/21CH0805/2021" "EPI_ISL_7376401" "?" "Sarah Cockerton et al" "Canterbury Health Laboratories" "Institute of Environmental Science and Research (ESR)" "https://www.epicov.org/acknowledgement/64/01/EPI_ISL_7376401.json"
1403 "NewZealand/21CH0808/2021" "EPI_ISL_7377872" "?" "Sarah Cockerton et al" "Canterbury Health Laboratories" "Institute of Environmental Science and Research (ESR)" "https://www.epicov.org/acknowledgement/78/72/EPI_ISL_7377872.json"
1404 "NewZealand/21CH0809/2021" "EPI_ISL_7376331" "?" "Sarah Cockerton et al" "Canterbury Health Laboratories" "Institute of Environmental Science and Research (ESR)" "https://www.epicov.org/acknowledgement/63/31/EPI_ISL_7376331.json"
1405 "NewZealand/21CH0810/2021" "EPI_ISL_7376437" "ON669900.1" "Sarah Cockerton et al" "Canterbury Health Laboratories" "Institute of Environmental Science and Research (ESR)" "https://www.epicov.org/acknowledgement/64/37/EPI_ISL_7376437.json"
1406 "NewZealand/21CH0811/2021" "EPI_ISL_7376867" "?" "Sarah Cockerton et al" "Canterbury Health Laboratories" "Institute of Environmental Science and Research (ESR)" "https://www.epicov.org/acknowledgement/68/67/EPI_ISL_7376867.json"
1407 "NewZealand/21CH0812/2021" "EPI_ISL_7377119" "?" "Sarah Cockerton et al" "Canterbury Health Laboratories" "Institute of Environmental Science and Research (ESR)" "https://www.epicov.org/acknowledgement/71/19/EPI_ISL_7377119.json"
1408 "NewZealand/21CH0813/2021" "EPI_ISL_7377365" "?" "Sarah Cockerton et al" "Canterbury Health Laboratories" "Institute of Environmental Science and Research (ESR)" "https://www.epicov.org/acknowledgement/73/65/EPI_ISL_7377365.json"
1409 "NewZealand/21CH0814/2021" "EPI_ISL_7378057" "?" "Sarah Cockerton et al" "Canterbury Health Laboratories" "Institute of Environmental Science and Research (ESR)" "https://www.epicov.org/acknowledgement/80/57/EPI_ISL_7378057.json"
1410 "NewZealand/21CH0815/2021" "EPI_ISL_7377525" "?" "Sarah Cockerton et al" "Canterbury Health Laboratories" "Institute of Environmental Science and Research (ESR)" "https://www.epicov.org/acknowledgement/75/25/EPI_ISL_7377525.json"
1411 "NewZealand/21CH0816/2021" "EPI_ISL_7377147" "?" "Sarah Cockerton et al" "Canterbury Health Laboratories" "Institute of Environmental Science and Research (ESR)" "https://www.epicov.org/acknowledgement/71/47/EPI_ISL_7377147.json"
1412 "NewZealand/21CH0817/2021" "EPI_ISL_7378103" "?" "Sarah Cockerton et al" "Canterbury Health Laboratories" "Institute of Environmental Science and Research (ESR)" "https://www.epicov.org/acknowledgement/81/03/EPI_ISL_7378103.json"
1413 "NewZealand/21CH0818/2021" "EPI_ISL_7376933" "?" "Sarah Cockerton et al" "Canterbury Health Laboratories" "Institute of Environmental Science and Research (ESR)" "https://www.epicov.org/acknowledgement/69/33/EPI_ISL_7376933.json"
1414 "NewZealand/21CH0819/2021" "EPI_ISL_7376844" "ON669908.1" "Sarah Cockerton et al" "Canterbury Health Laboratories" "Institute of Environmental Science and Research (ESR)" "https://www.epicov.org/acknowledgement/68/44/EPI_ISL_7376844.json"
1415 "NewZealand/21CH0820/2021" "EPI_ISL_7376827" "?" "Sarah Cockerton et al" "Canterbury Health Laboratories" "Institute of Environmental Science and Research (ESR)" "https://www.epicov.org/acknowledgement/68/27/EPI_ISL_7376827.json"
1416 "NewZealand/21CH0821/2021" "EPI_ISL_7377576" "?" "Sarah Cockerton et al" "Canterbury Health Laboratories" "Institute of Environmental Science and Research (ESR)" "https://www.epicov.org/acknowledgement/75/76/EPI_ISL_7377576.json"
1417 "NewZealand/21CH0822/2021" "EPI_ISL_7377706" "?" "Sarah Cockerton et al" "Canterbury Health Laboratories" "Institute of Environmental Science and Research (ESR)" "https://www.epicov.org/acknowledgement/77/06/EPI_ISL_7377706.json"
1418 "NewZealand/21CH0823/2021" "EPI_ISL_7377011" "?" "Sarah Cockerton et al" "Canterbury Health Laboratories" "Institute of Environmental Science and Research (ESR)" "https://www.epicov.org/acknowledgement/70/11/EPI_ISL_7377011.json"
1419 "NewZealand/21CH0824/2021" "EPI_ISL_7377490" "?" "Sarah Cockerton et al" "Canterbury Health Laboratories" "Institute of Environmental Science and Research (ESR)" "https://www.epicov.org/acknowledgement/74/90/EPI_ISL_7377490.json"
1420 "NewZealand/21CH0825/2021" "EPI_ISL_7377716" "?" "Sarah Cockerton et al" "Canterbury Health Laboratories" "Institute of Environmental Science and Research (ESR)" "https://www.epicov.org/acknowledgement/77/16/EPI_ISL_7377716.json"
1421 "NewZealand/21CH0826/2021" "EPI_ISL_7377898" "?" "Sarah Cockerton et al" "Canterbury Health Laboratories" "Institute of Environmental Science and Research (ESR)" "https://www.epicov.org/acknowledgement/78/98/EPI_ISL_7377898.json"
1422 "NewZealand/21CH0827/2021" "EPI_ISL_7377770" "ON669916.1" "Sarah Cockerton et al" "Southern Community Labs Chch" "Institute of Environmental Science and Research (ESR)" "https://www.epicov.org/acknowledgement/77/70/EPI_ISL_7377770.json"
1423 "NewZealand/21CH0828/2021" "EPI_ISL_7376541" "?" "Sarah Cockerton et al" "Southern Community Labs Chch" "Institute of Environmental Science and Research (ESR)" "https://www.epicov.org/acknowledgement/65/41/EPI_ISL_7376541.json"
1424 "NewZealand/21CH0830/2021" "EPI_ISL_7377077" "?" "Sarah Cockerton et al" "Southern Community Labs Chch" "Institute of Environmental Science and Research (ESR)" "https://www.epicov.org/acknowledgement/70/77/EPI_ISL_7377077.json"
1425 "NewZealand/21CH0831/2021" "EPI_ISL_7376875" "ON669919.1" "Sarah Cockerton et al" "Southern Community Labs Chch" "Institute of Environmental Science and Research (ESR)" "https://www.epicov.org/acknowledgement/68/75/EPI_ISL_7376875.json"
1426 "NewZealand/21CH0832/2021" "EPI_ISL_7377947" "?" "Sarah Cockerton et al" "Southern Community Labs Chch" "Institute of Environmental Science and Research (ESR)" "https://www.epicov.org/acknowledgement/79/47/EPI_ISL_7377947.json"
1427 "NewZealand/21CH0833/2021" "EPI_ISL_7376881" "ON669921.1" "Sarah Cockerton et al" "Southern Community Labs Chch" "Institute of Environmental Science and Research (ESR)" "https://www.epicov.org/acknowledgement/68/81/EPI_ISL_7376881.json"
1428 "NewZealand/21CH0834/2021" "EPI_ISL_7376549" "?" "Sarah Cockerton et al" "Southern Community Labs Chch" "Institute of Environmental Science and Research (ESR)" "https://www.epicov.org/acknowledgement/65/49/EPI_ISL_7376549.json"
1429 "NewZealand/21CH0835/2021" "EPI_ISL_7376370" "?" "Sarah Cockerton et al" "Southern Community Labs Chch" "Institute of Environmental Science and Research (ESR)" "https://www.epicov.org/acknowledgement/63/70/EPI_ISL_7376370.json"
1430 "NewZealand/21CH0836/2021" "EPI_ISL_7377760" "?" "Sarah Cockerton et al" "Southern Community Labs Chch" "Institute of Environmental Science and Research (ESR)" "https://www.epicov.org/acknowledgement/77/60/EPI_ISL_7377760.json"
1431 "NewZealand/21CH0837/2021" "EPI_ISL_7377453" "ON669925.1" "Sarah Cockerton et al" "Southern Community Labs Chch" "Institute of Environmental Science and Research (ESR)" "https://www.epicov.org/acknowledgement/74/53/EPI_ISL_7377453.json"
1432 "NewZealand/21CH0839/2021" "EPI_ISL_7377049" "?" "Sarah Cockerton et al" "Southern Community Labs Chch" "Institute of Environmental Science and Research (ESR)" "https://www.epicov.org/acknowledgement/70/49/EPI_ISL_7377049.json"
1433 "NewZealand/21CH0841/2021" "EPI_ISL_7377626" "ON669928.1" "Sarah Cockerton et al" "Southern Community Labs Chch" "Institute of Environmental Science and Research (ESR)" "https://www.epicov.org/acknowledgement/76/26/EPI_ISL_7377626.json"
1434 "NewZealand/21CH0842/2021" "EPI_ISL_7377826" "?" "Sarah Cockerton et al" "Southern Community Labs Chch" "Institute of Environmental Science and Research (ESR)" "https://www.epicov.org/acknowledgement/78/26/EPI_ISL_7377826.json"
1435 "NewZealand/21CH0843/2021" "EPI_ISL_7376641" "?" "Sarah Cockerton et al" "Southern Community Labs Chch" "Institute of Environmental Science and Research (ESR)" "https://www.epicov.org/acknowledgement/66/41/EPI_ISL_7376641.json"
1436 "NewZealand/21CH0844/2021" "EPI_ISL_7378008" "ON669931.1" "Sarah Cockerton et al" "Southern Community Labs Chch" "Institute of Environmental Science and Research (ESR)" "https://www.epicov.org/acknowledgement/80/08/EPI_ISL_7378008.json"
1437 "NewZealand/21CH0845/2021" "EPI_ISL_7376422" "?" "Sarah Cockerton et al" "Southern Community Labs Chch" "Institute of Environmental Science and Research (ESR)" "https://www.epicov.org/acknowledgement/64/22/EPI_ISL_7376422.json"
1438 "NewZealand/21CH0846/2021" "EPI_ISL_7377608" "ON669933.1" "Sarah Cockerton et al" "Southern Community Labs Chch" "Institute of Environmental Science and Research (ESR)" "https://www.epicov.org/acknowledgement/76/08/EPI_ISL_7377608.json"
1439 "NewZealand/21CH0847/2021" "EPI_ISL_7377912" "ON669934.1" "Sarah Cockerton et al" "Southern Community Labs Chch" "Institute of Environmental Science and Research (ESR)" "https://www.epicov.org/acknowledgement/79/12/EPI_ISL_7377912.json"
1440 "NewZealand/21CH0848/2021" "EPI_ISL_7376755" "?" "Sarah Cockerton et al" "Southern Community Labs Chch" "Institute of Environmental Science and Research (ESR)" "https://www.epicov.org/acknowledgement/67/55/EPI_ISL_7376755.json"
1441 "NewZealand/21CH0849/2021" "EPI_ISL_7706604" "?" "Sarah Cockerton et al" "Southern Community Labs Chch" "Institute of Environmental Science and Research (ESR)" "https://www.epicov.org/acknowledgement/66/04/EPI_ISL_7706604.json"
1442 "NewZealand/21CH0850/2021" "EPI_ISL_7377568" "ON669936.1" "Sarah Cockerton et al" "Southern Community Labs Chch" "Institute of Environmental Science and Research (ESR)" "https://www.epicov.org/acknowledgement/75/68/EPI_ISL_7377568.json"
1443 "NewZealand/21CH0851/2021" "EPI_ISL_7378016" "?" "Sarah Cockerton et al" "Southern Community Labs Chch" "Institute of Environmental Science and Research (ESR)" "https://www.epicov.org/acknowledgement/80/16/EPI_ISL_7378016.json"
1444 "NewZealand/21CH0852/2021" "EPI_ISL_7376587" "?" "Sarah Cockerton et al" "Southern Community Labs Chch" "Institute of Environmental Science and Research (ESR)" "https://www.epicov.org/acknowledgement/65/87/EPI_ISL_7376587.json"
1445 "NewZealand/21CH0853/2021" "EPI_ISL_7377795" "?" "Sarah Cockerton et al" "Southern Community Labs Chch" "Institute of Environmental Science and Research (ESR)" "https://www.epicov.org/acknowledgement/77/95/EPI_ISL_7377795.json"
1446 "NewZealand/21CH0854/2021" "EPI_ISL_7377723" "?" "Sarah Cockerton et al" "Southern Community Labs Chch" "Institute of Environmental Science and Research (ESR)" "https://www.epicov.org/acknowledgement/77/23/EPI_ISL_7377723.json"
1447 "NewZealand/21CH0855/2021" "EPI_ISL_7377960" "ON669941.1" "Sarah Cockerton et al" "Southern Community Labs Chch" "Institute of Environmental Science and Research (ESR)" "https://www.epicov.org/acknowledgement/79/60/EPI_ISL_7377960.json"
1448 "NewZealand/21CH0856/2021" "EPI_ISL_7376411" "?" "Sarah Cockerton et al" "Southern Community Labs Chch" "Institute of Environmental Science and Research (ESR)" "https://www.epicov.org/acknowledgement/64/11/EPI_ISL_7376411.json"
1449 "NewZealand/21CH0857/2021" "EPI_ISL_7376789" "?" "Sarah Cockerton et al" "Southern Community Labs Chch" "Institute of Environmental Science and Research (ESR)" "https://www.epicov.org/acknowledgement/67/89/EPI_ISL_7376789.json"
1450 "NewZealand/21CH0859/2021" "EPI_ISL_7377430" "?" "Sarah Cockerton et al" "Southern Community Labs Chch" "Institute of Environmental Science and Research (ESR)" "https://www.epicov.org/acknowledgement/74/30/EPI_ISL_7377430.json"
1451 "NewZealand/21CH0860/2021" "EPI_ISL_7377605" "ON669945.1" "Sarah Cockerton et al" "Southern Community Labs Chch" "Institute of Environmental Science and Research (ESR)" "https://www.epicov.org/acknowledgement/76/05/EPI_ISL_7377605.json"
1452 "NewZealand/21CH0862/2021" "EPI_ISL_7377324" "?" "Sarah Cockerton et al" "Southern Community Labs Chch" "Institute of Environmental Science and Research (ESR)" "https://www.epicov.org/acknowledgement/73/24/EPI_ISL_7377324.json"
1453 "NewZealand/21CH0864/2021" "EPI_ISL_7376450" "?" "Sarah Cockerton et al" "Southern Community Labs Chch" "Institute of Environmental Science and Research (ESR)" "https://www.epicov.org/acknowledgement/64/50/EPI_ISL_7376450.json"
1454 "NewZealand/21CH0865/2021" "EPI_ISL_7376268" "?" "Sarah Cockerton et al" "Southern Community Labs Chch" "Institute of Environmental Science and Research (ESR)" "https://www.epicov.org/acknowledgement/62/68/EPI_ISL_7376268.json"
1455 "NewZealand/21CH0866/2021" "EPI_ISL_7376567" "?" "Sarah Cockerton et al" "Southern Community Labs Chch" "Institute of Environmental Science and Research (ESR)" "https://www.epicov.org/acknowledgement/65/67/EPI_ISL_7376567.json"
1456 "NewZealand/21CH0867/2021" "EPI_ISL_7376648" "?" "Sarah Cockerton et al" "Southern Community Labs Chch" "Institute of Environmental Science and Research (ESR)" "https://www.epicov.org/acknowledgement/66/48/EPI_ISL_7376648.json"
1457 "NewZealand/21CH0868/2021" "EPI_ISL_7377503" "?" "Sarah Cockerton et al" "Southern Community Labs Chch" "Institute of Environmental Science and Research (ESR)" "https://www.epicov.org/acknowledgement/75/03/EPI_ISL_7377503.json"
1458 "NewZealand/21CH0869/2021" "EPI_ISL_7376902" "?" "Sarah Cockerton et al" "Southern Community Labs Chch" "Institute of Environmental Science and Research (ESR)" "https://www.epicov.org/acknowledgement/69/02/EPI_ISL_7376902.json"
1459 "NewZealand/21CH0870/2021" "EPI_ISL_7376263" "?" "Sarah Cockerton et al" "Southern Community Labs Chch" "Institute of Environmental Science and Research (ESR)" "https://www.epicov.org/acknowledgement/62/63/EPI_ISL_7376263.json"
1460 "NewZealand/21CH0871/2021" "EPI_ISL_7376360" "?" "Sarah Cockerton et al" "Southern Community Labs Chch" "Institute of Environmental Science and Research (ESR)" "https://www.epicov.org/acknowledgement/63/60/EPI_ISL_7376360.json"
1461 "NewZealand/21CH0872/2021" "EPI_ISL_7377786" "?" "Sarah Cockerton et al" "Southern Community Labs Chch" "Institute of Environmental Science and Research (ESR)" "https://www.epicov.org/acknowledgement/77/86/EPI_ISL_7377786.json"
1462 "NewZealand/21CH0873/2021" "EPI_ISL_7376963" "?" "Sarah Cockerton et al" "Southern Community Labs Chch" "Institute of Environmental Science and Research (ESR)" "https://www.epicov.org/acknowledgement/69/63/EPI_ISL_7376963.json"
1463 "NewZealand/21CH0874/2021" "EPI_ISL_7376318" "?" "Sarah Cockerton et al" "Southern Community Labs Chch" "Institute of Environmental Science and Research (ESR)" "https://www.epicov.org/acknowledgement/63/18/EPI_ISL_7376318.json"
1464 "NewZealand/21CH0875/2021" "EPI_ISL_7377889" "?" "Sarah Cockerton et al" "Southern Community Labs Chch" "Institute of Environmental Science and Research (ESR)" "https://www.epicov.org/acknowledgement/78/89/EPI_ISL_7377889.json"
1465 "NewZealand/21CH0876/2021" "EPI_ISL_7377035" "?" "Sarah Cockerton et al" "Southern Community Labs Chch" "Institute of Environmental Science and Research (ESR)" "https://www.epicov.org/acknowledgement/70/35/EPI_ISL_7377035.json"
1466 "NewZealand/21CH0878/2021" "EPI_ISL_7376702" "?" "Sarah Cockerton et al" "Southern Community Labs Chch" "Institute of Environmental Science and Research (ESR)" "https://www.epicov.org/acknowledgement/67/02/EPI_ISL_7376702.json"
1467 "NewZealand/21CH0879/2021" "EPI_ISL_7376623" "?" "Sarah Cockerton et al" "Southern Community Labs Chch" "Institute of Environmental Science and Research (ESR)" "https://www.epicov.org/acknowledgement/66/23/EPI_ISL_7376623.json"
1468 "NewZealand/21CH0880/2021" "EPI_ISL_7376560" "?" "Sarah Cockerton et al" "Southern Community Labs Chch" "Institute of Environmental Science and Research (ESR)" "https://www.epicov.org/acknowledgement/65/60/EPI_ISL_7376560.json"
1469 "NewZealand/21CH0882/2021" "EPI_ISL_7377498" "?" "Sarah Cockerton et al" "Southern Community Labs Chch" "Institute of Environmental Science and Research (ESR)" "https://www.epicov.org/acknowledgement/74/98/EPI_ISL_7377498.json"
1470 "NewZealand/21CH0884/2021" "EPI_ISL_7376507" "?" "Sarah Cockerton et al" "Canterbury Health Laboratories" "Institute of Environmental Science and Research (ESR)" "https://www.epicov.org/acknowledgement/65/07/EPI_ISL_7376507.json"
1471 "NewZealand/21CH0885/2021" "EPI_ISL_7376938" "?" "Sarah Cockerton et al" "Canterbury Health Laboratories" "Institute of Environmental Science and Research (ESR)" "https://www.epicov.org/acknowledgement/69/38/EPI_ISL_7376938.json"
1472 "NewZealand/21CH0886/2021" "EPI_ISL_7377024" "?" "Sarah Cockerton et al" "Canterbury Health Laboratories" "Institute of Environmental Science and Research (ESR)" "https://www.epicov.org/acknowledgement/70/24/EPI_ISL_7377024.json"
1473 "NewZealand/21CH0887/2021" "EPI_ISL_7377203" "?" "Sarah Cockerton et al" "Canterbury Health Laboratories" "Institute of Environmental Science and Research (ESR)" "https://www.epicov.org/acknowledgement/72/03/EPI_ISL_7377203.json"
1474 "NewZealand/21CH0888/2021" "EPI_ISL_7377543" "?" "Sarah Cockerton et al" "Canterbury Health Laboratories" "Institute of Environmental Science and Research (ESR)" "https://www.epicov.org/acknowledgement/75/43/EPI_ISL_7377543.json"
1475 "NewZealand/21CH0889/2021" "EPI_ISL_7376831" "?" "Sarah Cockerton et al" "Canterbury Health Laboratories" "Institute of Environmental Science and Research (ESR)" "https://www.epicov.org/acknowledgement/68/31/EPI_ISL_7376831.json"
1476 "NewZealand/21CH0890/2021" "EPI_ISL_7378090" "?" "Sarah Cockerton et al" "Canterbury Health Laboratories" "Institute of Environmental Science and Research (ESR)" "https://www.epicov.org/acknowledgement/80/90/EPI_ISL_7378090.json"
1477 "NewZealand/21CH0891/2021" "EPI_ISL_7376286" "?" "Sarah Cockerton et al" "Canterbury Health Laboratories" "Institute of Environmental Science and Research (ESR)" "https://www.epicov.org/acknowledgement/62/86/EPI_ISL_7376286.json"
1478 "NewZealand/21CH0892/2021" "EPI_ISL_7706825" "?" "Sarah Cockerton et al" "Canterbury Health Laboratories" "Institute of Environmental Science and Research (ESR)" "https://www.epicov.org/acknowledgement/68/25/EPI_ISL_7706825.json"
1479 "NewZealand/21CH0893/2021" "EPI_ISL_7377465" "?" "Sarah Cockerton et al" "Canterbury Health Laboratories" "Institute of Environmental Science and Research (ESR)" "https://www.epicov.org/acknowledgement/74/65/EPI_ISL_7377465.json"
1480 "NewZealand/21CH0895/2021" "EPI_ISL_7377043" "?" "Sarah Cockerton et al" "Canterbury Health Laboratories" "Institute of Environmental Science and Research (ESR)" "https://www.epicov.org/acknowledgement/70/43/EPI_ISL_7377043.json"
1481 "NewZealand/21CH0896/2021" "EPI_ISL_7377513" "?" "Sarah Cockerton et al" "Canterbury Health Laboratories" "Institute of Environmental Science and Research (ESR)" "https://www.epicov.org/acknowledgement/75/13/EPI_ISL_7377513.json"
1482 "NewZealand/21CH0897/2021" "EPI_ISL_7377222" "?" "Sarah Cockerton et al" "Canterbury Health Laboratories" "Institute of Environmental Science and Research (ESR)" "https://www.epicov.org/acknowledgement/72/22/EPI_ISL_7377222.json"
1483 "NewZealand/21CH0899/2021" "EPI_ISL_7377475" "?" "Sarah Cockerton et al" "Canterbury Health Laboratories" "Institute of Environmental Science and Research (ESR)" "https://www.epicov.org/acknowledgement/74/75/EPI_ISL_7377475.json"
1484 "NewZealand/21CH0901/2021" "EPI_ISL_7376945" "?" "Sarah Cockerton et al" "Canterbury Health Laboratories" "Institute of Environmental Science and Research (ESR)" "https://www.epicov.org/acknowledgement/69/45/EPI_ISL_7376945.json"
1485 "NewZealand/21CH0902/2021" "EPI_ISL_7377101" "?" "Sarah Cockerton et al" "Canterbury Health Laboratories" "Institute of Environmental Science and Research (ESR)" "https://www.epicov.org/acknowledgement/71/01/EPI_ISL_7377101.json"
1486 "NewZealand/21CH0903/2021" "EPI_ISL_7377059" "?" "Sarah Cockerton et al" "Canterbury Health Laboratories" "Institute of Environmental Science and Research (ESR)" "https://www.epicov.org/acknowledgement/70/59/EPI_ISL_7377059.json"
1487 "NewZealand/21CH0904/2021" "EPI_ISL_7377084" "?" "Sarah Cockerton et al" "Canterbury Health Laboratories" "Institute of Environmental Science and Research (ESR)" "https://www.epicov.org/acknowledgement/70/84/EPI_ISL_7377084.json"
1488 "NewZealand/21CH0905/2021" "EPI_ISL_7376955" "?" "Sarah Cockerton et al" "Canterbury Health Laboratories" "Institute of Environmental Science and Research (ESR)" "https://www.epicov.org/acknowledgement/69/55/EPI_ISL_7376955.json"
1489 "NewZealand/21CH0906/2021" "EPI_ISL_7706611" "?" "Sarah Cockerton et al" "Southern Community Labs Chch" "Institute of Environmental Science and Research (ESR)" "https://www.epicov.org/acknowledgement/66/11/EPI_ISL_7706611.json"
1490 "NewZealand/21CH0907/2021" "EPI_ISL_7706744" "?" "Sarah Cockerton et al" "Southern Community Labs Chch" "Institute of Environmental Science and Research (ESR)" "https://www.epicov.org/acknowledgement/67/44/EPI_ISL_7706744.json"
1491 "NewZealand/21CH0908/2021" "EPI_ISL_7706235" "?" "Sarah Cockerton et al" "Southern Community Labs Chch" "Institute of Environmental Science and Research (ESR)" "https://www.epicov.org/acknowledgement/62/35/EPI_ISL_7706235.json"
1492 "NewZealand/21CH0909/2021" "EPI_ISL_7706232" "?" "Sarah Cockerton et al" "Southern Community Labs Chch" "Institute of Environmental Science and Research (ESR)" "https://www.epicov.org/acknowledgement/62/32/EPI_ISL_7706232.json"
1493 "NewZealand/21CH0910/2021" "EPI_ISL_7706266" "?" "Sarah Cockerton et al" "Southern Community Labs Chch" "Institute of Environmental Science and Research (ESR)" "https://www.epicov.org/acknowledgement/62/66/EPI_ISL_7706266.json"
1494 "NewZealand/21CH0911/2021" "EPI_ISL_7706160" "?" "Sarah Cockerton et al" "Southern Community Labs Chch" "Institute of Environmental Science and Research (ESR)" "https://www.epicov.org/acknowledgement/61/60/EPI_ISL_7706160.json"
1495 "NewZealand/21CH0912/2021" "EPI_ISL_7706072" "?" "Sarah Cockerton et al" "Southern Community Labs Chch" "Institute of Environmental Science and Research (ESR)" "https://www.epicov.org/acknowledgement/60/72/EPI_ISL_7706072.json"
1496 "NewZealand/21CH0913/2021" "EPI_ISL_7706704" "?" "Sarah Cockerton et al" "Southern Community Labs Chch" "Institute of Environmental Science and Research (ESR)" "https://www.epicov.org/acknowledgement/67/04/EPI_ISL_7706704.json"
1497 "NewZealand/21CH0914/2021" "EPI_ISL_7706017" "?" "Sarah Cockerton et al" "Southern Community Labs Chch" "Institute of Environmental Science and Research (ESR)" "https://www.epicov.org/acknowledgement/60/17/EPI_ISL_7706017.json"
1498 "NewZealand/21CH0915/2021" "EPI_ISL_7706090" "?" "Sarah Cockerton et al" "Southern Community Labs Chch" "Institute of Environmental Science and Research (ESR)" "https://www.epicov.org/acknowledgement/60/90/EPI_ISL_7706090.json"
1499 "NewZealand/21CH0916/2021" "EPI_ISL_7706146" "?" "Sarah Cockerton et al" "Southern Community Labs Chch" "Institute of Environmental Science and Research (ESR)" "https://www.epicov.org/acknowledgement/61/46/EPI_ISL_7706146.json"
1500 "NewZealand/21CH0917/2021" "EPI_ISL_7706154" "?" "Sarah Cockerton et al" "Southern Community Labs Chch" "Institute of Environmental Science and Research (ESR)" "https://www.epicov.org/acknowledgement/61/54/EPI_ISL_7706154.json"
1501 "NewZealand/21CH0918/2021" "EPI_ISL_7706582" "ON669913.1" "Sarah Cockerton et al" "Southern Community Labs Chch" "Institute of Environmental Science and Research (ESR)" "https://www.epicov.org/acknowledgement/65/82/EPI_ISL_7706582.json"
1502 "NewZealand/21CH0920/2021" "EPI_ISL_7706473" "?" "Sarah Cockerton et al" "Southern Community Labs Dunedin" "Institute of Environmental Science and Research (ESR)" "https://www.epicov.org/acknowledgement/64/73/EPI_ISL_7706473.json"
1503 "NewZealand/21CH0922/2021" "EPI_ISL_7706714" "?" "Sarah Cockerton et al" "Southern Community Labs Chch" "Institute of Environmental Science and Research (ESR)" "https://www.epicov.org/acknowledgement/67/14/EPI_ISL_7706714.json"
1504 "NewZealand/21CH0923/2021" "EPI_ISL_7706363" "?" "Sarah Cockerton et al" "Southern Community Labs Chch" "Institute of Environmental Science and Research (ESR)" "https://www.epicov.org/acknowledgement/63/63/EPI_ISL_7706363.json"
1505 "NewZealand/21CH0924/2021" "EPI_ISL_7706091" "?" "Sarah Cockerton et al" "Southern Community Labs Chch" "Institute of Environmental Science and Research (ESR)" "https://www.epicov.org/acknowledgement/60/91/EPI_ISL_7706091.json"
1506 "NewZealand/21CH0925/2021" "EPI_ISL_7706237" "?" "Sarah Cockerton et al" "Southern Community Labs Chch" "Institute of Environmental Science and Research (ESR)" "https://www.epicov.org/acknowledgement/62/37/EPI_ISL_7706237.json"
1507 "NewZealand/21CH0927/2021" "EPI_ISL_7706751" "?" "Sarah Cockerton et al" "Southern Community Labs Chch" "Institute of Environmental Science and Research (ESR)" "https://www.epicov.org/acknowledgement/67/51/EPI_ISL_7706751.json"
1508 "NewZealand/21CH0928/2021" "EPI_ISL_7706199" "?" "Sarah Cockerton et al" "Southern Community Labs Chch" "Institute of Environmental Science and Research (ESR)" "https://www.epicov.org/acknowledgement/61/99/EPI_ISL_7706199.json"
1509 "NewZealand/21CH0929/2021" "EPI_ISL_7706236" "?" "Sarah Cockerton et al" "Southern Community Labs Chch" "Institute of Environmental Science and Research (ESR)" "https://www.epicov.org/acknowledgement/62/36/EPI_ISL_7706236.json"
1510 "NewZealand/21CH0931/2021" "EPI_ISL_7706043" "?" "Sarah Cockerton et al" "Southern Community Labs Chch" "Institute of Environmental Science and Research (ESR)" "https://www.epicov.org/acknowledgement/60/43/EPI_ISL_7706043.json"
1511 "NewZealand/21CH0933/2021" "EPI_ISL_7706774" "?" "Sarah Cockerton et al" "Southern Community Labs Chch" "Institute of Environmental Science and Research (ESR)" "https://www.epicov.org/acknowledgement/67/74/EPI_ISL_7706774.json"
1512 "NewZealand/21CH0935/2021" "EPI_ISL_7706183" "?" "Sarah Cockerton et al" "Southern Community Labs Chch" "Institute of Environmental Science and Research (ESR)" "https://www.epicov.org/acknowledgement/61/83/EPI_ISL_7706183.json"
1513 "NewZealand/21CH0937/2021" "EPI_ISL_7706053" "?" "Sarah Cockerton et al" "Southern Community Labs Chch" "Institute of Environmental Science and Research (ESR)" "https://www.epicov.org/acknowledgement/60/53/EPI_ISL_7706053.json"
1514 "NewZealand/21CH0938/2021" "EPI_ISL_7706191" "?" "Sarah Cockerton et al" "Southern Community Labs Chch" "Institute of Environmental Science and Research (ESR)" "https://www.epicov.org/acknowledgement/61/91/EPI_ISL_7706191.json"
1515 "NewZealand/21CH0939/2021" "EPI_ISL_7706427" "?" "Sarah Cockerton et al" "Southern Community Labs Chch" "Institute of Environmental Science and Research (ESR)" "https://www.epicov.org/acknowledgement/64/27/EPI_ISL_7706427.json"
1516 "NewZealand/21CH0940/2021" "EPI_ISL_7706097" "?" "Sarah Cockerton et al" "Canterbury Health Laboratories" "Institute of Environmental Science and Research (ESR)" "https://www.epicov.org/acknowledgement/60/97/EPI_ISL_7706097.json"
1517 "NewZealand/21CH0941/2021" "EPI_ISL_7706027" "?" "Sarah Cockerton et al" "Canterbury Health Laboratories" "Institute of Environmental Science and Research (ESR)" "https://www.epicov.org/acknowledgement/60/27/EPI_ISL_7706027.json"
1518 "NewZealand/21CH0942/2021" "EPI_ISL_7706260" "?" "Sarah Cockerton et al" "Canterbury Health Laboratories" "Institute of Environmental Science and Research (ESR)" "https://www.epicov.org/acknowledgement/62/60/EPI_ISL_7706260.json"
1519 "NewZealand/21CH0944/2021" "EPI_ISL_7706102" "?" "Sarah Cockerton et al" "Canterbury Health Laboratories" "Institute of Environmental Science and Research (ESR)" "https://www.epicov.org/acknowledgement/61/02/EPI_ISL_7706102.json"
1520 "NewZealand/21CH0947/2021" "EPI_ISL_7706142" "?" "Sarah Cockerton et al" "Canterbury Health Laboratories" "Institute of Environmental Science and Research (ESR)" "https://www.epicov.org/acknowledgement/61/42/EPI_ISL_7706142.json"
1521 "NewZealand/21CH0948/2021" "EPI_ISL_7706112" "?" "Sarah Cockerton et al" "Canterbury Health Laboratories" "Institute of Environmental Science and Research (ESR)" "https://www.epicov.org/acknowledgement/61/12/EPI_ISL_7706112.json"
1522 "NewZealand/21CH0949/2021" "EPI_ISL_7706018" "?" "Sarah Cockerton et al" "Canterbury Health Laboratories" "Institute of Environmental Science and Research (ESR)" "https://www.epicov.org/acknowledgement/60/18/EPI_ISL_7706018.json"
1523 "NewZealand/21CH0950/2021" "EPI_ISL_7706330" "?" "Sarah Cockerton et al" "Canterbury Health Laboratories" "Institute of Environmental Science and Research (ESR)" "https://www.epicov.org/acknowledgement/63/30/EPI_ISL_7706330.json"
1524 "NewZealand/21CH0952/2021" "EPI_ISL_7706221" "?" "Sarah Cockerton et al" "Canterbury Health Laboratories" "Institute of Environmental Science and Research (ESR)" "https://www.epicov.org/acknowledgement/62/21/EPI_ISL_7706221.json"
1525 "NewZealand/21CH0953/2021" "EPI_ISL_7706406" "?" "Sarah Cockerton et al" "Canterbury Health Laboratories" "Institute of Environmental Science and Research (ESR)" "https://www.epicov.org/acknowledgement/64/06/EPI_ISL_7706406.json"
1526 "NewZealand/21CH0954/2021" "EPI_ISL_7706174" "?" "Sarah Cockerton et al" "Canterbury Health Laboratories" "Institute of Environmental Science and Research (ESR)" "https://www.epicov.org/acknowledgement/61/74/EPI_ISL_7706174.json"
1527 "NewZealand/21CH0955/2021" "EPI_ISL_7706210" "?" "Sarah Cockerton et al" "Canterbury Health Laboratories" "Institute of Environmental Science and Research (ESR)" "https://www.epicov.org/acknowledgement/62/10/EPI_ISL_7706210.json"
1528 "NewZealand/21CH0956/2021" "EPI_ISL_7706674" "?" "Sarah Cockerton et al" "Canterbury Health Laboratories" "Institute of Environmental Science and Research (ESR)" "https://www.epicov.org/acknowledgement/66/74/EPI_ISL_7706674.json"
1529 "NewZealand/21CH0957/2021" "EPI_ISL_7706298" "?" "Sarah Cockerton et al" "Canterbury Health Laboratories" "Institute of Environmental Science and Research (ESR)" "https://www.epicov.org/acknowledgement/62/98/EPI_ISL_7706298.json"
1530 "NewZealand/21CH0958/2021" "EPI_ISL_7706711" "?" "Sarah Cockerton et al" "Canterbury Health Laboratories" "Institute of Environmental Science and Research (ESR)" "https://www.epicov.org/acknowledgement/67/11/EPI_ISL_7706711.json"
1531 "NewZealand/21CH0959/2021" "EPI_ISL_7706624" "?" "Sarah Cockerton et al" "Canterbury Health Laboratories" "Institute of Environmental Science and Research (ESR)" "https://www.epicov.org/acknowledgement/66/24/EPI_ISL_7706624.json"
1532 "NewZealand/21CH0960/2021" "EPI_ISL_7706030" "?" "Sarah Cockerton et al" "Canterbury Health Laboratories" "Institute of Environmental Science and Research (ESR)" "https://www.epicov.org/acknowledgement/60/30/EPI_ISL_7706030.json"
1533 "NewZealand/21CH0961/2021" "EPI_ISL_7706094" "?" "Sarah Cockerton et al" "Canterbury Health Laboratories" "Institute of Environmental Science and Research (ESR)" "https://www.epicov.org/acknowledgement/60/94/EPI_ISL_7706094.json"
1534 "NewZealand/21CH0963/2021" "EPI_ISL_7985017" "?" "Sarah Cockerton et al" "Southern Community Labs Chch" "Institute of Environmental Science and Research (ESR)" "https://www.epicov.org/acknowledgement/50/17/EPI_ISL_7985017.json"
1535 "NewZealand/21CH0965/2021" "EPI_ISL_7984942" "?" "Sarah Cockerton et al" "Southern Community Labs Chch" "Institute of Environmental Science and Research (ESR)" "https://www.epicov.org/acknowledgement/49/42/EPI_ISL_7984942.json"
1536 "NewZealand/21CH0967/2021" "EPI_ISL_7983871" "?" "Sarah Cockerton et al" "Southern Community Labs Chch" "Institute of Environmental Science and Research (ESR)" "https://www.epicov.org/acknowledgement/38/71/EPI_ISL_7983871.json"
1537 "NewZealand/21CH0968/2021" "EPI_ISL_7984204" "?" "Sarah Cockerton et al" "Southern Community Labs Chch" "Institute of Environmental Science and Research (ESR)" "https://www.epicov.org/acknowledgement/42/04/EPI_ISL_7984204.json"
1538 "NewZealand/21CH0969/2021" "EPI_ISL_7984561" "?" "Sarah Cockerton et al" "Southern Community Labs Chch" "Institute of Environmental Science and Research (ESR)" "https://www.epicov.org/acknowledgement/45/61/EPI_ISL_7984561.json"
1539 "NewZealand/21CH0971/2021" "EPI_ISL_7984740" "?" "Sarah Cockerton et al" "Southern Community Labs Chch" "Institute of Environmental Science and Research (ESR)" "https://www.epicov.org/acknowledgement/47/40/EPI_ISL_7984740.json"
1540 "NewZealand/21CH0972/2021" "EPI_ISL_7983856" "?" "Sarah Cockerton et al" "Canterbury Health Laboratories" "Institute of Environmental Science and Research (ESR)" "https://www.epicov.org/acknowledgement/38/56/EPI_ISL_7983856.json"
1541 "NewZealand/21CH0976/2021" "EPI_ISL_7984835" "?" "Sarah Cockerton et al" "Canterbury Health Laboratories" "Institute of Environmental Science and Research (ESR)" "https://www.epicov.org/acknowledgement/48/35/EPI_ISL_7984835.json"
1542 "NewZealand/21CH0977/2021" "EPI_ISL_7984685" "?" "Sarah Cockerton et al" "Canterbury Health Laboratories" "Institute of Environmental Science and Research (ESR)" "https://www.epicov.org/acknowledgement/46/85/EPI_ISL_7984685.json"
1543 "NewZealand/21CH0980/2021" "EPI_ISL_7984755" "?" "Sarah Cockerton et al" "Canterbury Health Laboratories" "Institute of Environmental Science and Research (ESR)" "https://www.epicov.org/acknowledgement/47/55/EPI_ISL_7984755.json"
1544 "NewZealand/21CH0981/2021" "EPI_ISL_7984875" "?" "Sarah Cockerton et al" "Canterbury Health Laboratories" "Institute of Environmental Science and Research (ESR)" "https://www.epicov.org/acknowledgement/48/75/EPI_ISL_7984875.json"
1545 "NewZealand/21CH0982/2021" "EPI_ISL_7984789" "?" "Sarah Cockerton et al" "Canterbury Health Laboratories" "Institute of Environmental Science and Research (ESR)" "https://www.epicov.org/acknowledgement/47/89/EPI_ISL_7984789.json"
1546 "NewZealand/21CH0983/2021" "EPI_ISL_7983866" "?" "Sarah Cockerton et al" "Canterbury Health Laboratories" "Institute of Environmental Science and Research (ESR)" "https://www.epicov.org/acknowledgement/38/66/EPI_ISL_7983866.json"
1547 "NewZealand/21CH0985/2021" "EPI_ISL_7985262" "?" "Sarah Cockerton et al" "Canterbury Health Laboratories" "Institute of Environmental Science and Research (ESR)" "https://www.epicov.org/acknowledgement/52/62/EPI_ISL_7985262.json"
1548 "NewZealand/21CH0986/2021" "EPI_ISL_7985251" "?" "Sarah Cockerton et al" "Southern Community Labs Chch" "Institute of Environmental Science and Research (ESR)" "https://www.epicov.org/acknowledgement/52/51/EPI_ISL_7985251.json"
1549 "NewZealand/21CH0987/2021" "EPI_ISL_7985228" "?" "Sarah Cockerton et al" "Southern Community Labs Chch" "Institute of Environmental Science and Research (ESR)" "https://www.epicov.org/acknowledgement/52/28/EPI_ISL_7985228.json"
1550 "NewZealand/21CH0988/2021" "EPI_ISL_7984936" "?" "Sarah Cockerton et al" "Southern Community Labs Chch" "Institute of Environmental Science and Research (ESR)" "https://www.epicov.org/acknowledgement/49/36/EPI_ISL_7984936.json"
1551 "NewZealand/21CH0989/2021" "EPI_ISL_7984828" "?" "Sarah Cockerton et al" "Canterbury Health Laboratories" "Institute of Environmental Science and Research (ESR)" "https://www.epicov.org/acknowledgement/48/28/EPI_ISL_7984828.json"
1552 "NewZealand/21CH0990/2021" "EPI_ISL_7984745" "?" "Sarah Cockerton et al" "Canterbury Health Laboratories" "Institute of Environmental Science and Research (ESR)" "https://www.epicov.org/acknowledgement/47/45/EPI_ISL_7984745.json"
1553 "NewZealand/21CH0992/2021" "EPI_ISL_7984777" "?" "Sarah Cockerton et al" "Canterbury Health Laboratories" "Institute of Environmental Science and Research (ESR)" "https://www.epicov.org/acknowledgement/47/77/EPI_ISL_7984777.json"
1554 "NewZealand/21CH0994/2021" "EPI_ISL_7985022" "?" "Sarah Cockerton et al" "Canterbury Health Laboratories" "Institute of Environmental Science and Research (ESR)" "https://www.epicov.org/acknowledgement/50/22/EPI_ISL_7985022.json"
1555 "NewZealand/21CH0995/2021" "EPI_ISL_7984893" "?" "Sarah Cockerton et al" "Canterbury Health Laboratories" "Institute of Environmental Science and Research (ESR)" "https://www.epicov.org/acknowledgement/48/93/EPI_ISL_7984893.json"
1556 "NewZealand/21CH0996/2021" "EPI_ISL_7985266" "?" "Sarah Cockerton et al" "Canterbury Health Laboratories" "Institute of Environmental Science and Research (ESR)" "https://www.epicov.org/acknowledgement/52/66/EPI_ISL_7985266.json"
1557 "NewZealand/21CH0999/2021" "EPI_ISL_7984581" "?" "Sarah Cockerton et al" "Southern Community Labs Chch" "Institute of Environmental Science and Research (ESR)" "https://www.epicov.org/acknowledgement/45/81/EPI_ISL_7984581.json"
1558 "NewZealand/21CH1002/2021" "EPI_ISL_8188898" "?" "Sarah Cockerton et al" "Southern Community Labs Chch" "Institute of Environmental Science and Research (ESR)" "https://www.epicov.org/acknowledgement/88/98/EPI_ISL_8188898.json"
1559 "NewZealand/21CH1003/2021" "EPI_ISL_8188992" "?" "Sarah Cockerton et al" "Southern Community Labs Chch" "Institute of Environmental Science and Research (ESR)" "https://www.epicov.org/acknowledgement/89/92/EPI_ISL_8188992.json"
1560 "NewZealand/21CH1004/2021" "EPI_ISL_8188951" "?" "Sarah Cockerton et al" "Southern Community Labs Chch" "Institute of Environmental Science and Research (ESR)" "https://www.epicov.org/acknowledgement/89/51/EPI_ISL_8188951.json"
1561 "NewZealand/21CH1005/2021" "EPI_ISL_8188949" "?" "Sarah Cockerton et al" "Southern Community Labs Chch" "Institute of Environmental Science and Research (ESR)" "https://www.epicov.org/acknowledgement/89/49/EPI_ISL_8188949.json"
1562 "NewZealand/21CH1006/2021" "EPI_ISL_8189023" "?" "Sarah Cockerton et al" "Canterbury Health Laboratories" "Institute of Environmental Science and Research (ESR)" "https://www.epicov.org/acknowledgement/90/23/EPI_ISL_8189023.json"
1563 "NewZealand/21CH1007/2021" "EPI_ISL_8188954" "?" "Sarah Cockerton et al" "Canterbury Health Laboratories" "Institute of Environmental Science and Research (ESR)" "https://www.epicov.org/acknowledgement/89/54/EPI_ISL_8188954.json"
1564 "NewZealand/21CH1010/2021" "EPI_ISL_8189022" "?" "Sarah Cockerton et al" "Canterbury Health Laboratories" "Institute of Environmental Science and Research (ESR)" "https://www.epicov.org/acknowledgement/90/22/EPI_ISL_8189022.json"
1565 "NewZealand/21CH1011/2021" "EPI_ISL_8188892" "?" "Sarah Cockerton et al" "Southern Community Labs Chch" "Institute of Environmental Science and Research (ESR)" "https://www.epicov.org/acknowledgement/88/92/EPI_ISL_8188892.json"
1566 "NewZealand/21CH1012/2021" "EPI_ISL_8188963" "?" "Sarah Cockerton et al" "Southern Community Labs Chch" "Institute of Environmental Science and Research (ESR)" "https://www.epicov.org/acknowledgement/89/63/EPI_ISL_8188963.json"
1567 "NewZealand/21CH1015/2021" "EPI_ISL_8188908" "?" "Sarah Cockerton et al" "Canterbury Health Laboratories" "Institute of Environmental Science and Research (ESR)" "https://www.epicov.org/acknowledgement/89/08/EPI_ISL_8188908.json"
1568 "NewZealand/21CH1017/2021" "EPI_ISL_8188900" "?" "Sarah Cockerton et al" "Southern Community Labs Chch" "Institute of Environmental Science and Research (ESR)" "https://www.epicov.org/acknowledgement/89/00/EPI_ISL_8188900.json"
1569 "NewZealand/21CH1018/2021" "EPI_ISL_8188955" "?" "Sarah Cockerton et al" "Southern Community Labs Chch" "Institute of Environmental Science and Research (ESR)" "https://www.epicov.org/acknowledgement/89/55/EPI_ISL_8188955.json"
1570 "NewZealand/21CH1019/2021" "EPI_ISL_8188889" "?" "Sarah Cockerton et al" "Southern Community Labs Chch" "Institute of Environmental Science and Research (ESR)" "https://www.epicov.org/acknowledgement/88/89/EPI_ISL_8188889.json"
1571 "NewZealand/21CH1020/2021" "EPI_ISL_8189025" "?" "Sarah Cockerton et al" "Canterbury Health Laboratories" "Institute of Environmental Science and Research (ESR)" "https://www.epicov.org/acknowledgement/90/25/EPI_ISL_8189025.json"
1572 "NewZealand/21CH1021/2021" "EPI_ISL_8188903" "?" "Sarah Cockerton et al" "Canterbury Health Laboratories" "Institute of Environmental Science and Research (ESR)" "https://www.epicov.org/acknowledgement/89/03/EPI_ISL_8188903.json"
1573 "NewZealand/21CH1022/2021" "EPI_ISL_8188921" "?" "Sarah Cockerton et al" "Canterbury Health Laboratories" "Institute of Environmental Science and Research (ESR)" "https://www.epicov.org/acknowledgement/89/21/EPI_ISL_8188921.json"
1574 "NewZealand/21CH1023/2021" "EPI_ISL_8188891" "?" "Sarah Cockerton et al" "Canterbury Health Laboratories" "Institute of Environmental Science and Research (ESR)" "https://www.epicov.org/acknowledgement/88/91/EPI_ISL_8188891.json"
1575 "NewZealand/21CH1024/2021" "EPI_ISL_8189026" "?" "Sarah Cockerton et al" "Canterbury Health Laboratories" "Institute of Environmental Science and Research (ESR)" "https://www.epicov.org/acknowledgement/90/26/EPI_ISL_8189026.json"
1576 "NewZealand/21CH1025/2021" "EPI_ISL_8189019" "?" "Sarah Cockerton et al" "Canterbury Health Laboratories" "Institute of Environmental Science and Research (ESR)" "https://www.epicov.org/acknowledgement/90/19/EPI_ISL_8189019.json"
1577 "NewZealand/21CH1027/2021" "EPI_ISL_8188950" "?" "Sarah Cockerton et al" "Canterbury Health Laboratories" "Institute of Environmental Science and Research (ESR)" "https://www.epicov.org/acknowledgement/89/50/EPI_ISL_8188950.json"
1578 "NewZealand/21CH1028/2021" "EPI_ISL_8188982" "?" "Sarah Cockerton et al" "Canterbury Health Laboratories" "Institute of Environmental Science and Research (ESR)" "https://www.epicov.org/acknowledgement/89/82/EPI_ISL_8188982.json"
1579 "NewZealand/21CH1030/2021" "EPI_ISL_8188902" "?" "Sarah Cockerton et al" "Canterbury Health Laboratories" "Institute of Environmental Science and Research (ESR)" "https://www.epicov.org/acknowledgement/89/02/EPI_ISL_8188902.json"
1580 "NewZealand/21CH1031/2021" "EPI_ISL_8825438" "?" "Sarah Cockerton et al" "Canterbury Health Laboratories" "Institute of Environmental Science and Research (ESR)" "https://www.epicov.org/acknowledgement/54/38/EPI_ISL_8825438.json"
1581 "NewZealand/21CH1033/2021" "EPI_ISL_8826108" "?" "Sarah Cockerton et al" "Canterbury Health Laboratories" "Institute of Environmental Science and Research (ESR)" "https://www.epicov.org/acknowledgement/61/08/EPI_ISL_8826108.json"
1582 "NewZealand/21CH1034/2021" "EPI_ISL_8826156" "?" "Sarah Cockerton et al" "Canterbury Health Laboratories" "Institute of Environmental Science and Research (ESR)" "https://www.epicov.org/acknowledgement/61/56/EPI_ISL_8826156.json"
1583 "NewZealand/21CV0002/2020" "EPI_ISL_794610" "?" "Xiaoyun Ren et al" "LabPLUS" "Institute of Environmental Science and Research (ESR)" "https://www.epicov.org/acknowledgement/46/10/EPI_ISL_794610.json"
1584 "NewZealand/21CV0004/2021" "EPI_ISL_794611" "?" "Xiaoyun Ren et al" "LabPLUS" "Institute of Environmental Science and Research (ESR)" "https://www.epicov.org/acknowledgement/46/11/EPI_ISL_794611.json"
1585 "NewZealand/21CV0005/2021" "EPI_ISL_843193" "?" "Xiaoyun Ren et al" "LabPLUS" "Institute of Environmental Science and Research (ESR)" "https://www.epicov.org/acknowledgement/31/93/EPI_ISL_843193.json"
1586 "NewZealand/21CV0006/2021" "EPI_ISL_794612" "?" "Xiaoyun Ren et al" "LabPLUS" "Institute of Environmental Science and Research (ESR)" "https://www.epicov.org/acknowledgement/46/12/EPI_ISL_794612.json"
1587 "NewZealand/21CV0007/2021" "EPI_ISL_794613" "?" "Xiaoyun Ren et al" "LabPLUS" "Institute of Environmental Science and Research (ESR)" "https://www.epicov.org/acknowledgement/46/13/EPI_ISL_794613.json"
1588 "NewZealand/21CV0009/2021" "EPI_ISL_794614" "?" "Xiaoyun Ren et al" "LabPLUS" "Institute of Environmental Science and Research (ESR)" "https://www.epicov.org/acknowledgement/46/14/EPI_ISL_794614.json"
1589 "NewZealand/21CV0010/2021" "EPI_ISL_794615" "?" "Xiaoyun Ren et al" "LabPLUS" "Institute of Environmental Science and Research (ESR)" "https://www.epicov.org/acknowledgement/46/15/EPI_ISL_794615.json"
1590 "NewZealand/21CV0011/2021" "EPI_ISL_794616" "?" "Xiaoyun Ren et al" "LabPLUS" "Institute of Environmental Science and Research (ESR)" "https://www.epicov.org/acknowledgement/46/16/EPI_ISL_794616.json"
1591 "NewZealand/21CV0012/2021" "EPI_ISL_794617" "?" "Xiaoyun Ren et al" "LabPLUS" "Institute of Environmental Science and Research (ESR)" "https://www.epicov.org/acknowledgement/46/17/EPI_ISL_794617.json"
1592 "NewZealand/21CV0013/2021" "EPI_ISL_794618" "?" "Xiaoyun Ren et al" "LabPLUS" "Institute of Environmental Science and Research (ESR)" "https://www.epicov.org/acknowledgement/46/18/EPI_ISL_794618.json"
1593 "NewZealand/21CV0014/2021" "EPI_ISL_794619" "?" "Xiaoyun Ren et al" "LabPLUS" "Institute of Environmental Science and Research (ESR)" "https://www.epicov.org/acknowledgement/46/19/EPI_ISL_794619.json"
1594 "NewZealand/21CV0015/2020" "EPI_ISL_794620" "?" "Xiaoyun Ren et al" "LabPLUS" "Institute of Environmental Science and Research (ESR)" "https://www.epicov.org/acknowledgement/46/20/EPI_ISL_794620.json"
1595 "NewZealand/21CV0019/2020" "EPI_ISL_794621" "?" "Xiaoyun Ren et al" "LabPLUS" "Institute of Environmental Science and Research (ESR)" "https://www.epicov.org/acknowledgement/46/21/EPI_ISL_794621.json"
1596 "NewZealand/21CV0020/2020" "EPI_ISL_794622" "?" "Xiaoyun Ren et al" "LabPLUS" "Institute of Environmental Science and Research (ESR)" "https://www.epicov.org/acknowledgement/46/22/EPI_ISL_794622.json"
1597 "NewZealand/21CV0021/2020" "EPI_ISL_843196" "?" "Xiaoyun Ren et al" "LabPLUS" "Institute of Environmental Science and Research (ESR)" "https://www.epicov.org/acknowledgement/31/96/EPI_ISL_843196.json"
1598 "NewZealand/21CV0022/2021" "EPI_ISL_794623" "?" "Xiaoyun Ren et al" "LabPLUS" "Institute of Environmental Science and Research (ESR)" "https://www.epicov.org/acknowledgement/46/23/EPI_ISL_794623.json"
1599 "NewZealand/21CV0029/2020" "EPI_ISL_794624" "?" "Xiaoyun Ren et al" "Middlemore Hospital" "Institute of Environmental Science and Research (ESR)" "https://www.epicov.org/acknowledgement/46/24/EPI_ISL_794624.json"
1600 "NewZealand/21CV0032/2021" "EPI_ISL_794625" "?" "Xiaoyun Ren et al" "Middlemore Hospital" "Institute of Environmental Science and Research (ESR)" "https://www.epicov.org/acknowledgement/46/25/EPI_ISL_794625.json"
1601 "NewZealand/21CV0034/2021" "EPI_ISL_794626" "?" "Xiaoyun Ren et al" "Middlemore Hospital" "Institute of Environmental Science and Research (ESR)" "https://www.epicov.org/acknowledgement/46/26/EPI_ISL_794626.json"
1602 "NewZealand/21CV0035/2020" "EPI_ISL_794627" "?" "Xiaoyun Ren et al" "Canterbury Health Laboratories" "Institute of Environmental Science and Research (ESR)" "https://www.epicov.org/acknowledgement/46/27/EPI_ISL_794627.json"
1603 "NewZealand/21CV0045/2021" "EPI_ISL_843197" "?" "Xiaoyun Ren et al" "Canterbury Health Laboratories" "Institute of Environmental Science and Research (ESR)" "https://www.epicov.org/acknowledgement/31/97/EPI_ISL_843197.json"
1604 "NewZealand/21CV0047/2021" "EPI_ISL_843195" "?" "Xiaoyun Ren et al" "Canterbury Health Laboratories" "Institute of Environmental Science and Research (ESR)" "https://www.epicov.org/acknowledgement/31/95/EPI_ISL_843195.json"
1605 "NewZealand/21CV0048/2021" "EPI_ISL_843198" "?" "Xiaoyun Ren et al" "Canterbury Health Laboratories" "Institute of Environmental Science and Research (ESR)" "https://www.epicov.org/acknowledgement/31/98/EPI_ISL_843198.json"
1606 "NewZealand/21CV0049/2021" "EPI_ISL_843199" "?" "Xiaoyun Ren et al" "Canterbury Health Laboratories" "Institute of Environmental Science and Research (ESR)" "https://www.epicov.org/acknowledgement/31/99/EPI_ISL_843199.json"
1607 "NewZealand/21CV0055/2021" "EPI_ISL_843200" "?" "Xiaoyun Ren et al" "Canterbury Health Laboratories" "Institute of Environmental Science and Research (ESR)" "https://www.epicov.org/acknowledgement/32/00/EPI_ISL_843200.json"
1608 "NewZealand/21CV0059/2021" "EPI_ISL_877205" "?" "Xiaoyun Ren et al" "LabPLUS" "Institute of Environmental Science and Research (ESR)" "https://www.epicov.org/acknowledgement/72/05/EPI_ISL_877205.json"
1609 "NewZealand/21CV0061/2021" "EPI_ISL_877206" "?" "Xiaoyun Ren et al" "LabPLUS" "Institute of Environmental Science and Research (ESR)" "https://www.epicov.org/acknowledgement/72/06/EPI_ISL_877206.json"
1610 "NewZealand/21CV0067/2021" "EPI_ISL_877211" "?" "Xiaoyun Ren et al" "LabPLUS" "Institute of Environmental Science and Research (ESR)" "https://www.epicov.org/acknowledgement/72/11/EPI_ISL_877211.json"
1611 "NewZealand/21CV0074/2021" "EPI_ISL_843194" "?" "Xiaoyun Ren et al" "Canterbury Health Laboratories" "Institute of Environmental Science and Research (ESR)" "https://www.epicov.org/acknowledgement/31/94/EPI_ISL_843194.json"
1612 "NewZealand/21CV0086/2021" "EPI_ISL_877217" "?" "Xiaoyun Ren et al" "Middlemore Hospital" "Institute of Environmental Science and Research (ESR)" "https://www.epicov.org/acknowledgement/72/17/EPI_ISL_877217.json"
1613 "NewZealand/21CV0093/2021" "EPI_ISL_877219" "?" "Xiaoyun Ren et al" "Canterbury Health Laboratories" "Institute of Environmental Science and Research (ESR)" "https://www.epicov.org/acknowledgement/72/19/EPI_ISL_877219.json"
1614 "NewZealand/21CV0098/2021" "EPI_ISL_877220" "?" "Xiaoyun Ren et al" "Canterbury Health Laboratories" "Institute of Environmental Science and Research (ESR)" "https://www.epicov.org/acknowledgement/72/20/EPI_ISL_877220.json"
1615 "NewZealand/21CV0104/2021" "EPI_ISL_1082260" "?" "Xiaoyun Ren et al" "LabPLUS" "Institute of Environmental Science and Research (ESR)" "https://www.epicov.org/acknowledgement/22/60/EPI_ISL_1082260.json"
1616 "NewZealand/21CV0115/2021" "EPI_ISL_1016881" "?" "Xiaoyun Ren et al" "Canterbury Health Laboratories" "Institute of Environmental Science and Research (ESR)" "https://www.epicov.org/acknowledgement/68/81/EPI_ISL_1016881.json"
1617 "NewZealand/21CV0116/2021" "EPI_ISL_1016882" "?" "Xiaoyun Ren et al" "Canterbury Health Laboratories" "Institute of Environmental Science and Research (ESR)" "https://www.epicov.org/acknowledgement/68/82/EPI_ISL_1016882.json"
1618 "NewZealand/21CV0118/2021" "EPI_ISL_1016868" "?" "Xiaoyun Ren et al" "Middlemore Hospital" "Institute of Environmental Science and Research (ESR)" "https://www.epicov.org/acknowledgement/68/68/EPI_ISL_1016868.json"
1619 "NewZealand/21CV0119/2021" "EPI_ISL_1016876" "?" "Xiaoyun Ren et al" "Middlemore Hospital" "Institute of Environmental Science and Research (ESR)" "https://www.epicov.org/acknowledgement/68/76/EPI_ISL_1016876.json"
1620 "NewZealand/21CV0121/2021" "EPI_ISL_1016845" "?" "Xiaoyun Ren et al" "Middlemore Hospital" "Institute of Environmental Science and Research (ESR)" "https://www.epicov.org/acknowledgement/68/45/EPI_ISL_1016845.json"
1621 "NewZealand/21CV0124/2021" "EPI_ISL_1016874" "?" "Xiaoyun Ren et al" "Middlemore Hospital" "Institute of Environmental Science and Research (ESR)" "https://www.epicov.org/acknowledgement/68/74/EPI_ISL_1016874.json"
1622 "NewZealand/21CV0126/2021" "EPI_ISL_1016875" "?" "Xiaoyun Ren et al" "Middlemore Hospital" "Institute of Environmental Science and Research (ESR)" "https://www.epicov.org/acknowledgement/68/75/EPI_ISL_1016875.json"
1623 "NewZealand/21CV0128/2021" "EPI_ISL_1016863" "?" "Xiaoyun Ren et al" "Middlemore Hospital" "Institute of Environmental Science and Research (ESR)" "https://www.epicov.org/acknowledgement/68/63/EPI_ISL_1016863.json"
1624 "NewZealand/21CV0132/2021" "EPI_ISL_1016847" "?" "Xiaoyun Ren et al" "LabPLUS" "Institute of Environmental Science and Research (ESR)" "https://www.epicov.org/acknowledgement/68/47/EPI_ISL_1016847.json"
1625 "NewZealand/21CV0133/2021" "EPI_ISL_1016849" "?" "Xiaoyun Ren et al" "LabPLUS" "Institute of Environmental Science and Research (ESR)" "https://www.epicov.org/acknowledgement/68/49/EPI_ISL_1016849.json"
1626 "NewZealand/21CV0134/2021" "EPI_ISL_1016877" "?" "Xiaoyun Ren et al" "LabPLUS" "Institute of Environmental Science and Research (ESR)" "https://www.epicov.org/acknowledgement/68/77/EPI_ISL_1016877.json"
1627 "NewZealand/21CV0135/2021" "EPI_ISL_1016883" "?" "Xiaoyun Ren et al" "LabPLUS" "Institute of Environmental Science and Research (ESR)" "https://www.epicov.org/acknowledgement/68/83/EPI_ISL_1016883.json"
1628 "NewZealand/21CV0140/2021" "EPI_ISL_1016867" "?" "Xiaoyun Ren et al" "LabPLUS" "Institute of Environmental Science and Research (ESR)" "https://www.epicov.org/acknowledgement/68/67/EPI_ISL_1016867.json"
1629 "NewZealand/21CV0142/2021" "EPI_ISL_1016846" "?" "Xiaoyun Ren et al" "LabPLUS" "Institute of Environmental Science and Research (ESR)" "https://www.epicov.org/acknowledgement/68/46/EPI_ISL_1016846.json"
1630 "NewZealand/21CV0150/2021" "EPI_ISL_1016852" "?" "Xiaoyun Ren et al" "Middlemore Hospital" "Institute of Environmental Science and Research (ESR)" "https://www.epicov.org/acknowledgement/68/52/EPI_ISL_1016852.json"
1631 "NewZealand/21CV0154/2021" "EPI_ISL_1016850" "?" "Xiaoyun Ren et al" "Middlemore Hospital" "Institute of Environmental Science and Research (ESR)" "https://www.epicov.org/acknowledgement/68/50/EPI_ISL_1016850.json"
1632 "NewZealand/21CV0175/2021" "EPI_ISL_1250696" "?" "Rachel Boyle et al" "Middlemore Hospital" "Institute of Environmental Science and Research (ESR)" "https://www.epicov.org/acknowledgement/06/96/EPI_ISL_1250696.json"
1633 "NewZealand/21CV0178/2021" "EPI_ISL_1315317" "?" "Rachel Boyle et al" "LabTests" "Institute of Environmental Science and Research (ESR)" "https://www.epicov.org/acknowledgement/53/17/EPI_ISL_1315317.json"
1634 "NewZealand/21CV0182/2021" "EPI_ISL_1904855" "?" "Rachel Boyle et al" "Canterbury Health Laboratories" "Institute of Environmental Science and Research (ESR)" "https://www.epicov.org/acknowledgement/48/55/EPI_ISL_1904855.json"
1635 "NewZealand/21CV0188/2021" "EPI_ISL_1967890" "?" "Xiaoyun Ren et al" "Canterbury Health Laboratories" "Institute of Environmental Science and Research (ESR)" "https://www.epicov.org/acknowledgement/78/90/EPI_ISL_1967890.json"
1636 "NewZealand/21CV0205/2021" "EPI_ISL_2964931" "?" "Xiaoyun Ren et al" "Wellington SCL (WN)" "Institute of Environmental Science and Research (ESR)" "https://www.epicov.org/acknowledgement/49/31/EPI_ISL_2964931.json"
1637 "NewZealand/21CV0206/2021" "EPI_ISL_3164109" "?" "Xiaoyun Ren et al" "Wellington SCL (WN)" "Institute of Environmental Science and Research (ESR)" "https://www.epicov.org/acknowledgement/41/09/EPI_ISL_3164109.json"
1638 "NewZealand/21CV0207/2021" "EPI_ISL_3164103" "?" "Xiaoyun Ren et al" "Wellington SCL (WN)" "Institute of Environmental Science and Research (ESR)" "https://www.epicov.org/acknowledgement/41/03/EPI_ISL_3164103.json"
1639 "NewZealand/21CV0208/2021" "EPI_ISL_3164110" "?" "Xiaoyun Ren et al" "Wellington SCL (WN)" "Institute of Environmental Science and Research (ESR)" "https://www.epicov.org/acknowledgement/41/10/EPI_ISL_3164110.json"
1640 "NewZealand/21CV0209/2021" "EPI_ISL_3164105" "?" "Xiaoyun Ren et al" "Wellington SCL (WN)" "Institute of Environmental Science and Research (ESR)" "https://www.epicov.org/acknowledgement/41/05/EPI_ISL_3164105.json"
1641 "NewZealand/21CV0210/2021" "EPI_ISL_3164097" "?" "Xiaoyun Ren et al" "Wellington SCL (WN)" "Institute of Environmental Science and Research (ESR)" "https://www.epicov.org/acknowledgement/40/97/EPI_ISL_3164097.json"
1642 "NewZealand/21CV0211/2021" "EPI_ISL_2964939" "?" "Xiaoyun Ren et al" "Wellington SCL (WN)" "Institute of Environmental Science and Research (ESR)" "https://www.epicov.org/acknowledgement/49/39/EPI_ISL_2964939.json"
1643 "NewZealand/21CV0212/2021" "EPI_ISL_2964938" "?" "Xiaoyun Ren et al" "Wellington SCL (WN)" "Institute of Environmental Science and Research (ESR)" "https://www.epicov.org/acknowledgement/49/38/EPI_ISL_2964938.json"
1644 "NewZealand/21CV0213/2021" "EPI_ISL_2964940" "?" "Xiaoyun Ren et al" "Wellington SCL (WN)" "Institute of Environmental Science and Research (ESR)" "https://www.epicov.org/acknowledgement/49/40/EPI_ISL_2964940.json"
1645 "NewZealand/21CV0214/2021" "EPI_ISL_3164106" "?" "Xiaoyun Ren et al" "Wellington SCL (WN)" "Institute of Environmental Science and Research (ESR)" "https://www.epicov.org/acknowledgement/41/06/EPI_ISL_3164106.json"
1646 "NewZealand/21CV0215/2021" "EPI_ISL_3164102" "?" "Xiaoyun Ren et al" "Wellington SCL (WN)" "Institute of Environmental Science and Research (ESR)" "https://www.epicov.org/acknowledgement/41/02/EPI_ISL_3164102.json"
1647 "NewZealand/21CV0216/2021" "EPI_ISL_3164108" "?" "Xiaoyun Ren et al" "Wellington SCL (WN)" "Institute of Environmental Science and Research (ESR)" "https://www.epicov.org/acknowledgement/41/08/EPI_ISL_3164108.json"
1648 "NewZealand/21CV0217/2021" "EPI_ISL_3164107" "?" "Xiaoyun Ren et al" "Wellington SCL (WN)" "Institute of Environmental Science and Research (ESR)" "https://www.epicov.org/acknowledgement/41/07/EPI_ISL_3164107.json"
1649 "NewZealand/21CV0221/2021" "EPI_ISL_3164099" "?" "Xiaoyun Ren et al" "Wellington SCL (WN)" "Institute of Environmental Science and Research (ESR)" "https://www.epicov.org/acknowledgement/40/99/EPI_ISL_3164099.json"
1650 "NewZealand/21CV0225/2021" "EPI_ISL_3164098" "?" "Xiaoyun Ren et al" "Wellington SCL (WN)" "Institute of Environmental Science and Research (ESR)" "https://www.epicov.org/acknowledgement/40/98/EPI_ISL_3164098.json"
1651 "NewZealand/21CV0231/2021" "EPI_ISL_3164093" "?" "Xiaoyun Ren et al" "Wellington SCL (WN)" "Institute of Environmental Science and Research (ESR)" "https://www.epicov.org/acknowledgement/40/93/EPI_ISL_3164093.json"
1652 "NewZealand/21CV0234/2021" "EPI_ISL_3164104" "?" "Xiaoyun Ren et al" "Wellington SCL (WN)" "Institute of Environmental Science and Research (ESR)" "https://www.epicov.org/acknowledgement/41/04/EPI_ISL_3164104.json"
1653 "NewZealand/21CV0235/2021" "EPI_ISL_3164096" "?" "Xiaoyun Ren et al" "Wellington SCL (WN)" "Institute of Environmental Science and Research (ESR)" "https://www.epicov.org/acknowledgement/40/96/EPI_ISL_3164096.json"
1654 "NewZealand/21CV0237/2021" "EPI_ISL_3664454" "ON669947.1" "Rachel Boyle et al" "Wellington SCL (WN)" "Institute of Environmental Science and Research (ESR)" "https://www.epicov.org/acknowledgement/44/54/EPI_ISL_3664454.json"
1655 "NewZealand/21CV0238/2021" "EPI_ISL_3664456" "ON669948.1" "Rachel Boyle et al" "Wellington SCL (WN)" "Institute of Environmental Science and Research (ESR)" "https://www.epicov.org/acknowledgement/44/56/EPI_ISL_3664456.json"
1656 "NewZealand/21CV0239/2021" "EPI_ISL_3664458" "ON669949.1" "Rachel Boyle et al" "Wellington SCL (WN)" "Institute of Environmental Science and Research (ESR)" "https://www.epicov.org/acknowledgement/44/58/EPI_ISL_3664458.json"
1657 "NewZealand/21CV0240/2021" "EPI_ISL_3664457" "ON669950.1" "Rachel Boyle et al" "Wellington SCL (WN)" "Institute of Environmental Science and Research (ESR)" "https://www.epicov.org/acknowledgement/44/57/EPI_ISL_3664457.json"
1658 "NewZealand/21CV0241/2021" "EPI_ISL_3664459" "ON669951.1" "Rachel Boyle et al" "Wellington SCL (WN)" "Institute of Environmental Science and Research (ESR)" "https://www.epicov.org/acknowledgement/44/59/EPI_ISL_3664459.json"
1659 "NewZealand/21CV0242/2021" "EPI_ISL_3664455" "ON669952.1" "Rachel Boyle et al" "Wellington SCL (WN)" "Institute of Environmental Science and Research (ESR)" "https://www.epicov.org/acknowledgement/44/55/EPI_ISL_3664455.json"
1660 "NewZealand/21CV0244/2021" "EPI_ISL_3709190" "ON669953.1" "Rachel Boyle et al" "Wellington SCL (WN)" "Institute of Environmental Science and Research (ESR)" "https://www.epicov.org/acknowledgement/91/90/EPI_ISL_3709190.json"
1661 "NewZealand/21CV0245/2021" "EPI_ISL_3709200" "ON669954.1" "Rachel Boyle et al" "Wellington SCL (WN)" "Institute of Environmental Science and Research (ESR)" "https://www.epicov.org/acknowledgement/92/00/EPI_ISL_3709200.json"
1662 "NewZealand/21CV0246/2021" "EPI_ISL_3709192" "ON669955.1" "Rachel Boyle et al" "Wellington SCL (WN)" "Institute of Environmental Science and Research (ESR)" "https://www.epicov.org/acknowledgement/91/92/EPI_ISL_3709192.json"
1663 "NewZealand/21CV0249/2021" "EPI_ISL_3709112" "ON669956.1" "Rachel Boyle et al" "MedLab Central Ltd" "Institute of Environmental Science and Research (ESR)" "https://www.epicov.org/acknowledgement/91/12/EPI_ISL_3709112.json"
1664 "NewZealand/21CV0250/2021" "EPI_ISL_3709106" "ON669957.1" "Rachel Boyle et al" "MedLab Central Ltd" "Institute of Environmental Science and Research (ESR)" "https://www.epicov.org/acknowledgement/91/06/EPI_ISL_3709106.json"
1665 "NewZealand/21CV0251/2021" "EPI_ISL_3709114" "ON669958.1" "Rachel Boyle et al" "MedLab Central Ltd" "Institute of Environmental Science and Research (ESR)" "https://www.epicov.org/acknowledgement/91/14/EPI_ISL_3709114.json"
1666 "NewZealand/21CV0252/2021" "EPI_ISL_3709116" "ON669959.1" "Rachel Boyle et al" "MedLab Central Ltd" "Institute of Environmental Science and Research (ESR)" "https://www.epicov.org/acknowledgement/91/16/EPI_ISL_3709116.json"
1667 "NewZealand/21CV0253/2021" "EPI_ISL_3709104" "?" "Rachel Boyle et al" "MedLab Central Ltd" "Institute of Environmental Science and Research (ESR)" "https://www.epicov.org/acknowledgement/91/04/EPI_ISL_3709104.json"
1668 "NewZealand/21CV0254/2021" "EPI_ISL_3709110" "ON669961.1" "Rachel Boyle et al" "MedLab Central Ltd" "Institute of Environmental Science and Research (ESR)" "https://www.epicov.org/acknowledgement/91/10/EPI_ISL_3709110.json"
1669 "NewZealand/21CV0255/2021" "EPI_ISL_3709185" "ON669962.1" "Rachel Boyle et al" "Wellington SCL (WN)" "Institute of Environmental Science and Research (ESR)" "https://www.epicov.org/acknowledgement/91/85/EPI_ISL_3709185.json"
1670 "NewZealand/21CV0256/2021" "EPI_ISL_3709188" "ON669963.1" "Rachel Boyle et al" "Wellington SCL (WN)" "Institute of Environmental Science and Research (ESR)" "https://www.epicov.org/acknowledgement/91/88/EPI_ISL_3709188.json"
1671 "NewZealand/21CV0257/2021" "EPI_ISL_3709118" "ON669964.1" "Rachel Boyle et al" "MedLab Central Ltd" "Institute of Environmental Science and Research (ESR)" "https://www.epicov.org/acknowledgement/91/18/EPI_ISL_3709118.json"
1672 "NewZealand/21CV0258/2021" "EPI_ISL_3709108" "ON669965.1" "Rachel Boyle et al" "MedLab Central Ltd" "Institute of Environmental Science and Research (ESR)" "https://www.epicov.org/acknowledgement/91/08/EPI_ISL_3709108.json"
1673 "NewZealand/21CV0259/2021" "EPI_ISL_3709120" "ON669966.1" "Rachel Boyle et al" "MedLab Central Ltd" "Institute of Environmental Science and Research (ESR)" "https://www.epicov.org/acknowledgement/91/20/EPI_ISL_3709120.json"
1674 "NewZealand/21CV0260/2021" "EPI_ISL_3709194" "ON669967.1" "Rachel Boyle et al" "Wellington SCL (WN)" "Institute of Environmental Science and Research (ESR)" "https://www.epicov.org/acknowledgement/91/94/EPI_ISL_3709194.json"
1675 "NewZealand/21CV0262/2021" "EPI_ISL_3804555" "ON669968.1" "Rachel Boyle et al" "Wellington SCL (WN)" "Institute of Environmental Science and Research (ESR)" "https://www.epicov.org/acknowledgement/45/55/EPI_ISL_3804555.json"
1676 "NewZealand/21CV0263/2021" "EPI_ISL_3804588" "ON669969.1" "Rachel Boyle et al" "Wellington SCL (WN)" "Institute of Environmental Science and Research (ESR)" "https://www.epicov.org/acknowledgement/45/88/EPI_ISL_3804588.json"
1677 "NewZealand/21CV0264/2021" "EPI_ISL_3804558" "ON669970.1" "Rachel Boyle et al" "Wellington SCL (WN)" "Institute of Environmental Science and Research (ESR)" "https://www.epicov.org/acknowledgement/45/58/EPI_ISL_3804558.json"
1678 "NewZealand/21CV0265/2021" "EPI_ISL_3804550" "?" "Rachel Boyle et al" "Wellington SCL (WN)" "Institute of Environmental Science and Research (ESR)" "https://www.epicov.org/acknowledgement/45/50/EPI_ISL_3804550.json"
1679 "NewZealand/21CV0266/2021" "EPI_ISL_3804607" "ON669971.1" "Rachel Boyle et al" "Wellington SCL (WN)" "Institute of Environmental Science and Research (ESR)" "https://www.epicov.org/acknowledgement/46/07/EPI_ISL_3804607.json"
1680 "NewZealand/21CV0267/2021" "EPI_ISL_3804552" "ON669972.1" "Rachel Boyle et al" "MedLab Central Ltd" "Institute of Environmental Science and Research (ESR)" "https://www.epicov.org/acknowledgement/45/52/EPI_ISL_3804552.json"
1681 "NewZealand/21CV0269/2021" "EPI_ISL_3804562" "ON669973.1" "Rachel Boyle et al" "Middlemore Hospital" "Institute of Environmental Science and Research (ESR)" "https://www.epicov.org/acknowledgement/45/62/EPI_ISL_3804562.json"
1682 "NewZealand/21CV0270/2021" "EPI_ISL_3804602" "ON669974.1" "Rachel Boyle et al" "Middlemore Hospital" "Institute of Environmental Science and Research (ESR)" "https://www.epicov.org/acknowledgement/46/02/EPI_ISL_3804602.json"
1683 "NewZealand/21CV0271/2021" "EPI_ISL_3804574" "ON669975.1" "Rachel Boyle et al" "Middlemore Hospital" "Institute of Environmental Science and Research (ESR)" "https://www.epicov.org/acknowledgement/45/74/EPI_ISL_3804574.json"
1684 "NewZealand/21CV0272/2021" "EPI_ISL_3804597" "ON669976.1" "Rachel Boyle et al" "Middlemore Hospital" "Institute of Environmental Science and Research (ESR)" "https://www.epicov.org/acknowledgement/45/97/EPI_ISL_3804597.json"
1685 "NewZealand/21CV0273/2021" "EPI_ISL_3804583" "ON669977.1" "Rachel Boyle et al" "Middlemore Hospital" "Institute of Environmental Science and Research (ESR)" "https://www.epicov.org/acknowledgement/45/83/EPI_ISL_3804583.json"
1686 "NewZealand/21CV0274/2021" "EPI_ISL_3804580" "ON669978.1" "Rachel Boyle et al" "Middlemore Hospital" "Institute of Environmental Science and Research (ESR)" "https://www.epicov.org/acknowledgement/45/80/EPI_ISL_3804580.json"
1687 "NewZealand/21CV0275/2021" "EPI_ISL_3804595" "?" "Rachel Boyle et al" "Middlemore Hospital" "Institute of Environmental Science and Research (ESR)" "https://www.epicov.org/acknowledgement/45/95/EPI_ISL_3804595.json"
1688 "NewZealand/21CV0276/2021" "EPI_ISL_3804598" "ON669980.1" "Rachel Boyle et al" "Middlemore Hospital" "Institute of Environmental Science and Research (ESR)" "https://www.epicov.org/acknowledgement/45/98/EPI_ISL_3804598.json"
1689 "NewZealand/21CV0278/2021" "EPI_ISL_3804599" "ON669981.1" "Rachel Boyle et al" "Middlemore Hospital" "Institute of Environmental Science and Research (ESR)" "https://www.epicov.org/acknowledgement/45/99/EPI_ISL_3804599.json"
1690 "NewZealand/21CV0279/2021" "EPI_ISL_3804569" "ON669982.1" "Rachel Boyle et al" "Middlemore Hospital" "Institute of Environmental Science and Research (ESR)" "https://www.epicov.org/acknowledgement/45/69/EPI_ISL_3804569.json"
1691 "NewZealand/21CV0282/2021" "EPI_ISL_3804610" "?" "Rachel Boyle et al" "Middlemore Hospital" "Institute of Environmental Science and Research (ESR)" "https://www.epicov.org/acknowledgement/46/10/EPI_ISL_3804610.json"
1692 "NewZealand/21CV0283/2021" "EPI_ISL_3804566" "ON669983.1" "Rachel Boyle et al" "Middlemore Hospital" "Institute of Environmental Science and Research (ESR)" "https://www.epicov.org/acknowledgement/45/66/EPI_ISL_3804566.json"
1693 "NewZealand/21CV0284/2021" "EPI_ISL_3804591" "ON669984.1" "Rachel Boyle et al" "Middlemore Hospital" "Institute of Environmental Science and Research (ESR)" "https://www.epicov.org/acknowledgement/45/91/EPI_ISL_3804591.json"
1694 "NewZealand/21CV0285/2021" "EPI_ISL_3804564" "ON669985.1" "Rachel Boyle et al" "Middlemore Hospital" "Institute of Environmental Science and Research (ESR)" "https://www.epicov.org/acknowledgement/45/64/EPI_ISL_3804564.json"
1695 "NewZealand/21CV0286/2021" "EPI_ISL_3804609" "ON669986.1" "Rachel Boyle et al" "Middlemore Hospital" "Institute of Environmental Science and Research (ESR)" "https://www.epicov.org/acknowledgement/46/09/EPI_ISL_3804609.json"
1696 "NewZealand/21CV0287/2021" "EPI_ISL_3804579" "ON669987.1" "Rachel Boyle et al" "Middlemore Hospital" "Institute of Environmental Science and Research (ESR)" "https://www.epicov.org/acknowledgement/45/79/EPI_ISL_3804579.json"
1697 "NewZealand/21CV0289/2021" "EPI_ISL_3804596" "ON669988.1" "Rachel Boyle et al" "Middlemore Hospital" "Institute of Environmental Science and Research (ESR)" "https://www.epicov.org/acknowledgement/45/96/EPI_ISL_3804596.json"
1698 "NewZealand/21CV0290/2021" "EPI_ISL_3804576" "ON669989.1" "Rachel Boyle et al" "Middlemore Hospital" "Institute of Environmental Science and Research (ESR)" "https://www.epicov.org/acknowledgement/45/76/EPI_ISL_3804576.json"
1699 "NewZealand/21CV0291/2021" "EPI_ISL_3804587" "ON669990.1" "Rachel Boyle et al" "Middlemore Hospital" "Institute of Environmental Science and Research (ESR)" "https://www.epicov.org/acknowledgement/45/87/EPI_ISL_3804587.json"
1700 "NewZealand/21CV0292/2021" "EPI_ISL_3804613" "ON669991.1" "Rachel Boyle et al" "Middlemore Hospital" "Institute of Environmental Science and Research (ESR)" "https://www.epicov.org/acknowledgement/46/13/EPI_ISL_3804613.json"
1701 "NewZealand/21CV0293/2021" "EPI_ISL_3804553" "ON669992.1" "Rachel Boyle et al" "Middlemore Hospital" "Institute of Environmental Science and Research (ESR)" "https://www.epicov.org/acknowledgement/45/53/EPI_ISL_3804553.json"
1702 "NewZealand/21CV0294/2021" "EPI_ISL_3804586" "ON669993.1" "Rachel Boyle et al" "MedLab Central Ltd" "Institute of Environmental Science and Research (ESR)" "https://www.epicov.org/acknowledgement/45/86/EPI_ISL_3804586.json"
1703 "NewZealand/21CV0295/2021" "EPI_ISL_3804605" "?" "Rachel Boyle et al" "MedLab Central Ltd" "Institute of Environmental Science and Research (ESR)" "https://www.epicov.org/acknowledgement/46/05/EPI_ISL_3804605.json"
1704 "NewZealand/21CV0296/2021" "EPI_ISL_3804604" "ON669994.1" "Rachel Boyle et al" "MedLab Central Ltd" "Institute of Environmental Science and Research (ESR)" "https://www.epicov.org/acknowledgement/46/04/EPI_ISL_3804604.json"
1705 "NewZealand/21CV0298/2021" "EPI_ISL_3804570" "ON669995.1" "Rachel Boyle et al" "Wellington SCL (WN)" "Institute of Environmental Science and Research (ESR)" "https://www.epicov.org/acknowledgement/45/70/EPI_ISL_3804570.json"
1706 "NewZealand/21CV0299/2021" "EPI_ISL_3804601" "ON669996.1" "Rachel Boyle et al" "Wellington SCL (WN)" "Institute of Environmental Science and Research (ESR)" "https://www.epicov.org/acknowledgement/46/01/EPI_ISL_3804601.json"
1707 "NewZealand/21CV0301/2021" "EPI_ISL_3869463" "ON669998.1" "Rachel Boyle et al" "North Shore Hospital" "Institute of Environmental Science and Research (ESR)" "https://www.epicov.org/acknowledgement/94/63/EPI_ISL_3869463.json"
1708 "NewZealand/21CV0302/2021" "EPI_ISL_3869449" "ON669999.1" "Rachel Boyle et al" "North Shore Hospital" "Institute of Environmental Science and Research (ESR)" "https://www.epicov.org/acknowledgement/94/49/EPI_ISL_3869449.json"
1709 "NewZealand/21CV0303/2021" "EPI_ISL_3869375" "ON670000.1" "Rachel Boyle et al" "North Shore Hospital" "Institute of Environmental Science and Research (ESR)" "https://www.epicov.org/acknowledgement/93/75/EPI_ISL_3869375.json"
1710 "NewZealand/21CV0304/2021" "EPI_ISL_3869410" "ON670001.1" "Rachel Boyle et al" "North Shore Hospital" "Institute of Environmental Science and Research (ESR)" "https://www.epicov.org/acknowledgement/94/10/EPI_ISL_3869410.json"
1711 "NewZealand/21CV0305/2021" "EPI_ISL_3869378" "ON670002.1" "Rachel Boyle et al" "North Shore Hospital" "Institute of Environmental Science and Research (ESR)" "https://www.epicov.org/acknowledgement/93/78/EPI_ISL_3869378.json"
1712 "NewZealand/21CV0306/2021" "EPI_ISL_3869464" "ON670003.1" "Rachel Boyle et al" "North Shore Hospital" "Institute of Environmental Science and Research (ESR)" "https://www.epicov.org/acknowledgement/94/64/EPI_ISL_3869464.json"
1713 "NewZealand/21CV0307/2021" "EPI_ISL_3869388" "ON670004.1" "Rachel Boyle et al" "North Shore Hospital" "Institute of Environmental Science and Research (ESR)" "https://www.epicov.org/acknowledgement/93/88/EPI_ISL_3869388.json"
1714 "NewZealand/21CV0308/2021" "EPI_ISL_3869482" "ON670005.1" "Rachel Boyle et al" "North Shore Hospital" "Institute of Environmental Science and Research (ESR)" "https://www.epicov.org/acknowledgement/94/82/EPI_ISL_3869482.json"
1715 "NewZealand/21CV0309/2021" "EPI_ISL_3869475" "ON670006.1" "Rachel Boyle et al" "North Shore Hospital" "Institute of Environmental Science and Research (ESR)" "https://www.epicov.org/acknowledgement/94/75/EPI_ISL_3869475.json"
1716 "NewZealand/21CV0310/2021" "EPI_ISL_3869476" "ON670007.1" "Rachel Boyle et al" "North Shore Hospital" "Institute of Environmental Science and Research (ESR)" "https://www.epicov.org/acknowledgement/94/76/EPI_ISL_3869476.json"
1717 "NewZealand/21CV0311/2021" "EPI_ISL_3869468" "ON670008.1" "Rachel Boyle et al" "North Shore Hospital" "Institute of Environmental Science and Research (ESR)" "https://www.epicov.org/acknowledgement/94/68/EPI_ISL_3869468.json"
1718 "NewZealand/21CV0312/2021" "EPI_ISL_3869467" "ON670009.1" "Rachel Boyle et al" "North Shore Hospital" "Institute of Environmental Science and Research (ESR)" "https://www.epicov.org/acknowledgement/94/67/EPI_ISL_3869467.json"
1719 "NewZealand/21CV0313/2021" "EPI_ISL_3869466" "ON670010.1" "Rachel Boyle et al" "North Shore Hospital" "Institute of Environmental Science and Research (ESR)" "https://www.epicov.org/acknowledgement/94/66/EPI_ISL_3869466.json"
1720 "NewZealand/21CV0314/2021" "EPI_ISL_3869470" "?" "Rachel Boyle et al" "MedLab Central Ltd" "Institute of Environmental Science and Research (ESR)" "https://www.epicov.org/acknowledgement/94/70/EPI_ISL_3869470.json"
1721 "NewZealand/21CV0315/2021" "EPI_ISL_3869452" "ON670012.1" "Rachel Boyle et al" "MedLab Central Ltd" "Institute of Environmental Science and Research (ESR)" "https://www.epicov.org/acknowledgement/94/52/EPI_ISL_3869452.json"
1722 "NewZealand/21CV0316/2021" "EPI_ISL_3869469" "ON670013.1" "Rachel Boyle et al" "MedLab Central Ltd" "Institute of Environmental Science and Research (ESR)" "https://www.epicov.org/acknowledgement/94/69/EPI_ISL_3869469.json"
1723 "NewZealand/21CV0317/2021" "EPI_ISL_3869389" "ON670014.1" "Rachel Boyle et al" "MedLab Central Ltd" "Institute of Environmental Science and Research (ESR)" "https://www.epicov.org/acknowledgement/93/89/EPI_ISL_3869389.json"
1724 "NewZealand/21CV0318/2021" "EPI_ISL_3869392" "ON670015.1" "Rachel Boyle et al" "MedLab Central Ltd" "Institute of Environmental Science and Research (ESR)" "https://www.epicov.org/acknowledgement/93/92/EPI_ISL_3869392.json"
1725 "NewZealand/21CV0319/2021" "EPI_ISL_3869419" "ON670016.1" "Rachel Boyle et al" "Wellington SCL (WN)" "Institute of Environmental Science and Research (ESR)" "https://www.epicov.org/acknowledgement/94/19/EPI_ISL_3869419.json"
1726 "NewZealand/21CV0320/2021" "EPI_ISL_3869448" "ON670017.1" "Rachel Boyle et al" "Wellington SCL (WN)" "Institute of Environmental Science and Research (ESR)" "https://www.epicov.org/acknowledgement/94/48/EPI_ISL_3869448.json"
1727 "NewZealand/21CV0321/2021" "EPI_ISL_3869447" "ON670018.1" "Rachel Boyle et al" "Wellington SCL (WN)" "Institute of Environmental Science and Research (ESR)" "https://www.epicov.org/acknowledgement/94/47/EPI_ISL_3869447.json"
1728 "NewZealand/21CV0322/2021" "EPI_ISL_3869453" "ON670019.1" "Rachel Boyle et al" "Wellington SCL (WN)" "Institute of Environmental Science and Research (ESR)" "https://www.epicov.org/acknowledgement/94/53/EPI_ISL_3869453.json"
1729 "NewZealand/21CV0323/2021" "EPI_ISL_3869385" "ON670020.1" "Rachel Boyle et al" "Wellington SCL (WN)" "Institute of Environmental Science and Research (ESR)" "https://www.epicov.org/acknowledgement/93/85/EPI_ISL_3869385.json"
1730 "NewZealand/21CV0324/2021" "EPI_ISL_3869483" "ON670021.1" "Rachel Boyle et al" "Wellington SCL (WN)" "Institute of Environmental Science and Research (ESR)" "https://www.epicov.org/acknowledgement/94/83/EPI_ISL_3869483.json"
1731 "NewZealand/21CV0325/2021" "EPI_ISL_3869405" "ON670022.1" "Rachel Boyle et al" "Wellington SCL (WN)" "Institute of Environmental Science and Research (ESR)" "https://www.epicov.org/acknowledgement/94/05/EPI_ISL_3869405.json"
1732 "NewZealand/21CV0326/2021" "EPI_ISL_3869430" "ON670023.1" "Rachel Boyle et al" "Wellington SCL (WN)" "Institute of Environmental Science and Research (ESR)" "https://www.epicov.org/acknowledgement/94/30/EPI_ISL_3869430.json"
1733 "NewZealand/21CV0327/2021" "EPI_ISL_3869384" "ON670024.1" "Rachel Boyle et al" "MedLab Central Ltd" "Institute of Environmental Science and Research (ESR)" "https://www.epicov.org/acknowledgement/93/84/EPI_ISL_3869384.json"
1734 "NewZealand/21CV0328/2021" "EPI_ISL_3869472" "ON670025.1" "Rachel Boyle et al" "MedLab Central Ltd" "Institute of Environmental Science and Research (ESR)" "https://www.epicov.org/acknowledgement/94/72/EPI_ISL_3869472.json"
1735 "NewZealand/21CV0329/2021" "EPI_ISL_3869409" "ON670026.1" "Rachel Boyle et al" "MedLab Central Ltd" "Institute of Environmental Science and Research (ESR)" "https://www.epicov.org/acknowledgement/94/09/EPI_ISL_3869409.json"
1736 "NewZealand/21CV0330/2021" "EPI_ISL_3869424" "ON670027.1" "Rachel Boyle et al" "MedLab Central Ltd" "Institute of Environmental Science and Research (ESR)" "https://www.epicov.org/acknowledgement/94/24/EPI_ISL_3869424.json"
1737 "NewZealand/21CV0331/2021" "EPI_ISL_3869438" "ON670028.1" "Rachel Boyle et al" "MedLab Central Ltd" "Institute of Environmental Science and Research (ESR)" "https://www.epicov.org/acknowledgement/94/38/EPI_ISL_3869438.json"
1738 "NewZealand/21CV0332/2021" "EPI_ISL_3869455" "ON670029.1" "Rachel Boyle et al" "MedLab Central Ltd" "Institute of Environmental Science and Research (ESR)" "https://www.epicov.org/acknowledgement/94/55/EPI_ISL_3869455.json"
1739 "NewZealand/21CV0333/2021" "EPI_ISL_3869471" "ON670030.1" "Rachel Boyle et al" "MedLab Central Ltd" "Institute of Environmental Science and Research (ESR)" "https://www.epicov.org/acknowledgement/94/71/EPI_ISL_3869471.json"
1740 "NewZealand/21CV0334/2021" "EPI_ISL_3869456" "ON670031.1" "Rachel Boyle et al" "MedLab Central Ltd" "Institute of Environmental Science and Research (ESR)" "https://www.epicov.org/acknowledgement/94/56/EPI_ISL_3869456.json"
1741 "NewZealand/21CV0335/2021" "EPI_ISL_3869401" "ON670032.1" "Rachel Boyle et al" "MedLab Central Ltd" "Institute of Environmental Science and Research (ESR)" "https://www.epicov.org/acknowledgement/94/01/EPI_ISL_3869401.json"
1742 "NewZealand/21CV0336/2021" "EPI_ISL_3869416" "ON670033.1" "Rachel Boyle et al" "MedLab Central Ltd" "Institute of Environmental Science and Research (ESR)" "https://www.epicov.org/acknowledgement/94/16/EPI_ISL_3869416.json"
1743 "NewZealand/21CV0337/2021" "EPI_ISL_3869473" "ON670034.1" "Rachel Boyle et al" "MedLab Central Ltd" "Institute of Environmental Science and Research (ESR)" "https://www.epicov.org/acknowledgement/94/73/EPI_ISL_3869473.json"
1744 "NewZealand/21CV0338/2021" "EPI_ISL_3869423" "ON670035.1" "Rachel Boyle et al" "Middlemore Hospital" "Institute of Environmental Science and Research (ESR)" "https://www.epicov.org/acknowledgement/94/23/EPI_ISL_3869423.json"
1745 "NewZealand/21CV0339/2021" "EPI_ISL_3869372" "ON670036.1" "Rachel Boyle et al" "Middlemore Hospital" "Institute of Environmental Science and Research (ESR)" "https://www.epicov.org/acknowledgement/93/72/EPI_ISL_3869372.json"
1746 "NewZealand/21CV0340/2021" "EPI_ISL_3869386" "ON670037.1" "Rachel Boyle et al" "Middlemore Hospital" "Institute of Environmental Science and Research (ESR)" "https://www.epicov.org/acknowledgement/93/86/EPI_ISL_3869386.json"
1747 "NewZealand/21CV0342/2021" "EPI_ISL_3869474" "?" "Rachel Boyle et al" "Middlemore Hospital" "Institute of Environmental Science and Research (ESR)" "https://www.epicov.org/acknowledgement/94/74/EPI_ISL_3869474.json"
1748 "NewZealand/21CV0343/2021" "EPI_ISL_3869395" "ON670040.1" "Rachel Boyle et al" "Middlemore Hospital" "Institute of Environmental Science and Research (ESR)" "https://www.epicov.org/acknowledgement/93/95/EPI_ISL_3869395.json"
1749 "NewZealand/21CV0344/2021" "EPI_ISL_3869459" "ON670041.1" "Rachel Boyle et al" "Middlemore Hospital" "Institute of Environmental Science and Research (ESR)" "https://www.epicov.org/acknowledgement/94/59/EPI_ISL_3869459.json"
1750 "NewZealand/21CV0345/2021" "EPI_ISL_3869398" "ON670042.1" "Rachel Boyle et al" "Middlemore Hospital" "Institute of Environmental Science and Research (ESR)" "https://www.epicov.org/acknowledgement/93/98/EPI_ISL_3869398.json"
1751 "NewZealand/21CV0346/2021" "EPI_ISL_3869404" "?" "Rachel Boyle et al" "Middlemore Hospital" "Institute of Environmental Science and Research (ESR)" "https://www.epicov.org/acknowledgement/94/04/EPI_ISL_3869404.json"
1752 "NewZealand/21CV0347/2021" "EPI_ISL_3869412" "ON670043.1" "Rachel Boyle et al" "Middlemore Hospital" "Institute of Environmental Science and Research (ESR)" "https://www.epicov.org/acknowledgement/94/12/EPI_ISL_3869412.json"
1753 "NewZealand/21CV0348/2021" "EPI_ISL_3869417" "ON670044.1" "Rachel Boyle et al" "MedLab Central Ltd" "Institute of Environmental Science and Research (ESR)" "https://www.epicov.org/acknowledgement/94/17/EPI_ISL_3869417.json"
1754 "NewZealand/21CV0349/2021" "EPI_ISL_3869481" "ON670045.1" "Rachel Boyle et al" "MedLab Central Ltd" "Institute of Environmental Science and Research (ESR)" "https://www.epicov.org/acknowledgement/94/81/EPI_ISL_3869481.json"
1755 "NewZealand/21CV0350/2021" "EPI_ISL_3869421" "ON670046.1" "Rachel Boyle et al" "MedLab Central Ltd" "Institute of Environmental Science and Research (ESR)" "https://www.epicov.org/acknowledgement/94/21/EPI_ISL_3869421.json"
1756 "NewZealand/21CV0351/2021" "EPI_ISL_3869465" "ON670047.1" "Rachel Boyle et al" "MedLab Central Ltd" "Institute of Environmental Science and Research (ESR)" "https://www.epicov.org/acknowledgement/94/65/EPI_ISL_3869465.json"
1757 "NewZealand/21CV0352/2021" "EPI_ISL_3869406" "ON670048.1" "Rachel Boyle et al" "MedLab Central Ltd" "Institute of Environmental Science and Research (ESR)" "https://www.epicov.org/acknowledgement/94/06/EPI_ISL_3869406.json"
1758 "NewZealand/21CV0353/2021" "EPI_ISL_3869418" "ON670049.1" "Rachel Boyle et al" "MedLab Central Ltd" "Institute of Environmental Science and Research (ESR)" "https://www.epicov.org/acknowledgement/94/18/EPI_ISL_3869418.json"
1759 "NewZealand/21CV0354/2021" "EPI_ISL_3869381" "ON670050.1" "Rachel Boyle et al" "MedLab Central Ltd" "Institute of Environmental Science and Research (ESR)" "https://www.epicov.org/acknowledgement/93/81/EPI_ISL_3869381.json"
1760 "NewZealand/21CV0355/2021" "EPI_ISL_3869390" "ON670051.1" "Rachel Boyle et al" "MedLab Central Ltd" "Institute of Environmental Science and Research (ESR)" "https://www.epicov.org/acknowledgement/93/90/EPI_ISL_3869390.json"
1761 "NewZealand/21CV0356/2021" "EPI_ISL_3869413" "ON670052.1" "Rachel Boyle et al" "MedLab Central Ltd" "Institute of Environmental Science and Research (ESR)" "https://www.epicov.org/acknowledgement/94/13/EPI_ISL_3869413.json"
1762 "NewZealand/21CV0361/2021" "EPI_ISL_3948726" "ON670053.1" "Rachel Boyle et al" "Middlemore Hospital" "Institute of Environmental Science and Research (ESR)" "https://www.epicov.org/acknowledgement/87/26/EPI_ISL_3948726.json"
1763 "NewZealand/21CV0362/2021" "EPI_ISL_3948669" "ON670054.1" "Rachel Boyle et al" "Middlemore Hospital" "Institute of Environmental Science and Research (ESR)" "https://www.epicov.org/acknowledgement/86/69/EPI_ISL_3948669.json"
1764 "NewZealand/21CV0363/2021" "EPI_ISL_3948715" "ON670055.1" "Rachel Boyle et al" "Middlemore Hospital" "Institute of Environmental Science and Research (ESR)" "https://www.epicov.org/acknowledgement/87/15/EPI_ISL_3948715.json"
1765 "NewZealand/21CV0364/2021" "EPI_ISL_3948732" "ON670056.1" "Rachel Boyle et al" "Middlemore Hospital" "Institute of Environmental Science and Research (ESR)" "https://www.epicov.org/acknowledgement/87/32/EPI_ISL_3948732.json"
1766 "NewZealand/21CV0365/2021" "EPI_ISL_3948738" "ON670057.1" "Rachel Boyle et al" "Middlemore Hospital" "Institute of Environmental Science and Research (ESR)" "https://www.epicov.org/acknowledgement/87/38/EPI_ISL_3948738.json"
1767 "NewZealand/21CV0366/2021" "EPI_ISL_3948731" "ON670058.1" "Rachel Boyle et al" "Middlemore Hospital" "Institute of Environmental Science and Research (ESR)" "https://www.epicov.org/acknowledgement/87/31/EPI_ISL_3948731.json"
1768 "NewZealand/21CV0367/2021" "EPI_ISL_3948673" "ON670059.1" "Rachel Boyle et al" "Middlemore Hospital" "Institute of Environmental Science and Research (ESR)" "https://www.epicov.org/acknowledgement/86/73/EPI_ISL_3948673.json"
1769 "NewZealand/21CV0368/2021" "EPI_ISL_3948720" "ON670060.1" "Rachel Boyle et al" "Middlemore Hospital" "Institute of Environmental Science and Research (ESR)" "https://www.epicov.org/acknowledgement/87/20/EPI_ISL_3948720.json"
1770 "NewZealand/21CV0369/2021" "EPI_ISL_3948705" "?" "Rachel Boyle et al" "Middlemore Hospital" "Institute of Environmental Science and Research (ESR)" "https://www.epicov.org/acknowledgement/87/05/EPI_ISL_3948705.json"
1771 "NewZealand/21CV0371/2021" "EPI_ISL_3948729" "ON670061.1" "Rachel Boyle et al" "Middlemore Hospital" "Institute of Environmental Science and Research (ESR)" "https://www.epicov.org/acknowledgement/87/29/EPI_ISL_3948729.json"
1772 "NewZealand/21CV0372/2021" "EPI_ISL_3948727" "ON670062.1" "Rachel Boyle et al" "Middlemore Hospital" "Institute of Environmental Science and Research (ESR)" "https://www.epicov.org/acknowledgement/87/27/EPI_ISL_3948727.json"
1773 "NewZealand/21CV0373/2021" "EPI_ISL_3948728" "ON670063.1" "Rachel Boyle et al" "Middlemore Hospital" "Institute of Environmental Science and Research (ESR)" "https://www.epicov.org/acknowledgement/87/28/EPI_ISL_3948728.json"
1774 "NewZealand/21CV0374/2021" "EPI_ISL_3948730" "ON670064.1" "Rachel Boyle et al" "Middlemore Hospital" "Institute of Environmental Science and Research (ESR)" "https://www.epicov.org/acknowledgement/87/30/EPI_ISL_3948730.json"
1775 "NewZealand/21CV0375/2021" "EPI_ISL_3948668" "ON670065.1" "Rachel Boyle et al" "Middlemore Hospital" "Institute of Environmental Science and Research (ESR)" "https://www.epicov.org/acknowledgement/86/68/EPI_ISL_3948668.json"
1776 "NewZealand/21CV0376/2021" "EPI_ISL_3948707" "ON670066.1" "Rachel Boyle et al" "Middlemore Hospital" "Institute of Environmental Science and Research (ESR)" "https://www.epicov.org/acknowledgement/87/07/EPI_ISL_3948707.json"
1777 "NewZealand/21CV0379/2021" "EPI_ISL_3948744" "ON670068.1" "Rachel Boyle et al" "Middlemore Hospital" "Institute of Environmental Science and Research (ESR)" "https://www.epicov.org/acknowledgement/87/44/EPI_ISL_3948744.json"
1778 "NewZealand/21CV0380/2021" "EPI_ISL_3948698" "ON670069.1" "Rachel Boyle et al" "Middlemore Hospital" "Institute of Environmental Science and Research (ESR)" "https://www.epicov.org/acknowledgement/86/98/EPI_ISL_3948698.json"
1779 "NewZealand/21CV0381/2021" "EPI_ISL_3948678" "ON670070.1" "Rachel Boyle et al" "Middlemore Hospital" "Institute of Environmental Science and Research (ESR)" "https://www.epicov.org/acknowledgement/86/78/EPI_ISL_3948678.json"
1780 "NewZealand/21CV0382/2021" "EPI_ISL_3948676" "ON670071.1" "Rachel Boyle et al" "Middlemore Hospital" "Institute of Environmental Science and Research (ESR)" "https://www.epicov.org/acknowledgement/86/76/EPI_ISL_3948676.json"
1781 "NewZealand/21CV0384/2021" "EPI_ISL_3948687" "?" "Rachel Boyle et al" "Middlemore Hospital" "Institute of Environmental Science and Research (ESR)" "https://www.epicov.org/acknowledgement/86/87/EPI_ISL_3948687.json"
1782 "NewZealand/21CV0386/2021" "EPI_ISL_3948704" "ON670073.1" "Rachel Boyle et al" "Middlemore Hospital" "Institute of Environmental Science and Research (ESR)" "https://www.epicov.org/acknowledgement/87/04/EPI_ISL_3948704.json"
1783 "NewZealand/21CV0387/2021" "EPI_ISL_3948700" "ON670074.1" "Rachel Boyle et al" "Middlemore Hospital" "Institute of Environmental Science and Research (ESR)" "https://www.epicov.org/acknowledgement/87/00/EPI_ISL_3948700.json"
1784 "NewZealand/21CV0388/2021" "EPI_ISL_3948702" "?" "Rachel Boyle et al" "Wellington SCL (WN)" "Institute of Environmental Science and Research (ESR)" "https://www.epicov.org/acknowledgement/87/02/EPI_ISL_3948702.json"
1785 "NewZealand/21CV0389/2021" "EPI_ISL_3948746" "ON670076.1" "Rachel Boyle et al" "Middlemore Hospital" "Institute of Environmental Science and Research (ESR)" "https://www.epicov.org/acknowledgement/87/46/EPI_ISL_3948746.json"
1786 "NewZealand/21CV0391/2021" "EPI_ISL_3948686" "ON670078.1" "Rachel Boyle et al" "Middlemore Hospital" "Institute of Environmental Science and Research (ESR)" "https://www.epicov.org/acknowledgement/86/86/EPI_ISL_3948686.json"
1787 "NewZealand/21CV0392/2021" "EPI_ISL_3948723" "ON670079.1" "Rachel Boyle et al" "Middlemore Hospital" "Institute of Environmental Science and Research (ESR)" "https://www.epicov.org/acknowledgement/87/23/EPI_ISL_3948723.json"
1788 "NewZealand/21CV0396/2021" "EPI_ISL_3948739" "ON670081.1" "Rachel Boyle et al" "Middlemore Hospital" "Institute of Environmental Science and Research (ESR)" "https://www.epicov.org/acknowledgement/87/39/EPI_ISL_3948739.json"
1789 "NewZealand/21CV0398/2021" "EPI_ISL_3948661" "ON670082.1" "Rachel Boyle et al" "Middlemore Hospital" "Institute of Environmental Science and Research (ESR)" "https://www.epicov.org/acknowledgement/86/61/EPI_ISL_3948661.json"
1790 "NewZealand/21CV0399/2021" "EPI_ISL_3948710" "ON670083.1" "Rachel Boyle et al" "Middlemore Hospital" "Institute of Environmental Science and Research (ESR)" "https://www.epicov.org/acknowledgement/87/10/EPI_ISL_3948710.json"
1791 "NewZealand/21CV0400/2021" "EPI_ISL_3948670" "ON670084.1" "Rachel Boyle et al" "Middlemore Hospital" "Institute of Environmental Science and Research (ESR)" "https://www.epicov.org/acknowledgement/86/70/EPI_ISL_3948670.json"
1792 "NewZealand/21CV0401/2021" "EPI_ISL_3948696" "ON670085.1" "Rachel Boyle et al" "Middlemore Hospital" "Institute of Environmental Science and Research (ESR)" "https://www.epicov.org/acknowledgement/86/96/EPI_ISL_3948696.json"
1793 "NewZealand/21CV0402/2021" "EPI_ISL_3948689" "ON670086.1" "Rachel Boyle et al" "Middlemore Hospital" "Institute of Environmental Science and Research (ESR)" "https://www.epicov.org/acknowledgement/86/89/EPI_ISL_3948689.json"
1794 "NewZealand/21CV0403/2021" "EPI_ISL_3948688" "ON670087.1" "Rachel Boyle et al" "Middlemore Hospital" "Institute of Environmental Science and Research (ESR)" "https://www.epicov.org/acknowledgement/86/88/EPI_ISL_3948688.json"
1795 "NewZealand/21CV0405/2021" "EPI_ISL_3948716" "ON670088.1" "Rachel Boyle et al" "Middlemore Hospital" "Institute of Environmental Science and Research (ESR)" "https://www.epicov.org/acknowledgement/87/16/EPI_ISL_3948716.json"
1796 "NewZealand/21CV0406/2021" "EPI_ISL_3948741" "ON670089.1" "Rachel Boyle et al" "Middlemore Hospital" "Institute of Environmental Science and Research (ESR)" "https://www.epicov.org/acknowledgement/87/41/EPI_ISL_3948741.json"
1797 "NewZealand/21CV0407/2021" "EPI_ISL_3948662" "ON670090.1" "Rachel Boyle et al" "Middlemore Hospital" "Institute of Environmental Science and Research (ESR)" "https://www.epicov.org/acknowledgement/86/62/EPI_ISL_3948662.json"
1798 "NewZealand/21CV0408/2021" "EPI_ISL_3948665" "ON670091.1" "Rachel Boyle et al" "Middlemore Hospital" "Institute of Environmental Science and Research (ESR)" "https://www.epicov.org/acknowledgement/86/65/EPI_ISL_3948665.json"
1799 "NewZealand/21CV0410/2021" "EPI_ISL_3948699" "ON670092.1" "Rachel Boyle et al" "Middlemore Hospital" "Institute of Environmental Science and Research (ESR)" "https://www.epicov.org/acknowledgement/86/99/EPI_ISL_3948699.json"
1800 "NewZealand/21CV0411/2021" "EPI_ISL_3948733" "ON670093.1" "Rachel Boyle et al" "Middlemore Hospital" "Institute of Environmental Science and Research (ESR)" "https://www.epicov.org/acknowledgement/87/33/EPI_ISL_3948733.json"
1801 "NewZealand/21CV0412/2021" "EPI_ISL_3948667" "ON670094.1" "Rachel Boyle et al" "Middlemore Hospital" "Institute of Environmental Science and Research (ESR)" "https://www.epicov.org/acknowledgement/86/67/EPI_ISL_3948667.json"
1802 "NewZealand/21CV0413/2021" "EPI_ISL_3948685" "?" "Rachel Boyle et al" "Middlemore Hospital" "Institute of Environmental Science and Research (ESR)" "https://www.epicov.org/acknowledgement/86/85/EPI_ISL_3948685.json"
1803 "NewZealand/21CV0414/2021" "EPI_ISL_3948671" "ON670096.1" "Rachel Boyle et al" "Middlemore Hospital" "Institute of Environmental Science and Research (ESR)" "https://www.epicov.org/acknowledgement/86/71/EPI_ISL_3948671.json"
1804 "NewZealand/21CV0415/2021" "EPI_ISL_3948737" "?" "Rachel Boyle et al" "Middlemore Hospital" "Institute of Environmental Science and Research (ESR)" "https://www.epicov.org/acknowledgement/87/37/EPI_ISL_3948737.json"
1805 "NewZealand/21CV0417/2021" "EPI_ISL_3948681" "ON670098.1" "Rachel Boyle et al" "Middlemore Hospital" "Institute of Environmental Science and Research (ESR)" "https://www.epicov.org/acknowledgement/86/81/EPI_ISL_3948681.json"
1806 "NewZealand/21CV0418/2021" "EPI_ISL_3948660" "ON670099.1" "Rachel Boyle et al" "Middlemore Hospital" "Institute of Environmental Science and Research (ESR)" "https://www.epicov.org/acknowledgement/86/60/EPI_ISL_3948660.json"
1807 "NewZealand/21CV0420/2021" "EPI_ISL_3948709" "ON670100.1" "Rachel Boyle et al" "Wellington SCL (WN)" "Institute of Environmental Science and Research (ESR)" "https://www.epicov.org/acknowledgement/87/09/EPI_ISL_3948709.json"
1808 "NewZealand/21CV0421/2021" "EPI_ISL_4005361" "ON670101.1" "Rachel Boyle et al" "Middlemore Hospital" "Institute of Environmental Science and Research (ESR)" "https://www.epicov.org/acknowledgement/53/61/EPI_ISL_4005361.json"
1809 "NewZealand/21CV0422/2021" "EPI_ISL_4221793" "ON670102.1" "Rachel Boyle et al" "Middlemore Hospital" "Institute of Environmental Science and Research (ESR)" "https://www.epicov.org/acknowledgement/17/93/EPI_ISL_4221793.json"
1810 "NewZealand/21CV0424/2021" "EPI_ISL_4005385" "ON670103.1" "Rachel Boyle et al" "Middlemore Hospital" "Institute of Environmental Science and Research (ESR)" "https://www.epicov.org/acknowledgement/53/85/EPI_ISL_4005385.json"
1811 "NewZealand/21CV0425/2021" "EPI_ISL_4005380" "ON670104.1" "Rachel Boyle et al" "Middlemore Hospital" "Institute of Environmental Science and Research (ESR)" "https://www.epicov.org/acknowledgement/53/80/EPI_ISL_4005380.json"
1812 "NewZealand/21CV0426/2021" "EPI_ISL_4005374" "ON670105.1" "Rachel Boyle et al" "Middlemore Hospital" "Institute of Environmental Science and Research (ESR)" "https://www.epicov.org/acknowledgement/53/74/EPI_ISL_4005374.json"
1813 "NewZealand/21CV0427/2021" "EPI_ISL_4005409" "ON670106.1" "Rachel Boyle et al" "Middlemore Hospital" "Institute of Environmental Science and Research (ESR)" "https://www.epicov.org/acknowledgement/54/09/EPI_ISL_4005409.json"
1814 "NewZealand/21CV0428/2021" "EPI_ISL_4005364" "ON670107.1" "Rachel Boyle et al" "Middlemore Hospital" "Institute of Environmental Science and Research (ESR)" "https://www.epicov.org/acknowledgement/53/64/EPI_ISL_4005364.json"
1815 "NewZealand/21CV0429/2021" "EPI_ISL_4005393" "ON670108.1" "Rachel Boyle et al" "Middlemore Hospital" "Institute of Environmental Science and Research (ESR)" "https://www.epicov.org/acknowledgement/53/93/EPI_ISL_4005393.json"
1816 "NewZealand/21CV0432/2021" "EPI_ISL_4005413" "?" "Rachel Boyle et al" "Middlemore Hospital" "Institute of Environmental Science and Research (ESR)" "https://www.epicov.org/acknowledgement/54/13/EPI_ISL_4005413.json"
1817 "NewZealand/21CV0436/2021" "EPI_ISL_4005416" "ON670109.1" "Rachel Boyle et al" "Middlemore Hospital" "Institute of Environmental Science and Research (ESR)" "https://www.epicov.org/acknowledgement/54/16/EPI_ISL_4005416.json"
1818 "NewZealand/21CV0438/2021" "EPI_ISL_4005382" "ON670111.1" "Rachel Boyle et al" "Middlemore Hospital" "Institute of Environmental Science and Research (ESR)" "https://www.epicov.org/acknowledgement/53/82/EPI_ISL_4005382.json"
1819 "NewZealand/21CV0444/2021" "EPI_ISL_4297806" "?" "Sarah Cockerton et al" "LabPLUS" "Institute of Environmental Science and Research (ESR)" "https://www.epicov.org/acknowledgement/78/06/EPI_ISL_4297806.json"
1820 "NewZealand/21CV0445/2021" "EPI_ISL_4345383" "?" "Sarah Cockerton et al" "LabPLUS" "Institute of Environmental Science and Research (ESR)" "https://www.epicov.org/acknowledgement/53/83/EPI_ISL_4345383.json"
1821 "NewZealand/21CV0449/2021" "EPI_ISL_4297804" "ON670112.1" "Sarah Cockerton et al" "Middlemore Hospital" "Institute of Environmental Science and Research (ESR)" "https://www.epicov.org/acknowledgement/78/04/EPI_ISL_4297804.json"
1822 "NewZealand/21CV0451/2021" "EPI_ISL_4297805" "ON670113.1" "Sarah Cockerton et al" "Middlemore Hospital" "Institute of Environmental Science and Research (ESR)" "https://www.epicov.org/acknowledgement/78/05/EPI_ISL_4297805.json"
1823 "NewZealand/21CV0454/2021" "EPI_ISL_4297788" "ON670116.1" "Sarah Cockerton et al" "Middlemore Hospital" "Institute of Environmental Science and Research (ESR)" "https://www.epicov.org/acknowledgement/77/88/EPI_ISL_4297788.json"
1824 "NewZealand/21CV0455/2021" "EPI_ISL_4297786" "ON670117.1" "Sarah Cockerton et al" "Middlemore Hospital" "Institute of Environmental Science and Research (ESR)" "https://www.epicov.org/acknowledgement/77/86/EPI_ISL_4297786.json"
1825 "NewZealand/21CV0456/2021" "EPI_ISL_4297801" "ON670118.1" "Sarah Cockerton et al" "Middlemore Hospital" "Institute of Environmental Science and Research (ESR)" "https://www.epicov.org/acknowledgement/78/01/EPI_ISL_4297801.json"
1826 "NewZealand/21CV0458/2021" "EPI_ISL_4297793" "ON670119.1" "Sarah Cockerton et al" "Middlemore Hospital" "Institute of Environmental Science and Research (ESR)" "https://www.epicov.org/acknowledgement/77/93/EPI_ISL_4297793.json"
1827 "NewZealand/21CV0461/2021" "EPI_ISL_4297784" "ON670120.1" "Sarah Cockerton et al" "Middlemore Hospital" "Institute of Environmental Science and Research (ESR)" "https://www.epicov.org/acknowledgement/77/84/EPI_ISL_4297784.json"
1828 "NewZealand/21CV0462/2021" "EPI_ISL_4297775" "ON670121.1" "Sarah Cockerton et al" "Middlemore Hospital" "Institute of Environmental Science and Research (ESR)" "https://www.epicov.org/acknowledgement/77/75/EPI_ISL_4297775.json"
1829 "NewZealand/21CV0463/2021" "EPI_ISL_4297794" "ON670122.1" "Sarah Cockerton et al" "Middlemore Hospital" "Institute of Environmental Science and Research (ESR)" "https://www.epicov.org/acknowledgement/77/94/EPI_ISL_4297794.json"
1830 "NewZealand/21CV0466/2021" "EPI_ISL_4297792" "ON670123.1" "Sarah Cockerton et al" "Middlemore Hospital" "Institute of Environmental Science and Research (ESR)" "https://www.epicov.org/acknowledgement/77/92/EPI_ISL_4297792.json"
1831 "NewZealand/21CV0468/2021" "EPI_ISL_4297799" "ON670124.1" "Sarah Cockerton et al" "Middlemore Hospital" "Institute of Environmental Science and Research (ESR)" "https://www.epicov.org/acknowledgement/77/99/EPI_ISL_4297799.json"
1832 "NewZealand/21CV0469/2021" "EPI_ISL_4297783" "ON670125.1" "Sarah Cockerton et al" "Middlemore Hospital" "Institute of Environmental Science and Research (ESR)" "https://www.epicov.org/acknowledgement/77/83/EPI_ISL_4297783.json"
1833 "NewZealand/21CV0471/2021" "EPI_ISL_4297785" "ON670126.1" "Sarah Cockerton et al" "LabTests" "Institute of Environmental Science and Research (ESR)" "https://www.epicov.org/acknowledgement/77/85/EPI_ISL_4297785.json"
1834 "NewZealand/21CV0473/2021" "EPI_ISL_4297803" "ON670127.1" "Sarah Cockerton et al" "LabTests" "Institute of Environmental Science and Research (ESR)" "https://www.epicov.org/acknowledgement/78/03/EPI_ISL_4297803.json"
1835 "NewZealand/21CV0474/2021" "EPI_ISL_4297781" "ON670128.1" "Sarah Cockerton et al" "LabPLUS" "Institute of Environmental Science and Research (ESR)" "https://www.epicov.org/acknowledgement/77/81/EPI_ISL_4297781.json"
1836 "NewZealand/21CV0475/2021" "EPI_ISL_4297791" "?" "Sarah Cockerton et al" "LabPLUS" "Institute of Environmental Science and Research (ESR)" "https://www.epicov.org/acknowledgement/77/91/EPI_ISL_4297791.json"
1837 "NewZealand/21CV0476/2021" "EPI_ISL_4297774" "ON670130.1" "Sarah Cockerton et al" "LabPLUS" "Institute of Environmental Science and Research (ESR)" "https://www.epicov.org/acknowledgement/77/74/EPI_ISL_4297774.json"
1838 "NewZealand/21CV0477/2021" "EPI_ISL_4297797" "ON670131.1" "Sarah Cockerton et al" "LabPLUS" "Institute of Environmental Science and Research (ESR)" "https://www.epicov.org/acknowledgement/77/97/EPI_ISL_4297797.json"
1839 "NewZealand/21CV0478/2021" "EPI_ISL_4297795" "ON670132.1" "Sarah Cockerton et al" "LabPLUS" "Institute of Environmental Science and Research (ESR)" "https://www.epicov.org/acknowledgement/77/95/EPI_ISL_4297795.json"
1840 "NewZealand/21CV0479/2021" "EPI_ISL_4297787" "ON670133.1" "Sarah Cockerton et al" "LabTests" "Institute of Environmental Science and Research (ESR)" "https://www.epicov.org/acknowledgement/77/87/EPI_ISL_4297787.json"
1841 "NewZealand/21CV0480/2021" "EPI_ISL_4297780" "ON670134.1" "Sarah Cockerton et al" "LabTests" "Institute of Environmental Science and Research (ESR)" "https://www.epicov.org/acknowledgement/77/80/EPI_ISL_4297780.json"
1842 "NewZealand/21CV0482/2021" "EPI_ISL_4297800" "ON670135.1" "Sarah Cockerton et al" "Middlemore Hospital" "Institute of Environmental Science and Research (ESR)" "https://www.epicov.org/acknowledgement/78/00/EPI_ISL_4297800.json"
1843 "NewZealand/21CV0483/2021" "EPI_ISL_4297802" "ON670136.1" "Sarah Cockerton et al" "Middlemore Hospital" "Institute of Environmental Science and Research (ESR)" "https://www.epicov.org/acknowledgement/78/02/EPI_ISL_4297802.json"
1844 "NewZealand/21CV0487/2021" "EPI_ISL_4297782" "ON670137.1" "Sarah Cockerton et al" "LabPLUS" "Institute of Environmental Science and Research (ESR)" "https://www.epicov.org/acknowledgement/77/82/EPI_ISL_4297782.json"
1845 "NewZealand/21CV0488/2021" "EPI_ISL_4297779" "ON670138.1" "Sarah Cockerton et al" "LabPLUS" "Institute of Environmental Science and Research (ESR)" "https://www.epicov.org/acknowledgement/77/79/EPI_ISL_4297779.json"
1846 "NewZealand/21CV0489/2021" "EPI_ISL_4297796" "ON670139.1" "Sarah Cockerton et al" "LabPLUS" "Institute of Environmental Science and Research (ESR)" "https://www.epicov.org/acknowledgement/77/96/EPI_ISL_4297796.json"
1847 "NewZealand/21CV0490/2021" "EPI_ISL_4297790" "ON670140.1" "Sarah Cockerton et al" "LabPLUS" "Institute of Environmental Science and Research (ESR)" "https://www.epicov.org/acknowledgement/77/90/EPI_ISL_4297790.json"
1848 "NewZealand/21CV0491/2021" "EPI_ISL_4297798" "ON670141.1" "Sarah Cockerton et al" "LabPLUS" "Institute of Environmental Science and Research (ESR)" "https://www.epicov.org/acknowledgement/77/98/EPI_ISL_4297798.json"
1849 "NewZealand/21CV0492/2021" "EPI_ISL_4433028" "ON670142.1" "Sarah Cockerton et al" "LabPLUS" "Institute of Environmental Science and Research (ESR)" "https://www.epicov.org/acknowledgement/30/28/EPI_ISL_4433028.json"
1850 "NewZealand/21CV0494/2021" "EPI_ISL_4433103" "ON670143.1" "Sarah Cockerton et al" "Middlemore Hospital" "Institute of Environmental Science and Research (ESR)" "https://www.epicov.org/acknowledgement/31/03/EPI_ISL_4433103.json"
1851 "NewZealand/21CV0496/2021" "EPI_ISL_4433042" "?" "Sarah Cockerton et al" "Middlemore Hospital" "Institute of Environmental Science and Research (ESR)" "https://www.epicov.org/acknowledgement/30/42/EPI_ISL_4433042.json"
1852 "NewZealand/21CV0497/2021" "EPI_ISL_4433083" "ON670145.1" "Sarah Cockerton et al" "Middlemore Hospital" "Institute of Environmental Science and Research (ESR)" "https://www.epicov.org/acknowledgement/30/83/EPI_ISL_4433083.json"
1853 "NewZealand/21CV0500/2021" "EPI_ISL_4433033" "ON670146.1" "Sarah Cockerton et al" "Middlemore Hospital" "Institute of Environmental Science and Research (ESR)" "https://www.epicov.org/acknowledgement/30/33/EPI_ISL_4433033.json"
1854 "NewZealand/21CV0501/2021" "EPI_ISL_4433030" "ON670147.1" "Sarah Cockerton et al" "Middlemore Hospital" "Institute of Environmental Science and Research (ESR)" "https://www.epicov.org/acknowledgement/30/30/EPI_ISL_4433030.json"
1855 "NewZealand/21CV0502/2021" "EPI_ISL_4433106" "?" "Sarah Cockerton et al" "Middlemore Hospital" "Institute of Environmental Science and Research (ESR)" "https://www.epicov.org/acknowledgement/31/06/EPI_ISL_4433106.json"
1856 "NewZealand/21CV0503/2021" "EPI_ISL_4433025" "ON670148.1" "Sarah Cockerton et al" "Middlemore Hospital" "Institute of Environmental Science and Research (ESR)" "https://www.epicov.org/acknowledgement/30/25/EPI_ISL_4433025.json"
1857 "NewZealand/21CV0504/2021" "EPI_ISL_4433101" "ON670149.1" "Sarah Cockerton et al" "Middlemore Hospital" "Institute of Environmental Science and Research (ESR)" "https://www.epicov.org/acknowledgement/31/01/EPI_ISL_4433101.json"
1858 "NewZealand/21CV0505/2021" "EPI_ISL_4433003" "ON670150.1" "Sarah Cockerton et al" "Middlemore Hospital" "Institute of Environmental Science and Research (ESR)" "https://www.epicov.org/acknowledgement/30/03/EPI_ISL_4433003.json"
1859 "NewZealand/21CV0506/2021" "EPI_ISL_4433070" "ON670151.1" "Sarah Cockerton et al" "Middlemore Hospital" "Institute of Environmental Science and Research (ESR)" "https://www.epicov.org/acknowledgement/30/70/EPI_ISL_4433070.json"
1860 "NewZealand/21CV0507/2021" "EPI_ISL_4433078" "ON670152.1" "Sarah Cockerton et al" "Middlemore Hospital" "Institute of Environmental Science and Research (ESR)" "https://www.epicov.org/acknowledgement/30/78/EPI_ISL_4433078.json"
1861 "NewZealand/21CV0508/2021" "EPI_ISL_4433037" "ON670153.1" "Sarah Cockerton et al" "Middlemore Hospital" "Institute of Environmental Science and Research (ESR)" "https://www.epicov.org/acknowledgement/30/37/EPI_ISL_4433037.json"
1862 "NewZealand/21CV0509/2021" "EPI_ISL_4433022" "ON670154.1" "Sarah Cockerton et al" "Middlemore Hospital" "Institute of Environmental Science and Research (ESR)" "https://www.epicov.org/acknowledgement/30/22/EPI_ISL_4433022.json"
1863 "NewZealand/21CV0510/2021" "EPI_ISL_4433076" "ON670155.1" "Sarah Cockerton et al" "Middlemore Hospital" "Institute of Environmental Science and Research (ESR)" "https://www.epicov.org/acknowledgement/30/76/EPI_ISL_4433076.json"
1864 "NewZealand/21CV0511/2021" "EPI_ISL_4433081" "ON670156.1" "Sarah Cockerton et al" "Middlemore Hospital" "Institute of Environmental Science and Research (ESR)" "https://www.epicov.org/acknowledgement/30/81/EPI_ISL_4433081.json"
1865 "NewZealand/21CV0512/2021" "EPI_ISL_4433092" "ON670157.1" "Sarah Cockerton et al" "Middlemore Hospital" "Institute of Environmental Science and Research (ESR)" "https://www.epicov.org/acknowledgement/30/92/EPI_ISL_4433092.json"
1866 "NewZealand/21CV0513/2021" "EPI_ISL_4433011" "ON670158.1" "Sarah Cockerton et al" "Middlemore Hospital" "Institute of Environmental Science and Research (ESR)" "https://www.epicov.org/acknowledgement/30/11/EPI_ISL_4433011.json"
1867 "NewZealand/21CV0514/2021" "EPI_ISL_4433098" "ON670159.1" "Sarah Cockerton et al" "Middlemore Hospital" "Institute of Environmental Science and Research (ESR)" "https://www.epicov.org/acknowledgement/30/98/EPI_ISL_4433098.json"
1868 "NewZealand/21CV0515/2021" "EPI_ISL_4433065" "ON670160.1" "Sarah Cockerton et al" "Middlemore Hospital" "Institute of Environmental Science and Research (ESR)" "https://www.epicov.org/acknowledgement/30/65/EPI_ISL_4433065.json"
1869 "NewZealand/21CV0516/2021" "EPI_ISL_4433090" "ON670161.1" "Sarah Cockerton et al" "Middlemore Hospital" "Institute of Environmental Science and Research (ESR)" "https://www.epicov.org/acknowledgement/30/90/EPI_ISL_4433090.json"
1870 "NewZealand/21CV0517/2021" "EPI_ISL_4433053" "ON670162.1" "Sarah Cockerton et al" "Middlemore Hospital" "Institute of Environmental Science and Research (ESR)" "https://www.epicov.org/acknowledgement/30/53/EPI_ISL_4433053.json"
1871 "NewZealand/21CV0518/2021" "EPI_ISL_4433095" "ON670163.1" "Sarah Cockerton et al" "Middlemore Hospital" "Institute of Environmental Science and Research (ESR)" "https://www.epicov.org/acknowledgement/30/95/EPI_ISL_4433095.json"
1872 "NewZealand/21CV0521/2021" "EPI_ISL_4433050" "ON670165.1" "Sarah Cockerton et al" "Middlemore Hospital" "Institute of Environmental Science and Research (ESR)" "https://www.epicov.org/acknowledgement/30/50/EPI_ISL_4433050.json"
1873 "NewZealand/21CV0522/2021" "EPI_ISL_4518866" "ON670166.1" "Sarah Cockerton et al" "Middlemore Hospital" "Institute of Environmental Science and Research (ESR)" "https://www.epicov.org/acknowledgement/88/66/EPI_ISL_4518866.json"
1874 "NewZealand/21CV0523/2021" "EPI_ISL_4518846" "ON670167.1" "Sarah Cockerton et al" "Middlemore Hospital" "Institute of Environmental Science and Research (ESR)" "https://www.epicov.org/acknowledgement/88/46/EPI_ISL_4518846.json"
1875 "NewZealand/21CV0524/2021" "EPI_ISL_4518855" "?" "Sarah Cockerton et al" "Middlemore Hospital" "Institute of Environmental Science and Research (ESR)" "https://www.epicov.org/acknowledgement/88/55/EPI_ISL_4518855.json"
1876 "NewZealand/21CV0525/2021" "EPI_ISL_4518849" "ON670169.1" "Sarah Cockerton et al" "Middlemore Hospital" "Institute of Environmental Science and Research (ESR)" "https://www.epicov.org/acknowledgement/88/49/EPI_ISL_4518849.json"
1877 "NewZealand/21CV0526/2021" "EPI_ISL_4518842" "ON670170.1" "Sarah Cockerton et al" "Middlemore Hospital" "Institute of Environmental Science and Research (ESR)" "https://www.epicov.org/acknowledgement/88/42/EPI_ISL_4518842.json"
1878 "NewZealand/21CV0527/2021" "EPI_ISL_4518825" "OK426559.1" "Sarah Cockerton et al" "Middlemore Hospital" "Institute of Environmental Science and Research (ESR)" "https://www.epicov.org/acknowledgement/88/25/EPI_ISL_4518825.json"
1879 "NewZealand/21CV0528/2021" "EPI_ISL_4518878" "ON670172.1" "Sarah Cockerton et al" "Middlemore Hospital" "Institute of Environmental Science and Research (ESR)" "https://www.epicov.org/acknowledgement/88/78/EPI_ISL_4518878.json"
1880 "NewZealand/21CV0529/2021" "EPI_ISL_4518851" "ON670173.1" "Sarah Cockerton et al" "Middlemore Hospital" "Institute of Environmental Science and Research (ESR)" "https://www.epicov.org/acknowledgement/88/51/EPI_ISL_4518851.json"
1881 "NewZealand/21CV0530/2021" "EPI_ISL_4518827" "OK426737.1" "Sarah Cockerton et al" "Middlemore Hospital" "Institute of Environmental Science and Research (ESR)" "https://www.epicov.org/acknowledgement/88/27/EPI_ISL_4518827.json"
1882 "NewZealand/21CV0532/2021" "EPI_ISL_4518835" "ON670175.1" "Sarah Cockerton et al" "Middlemore Hospital" "Institute of Environmental Science and Research (ESR)" "https://www.epicov.org/acknowledgement/88/35/EPI_ISL_4518835.json"
1883 "NewZealand/21CV0533/2021" "EPI_ISL_4518834" "ON670176.1" "Sarah Cockerton et al" "Middlemore Hospital" "Institute of Environmental Science and Research (ESR)" "https://www.epicov.org/acknowledgement/88/34/EPI_ISL_4518834.json"
1884 "NewZealand/21CV0536/2021" "EPI_ISL_4518828" "ON670177.1" "Sarah Cockerton et al" "LabTests" "Institute of Environmental Science and Research (ESR)" "https://www.epicov.org/acknowledgement/88/28/EPI_ISL_4518828.json"
1885 "NewZealand/21CV0539/2021" "EPI_ISL_4518858" "ON670178.1" "Sarah Cockerton et al" "Middlemore Hospital" "Institute of Environmental Science and Research (ESR)" "https://www.epicov.org/acknowledgement/88/58/EPI_ISL_4518858.json"
1886 "NewZealand/21CV0540/2021" "EPI_ISL_4518823" "OK426863.1" "Sarah Cockerton et al" "Middlemore Hospital" "Institute of Environmental Science and Research (ESR)" "https://www.epicov.org/acknowledgement/88/23/EPI_ISL_4518823.json"
1887 "NewZealand/21CV0541/2021" "EPI_ISL_4518869" "ON670180.1" "Sarah Cockerton et al" "Middlemore Hospital" "Institute of Environmental Science and Research (ESR)" "https://www.epicov.org/acknowledgement/88/69/EPI_ISL_4518869.json"
1888 "NewZealand/21CV0542/2021" "EPI_ISL_4518841" "ON670181.1" "Sarah Cockerton et al" "Middlemore Hospital" "Institute of Environmental Science and Research (ESR)" "https://www.epicov.org/acknowledgement/88/41/EPI_ISL_4518841.json"
1889 "NewZealand/21CV0543/2021" "EPI_ISL_4518861" "ON670182.1" "Sarah Cockerton et al" "Middlemore Hospital" "Institute of Environmental Science and Research (ESR)" "https://www.epicov.org/acknowledgement/88/61/EPI_ISL_4518861.json"
1890 "NewZealand/21CV0544/2021" "EPI_ISL_4518818" "ON670183.1" "Sarah Cockerton et al" "Middlemore Hospital" "Institute of Environmental Science and Research (ESR)" "https://www.epicov.org/acknowledgement/88/18/EPI_ISL_4518818.json"
1891 "NewZealand/21CV0545/2021" "EPI_ISL_4518857" "ON670184.1" "Sarah Cockerton et al" "Middlemore Hospital" "Institute of Environmental Science and Research (ESR)" "https://www.epicov.org/acknowledgement/88/57/EPI_ISL_4518857.json"
1892 "NewZealand/21CV0547/2021" "EPI_ISL_4518870" "ON670185.1" "Sarah Cockerton et al" "Middlemore Hospital" "Institute of Environmental Science and Research (ESR)" "https://www.epicov.org/acknowledgement/88/70/EPI_ISL_4518870.json"
1893 "NewZealand/21CV0549/2021" "EPI_ISL_4518843" "OK427139.1" "Sarah Cockerton et al" "Middlemore Hospital" "Institute of Environmental Science and Research (ESR)" "https://www.epicov.org/acknowledgement/88/43/EPI_ISL_4518843.json"
1894 "NewZealand/21CV0550/2021" "EPI_ISL_4518831" "ON670187.1" "Sarah Cockerton et al" "Middlemore Hospital" "Institute of Environmental Science and Research (ESR)" "https://www.epicov.org/acknowledgement/88/31/EPI_ISL_4518831.json"
1895 "NewZealand/21CV0551/2021" "EPI_ISL_4518859" "ON670188.1" "Sarah Cockerton et al" "Middlemore Hospital" "Institute of Environmental Science and Research (ESR)" "https://www.epicov.org/acknowledgement/88/59/EPI_ISL_4518859.json"
1896 "NewZealand/21CV0554/2021" "EPI_ISL_4518856" "ON670189.1" "Sarah Cockerton et al" "Middlemore Hospital" "Institute of Environmental Science and Research (ESR)" "https://www.epicov.org/acknowledgement/88/56/EPI_ISL_4518856.json"
1897 "NewZealand/21CV0556/2021" "EPI_ISL_4518880" "OK427058.1" "Sarah Cockerton et al" "LabTests" "Institute of Environmental Science and Research (ESR)" "https://www.epicov.org/acknowledgement/88/80/EPI_ISL_4518880.json"
1898 "NewZealand/21CV0557/2021" "EPI_ISL_4518824" "OK426859.1" "Sarah Cockerton et al" "LabTests" "Institute of Environmental Science and Research (ESR)" "https://www.epicov.org/acknowledgement/88/24/EPI_ISL_4518824.json"
1899 "NewZealand/21CV0559/2021" "EPI_ISL_4518850" "OK427034.1" "Sarah Cockerton et al" "LabTests" "Institute of Environmental Science and Research (ESR)" "https://www.epicov.org/acknowledgement/88/50/EPI_ISL_4518850.json"
1900 "NewZealand/21CV0561/2021" "EPI_ISL_4518832" "OK426690.1" "Sarah Cockerton et al" "LabPLUS" "Institute of Environmental Science and Research (ESR)" "https://www.epicov.org/acknowledgement/88/32/EPI_ISL_4518832.json"
1901 "NewZealand/21CV0563/2021" "EPI_ISL_4518839" "OK426476.1" "Sarah Cockerton et al" "LabPLUS" "Institute of Environmental Science and Research (ESR)" "https://www.epicov.org/acknowledgement/88/39/EPI_ISL_4518839.json"
1902 "NewZealand/21CV0564/2021" "EPI_ISL_4518819" "ON670195.1" "Sarah Cockerton et al" "LabTests" "Institute of Environmental Science and Research (ESR)" "https://www.epicov.org/acknowledgement/88/19/EPI_ISL_4518819.json"
1903 "NewZealand/21CV0565/2021" "EPI_ISL_4518864" "ON670196.1" "Sarah Cockerton et al" "LabTests" "Institute of Environmental Science and Research (ESR)" "https://www.epicov.org/acknowledgement/88/64/EPI_ISL_4518864.json"
1904 "NewZealand/21CV0566/2021" "EPI_ISL_4518816" "ON670197.1" "Sarah Cockerton et al" "LabTests" "Institute of Environmental Science and Research (ESR)" "https://www.epicov.org/acknowledgement/88/16/EPI_ISL_4518816.json"
1905 "NewZealand/21CV0567/2021" "EPI_ISL_4518838" "OK427133.1" "Sarah Cockerton et al" "LabTests" "Institute of Environmental Science and Research (ESR)" "https://www.epicov.org/acknowledgement/88/38/EPI_ISL_4518838.json"
1906 "NewZealand/21CV0568/2021" "EPI_ISL_4518882" "ON670199.1" "Sarah Cockerton et al" "LabTests" "Institute of Environmental Science and Research (ESR)" "https://www.epicov.org/acknowledgement/88/82/EPI_ISL_4518882.json"
1907 "NewZealand/21CV0569/2021" "EPI_ISL_4518876" "ON670200.1" "Sarah Cockerton et al" "LabTests" "Institute of Environmental Science and Research (ESR)" "https://www.epicov.org/acknowledgement/88/76/EPI_ISL_4518876.json"
1908 "NewZealand/21CV0572/2021" "EPI_ISL_4518833" "ON670201.1" "Sarah Cockerton et al" "LabPLUS" "Institute of Environmental Science and Research (ESR)" "https://www.epicov.org/acknowledgement/88/33/EPI_ISL_4518833.json"
1909 "NewZealand/21CV0573/2021" "EPI_ISL_4518865" "ON670202.1" "Sarah Cockerton et al" "LabPLUS" "Institute of Environmental Science and Research (ESR)" "https://www.epicov.org/acknowledgement/88/65/EPI_ISL_4518865.json"
1910 "NewZealand/21CV0574/2021" "EPI_ISL_4518884" "?" "Sarah Cockerton et al" "LabPLUS" "Institute of Environmental Science and Research (ESR)" "https://www.epicov.org/acknowledgement/88/84/EPI_ISL_4518884.json"
1911 "NewZealand/21CV0575/2021" "EPI_ISL_4518815" "ON670203.1" "Sarah Cockerton et al" "LabPLUS" "Institute of Environmental Science and Research (ESR)" "https://www.epicov.org/acknowledgement/88/15/EPI_ISL_4518815.json"
1912 "NewZealand/21CV0576/2021" "EPI_ISL_4518875" "ON670204.1" "Sarah Cockerton et al" "Middlemore Hospital" "Institute of Environmental Science and Research (ESR)" "https://www.epicov.org/acknowledgement/88/75/EPI_ISL_4518875.json"
1913 "NewZealand/21CV0578/2021" "EPI_ISL_4518821" "ON670205.1" "Sarah Cockerton et al" "Middlemore Hospital" "Institute of Environmental Science and Research (ESR)" "https://www.epicov.org/acknowledgement/88/21/EPI_ISL_4518821.json"
1914 "NewZealand/21CV0579/2021" "EPI_ISL_4518877" "OK426837.1" "Sarah Cockerton et al" "Middlemore Hospital" "Institute of Environmental Science and Research (ESR)" "https://www.epicov.org/acknowledgement/88/77/EPI_ISL_4518877.json"
1915 "NewZealand/21CV0580/2021" "EPI_ISL_4518871" "ON670207.1" "Sarah Cockerton et al" "Middlemore Hospital" "Institute of Environmental Science and Research (ESR)" "https://www.epicov.org/acknowledgement/88/71/EPI_ISL_4518871.json"
1916 "NewZealand/21CV0583/2021" "EPI_ISL_4518860" "OK426947.1" "Sarah Cockerton et al" "Middlemore Hospital" "Institute of Environmental Science and Research (ESR)" "https://www.epicov.org/acknowledgement/88/60/EPI_ISL_4518860.json"
1917 "NewZealand/21CV0584/2021" "EPI_ISL_4518863" "OK426966.1" "Sarah Cockerton et al" "Middlemore Hospital" "Institute of Environmental Science and Research (ESR)" "https://www.epicov.org/acknowledgement/88/63/EPI_ISL_4518863.json"
1918 "NewZealand/21CV0585/2021" "EPI_ISL_4518879" "ON670210.1" "Sarah Cockerton et al" "Middlemore Hospital" "Institute of Environmental Science and Research (ESR)" "https://www.epicov.org/acknowledgement/88/79/EPI_ISL_4518879.json"
1919 "NewZealand/21CV0586/2021" "EPI_ISL_4518836" "ON670211.1" "Sarah Cockerton et al" "Middlemore Hospital" "Institute of Environmental Science and Research (ESR)" "https://www.epicov.org/acknowledgement/88/36/EPI_ISL_4518836.json"
1920 "NewZealand/21CV0587/2021" "EPI_ISL_4518883" "ON670212.1" "Sarah Cockerton et al" "Middlemore Hospital" "Institute of Environmental Science and Research (ESR)" "https://www.epicov.org/acknowledgement/88/83/EPI_ISL_4518883.json"
1921 "NewZealand/21CV0590/2021" "EPI_ISL_4518852" "ON670213.1" "Sarah Cockerton et al" "Middlemore Hospital" "Institute of Environmental Science and Research (ESR)" "https://www.epicov.org/acknowledgement/88/52/EPI_ISL_4518852.json"
1922 "NewZealand/21CV0597/2021" "EPI_ISL_5033141" "?" "Sarah Cockerton et al" "Wellington SCL (WN)" "Institute of Environmental Science and Research (ESR)" "https://www.epicov.org/acknowledgement/31/41/EPI_ISL_5033141.json"
1923 "NewZealand/21CV0598/2021" "EPI_ISL_5033003" "ON670214.1" "Sarah Cockerton et al" "Middlemore Hospital" "Institute of Environmental Science and Research (ESR)" "https://www.epicov.org/acknowledgement/30/03/EPI_ISL_5033003.json"
1924 "NewZealand/21CV0599/2021" "EPI_ISL_5033140" "ON670215.1" "Sarah Cockerton et al" "Middlemore Hospital" "Institute of Environmental Science and Research (ESR)" "https://www.epicov.org/acknowledgement/31/40/EPI_ISL_5033140.json"
1925 "NewZealand/21CV0600/2021" "EPI_ISL_5033153" "ON670216.1" "Sarah Cockerton et al" "Middlemore Hospital" "Institute of Environmental Science and Research (ESR)" "https://www.epicov.org/acknowledgement/31/53/EPI_ISL_5033153.json"
1926 "NewZealand/21CV0602/2021" "EPI_ISL_5033158" "ON670218.1" "Sarah Cockerton et al" "Middlemore Hospital" "Institute of Environmental Science and Research (ESR)" "https://www.epicov.org/acknowledgement/31/58/EPI_ISL_5033158.json"
1927 "NewZealand/21CV0604/2021" "EPI_ISL_5032960" "ON670219.1" "Sarah Cockerton et al" "Middlemore Hospital" "Institute of Environmental Science and Research (ESR)" "https://www.epicov.org/acknowledgement/29/60/EPI_ISL_5032960.json"
1928 "NewZealand/21CV0605/2021" "EPI_ISL_5032950" "ON670220.1" "Sarah Cockerton et al" "Middlemore Hospital" "Institute of Environmental Science and Research (ESR)" "https://www.epicov.org/acknowledgement/29/50/EPI_ISL_5032950.json"
1929 "NewZealand/21CV0607/2021" "EPI_ISL_5033147" "ON670222.1" "Sarah Cockerton et al" "Middlemore Hospital" "Institute of Environmental Science and Research (ESR)" "https://www.epicov.org/acknowledgement/31/47/EPI_ISL_5033147.json"
1930 "NewZealand/21CV0608/2021" "EPI_ISL_5033103" "ON670223.1" "Sarah Cockerton et al" "Middlemore Hospital" "Institute of Environmental Science and Research (ESR)" "https://www.epicov.org/acknowledgement/31/03/EPI_ISL_5033103.json"
1931 "NewZealand/21CV0611/2021" "EPI_ISL_5033057" "ON670225.1" "Sarah Cockerton et al" "Middlemore Hospital" "Institute of Environmental Science and Research (ESR)" "https://www.epicov.org/acknowledgement/30/57/EPI_ISL_5033057.json"
1932 "NewZealand/21CV0612/2021" "EPI_ISL_5033145" "ON670226.1" "Sarah Cockerton et al" "Middlemore Hospital" "Institute of Environmental Science and Research (ESR)" "https://www.epicov.org/acknowledgement/31/45/EPI_ISL_5033145.json"
1933 "NewZealand/21CV0613/2021" "EPI_ISL_5033067" "ON670227.1" "Sarah Cockerton et al" "Middlemore Hospital" "Institute of Environmental Science and Research (ESR)" "https://www.epicov.org/acknowledgement/30/67/EPI_ISL_5033067.json"
1934 "NewZealand/21CV0614/2021" "EPI_ISL_5033120" "ON670228.1" "Sarah Cockerton et al" "Middlemore Hospital" "Institute of Environmental Science and Research (ESR)" "https://www.epicov.org/acknowledgement/31/20/EPI_ISL_5033120.json"
1935 "NewZealand/21CV0615/2021" "EPI_ISL_5033006" "ON670229.1" "Sarah Cockerton et al" "Middlemore Hospital" "Institute of Environmental Science and Research (ESR)" "https://www.epicov.org/acknowledgement/30/06/EPI_ISL_5033006.json"
1936 "NewZealand/21CV0616/2021" "EPI_ISL_5033143" "ON670230.1" "Sarah Cockerton et al" "Middlemore Hospital" "Institute of Environmental Science and Research (ESR)" "https://www.epicov.org/acknowledgement/31/43/EPI_ISL_5033143.json"
1937 "NewZealand/21CV0617/2021" "EPI_ISL_5033102" "ON670231.1" "Sarah Cockerton et al" "Middlemore Hospital" "Institute of Environmental Science and Research (ESR)" "https://www.epicov.org/acknowledgement/31/02/EPI_ISL_5033102.json"
1938 "NewZealand/21CV0618/2021" "EPI_ISL_5033112" "ON670232.1" "Sarah Cockerton et al" "Middlemore Hospital" "Institute of Environmental Science and Research (ESR)" "https://www.epicov.org/acknowledgement/31/12/EPI_ISL_5033112.json"
1939 "NewZealand/21CV0619/2021" "EPI_ISL_5033015" "ON670233.1" "Sarah Cockerton et al" "Middlemore Hospital" "Institute of Environmental Science and Research (ESR)" "https://www.epicov.org/acknowledgement/30/15/EPI_ISL_5033015.json"
1940 "NewZealand/21CV0620/2021" "EPI_ISL_5033042" "ON670234.1" "Sarah Cockerton et al" "Middlemore Hospital" "Institute of Environmental Science and Research (ESR)" "https://www.epicov.org/acknowledgement/30/42/EPI_ISL_5033042.json"
1941 "NewZealand/21CV0621/2021" "EPI_ISL_5033049" "ON670235.1" "Sarah Cockerton et al" "Middlemore Hospital" "Institute of Environmental Science and Research (ESR)" "https://www.epicov.org/acknowledgement/30/49/EPI_ISL_5033049.json"
1942 "NewZealand/21CV0622/2021" "EPI_ISL_5033070" "ON670236.1" "Sarah Cockerton et al" "Middlemore Hospital" "Institute of Environmental Science and Research (ESR)" "https://www.epicov.org/acknowledgement/30/70/EPI_ISL_5033070.json"
1943 "NewZealand/21CV0623/2021" "EPI_ISL_5033077" "ON670237.1" "Sarah Cockerton et al" "Middlemore Hospital" "Institute of Environmental Science and Research (ESR)" "https://www.epicov.org/acknowledgement/30/77/EPI_ISL_5033077.json"
1944 "NewZealand/21CV0624/2021" "EPI_ISL_5033093" "ON670238.1" "Sarah Cockerton et al" "Middlemore Hospital" "Institute of Environmental Science and Research (ESR)" "https://www.epicov.org/acknowledgement/30/93/EPI_ISL_5033093.json"
1945 "NewZealand/21CV0625/2021" "EPI_ISL_5033086" "ON670239.1" "Sarah Cockerton et al" "Middlemore Hospital" "Institute of Environmental Science and Research (ESR)" "https://www.epicov.org/acknowledgement/30/86/EPI_ISL_5033086.json"
1946 "NewZealand/21CV0626/2021" "EPI_ISL_5033124" "ON670240.1" "Sarah Cockerton et al" "Middlemore Hospital" "Institute of Environmental Science and Research (ESR)" "https://www.epicov.org/acknowledgement/31/24/EPI_ISL_5033124.json"
1947 "NewZealand/21CV0627/2021" "EPI_ISL_5033121" "ON670241.1" "Sarah Cockerton et al" "Middlemore Hospital" "Institute of Environmental Science and Research (ESR)" "https://www.epicov.org/acknowledgement/31/21/EPI_ISL_5033121.json"
1948 "NewZealand/21CV0628/2021" "EPI_ISL_5033060" "ON670242.1" "Sarah Cockerton et al" "Middlemore Hospital" "Institute of Environmental Science and Research (ESR)" "https://www.epicov.org/acknowledgement/30/60/EPI_ISL_5033060.json"
1949 "NewZealand/21CV0633/2021" "EPI_ISL_5033162" "ON670243.1" "Sarah Cockerton et al" "Middlemore Hospital" "Institute of Environmental Science and Research (ESR)" "https://www.epicov.org/acknowledgement/31/62/EPI_ISL_5033162.json"
1950 "NewZealand/21CV0634/2021" "EPI_ISL_5033087" "ON670244.1" "Sarah Cockerton et al" "Middlemore Hospital" "Institute of Environmental Science and Research (ESR)" "https://www.epicov.org/acknowledgement/30/87/EPI_ISL_5033087.json"
1951 "NewZealand/21CV0636/2021" "EPI_ISL_5032998" "ON670245.1" "Sarah Cockerton et al" "Middlemore Hospital" "Institute of Environmental Science and Research (ESR)" "https://www.epicov.org/acknowledgement/29/98/EPI_ISL_5032998.json"
1952 "NewZealand/21CV0637/2021" "EPI_ISL_5032902" "ON670246.1" "Sarah Cockerton et al" "Middlemore Hospital" "Institute of Environmental Science and Research (ESR)" "https://www.epicov.org/acknowledgement/29/02/EPI_ISL_5032902.json"
1953 "NewZealand/21CV0638/2021" "EPI_ISL_5033008" "ON670247.1" "Sarah Cockerton et al" "Middlemore Hospital" "Institute of Environmental Science and Research (ESR)" "https://www.epicov.org/acknowledgement/30/08/EPI_ISL_5033008.json"
1954 "NewZealand/21CV0640/2021" "EPI_ISL_5033021" "ON670248.1" "Sarah Cockerton et al" "Middlemore Hospital" "Institute of Environmental Science and Research (ESR)" "https://www.epicov.org/acknowledgement/30/21/EPI_ISL_5033021.json"
1955 "NewZealand/21CV0641/2021" "EPI_ISL_5032907" "ON670249.1" "Sarah Cockerton et al" "Middlemore Hospital" "Institute of Environmental Science and Research (ESR)" "https://www.epicov.org/acknowledgement/29/07/EPI_ISL_5032907.json"
1956 "NewZealand/21CV0643/2021" "EPI_ISL_5032929" "ON670250.1" "Sarah Cockerton et al" "Middlemore Hospital" "Institute of Environmental Science and Research (ESR)" "https://www.epicov.org/acknowledgement/29/29/EPI_ISL_5032929.json"
1957 "NewZealand/21CV0644/2021" "EPI_ISL_5033113" "ON670251.1" "Sarah Cockerton et al" "Middlemore Hospital" "Institute of Environmental Science and Research (ESR)" "https://www.epicov.org/acknowledgement/31/13/EPI_ISL_5033113.json"
1958 "NewZealand/21CV0645/2021" "EPI_ISL_5033119" "?" "Sarah Cockerton et al" "Middlemore Hospital" "Institute of Environmental Science and Research (ESR)" "https://www.epicov.org/acknowledgement/31/19/EPI_ISL_5033119.json"
1959 "NewZealand/21CV0646/2021" "EPI_ISL_5033117" "ON670252.1" "Sarah Cockerton et al" "Middlemore Hospital" "Institute of Environmental Science and Research (ESR)" "https://www.epicov.org/acknowledgement/31/17/EPI_ISL_5033117.json"
1960 "NewZealand/21CV0647/2021" "EPI_ISL_5033136" "ON670253.1" "Sarah Cockerton et al" "Middlemore Hospital" "Institute of Environmental Science and Research (ESR)" "https://www.epicov.org/acknowledgement/31/36/EPI_ISL_5033136.json"
1961 "NewZealand/21CV0648/2021" "EPI_ISL_5032955" "ON670254.1" "Sarah Cockerton et al" "Middlemore Hospital" "Institute of Environmental Science and Research (ESR)" "https://www.epicov.org/acknowledgement/29/55/EPI_ISL_5032955.json"
1962 "NewZealand/21CV0649/2021" "EPI_ISL_5033144" "ON670255.1" "Sarah Cockerton et al" "Middlemore Hospital" "Institute of Environmental Science and Research (ESR)" "https://www.epicov.org/acknowledgement/31/44/EPI_ISL_5033144.json"
1963 "NewZealand/21CV0650/2021" "EPI_ISL_5032914" "ON670256.1" "Sarah Cockerton et al" "Middlemore Hospital" "Institute of Environmental Science and Research (ESR)" "https://www.epicov.org/acknowledgement/29/14/EPI_ISL_5032914.json"
1964 "NewZealand/21CV0651/2021" "EPI_ISL_5033063" "ON670257.1" "Sarah Cockerton et al" "Middlemore Hospital" "Institute of Environmental Science and Research (ESR)" "https://www.epicov.org/acknowledgement/30/63/EPI_ISL_5033063.json"
1965 "NewZealand/21CV0653/2021" "EPI_ISL_5032943" "ON670258.1" "Sarah Cockerton et al" "Middlemore Hospital" "Institute of Environmental Science and Research (ESR)" "https://www.epicov.org/acknowledgement/29/43/EPI_ISL_5032943.json"
1966 "NewZealand/21CV0657/2021" "EPI_ISL_5033024" "ON670259.1" "Sarah Cockerton et al" "Middlemore Hospital" "Institute of Environmental Science and Research (ESR)" "https://www.epicov.org/acknowledgement/30/24/EPI_ISL_5033024.json"
1967 "NewZealand/21CV0660/2021" "EPI_ISL_5033170" "?" "Sarah Cockerton et al" "Middlemore Hospital" "Institute of Environmental Science and Research (ESR)" "https://www.epicov.org/acknowledgement/31/70/EPI_ISL_5033170.json"
1968 "NewZealand/21CV0661/2021" "EPI_ISL_5033076" "ON670260.1" "Sarah Cockerton et al" "Middlemore Hospital" "Institute of Environmental Science and Research (ESR)" "https://www.epicov.org/acknowledgement/30/76/EPI_ISL_5033076.json"
1969 "NewZealand/21CV0662/2021" "EPI_ISL_5033159" "ON670261.1" "Sarah Cockerton et al" "Middlemore Hospital" "Institute of Environmental Science and Research (ESR)" "https://www.epicov.org/acknowledgement/31/59/EPI_ISL_5033159.json"
1970 "NewZealand/21CV0663/2021" "EPI_ISL_5032912" "ON670262.1" "Sarah Cockerton et al" "Middlemore Hospital" "Institute of Environmental Science and Research (ESR)" "https://www.epicov.org/acknowledgement/29/12/EPI_ISL_5032912.json"
1971 "NewZealand/21CV0664/2021" "EPI_ISL_5032976" "ON670263.1" "Sarah Cockerton et al" "Middlemore Hospital" "Institute of Environmental Science and Research (ESR)" "https://www.epicov.org/acknowledgement/29/76/EPI_ISL_5032976.json"
1972 "NewZealand/21CV0665/2021" "EPI_ISL_5033128" "ON670264.1" "Sarah Cockerton et al" "Middlemore Hospital" "Institute of Environmental Science and Research (ESR)" "https://www.epicov.org/acknowledgement/31/28/EPI_ISL_5033128.json"
1973 "NewZealand/21CV0666/2021" "EPI_ISL_5032934" "ON670265.1" "Sarah Cockerton et al" "Middlemore Hospital" "Institute of Environmental Science and Research (ESR)" "https://www.epicov.org/acknowledgement/29/34/EPI_ISL_5032934.json"
1974 "NewZealand/21CV0668/2021" "EPI_ISL_5032967" "ON670266.1" "Sarah Cockerton et al" "Middlemore Hospital" "Institute of Environmental Science and Research (ESR)" "https://www.epicov.org/acknowledgement/29/67/EPI_ISL_5032967.json"
1975 "NewZealand/21CV0669/2021" "EPI_ISL_5033073" "ON670267.1" "Sarah Cockerton et al" "Middlemore Hospital" "Institute of Environmental Science and Research (ESR)" "https://www.epicov.org/acknowledgement/30/73/EPI_ISL_5033073.json"
1976 "NewZealand/21CV0670/2021" "EPI_ISL_5033151" "ON670268.1" "Sarah Cockerton et al" "Middlemore Hospital" "Institute of Environmental Science and Research (ESR)" "https://www.epicov.org/acknowledgement/31/51/EPI_ISL_5033151.json"
1977 "NewZealand/21CV0672/2021" "EPI_ISL_5033107" "ON670269.1" "Sarah Cockerton et al" "Middlemore Hospital" "Institute of Environmental Science and Research (ESR)" "https://www.epicov.org/acknowledgement/31/07/EPI_ISL_5033107.json"
1978 "NewZealand/21CV0673/2021" "EPI_ISL_5032923" "ON670270.1" "Sarah Cockerton et al" "Middlemore Hospital" "Institute of Environmental Science and Research (ESR)" "https://www.epicov.org/acknowledgement/29/23/EPI_ISL_5032923.json"
1979 "NewZealand/21CV0674/2021" "EPI_ISL_5032941" "ON670271.1" "Sarah Cockerton et al" "Middlemore Hospital" "Institute of Environmental Science and Research (ESR)" "https://www.epicov.org/acknowledgement/29/41/EPI_ISL_5032941.json"
1980 "NewZealand/21CV0675/2021" "EPI_ISL_5033130" "ON670272.1" "Sarah Cockerton et al" "Middlemore Hospital" "Institute of Environmental Science and Research (ESR)" "https://www.epicov.org/acknowledgement/31/30/EPI_ISL_5033130.json"
1981 "NewZealand/21CV0676/2021" "EPI_ISL_5032986" "ON670273.1" "Sarah Cockerton et al" "Middlemore Hospital" "Institute of Environmental Science and Research (ESR)" "https://www.epicov.org/acknowledgement/29/86/EPI_ISL_5032986.json"
1982 "NewZealand/21CV0677/2021" "EPI_ISL_5033148" "ON670274.1" "Sarah Cockerton et al" "Middlemore Hospital" "Institute of Environmental Science and Research (ESR)" "https://www.epicov.org/acknowledgement/31/48/EPI_ISL_5033148.json"
1983 "NewZealand/21CV0678/2021" "EPI_ISL_5033165" "ON670275.1" "Sarah Cockerton et al" "Middlemore Hospital" "Institute of Environmental Science and Research (ESR)" "https://www.epicov.org/acknowledgement/31/65/EPI_ISL_5033165.json"
1984 "NewZealand/21CV0679/2021" "EPI_ISL_5033045" "ON670276.1" "Sarah Cockerton et al" "Middlemore Hospital" "Institute of Environmental Science and Research (ESR)" "https://www.epicov.org/acknowledgement/30/45/EPI_ISL_5033045.json"
1985 "NewZealand/21CV0685/2021" "EPI_ISL_5032900" "ON670279.1" "Sarah Cockerton et al" "Middlemore Hospital" "Institute of Environmental Science and Research (ESR)" "https://www.epicov.org/acknowledgement/29/00/EPI_ISL_5032900.json"
1986 "NewZealand/21CV0686/2021" "EPI_ISL_5033083" "ON670280.1" "Sarah Cockerton et al" "Middlemore Hospital" "Institute of Environmental Science and Research (ESR)" "https://www.epicov.org/acknowledgement/30/83/EPI_ISL_5033083.json"
1987 "NewZealand/21CV0687/2021" "EPI_ISL_5033092" "ON670281.1" "Sarah Cockerton et al" "Middlemore Hospital" "Institute of Environmental Science and Research (ESR)" "https://www.epicov.org/acknowledgement/30/92/EPI_ISL_5033092.json"
1988 "NewZealand/21CV0689/2021" "EPI_ISL_5033061" "ON670283.1" "Sarah Cockerton et al" "Middlemore Hospital" "Institute of Environmental Science and Research (ESR)" "https://www.epicov.org/acknowledgement/30/61/EPI_ISL_5033061.json"
1989 "NewZealand/21CV0690/2021" "EPI_ISL_5032956" "ON670284.1" "Sarah Cockerton et al" "Middlemore Hospital" "Institute of Environmental Science and Research (ESR)" "https://www.epicov.org/acknowledgement/29/56/EPI_ISL_5032956.json"
1990 "NewZealand/21CV0693/2021" "EPI_ISL_5032944" "ON670285.1" "Sarah Cockerton et al" "Middlemore Hospital" "Institute of Environmental Science and Research (ESR)" "https://www.epicov.org/acknowledgement/29/44/EPI_ISL_5032944.json"
1991 "NewZealand/21CV0694/2021" "EPI_ISL_5032938" "ON670286.1" "Sarah Cockerton et al" "Middlemore Hospital" "Institute of Environmental Science and Research (ESR)" "https://www.epicov.org/acknowledgement/29/38/EPI_ISL_5032938.json"
1992 "NewZealand/21CV0695/2021" "EPI_ISL_5033038" "ON670287.1" "Sarah Cockerton et al" "Middlemore Hospital" "Institute of Environmental Science and Research (ESR)" "https://www.epicov.org/acknowledgement/30/38/EPI_ISL_5033038.json"
1993 "NewZealand/21CV0696/2021" "EPI_ISL_5033072" "ON670288.1" "Sarah Cockerton et al" "Middlemore Hospital" "Institute of Environmental Science and Research (ESR)" "https://www.epicov.org/acknowledgement/30/72/EPI_ISL_5033072.json"
1994 "NewZealand/21CV0697/2021" "EPI_ISL_5033069" "ON670289.1" "Sarah Cockerton et al" "Middlemore Hospital" "Institute of Environmental Science and Research (ESR)" "https://www.epicov.org/acknowledgement/30/69/EPI_ISL_5033069.json"
1995 "NewZealand/21CV0698/2021" "EPI_ISL_5032958" "ON670290.1" "Sarah Cockerton et al" "Middlemore Hospital" "Institute of Environmental Science and Research (ESR)" "https://www.epicov.org/acknowledgement/29/58/EPI_ISL_5032958.json"
1996 "NewZealand/21CV0699/2021" "EPI_ISL_5032948" "ON670291.1" "Sarah Cockerton et al" "Middlemore Hospital" "Institute of Environmental Science and Research (ESR)" "https://www.epicov.org/acknowledgement/29/48/EPI_ISL_5032948.json"
1997 "NewZealand/21CV0700/2021" "EPI_ISL_5033066" "ON670292.1" "Sarah Cockerton et al" "Middlemore Hospital" "Institute of Environmental Science and Research (ESR)" "https://www.epicov.org/acknowledgement/30/66/EPI_ISL_5033066.json"
1998 "NewZealand/21CV0701/2021" "EPI_ISL_5033122" "ON670293.1" "Sarah Cockerton et al" "Middlemore Hospital" "Institute of Environmental Science and Research (ESR)" "https://www.epicov.org/acknowledgement/31/22/EPI_ISL_5033122.json"
1999 "NewZealand/21CV0702/2021" "EPI_ISL_5032925" "ON670294.1" "Sarah Cockerton et al" "Middlemore Hospital" "Institute of Environmental Science and Research (ESR)" "https://www.epicov.org/acknowledgement/29/25/EPI_ISL_5032925.json"
2000 "NewZealand/21CV0706/2021" "EPI_ISL_5033098" "ON670295.1" "Sarah Cockerton et al" "Middlemore Hospital" "Institute of Environmental Science and Research (ESR)" "https://www.epicov.org/acknowledgement/30/98/EPI_ISL_5033098.json"
2001 "NewZealand/21CV0707/2021" "EPI_ISL_5033080" "ON670296.1" "Sarah Cockerton et al" "Middlemore Hospital" "Institute of Environmental Science and Research (ESR)" "https://www.epicov.org/acknowledgement/30/80/EPI_ISL_5033080.json"
2002 "NewZealand/21CV0708/2021" "EPI_ISL_5032935" "ON670297.1" "Sarah Cockerton et al" "Middlemore Hospital" "Institute of Environmental Science and Research (ESR)" "https://www.epicov.org/acknowledgement/29/35/EPI_ISL_5032935.json"
2003 "NewZealand/21CV0709/2021" "EPI_ISL_5033172" "?" "Sarah Cockerton et al" "Middlemore Hospital" "Institute of Environmental Science and Research (ESR)" "https://www.epicov.org/acknowledgement/31/72/EPI_ISL_5033172.json"
2004 "NewZealand/21CV0710/2021" "EPI_ISL_5033127" "ON670298.1" "Sarah Cockerton et al" "Middlemore Hospital" "Institute of Environmental Science and Research (ESR)" "https://www.epicov.org/acknowledgement/31/27/EPI_ISL_5033127.json"
2005 "NewZealand/21CV0713/2021" "EPI_ISL_5033046" "ON670299.1" "Sarah Cockerton et al" "Middlemore Hospital" "Institute of Environmental Science and Research (ESR)" "https://www.epicov.org/acknowledgement/30/46/EPI_ISL_5033046.json"
2006 "NewZealand/21CV0714/2021" "EPI_ISL_5033156" "ON670300.1" "Sarah Cockerton et al" "Middlemore Hospital" "Institute of Environmental Science and Research (ESR)" "https://www.epicov.org/acknowledgement/31/56/EPI_ISL_5033156.json"
2007 "NewZealand/21CV0716/2021" "EPI_ISL_5033142" "ON670302.1" "Sarah Cockerton et al" "Middlemore Hospital" "Institute of Environmental Science and Research (ESR)" "https://www.epicov.org/acknowledgement/31/42/EPI_ISL_5033142.json"
2008 "NewZealand/21CV0717/2021" "EPI_ISL_5033138" "ON670303.1" "Sarah Cockerton et al" "Middlemore Hospital" "Institute of Environmental Science and Research (ESR)" "https://www.epicov.org/acknowledgement/31/38/EPI_ISL_5033138.json"
2009 "NewZealand/21CV0718/2021" "EPI_ISL_5033137" "ON670304.1" "Sarah Cockerton et al" "Middlemore Hospital" "Institute of Environmental Science and Research (ESR)" "https://www.epicov.org/acknowledgement/31/37/EPI_ISL_5033137.json"
2010 "NewZealand/21CV0720/2021" "EPI_ISL_5033129" "ON670305.1" "Sarah Cockerton et al" "Middlemore Hospital" "Institute of Environmental Science and Research (ESR)" "https://www.epicov.org/acknowledgement/31/29/EPI_ISL_5033129.json"
2011 "NewZealand/21CV0721/2021" "EPI_ISL_5033134" "ON670306.1" "Sarah Cockerton et al" "Middlemore Hospital" "Institute of Environmental Science and Research (ESR)" "https://www.epicov.org/acknowledgement/31/34/EPI_ISL_5033134.json"
2012 "NewZealand/21CV0722/2021" "EPI_ISL_5033048" "ON670307.1" "Sarah Cockerton et al" "Middlemore Hospital" "Institute of Environmental Science and Research (ESR)" "https://www.epicov.org/acknowledgement/30/48/EPI_ISL_5033048.json"
2013 "NewZealand/21CV0723/2021" "EPI_ISL_5033101" "ON670308.1" "Sarah Cockerton et al" "Middlemore Hospital" "Institute of Environmental Science and Research (ESR)" "https://www.epicov.org/acknowledgement/31/01/EPI_ISL_5033101.json"
2014 "NewZealand/21CV0724/2021" "EPI_ISL_5032985" "ON670309.1" "Sarah Cockerton et al" "Middlemore Hospital" "Institute of Environmental Science and Research (ESR)" "https://www.epicov.org/acknowledgement/29/85/EPI_ISL_5032985.json"
2015 "NewZealand/21CV0725/2021" "EPI_ISL_5033014" "ON670310.1" "Sarah Cockerton et al" "Middlemore Hospital" "Institute of Environmental Science and Research (ESR)" "https://www.epicov.org/acknowledgement/30/14/EPI_ISL_5033014.json"
2016 "NewZealand/21CV0728/2021" "EPI_ISL_5348111" "ON670311.1" "Sarah Cockerton et al" "Middlemore Hospital" "Institute of Environmental Science and Research (ESR)" "https://www.epicov.org/acknowledgement/81/11/EPI_ISL_5348111.json"
2017 "NewZealand/21CV0731/2021" "EPI_ISL_5348110" "ON670312.1" "Sarah Cockerton et al" "Middlemore Hospital" "Institute of Environmental Science and Research (ESR)" "https://www.epicov.org/acknowledgement/81/10/EPI_ISL_5348110.json"
2018 "NewZealand/21CV0742/2021" "EPI_ISL_5348291" "ON670316.1" "Sarah Cockerton et al" "Middlemore Hospital" "Institute of Environmental Science and Research (ESR)" "https://www.epicov.org/acknowledgement/82/91/EPI_ISL_5348291.json"
2019 "NewZealand/21CV0749/2021" "EPI_ISL_5348690" "ON670320.1" "Sarah Cockerton et al" "Middlemore Hospital" "Institute of Environmental Science and Research (ESR)" "https://www.epicov.org/acknowledgement/86/90/EPI_ISL_5348690.json"
2020 "NewZealand/21CV0751/2021" "EPI_ISL_5348559" "ON670321.1" "Sarah Cockerton et al" "Middlemore Hospital" "Institute of Environmental Science and Research (ESR)" "https://www.epicov.org/acknowledgement/85/59/EPI_ISL_5348559.json"
2021 "NewZealand/21CV0752/2021" "EPI_ISL_5348855" "ON670322.1" "Sarah Cockerton et al" "Middlemore Hospital" "Institute of Environmental Science and Research (ESR)" "https://www.epicov.org/acknowledgement/88/55/EPI_ISL_5348855.json"
2022 "NewZealand/21CV0753/2021" "EPI_ISL_5348032" "ON670323.1" "Sarah Cockerton et al" "Middlemore Hospital" "Institute of Environmental Science and Research (ESR)" "https://www.epicov.org/acknowledgement/80/32/EPI_ISL_5348032.json"
2023 "NewZealand/21CV0754/2021" "EPI_ISL_5348500" "ON670324.1" "Sarah Cockerton et al" "Middlemore Hospital" "Institute of Environmental Science and Research (ESR)" "https://www.epicov.org/acknowledgement/85/00/EPI_ISL_5348500.json"
2024 "NewZealand/21CV0755/2021" "EPI_ISL_5348122" "ON670325.1" "Sarah Cockerton et al" "Middlemore Hospital" "Institute of Environmental Science and Research (ESR)" "https://www.epicov.org/acknowledgement/81/22/EPI_ISL_5348122.json"
2025 "NewZealand/21CV0756/2021" "EPI_ISL_5348106" "ON670326.1" "Sarah Cockerton et al" "Middlemore Hospital" "Institute of Environmental Science and Research (ESR)" "https://www.epicov.org/acknowledgement/81/06/EPI_ISL_5348106.json"
2026 "NewZealand/21CV0757/2021" "EPI_ISL_5348048" "ON670327.1" "Sarah Cockerton et al" "Middlemore Hospital" "Institute of Environmental Science and Research (ESR)" "https://www.epicov.org/acknowledgement/80/48/EPI_ISL_5348048.json"
2027 "NewZealand/21CV0758/2021" "EPI_ISL_5348140" "ON670328.1" "Sarah Cockerton et al" "Middlemore Hospital" "Institute of Environmental Science and Research (ESR)" "https://www.epicov.org/acknowledgement/81/40/EPI_ISL_5348140.json"
2028 "NewZealand/21CV0759/2021" "EPI_ISL_5348617" "ON670329.1" "Sarah Cockerton et al" "Middlemore Hospital" "Institute of Environmental Science and Research (ESR)" "https://www.epicov.org/acknowledgement/86/17/EPI_ISL_5348617.json"
2029 "NewZealand/21CV0760/2021" "EPI_ISL_5348535" "ON670330.1" "Sarah Cockerton et al" "Middlemore Hospital" "Institute of Environmental Science and Research (ESR)" "https://www.epicov.org/acknowledgement/85/35/EPI_ISL_5348535.json"
2030 "NewZealand/21CV0761/2021" "EPI_ISL_5348869" "ON670331.1" "Sarah Cockerton et al" "Middlemore Hospital" "Institute of Environmental Science and Research (ESR)" "https://www.epicov.org/acknowledgement/88/69/EPI_ISL_5348869.json"
2031 "NewZealand/21CV0763/2021" "EPI_ISL_5348849" "ON670333.1" "Sarah Cockerton et al" "Middlemore Hospital" "Institute of Environmental Science and Research (ESR)" "https://www.epicov.org/acknowledgement/88/49/EPI_ISL_5348849.json"
2032 "NewZealand/21CV0764/2021" "EPI_ISL_5348152" "ON670334.1" "Sarah Cockerton et al" "Middlemore Hospital" "Institute of Environmental Science and Research (ESR)" "https://www.epicov.org/acknowledgement/81/52/EPI_ISL_5348152.json"
2033 "NewZealand/21CV0765/2021" "EPI_ISL_5348105" "ON670335.1" "Sarah Cockerton et al" "Middlemore Hospital" "Institute of Environmental Science and Research (ESR)" "https://www.epicov.org/acknowledgement/81/05/EPI_ISL_5348105.json"
2034 "NewZealand/21CV0766/2021" "EPI_ISL_5348267" "ON670336.1" "Sarah Cockerton et al" "Middlemore Hospital" "Institute of Environmental Science and Research (ESR)" "https://www.epicov.org/acknowledgement/82/67/EPI_ISL_5348267.json"
2035 "NewZealand/21CV0767/2021" "EPI_ISL_5348856" "ON670337.1" "Sarah Cockerton et al" "Middlemore Hospital" "Institute of Environmental Science and Research (ESR)" "https://www.epicov.org/acknowledgement/88/56/EPI_ISL_5348856.json"
2036 "NewZealand/21CV0768/2021" "EPI_ISL_5348377" "ON670338.1" "Sarah Cockerton et al" "Middlemore Hospital" "Institute of Environmental Science and Research (ESR)" "https://www.epicov.org/acknowledgement/83/77/EPI_ISL_5348377.json"
2037 "NewZealand/21CV0769/2021" "EPI_ISL_5348639" "ON670339.1" "Sarah Cockerton et al" "Middlemore Hospital" "Institute of Environmental Science and Research (ESR)" "https://www.epicov.org/acknowledgement/86/39/EPI_ISL_5348639.json"
2038 "NewZealand/21CV0770/2021" "EPI_ISL_5348842" "ON670340.1" "Sarah Cockerton et al" "Middlemore Hospital" "Institute of Environmental Science and Research (ESR)" "https://www.epicov.org/acknowledgement/88/42/EPI_ISL_5348842.json"
2039 "NewZealand/21CV0771/2021" "EPI_ISL_5348461" "ON670341.1" "Sarah Cockerton et al" "Middlemore Hospital" "Institute of Environmental Science and Research (ESR)" "https://www.epicov.org/acknowledgement/84/61/EPI_ISL_5348461.json"
2040 "NewZealand/21CV0772/2021" "EPI_ISL_5348485" "ON670342.1" "Sarah Cockerton et al" "Middlemore Hospital" "Institute of Environmental Science and Research (ESR)" "https://www.epicov.org/acknowledgement/84/85/EPI_ISL_5348485.json"
2041 "NewZealand/21CV0773/2021" "EPI_ISL_5348034" "ON670343.1" "Sarah Cockerton et al" "Middlemore Hospital" "Institute of Environmental Science and Research (ESR)" "https://www.epicov.org/acknowledgement/80/34/EPI_ISL_5348034.json"
2042 "NewZealand/21CV0774/2021" "EPI_ISL_5348100" "ON670344.1" "Sarah Cockerton et al" "Middlemore Hospital" "Institute of Environmental Science and Research (ESR)" "https://www.epicov.org/acknowledgement/81/00/EPI_ISL_5348100.json"
2043 "NewZealand/21CV0775/2021" "EPI_ISL_5348802" "ON670345.1" "Sarah Cockerton et al" "Middlemore Hospital" "Institute of Environmental Science and Research (ESR)" "https://www.epicov.org/acknowledgement/88/02/EPI_ISL_5348802.json"
2044 "NewZealand/21CV0776/2021" "EPI_ISL_5348520" "ON670346.1" "Sarah Cockerton et al" "Middlemore Hospital" "Institute of Environmental Science and Research (ESR)" "https://www.epicov.org/acknowledgement/85/20/EPI_ISL_5348520.json"
2045 "NewZealand/21CV0777/2021" "EPI_ISL_5348146" "ON670347.1" "Sarah Cockerton et al" "Middlemore Hospital" "Institute of Environmental Science and Research (ESR)" "https://www.epicov.org/acknowledgement/81/46/EPI_ISL_5348146.json"
2046 "NewZealand/21CV0779/2021" "EPI_ISL_5348867" "ON670348.1" "Sarah Cockerton et al" "Middlemore Hospital" "Institute of Environmental Science and Research (ESR)" "https://www.epicov.org/acknowledgement/88/67/EPI_ISL_5348867.json"
2047 "NewZealand/21CV0781/2021" "EPI_ISL_5348840" "ON670349.1" "Sarah Cockerton et al" "Middlemore Hospital" "Institute of Environmental Science and Research (ESR)" "https://www.epicov.org/acknowledgement/88/40/EPI_ISL_5348840.json"
2048 "NewZealand/21CV0782/2021" "EPI_ISL_5348779" "ON670350.1" "Sarah Cockerton et al" "Middlemore Hospital" "Institute of Environmental Science and Research (ESR)" "https://www.epicov.org/acknowledgement/87/79/EPI_ISL_5348779.json"
2049 "NewZealand/21CV0783/2021" "EPI_ISL_5348054" "ON670351.1" "Sarah Cockerton et al" "Middlemore Hospital" "Institute of Environmental Science and Research (ESR)" "https://www.epicov.org/acknowledgement/80/54/EPI_ISL_5348054.json"
2050 "NewZealand/21CV0784/2021" "EPI_ISL_5348027" "ON670352.1" "Sarah Cockerton et al" "Middlemore Hospital" "Institute of Environmental Science and Research (ESR)" "https://www.epicov.org/acknowledgement/80/27/EPI_ISL_5348027.json"
2051 "NewZealand/21CV0785/2021" "EPI_ISL_5348072" "ON670353.1" "Sarah Cockerton et al" "Middlemore Hospital" "Institute of Environmental Science and Research (ESR)" "https://www.epicov.org/acknowledgement/80/72/EPI_ISL_5348072.json"
2052 "NewZealand/21CV0786/2021" "EPI_ISL_5348386" "ON670354.1" "Sarah Cockerton et al" "Middlemore Hospital" "Institute of Environmental Science and Research (ESR)" "https://www.epicov.org/acknowledgement/83/86/EPI_ISL_5348386.json"
2053 "NewZealand/21CV0787/2021" "EPI_ISL_5348860" "ON670355.1" "Sarah Cockerton et al" "Middlemore Hospital" "Institute of Environmental Science and Research (ESR)" "https://www.epicov.org/acknowledgement/88/60/EPI_ISL_5348860.json"
2054 "NewZealand/21CV0788/2021" "EPI_ISL_5348488" "ON670356.1" "Sarah Cockerton et al" "Middlemore Hospital" "Institute of Environmental Science and Research (ESR)" "https://www.epicov.org/acknowledgement/84/88/EPI_ISL_5348488.json"
2055 "NewZealand/21CV0790/2021" "EPI_ISL_5348593" "ON670357.1" "Sarah Cockerton et al" "Middlemore Hospital" "Institute of Environmental Science and Research (ESR)" "https://www.epicov.org/acknowledgement/85/93/EPI_ISL_5348593.json"
2056 "NewZealand/21CV0792/2021" "EPI_ISL_5348818" "ON670359.1" "Sarah Cockerton et al" "Middlemore Hospital" "Institute of Environmental Science and Research (ESR)" "https://www.epicov.org/acknowledgement/88/18/EPI_ISL_5348818.json"
2057 "NewZealand/21CV0794/2021" "EPI_ISL_5348831" "ON670360.1" "Sarah Cockerton et al" "Middlemore Hospital" "Institute of Environmental Science and Research (ESR)" "https://www.epicov.org/acknowledgement/88/31/EPI_ISL_5348831.json"
2058 "NewZealand/21CV0798/2021" "EPI_ISL_5348016" "ON670361.1" "Sarah Cockerton et al" "Middlemore Hospital" "Institute of Environmental Science and Research (ESR)" "https://www.epicov.org/acknowledgement/80/16/EPI_ISL_5348016.json"
2059 "NewZealand/21CV0799/2021" "EPI_ISL_5348287" "ON670362.1" "Sarah Cockerton et al" "Middlemore Hospital" "Institute of Environmental Science and Research (ESR)" "https://www.epicov.org/acknowledgement/82/87/EPI_ISL_5348287.json"
2060 "NewZealand/21CV0800/2021" "EPI_ISL_5348023" "ON670363.1" "Sarah Cockerton et al" "Middlemore Hospital" "Institute of Environmental Science and Research (ESR)" "https://www.epicov.org/acknowledgement/80/23/EPI_ISL_5348023.json"
2061 "NewZealand/21CV0801/2021" "EPI_ISL_5348762" "ON670364.1" "Sarah Cockerton et al" "Middlemore Hospital" "Institute of Environmental Science and Research (ESR)" "https://www.epicov.org/acknowledgement/87/62/EPI_ISL_5348762.json"
2062 "NewZealand/21CV0804/2021" "EPI_ISL_5348453" "ON670365.1" "Sarah Cockerton et al" "Middlemore Hospital" "Institute of Environmental Science and Research (ESR)" "https://www.epicov.org/acknowledgement/84/53/EPI_ISL_5348453.json"
2063 "NewZealand/21CV0805/2021" "EPI_ISL_5348138" "ON670366.1" "Sarah Cockerton et al" "Middlemore Hospital" "Institute of Environmental Science and Research (ESR)" "https://www.epicov.org/acknowledgement/81/38/EPI_ISL_5348138.json"
2064 "NewZealand/21CV0807/2021" "EPI_ISL_5348845" "ON670368.1" "Sarah Cockerton et al" "Middlemore Hospital" "Institute of Environmental Science and Research (ESR)" "https://www.epicov.org/acknowledgement/88/45/EPI_ISL_5348845.json"
2065 "NewZealand/21CV0808/2021" "EPI_ISL_5348527" "ON670369.1" "Sarah Cockerton et al" "Middlemore Hospital" "Institute of Environmental Science and Research (ESR)" "https://www.epicov.org/acknowledgement/85/27/EPI_ISL_5348527.json"
2066 "NewZealand/21CV0810/2021" "EPI_ISL_5348768" "ON670370.1" "Sarah Cockerton et al" "Middlemore Hospital" "Institute of Environmental Science and Research (ESR)" "https://www.epicov.org/acknowledgement/87/68/EPI_ISL_5348768.json"
2067 "NewZealand/21CV0812/2021" "EPI_ISL_5348151" "ON670371.1" "Sarah Cockerton et al" "Middlemore Hospital" "Institute of Environmental Science and Research (ESR)" "https://www.epicov.org/acknowledgement/81/51/EPI_ISL_5348151.json"
2068 "NewZealand/21CV0814/2021" "EPI_ISL_5348807" "ON670372.1" "Sarah Cockerton et al" "Middlemore Hospital" "Institute of Environmental Science and Research (ESR)" "https://www.epicov.org/acknowledgement/88/07/EPI_ISL_5348807.json"
2069 "NewZealand/21CV0815/2021" "EPI_ISL_5348529" "ON670373.1" "Sarah Cockerton et al" "Middlemore Hospital" "Institute of Environmental Science and Research (ESR)" "https://www.epicov.org/acknowledgement/85/29/EPI_ISL_5348529.json"
2070 "NewZealand/21CV0816/2021" "EPI_ISL_5348742" "ON670374.1" "Sarah Cockerton et al" "Middlemore Hospital" "Institute of Environmental Science and Research (ESR)" "https://www.epicov.org/acknowledgement/87/42/EPI_ISL_5348742.json"
2071 "NewZealand/21CV0817/2021" "EPI_ISL_5348143" "ON670375.1" "Sarah Cockerton et al" "Middlemore Hospital" "Institute of Environmental Science and Research (ESR)" "https://www.epicov.org/acknowledgement/81/43/EPI_ISL_5348143.json"
2072 "NewZealand/21CV0818/2021" "EPI_ISL_5348793" "ON670376.1" "Sarah Cockerton et al" "Middlemore Hospital" "Institute of Environmental Science and Research (ESR)" "https://www.epicov.org/acknowledgement/87/93/EPI_ISL_5348793.json"
2073 "NewZealand/21CV0819/2021" "EPI_ISL_5348425" "ON670377.1" "Sarah Cockerton et al" "Middlemore Hospital" "Institute of Environmental Science and Research (ESR)" "https://www.epicov.org/acknowledgement/84/25/EPI_ISL_5348425.json"
2074 "NewZealand/21CV0821/2021" "EPI_ISL_5348065" "ON670378.1" "Sarah Cockerton et al" "Middlemore Hospital" "Institute of Environmental Science and Research (ESR)" "https://www.epicov.org/acknowledgement/80/65/EPI_ISL_5348065.json"
2075 "NewZealand/21CV0822/2021" "EPI_ISL_5348808" "ON670379.1" "Sarah Cockerton et al" "Middlemore Hospital" "Institute of Environmental Science and Research (ESR)" "https://www.epicov.org/acknowledgement/88/08/EPI_ISL_5348808.json"
2076 "NewZealand/21CV0823/2021" "EPI_ISL_5348825" "ON670380.1" "Sarah Cockerton et al" "Middlemore Hospital" "Institute of Environmental Science and Research (ESR)" "https://www.epicov.org/acknowledgement/88/25/EPI_ISL_5348825.json"
2077 "NewZealand/21CV0827/2021" "EPI_ISL_5348809" "ON670381.1" "Sarah Cockerton et al" "Middlemore Hospital" "Institute of Environmental Science and Research (ESR)" "https://www.epicov.org/acknowledgement/88/09/EPI_ISL_5348809.json"
2078 "NewZealand/21CV0830/2021" "EPI_ISL_5348850" "ON670383.1" "Sarah Cockerton et al" "Middlemore Hospital" "Institute of Environmental Science and Research (ESR)" "https://www.epicov.org/acknowledgement/88/50/EPI_ISL_5348850.json"
2079 "NewZealand/21CV0831/2021" "EPI_ISL_5348299" "ON670384.1" "Sarah Cockerton et al" "Middlemore Hospital" "Institute of Environmental Science and Research (ESR)" "https://www.epicov.org/acknowledgement/82/99/EPI_ISL_5348299.json"
2080 "NewZealand/21CV0832/2021" "EPI_ISL_5348872" "ON670385.1" "Sarah Cockerton et al" "Middlemore Hospital" "Institute of Environmental Science and Research (ESR)" "https://www.epicov.org/acknowledgement/88/72/EPI_ISL_5348872.json"
2081 "NewZealand/21CV0833/2021" "EPI_ISL_5348868" "ON670386.1" "Sarah Cockerton et al" "Middlemore Hospital" "Institute of Environmental Science and Research (ESR)" "https://www.epicov.org/acknowledgement/88/68/EPI_ISL_5348868.json"
2082 "NewZealand/21CV0834/2021" "EPI_ISL_5348518" "ON670387.1" "Sarah Cockerton et al" "Middlemore Hospital" "Institute of Environmental Science and Research (ESR)" "https://www.epicov.org/acknowledgement/85/18/EPI_ISL_5348518.json"
2083 "NewZealand/21CV0836/2021" "EPI_ISL_5348870" "ON670388.1" "Sarah Cockerton et al" "Middlemore Hospital" "Institute of Environmental Science and Research (ESR)" "https://www.epicov.org/acknowledgement/88/70/EPI_ISL_5348870.json"
2084 "NewZealand/21CV0837/2021" "EPI_ISL_5348039" "ON670389.1" "Sarah Cockerton et al" "Middlemore Hospital" "Institute of Environmental Science and Research (ESR)" "https://www.epicov.org/acknowledgement/80/39/EPI_ISL_5348039.json"
2085 "NewZealand/21CV0839/2021" "EPI_ISL_5348705" "ON670390.1" "Sarah Cockerton et al" "Middlemore Hospital" "Institute of Environmental Science and Research (ESR)" "https://www.epicov.org/acknowledgement/87/05/EPI_ISL_5348705.json"
2086 "NewZealand/21CV0842/2021" "EPI_ISL_5348797" "ON670391.1" "Sarah Cockerton et al" "Middlemore Hospital" "Institute of Environmental Science and Research (ESR)" "https://www.epicov.org/acknowledgement/87/97/EPI_ISL_5348797.json"
2087 "NewZealand/21CV0843/2021" "EPI_ISL_5348538" "ON670392.1" "Sarah Cockerton et al" "Middlemore Hospital" "Institute of Environmental Science and Research (ESR)" "https://www.epicov.org/acknowledgement/85/38/EPI_ISL_5348538.json"
2088 "NewZealand/21CV0845/2021" "EPI_ISL_5348752" "ON670393.1" "Sarah Cockerton et al" "Middlemore Hospital" "Institute of Environmental Science and Research (ESR)" "https://www.epicov.org/acknowledgement/87/52/EPI_ISL_5348752.json"
2089 "NewZealand/21CV0847/2021" "EPI_ISL_5348077" "ON670395.1" "Sarah Cockerton et al" "Middlemore Hospital" "Institute of Environmental Science and Research (ESR)" "https://www.epicov.org/acknowledgement/80/77/EPI_ISL_5348077.json"
2090 "NewZealand/21CV0848/2021" "EPI_ISL_5348495" "ON670396.1" "Sarah Cockerton et al" "Middlemore Hospital" "Institute of Environmental Science and Research (ESR)" "https://www.epicov.org/acknowledgement/84/95/EPI_ISL_5348495.json"
2091 "NewZealand/21CV0850/2021" "EPI_ISL_5348141" "ON670397.1" "Sarah Cockerton et al" "Middlemore Hospital" "Institute of Environmental Science and Research (ESR)" "https://www.epicov.org/acknowledgement/81/41/EPI_ISL_5348141.json"
2092 "NewZealand/21CV0851/2021" "EPI_ISL_5348857" "ON670398.1" "Sarah Cockerton et al" "Middlemore Hospital" "Institute of Environmental Science and Research (ESR)" "https://www.epicov.org/acknowledgement/88/57/EPI_ISL_5348857.json"
2093 "NewZealand/21CV0852/2021" "EPI_ISL_5348822" "ON670399.1" "Sarah Cockerton et al" "Middlemore Hospital" "Institute of Environmental Science and Research (ESR)" "https://www.epicov.org/acknowledgement/88/22/EPI_ISL_5348822.json"
2094 "NewZealand/21CV0854/2021" "EPI_ISL_5348817" "ON670401.1" "Sarah Cockerton et al" "Middlemore Hospital" "Institute of Environmental Science and Research (ESR)" "https://www.epicov.org/acknowledgement/88/17/EPI_ISL_5348817.json"
2095 "NewZealand/21CV0855/2021" "EPI_ISL_5348866" "ON670402.1" "Sarah Cockerton et al" "Middlemore Hospital" "Institute of Environmental Science and Research (ESR)" "https://www.epicov.org/acknowledgement/88/66/EPI_ISL_5348866.json"
2096 "NewZealand/21CV0857/2021" "EPI_ISL_5348116" "ON670403.1" "Sarah Cockerton et al" "LabPLUS" "Institute of Environmental Science and Research (ESR)" "https://www.epicov.org/acknowledgement/81/16/EPI_ISL_5348116.json"
2097 "NewZealand/21CV0858/2021" "EPI_ISL_5348824" "ON670404.1" "Sarah Cockerton et al" "LabPLUS" "Institute of Environmental Science and Research (ESR)" "https://www.epicov.org/acknowledgement/88/24/EPI_ISL_5348824.json"
2098 "NewZealand/21CV0862/2021" "EPI_ISL_5348063" "ON670407.1" "Sarah Cockerton et al" "LabTests" "Institute of Environmental Science and Research (ESR)" "https://www.epicov.org/acknowledgement/80/63/EPI_ISL_5348063.json"
2099 "NewZealand/21CV0863/2021" "EPI_ISL_5348848" "ON670408.1" "Sarah Cockerton et al" "LabTests" "Institute of Environmental Science and Research (ESR)" "https://www.epicov.org/acknowledgement/88/48/EPI_ISL_5348848.json"
2100 "NewZealand/21CV0865/2021" "EPI_ISL_5348536" "ON670409.1" "Sarah Cockerton et al" "LabTests" "Institute of Environmental Science and Research (ESR)" "https://www.epicov.org/acknowledgement/85/36/EPI_ISL_5348536.json"
2101 "NewZealand/21CV0866/2021" "EPI_ISL_5348125" "ON670410.1" "Sarah Cockerton et al" "LabTests" "Institute of Environmental Science and Research (ESR)" "https://www.epicov.org/acknowledgement/81/25/EPI_ISL_5348125.json"
2102 "NewZealand/21CV0867/2021" "EPI_ISL_5348794" "ON670411.1" "Sarah Cockerton et al" "LabTests" "Institute of Environmental Science and Research (ESR)" "https://www.epicov.org/acknowledgement/87/94/EPI_ISL_5348794.json"
2103 "NewZealand/21CV0869/2021" "EPI_ISL_5348312" "ON670413.1" "Sarah Cockerton et al" "LabTests" "Institute of Environmental Science and Research (ESR)" "https://www.epicov.org/acknowledgement/83/12/EPI_ISL_5348312.json"
2104 "NewZealand/21CV0870/2021" "EPI_ISL_5348844" "ON670414.1" "Sarah Cockerton et al" "LabTests" "Institute of Environmental Science and Research (ESR)" "https://www.epicov.org/acknowledgement/88/44/EPI_ISL_5348844.json"
2105 "NewZealand/21CV0872/2021" "EPI_ISL_5348221" "ON670415.1" "Sarah Cockerton et al" "LabTests" "Institute of Environmental Science and Research (ESR)" "https://www.epicov.org/acknowledgement/82/21/EPI_ISL_5348221.json"
2106 "NewZealand/21CV0874/2021" "EPI_ISL_5348144" "ON670416.1" "Sarah Cockerton et al" "LabTests" "Institute of Environmental Science and Research (ESR)" "https://www.epicov.org/acknowledgement/81/44/EPI_ISL_5348144.json"
2107 "NewZealand/21CV0876/2021" "EPI_ISL_5348347" "ON670418.1" "Sarah Cockerton et al" "LabPLUS" "Institute of Environmental Science and Research (ESR)" "https://www.epicov.org/acknowledgement/83/47/EPI_ISL_5348347.json"
2108 "NewZealand/21CV0877/2021" "EPI_ISL_5908607" "ON670419.1" "Sarah Cockerton et al" "Middlemore Hospital" "Institute of Environmental Science and Research (ESR)" "https://www.epicov.org/acknowledgement/86/07/EPI_ISL_5908607.json"
2109 "NewZealand/21CV0878/2021" "EPI_ISL_5907694" "ON670420.1" "Sarah Cockerton et al" "Middlemore Hospital" "Institute of Environmental Science and Research (ESR)" "https://www.epicov.org/acknowledgement/76/94/EPI_ISL_5907694.json"
2110 "NewZealand/21CV0879/2021" "EPI_ISL_5908117" "ON670421.1" "Sarah Cockerton et al" "Middlemore Hospital" "Institute of Environmental Science and Research (ESR)" "https://www.epicov.org/acknowledgement/81/17/EPI_ISL_5908117.json"
2111 "NewZealand/21CV0880/2021" "EPI_ISL_5909909" "ON670422.1" "Sarah Cockerton et al" "Middlemore Hospital" "Institute of Environmental Science and Research (ESR)" "https://www.epicov.org/acknowledgement/99/09/EPI_ISL_5909909.json"
2112 "NewZealand/21CV0882/2021" "EPI_ISL_5910077" "ON670423.1" "Sarah Cockerton et al" "Middlemore Hospital" "Institute of Environmental Science and Research (ESR)" "https://www.epicov.org/acknowledgement/00/77/EPI_ISL_5910077.json"
2113 "NewZealand/21CV0884/2021" "EPI_ISL_5909445" "ON670424.1" "Sarah Cockerton et al" "Middlemore Hospital" "Institute of Environmental Science and Research (ESR)" "https://www.epicov.org/acknowledgement/94/45/EPI_ISL_5909445.json"
2114 "NewZealand/21CV0885/2021" "EPI_ISL_5910582" "ON670425.1" "Sarah Cockerton et al" "Middlemore Hospital" "Institute of Environmental Science and Research (ESR)" "https://www.epicov.org/acknowledgement/05/82/EPI_ISL_5910582.json"
2115 "NewZealand/21CV0886/2021" "EPI_ISL_5909354" "ON670426.1" "Sarah Cockerton et al" "Middlemore Hospital" "Institute of Environmental Science and Research (ESR)" "https://www.epicov.org/acknowledgement/93/54/EPI_ISL_5909354.json"
2116 "NewZealand/21CV0887/2021" "EPI_ISL_5910391" "ON670427.1" "Sarah Cockerton et al" "Middlemore Hospital" "Institute of Environmental Science and Research (ESR)" "https://www.epicov.org/acknowledgement/03/91/EPI_ISL_5910391.json"
2117 "NewZealand/21CV0888/2021" "EPI_ISL_5911114" "ON670428.1" "Sarah Cockerton et al" "Middlemore Hospital" "Institute of Environmental Science and Research (ESR)" "https://www.epicov.org/acknowledgement/11/14/EPI_ISL_5911114.json"
2118 "NewZealand/21CV0890/2021" "EPI_ISL_5907035" "ON670429.1" "Sarah Cockerton et al" "Middlemore Hospital" "Institute of Environmental Science and Research (ESR)" "https://www.epicov.org/acknowledgement/70/35/EPI_ISL_5907035.json"
2119 "NewZealand/21CV0892/2021" "EPI_ISL_5908654" "ON670430.1" "Sarah Cockerton et al" "Middlemore Hospital" "Institute of Environmental Science and Research (ESR)" "https://www.epicov.org/acknowledgement/86/54/EPI_ISL_5908654.json"
2120 "NewZealand/21CV0893/2021" "EPI_ISL_5910958" "ON670431.1" "Sarah Cockerton et al" "Middlemore Hospital" "Institute of Environmental Science and Research (ESR)" "https://www.epicov.org/acknowledgement/09/58/EPI_ISL_5910958.json"
2121 "NewZealand/21CV0894/2021" "EPI_ISL_5909186" "ON670432.1" "Sarah Cockerton et al" "Middlemore Hospital" "Institute of Environmental Science and Research (ESR)" "https://www.epicov.org/acknowledgement/91/86/EPI_ISL_5909186.json"
2122 "NewZealand/21CV0895/2021" "EPI_ISL_5907003" "ON670433.1" "Sarah Cockerton et al" "Middlemore Hospital" "Institute of Environmental Science and Research (ESR)" "https://www.epicov.org/acknowledgement/70/03/EPI_ISL_5907003.json"
2123 "NewZealand/21CV0896/2021" "EPI_ISL_5910035" "?" "Sarah Cockerton et al" "Middlemore Hospital" "Institute of Environmental Science and Research (ESR)" "https://www.epicov.org/acknowledgement/00/35/EPI_ISL_5910035.json"
2124 "NewZealand/21CV0897/2021" "EPI_ISL_5909687" "ON670434.1" "Sarah Cockerton et al" "Middlemore Hospital" "Institute of Environmental Science and Research (ESR)" "https://www.epicov.org/acknowledgement/96/87/EPI_ISL_5909687.json"
2125 "NewZealand/21CV0898/2021" "EPI_ISL_5909852" "ON670435.1" "Sarah Cockerton et al" "Middlemore Hospital" "Institute of Environmental Science and Research (ESR)" "https://www.epicov.org/acknowledgement/98/52/EPI_ISL_5909852.json"
2126 "NewZealand/21CV0900/2021" "EPI_ISL_5909640" "ON670437.1" "Sarah Cockerton et al" "Middlemore Hospital" "Institute of Environmental Science and Research (ESR)" "https://www.epicov.org/acknowledgement/96/40/EPI_ISL_5909640.json"
2127 "NewZealand/21CV0901/2021" "EPI_ISL_5907043" "ON670438.1" "Sarah Cockerton et al" "Middlemore Hospital" "Institute of Environmental Science and Research (ESR)" "https://www.epicov.org/acknowledgement/70/43/EPI_ISL_5907043.json"
2128 "NewZealand/21CV0903/2021" "EPI_ISL_5909890" "ON670440.1" "Sarah Cockerton et al" "Middlemore Hospital" "Institute of Environmental Science and Research (ESR)" "https://www.epicov.org/acknowledgement/98/90/EPI_ISL_5909890.json"
2129 "NewZealand/21CV0904/2021" "EPI_ISL_5909169" "ON670441.1" "Sarah Cockerton et al" "Middlemore Hospital" "Institute of Environmental Science and Research (ESR)" "https://www.epicov.org/acknowledgement/91/69/EPI_ISL_5909169.json"
2130 "NewZealand/21CV0905/2021" "EPI_ISL_5907276" "ON670442.1" "Sarah Cockerton et al" "Middlemore Hospital" "Institute of Environmental Science and Research (ESR)" "https://www.epicov.org/acknowledgement/72/76/EPI_ISL_5907276.json"
2131 "NewZealand/21CV0907/2021" "EPI_ISL_5908302" "ON670444.1" "Sarah Cockerton et al" "Middlemore Hospital" "Institute of Environmental Science and Research (ESR)" "https://www.epicov.org/acknowledgement/83/02/EPI_ISL_5908302.json"
2132 "NewZealand/21CV0909/2021" "EPI_ISL_5910155" "ON670445.1" "Sarah Cockerton et al" "Middlemore Hospital" "Institute of Environmental Science and Research (ESR)" "https://www.epicov.org/acknowledgement/01/55/EPI_ISL_5910155.json"
2133 "NewZealand/21CV0910/2021" "EPI_ISL_5909901" "ON670446.1" "Sarah Cockerton et al" "Middlemore Hospital" "Institute of Environmental Science and Research (ESR)" "https://www.epicov.org/acknowledgement/99/01/EPI_ISL_5909901.json"
2134 "NewZealand/21CV0911/2021" "EPI_ISL_5909272" "ON670447.1" "Sarah Cockerton et al" "Middlemore Hospital" "Institute of Environmental Science and Research (ESR)" "https://www.epicov.org/acknowledgement/92/72/EPI_ISL_5909272.json"
2135 "NewZealand/21CV0913/2021" "EPI_ISL_5907659" "ON670448.1" "Sarah Cockerton et al" "Middlemore Hospital" "Institute of Environmental Science and Research (ESR)" "https://www.epicov.org/acknowledgement/76/59/EPI_ISL_5907659.json"
2136 "NewZealand/21CV0914/2021" "EPI_ISL_5909534" "ON670449.1" "Sarah Cockerton et al" "Middlemore Hospital" "Institute of Environmental Science and Research (ESR)" "https://www.epicov.org/acknowledgement/95/34/EPI_ISL_5909534.json"
2137 "NewZealand/21CV0915/2021" "EPI_ISL_5908468" "ON670450.1" "Sarah Cockerton et al" "Middlemore Hospital" "Institute of Environmental Science and Research (ESR)" "https://www.epicov.org/acknowledgement/84/68/EPI_ISL_5908468.json"
2138 "NewZealand/21CV0919/2021" "EPI_ISL_5909110" "ON670451.1" "Sarah Cockerton et al" "Middlemore Hospital" "Institute of Environmental Science and Research (ESR)" "https://www.epicov.org/acknowledgement/91/10/EPI_ISL_5909110.json"
2139 "NewZealand/21CV0920/2021" "EPI_ISL_5907817" "ON670452.1" "Sarah Cockerton et al" "Middlemore Hospital" "Institute of Environmental Science and Research (ESR)" "https://www.epicov.org/acknowledgement/78/17/EPI_ISL_5907817.json"
2140 "NewZealand/21CV0921/2021" "EPI_ISL_5911184" "ON670453.1" "Sarah Cockerton et al" "LabPLUS" "Institute of Environmental Science and Research (ESR)" "https://www.epicov.org/acknowledgement/11/84/EPI_ISL_5911184.json"
2141 "NewZealand/21CV0922/2021" "EPI_ISL_5907909" "ON670454.1" "Sarah Cockerton et al" "LabPLUS" "Institute of Environmental Science and Research (ESR)" "https://www.epicov.org/acknowledgement/79/09/EPI_ISL_5907909.json"
2142 "NewZealand/21CV0923/2021" "EPI_ISL_5906534" "ON670455.1" "Sarah Cockerton et al" "LabPLUS" "Institute of Environmental Science and Research (ESR)" "https://www.epicov.org/acknowledgement/65/34/EPI_ISL_5906534.json"
2143 "NewZealand/21CV0924/2021" "EPI_ISL_5910923" "?" "Sarah Cockerton et al" "LabPLUS" "Institute of Environmental Science and Research (ESR)" "https://www.epicov.org/acknowledgement/09/23/EPI_ISL_5910923.json"
2144 "NewZealand/21CV0925/2021" "EPI_ISL_5908311" "ON670456.1" "Sarah Cockerton et al" "LabPLUS" "Institute of Environmental Science and Research (ESR)" "https://www.epicov.org/acknowledgement/83/11/EPI_ISL_5908311.json"
2145 "NewZealand/21CV0926/2021" "EPI_ISL_5906715" "ON670457.1" "Sarah Cockerton et al" "LabPLUS" "Institute of Environmental Science and Research (ESR)" "https://www.epicov.org/acknowledgement/67/15/EPI_ISL_5906715.json"
2146 "NewZealand/21CV0927/2021" "EPI_ISL_5911313" "?" "Sarah Cockerton et al" "LabPLUS" "Institute of Environmental Science and Research (ESR)" "https://www.epicov.org/acknowledgement/13/13/EPI_ISL_5911313.json"
2147 "NewZealand/21CV0928/2021" "EPI_ISL_5906615" "ON670458.1" "Sarah Cockerton et al" "LabPLUS" "Institute of Environmental Science and Research (ESR)" "https://www.epicov.org/acknowledgement/66/15/EPI_ISL_5906615.json"
2148 "NewZealand/21CV0930/2021" "EPI_ISL_5906501" "ON670459.1" "Sarah Cockerton et al" "LabPLUS" "Institute of Environmental Science and Research (ESR)" "https://www.epicov.org/acknowledgement/65/01/EPI_ISL_5906501.json"
2149 "NewZealand/21CV0931/2021" "EPI_ISL_5909675" "?" "Sarah Cockerton et al" "LabPLUS" "Institute of Environmental Science and Research (ESR)" "https://www.epicov.org/acknowledgement/96/75/EPI_ISL_5909675.json"
2150 "NewZealand/21CV0933/2021" "EPI_ISL_5911243" "ON670460.1" "Sarah Cockerton et al" "LabPLUS" "Institute of Environmental Science and Research (ESR)" "https://www.epicov.org/acknowledgement/12/43/EPI_ISL_5911243.json"
2151 "NewZealand/21CV0935/2021" "EPI_ISL_5911096" "ON670461.1" "Sarah Cockerton et al" "LabPLUS" "Institute of Environmental Science and Research (ESR)" "https://www.epicov.org/acknowledgement/10/96/EPI_ISL_5911096.json"
2152 "NewZealand/21CV0936/2021" "EPI_ISL_5908707" "ON670462.1" "Sarah Cockerton et al" "LabPLUS" "Institute of Environmental Science and Research (ESR)" "https://www.epicov.org/acknowledgement/87/07/EPI_ISL_5908707.json"
2153 "NewZealand/21CV0937/2021" "EPI_ISL_5910760" "ON670463.1" "Sarah Cockerton et al" "LabPLUS" "Institute of Environmental Science and Research (ESR)" "https://www.epicov.org/acknowledgement/07/60/EPI_ISL_5910760.json"
2154 "NewZealand/21CV0939/2021" "EPI_ISL_5911346" "?" "Sarah Cockerton et al" "LabPLUS" "Institute of Environmental Science and Research (ESR)" "https://www.epicov.org/acknowledgement/13/46/EPI_ISL_5911346.json"
2155 "NewZealand/21CV0940/2021" "EPI_ISL_5909869" "?" "Sarah Cockerton et al" "LabPLUS" "Institute of Environmental Science and Research (ESR)" "https://www.epicov.org/acknowledgement/98/69/EPI_ISL_5909869.json"
2156 "NewZealand/21CV0942/2021" "EPI_ISL_5907504" "ON670464.1" "Sarah Cockerton et al" "LabPLUS" "Institute of Environmental Science and Research (ESR)" "https://www.epicov.org/acknowledgement/75/04/EPI_ISL_5907504.json"
2157 "NewZealand/21CV0946/2021" "EPI_ISL_5911237" "ON670465.1" "Sarah Cockerton et al" "Middlemore Hospital" "Institute of Environmental Science and Research (ESR)" "https://www.epicov.org/acknowledgement/12/37/EPI_ISL_5911237.json"
2158 "NewZealand/21CV0947/2021" "EPI_ISL_5908955" "ON670466.1" "Sarah Cockerton et al" "Middlemore Hospital" "Institute of Environmental Science and Research (ESR)" "https://www.epicov.org/acknowledgement/89/55/EPI_ISL_5908955.json"
2159 "NewZealand/21CV0954/2021" "EPI_ISL_5908274" "ON670467.1" "Sarah Cockerton et al" "Middlemore Hospital" "Institute of Environmental Science and Research (ESR)" "https://www.epicov.org/acknowledgement/82/74/EPI_ISL_5908274.json"
2160 "NewZealand/21CV0956/2021" "EPI_ISL_5906707" "ON670468.1" "Sarah Cockerton et al" "Middlemore Hospital" "Institute of Environmental Science and Research (ESR)" "https://www.epicov.org/acknowledgement/67/07/EPI_ISL_5906707.json"
2161 "NewZealand/21CV0958/2021" "EPI_ISL_5907488" "ON670469.1" "Sarah Cockerton et al" "Middlemore Hospital" "Institute of Environmental Science and Research (ESR)" "https://www.epicov.org/acknowledgement/74/88/EPI_ISL_5907488.json"
2162 "NewZealand/21CV0962/2021" "EPI_ISL_5910180" "ON670470.1" "Sarah Cockerton et al" "Middlemore Hospital" "Institute of Environmental Science and Research (ESR)" "https://www.epicov.org/acknowledgement/01/80/EPI_ISL_5910180.json"
2163 "NewZealand/21CV0968/2021" "EPI_ISL_5909804" "ON670472.1" "Sarah Cockerton et al" "Middlemore Hospital" "Institute of Environmental Science and Research (ESR)" "https://www.epicov.org/acknowledgement/98/04/EPI_ISL_5909804.json"
2164 "NewZealand/21CV0970/2021" "EPI_ISL_5910143" "ON670473.1" "Sarah Cockerton et al" "Middlemore Hospital" "Institute of Environmental Science and Research (ESR)" "https://www.epicov.org/acknowledgement/01/43/EPI_ISL_5910143.json"
2165 "NewZealand/21CV0984/2021" "EPI_ISL_5906684" "ON670474.1" "Sarah Cockerton et al" "LabPLUS" "Institute of Environmental Science and Research (ESR)" "https://www.epicov.org/acknowledgement/66/84/EPI_ISL_5906684.json"
2166 "NewZealand/21CV0985/2021" "EPI_ISL_5906474" "ON670475.1" "Sarah Cockerton et al" "LabPLUS" "Institute of Environmental Science and Research (ESR)" "https://www.epicov.org/acknowledgement/64/74/EPI_ISL_5906474.json"
2167 "NewZealand/21CV0986/2021" "EPI_ISL_5907878" "?" "Sarah Cockerton et al" "LabPLUS" "Institute of Environmental Science and Research (ESR)" "https://www.epicov.org/acknowledgement/78/78/EPI_ISL_5907878.json"
2168 "NewZealand/21CV0987/2021" "EPI_ISL_5911321" "?" "Sarah Cockerton et al" "LabPLUS" "Institute of Environmental Science and Research (ESR)" "https://www.epicov.org/acknowledgement/13/21/EPI_ISL_5911321.json"
2169 "NewZealand/21CV0988/2021" "EPI_ISL_5908944" "?" "Sarah Cockerton et al" "LabPLUS" "Institute of Environmental Science and Research (ESR)" "https://www.epicov.org/acknowledgement/89/44/EPI_ISL_5908944.json"
2170 "NewZealand/21CV0990/2021" "EPI_ISL_7983879" "?" "Sarah Cockerton et al" "LabPLUS" "Institute of Environmental Science and Research (ESR)" "https://www.epicov.org/acknowledgement/38/79/EPI_ISL_7983879.json"
2171 "NewZealand/21CV0993/2021" "EPI_ISL_5909431" "?" "Sarah Cockerton et al" "LabPLUS" "Institute of Environmental Science and Research (ESR)" "https://www.epicov.org/acknowledgement/94/31/EPI_ISL_5909431.json"
2172 "NewZealand/21CV1005/2021" "EPI_ISL_5911163" "ON670476.1" "Sarah Cockerton et al" "MedLab Central Ltd" "Institute of Environmental Science and Research (ESR)" "https://www.epicov.org/acknowledgement/11/63/EPI_ISL_5911163.json"
2173 "NewZealand/21CV1011/2021" "EPI_ISL_5907862" "ON670477.1" "Sarah Cockerton et al" "Middlemore Hospital" "Institute of Environmental Science and Research (ESR)" "https://www.epicov.org/acknowledgement/78/62/EPI_ISL_5907862.json"
2174 "NewZealand/21CV1019/2021" "EPI_ISL_5909513" "ON670478.1" "Sarah Cockerton et al" "Middlemore Hospital" "Institute of Environmental Science and Research (ESR)" "https://www.epicov.org/acknowledgement/95/13/EPI_ISL_5909513.json"
2175 "NewZealand/21CV1020/2021" "EPI_ISL_5909974" "ON670479.1" "Sarah Cockerton et al" "Middlemore Hospital" "Institute of Environmental Science and Research (ESR)" "https://www.epicov.org/acknowledgement/99/74/EPI_ISL_5909974.json"
2176 "NewZealand/21CV1024/2021" "EPI_ISL_5909385" "ON670480.1" "Sarah Cockerton et al" "Middlemore Hospital" "Institute of Environmental Science and Research (ESR)" "https://www.epicov.org/acknowledgement/93/85/EPI_ISL_5909385.json"
2177 "NewZealand/21CV1031/2021" "EPI_ISL_7983887" "?" "Sarah Cockerton et al" "Middlemore Hospital" "Institute of Environmental Science and Research (ESR)" "https://www.epicov.org/acknowledgement/38/87/EPI_ISL_7983887.json"
2178 "NewZealand/21CV1034/2021" "EPI_ISL_5907263" "ON670481.1" "Sarah Cockerton et al" "LabPLUS" "Institute of Environmental Science and Research (ESR)" "https://www.epicov.org/acknowledgement/72/63/EPI_ISL_5907263.json"
2179 "NewZealand/21CV1037/2021" "EPI_ISL_5907605" "ON670482.1" "Sarah Cockerton et al" "LabPLUS" "Institute of Environmental Science and Research (ESR)" "https://www.epicov.org/acknowledgement/76/05/EPI_ISL_5907605.json"
2180 "NewZealand/21CV1038/2021" "EPI_ISL_5908800" "?" "Sarah Cockerton et al" "LabPLUS" "Institute of Environmental Science and Research (ESR)" "https://www.epicov.org/acknowledgement/88/00/EPI_ISL_5908800.json"
2181 "NewZealand/21CV1039/2021" "EPI_ISL_5908705" "ON670483.1" "Sarah Cockerton et al" "LabPLUS" "Institute of Environmental Science and Research (ESR)" "https://www.epicov.org/acknowledgement/87/05/EPI_ISL_5908705.json"
2182 "NewZealand/21CV1040/2021" "EPI_ISL_5910359" "?" "Sarah Cockerton et al" "LabPLUS" "Institute of Environmental Science and Research (ESR)" "https://www.epicov.org/acknowledgement/03/59/EPI_ISL_5910359.json"
2183 "NewZealand/21CV1041/2021" "EPI_ISL_5906311" "ON670484.1" "Sarah Cockerton et al" "LabPLUS" "Institute of Environmental Science and Research (ESR)" "https://www.epicov.org/acknowledgement/63/11/EPI_ISL_5906311.json"
2184 "NewZealand/21CV1043/2021" "EPI_ISL_5910095" "ON670485.1" "Sarah Cockerton et al" "LabPLUS" "Institute of Environmental Science and Research (ESR)" "https://www.epicov.org/acknowledgement/00/95/EPI_ISL_5910095.json"
2185 "NewZealand/21CV1045/2021" "EPI_ISL_5910335" "ON670486.1" "Sarah Cockerton et al" "LabPLUS" "Institute of Environmental Science and Research (ESR)" "https://www.epicov.org/acknowledgement/03/35/EPI_ISL_5910335.json"
2186 "NewZealand/21CV1047/2021" "EPI_ISL_5910455" "ON670487.1" "Sarah Cockerton et al" "LabPLUS" "Institute of Environmental Science and Research (ESR)" "https://www.epicov.org/acknowledgement/04/55/EPI_ISL_5910455.json"
2187 "NewZealand/21CV1048/2021" "EPI_ISL_5910712" "ON670488.1" "Sarah Cockerton et al" "LabPLUS" "Institute of Environmental Science and Research (ESR)" "https://www.epicov.org/acknowledgement/07/12/EPI_ISL_5910712.json"
2188 "NewZealand/21CV1049/2021" "EPI_ISL_5910592" "ON670489.1" "Sarah Cockerton et al" "LabPLUS" "Institute of Environmental Science and Research (ESR)" "https://www.epicov.org/acknowledgement/05/92/EPI_ISL_5910592.json"
2189 "NewZealand/21CV1052/2021" "EPI_ISL_5907230" "ON670490.1" "Sarah Cockerton et al" "LabPLUS" "Institute of Environmental Science and Research (ESR)" "https://www.epicov.org/acknowledgement/72/30/EPI_ISL_5907230.json"
2190 "NewZealand/21CV1053/2021" "EPI_ISL_5909367" "ON670491.1" "Sarah Cockerton et al" "LabPLUS" "Institute of Environmental Science and Research (ESR)" "https://www.epicov.org/acknowledgement/93/67/EPI_ISL_5909367.json"
2191 "NewZealand/21CV1054/2021" "EPI_ISL_5907851" "ON670492.1" "Sarah Cockerton et al" "LabPLUS" "Institute of Environmental Science and Research (ESR)" "https://www.epicov.org/acknowledgement/78/51/EPI_ISL_5907851.json"
2192 "NewZealand/21CV1055/2021" "EPI_ISL_5907918" "ON670493.1" "Sarah Cockerton et al" "LabPLUS" "Institute of Environmental Science and Research (ESR)" "https://www.epicov.org/acknowledgement/79/18/EPI_ISL_5907918.json"
2193 "NewZealand/21CV1059/2021" "EPI_ISL_5906813" "ON670494.1" "Sarah Cockerton et al" "MedLab Central Ltd" "Institute of Environmental Science and Research (ESR)" "https://www.epicov.org/acknowledgement/68/13/EPI_ISL_5906813.json"
2194 "NewZealand/21CV1060/2021" "EPI_ISL_5909084" "ON670495.1" "Sarah Cockerton et al" "MedLab Central Ltd" "Institute of Environmental Science and Research (ESR)" "https://www.epicov.org/acknowledgement/90/84/EPI_ISL_5909084.json"
2195 "NewZealand/21CV1063/2021" "EPI_ISL_5909199" "ON670496.1" "Sarah Cockerton et al" "Wellington SCL (WN)" "Institute of Environmental Science and Research (ESR)" "https://www.epicov.org/acknowledgement/91/99/EPI_ISL_5909199.json"
2196 "NewZealand/21CV1065/2021" "EPI_ISL_5908530" "ON670497.1" "Sarah Cockerton et al" "Middlemore Hospital" "Institute of Environmental Science and Research (ESR)" "https://www.epicov.org/acknowledgement/85/30/EPI_ISL_5908530.json"
2197 "NewZealand/21CV1067/2021" "EPI_ISL_5909328" "ON670498.1" "Sarah Cockerton et al" "Middlemore Hospital" "Institute of Environmental Science and Research (ESR)" "https://www.epicov.org/acknowledgement/93/28/EPI_ISL_5909328.json"
2198 "NewZealand/21CV1068/2021" "EPI_ISL_5910170" "ON670499.1" "Sarah Cockerton et al" "Middlemore Hospital" "Institute of Environmental Science and Research (ESR)" "https://www.epicov.org/acknowledgement/01/70/EPI_ISL_5910170.json"
2199 "NewZealand/21CV1069/2021" "EPI_ISL_5906554" "ON670500.1" "Sarah Cockerton et al" "Middlemore Hospital" "Institute of Environmental Science and Research (ESR)" "https://www.epicov.org/acknowledgement/65/54/EPI_ISL_5906554.json"
2200 "NewZealand/21CV1071/2021" "EPI_ISL_5909062" "ON670501.1" "Sarah Cockerton et al" "Middlemore Hospital" "Institute of Environmental Science and Research (ESR)" "https://www.epicov.org/acknowledgement/90/62/EPI_ISL_5909062.json"
2201 "NewZealand/21CV1072/2021" "EPI_ISL_5907140" "ON670502.1" "Sarah Cockerton et al" "Middlemore Hospital" "Institute of Environmental Science and Research (ESR)" "https://www.epicov.org/acknowledgement/71/40/EPI_ISL_5907140.json"
2202 "NewZealand/21CV1073/2021" "EPI_ISL_5907846" "ON670503.1" "Sarah Cockerton et al" "Middlemore Hospital" "Institute of Environmental Science and Research (ESR)" "https://www.epicov.org/acknowledgement/78/46/EPI_ISL_5907846.json"
2203 "NewZealand/21CV1074/2021" "EPI_ISL_5907476" "ON670504.1" "Sarah Cockerton et al" "Middlemore Hospital" "Institute of Environmental Science and Research (ESR)" "https://www.epicov.org/acknowledgement/74/76/EPI_ISL_5907476.json"
2204 "NewZealand/21CV1075/2021" "EPI_ISL_5909150" "ON670505.1" "Sarah Cockerton et al" "Middlemore Hospital" "Institute of Environmental Science and Research (ESR)" "https://www.epicov.org/acknowledgement/91/50/EPI_ISL_5909150.json"
2205 "NewZealand/21CV1076/2021" "EPI_ISL_5907997" "ON670506.1" "Sarah Cockerton et al" "Middlemore Hospital" "Institute of Environmental Science and Research (ESR)" "https://www.epicov.org/acknowledgement/79/97/EPI_ISL_5907997.json"
2206 "NewZealand/21CV1077/2021" "EPI_ISL_5909697" "ON670507.1" "Sarah Cockerton et al" "Middlemore Hospital" "Institute of Environmental Science and Research (ESR)" "https://www.epicov.org/acknowledgement/96/97/EPI_ISL_5909697.json"
2207 "NewZealand/21CV1080/2021" "EPI_ISL_5910789" "ON670508.1" "Sarah Cockerton et al" "Middlemore Hospital" "Institute of Environmental Science and Research (ESR)" "https://www.epicov.org/acknowledgement/07/89/EPI_ISL_5910789.json"
2208 "NewZealand/21CV1081/2021" "EPI_ISL_5910521" "ON670509.1" "Sarah Cockerton et al" "Middlemore Hospital" "Institute of Environmental Science and Research (ESR)" "https://www.epicov.org/acknowledgement/05/21/EPI_ISL_5910521.json"
2209 "NewZealand/21CV1082/2021" "EPI_ISL_5910997" "ON670510.1" "Sarah Cockerton et al" "Middlemore Hospital" "Institute of Environmental Science and Research (ESR)" "https://www.epicov.org/acknowledgement/09/97/EPI_ISL_5910997.json"
2210 "NewZealand/21CV1083/2021" "EPI_ISL_5907331" "ON670511.1" "Sarah Cockerton et al" "Middlemore Hospital" "Institute of Environmental Science and Research (ESR)" "https://www.epicov.org/acknowledgement/73/31/EPI_ISL_5907331.json"
2211 "NewZealand/21CV1084/2021" "EPI_ISL_5906598" "ON670512.1" "Sarah Cockerton et al" "Middlemore Hospital" "Institute of Environmental Science and Research (ESR)" "https://www.epicov.org/acknowledgement/65/98/EPI_ISL_5906598.json"
2212 "NewZealand/21CV1086/2021" "EPI_ISL_5910245" "ON670513.1" "Sarah Cockerton et al" "Middlemore Hospital" "Institute of Environmental Science and Research (ESR)" "https://www.epicov.org/acknowledgement/02/45/EPI_ISL_5910245.json"
2213 "NewZealand/21CV1088/2021" "EPI_ISL_5907975" "?" "Sarah Cockerton et al" "Middlemore Hospital" "Institute of Environmental Science and Research (ESR)" "https://www.epicov.org/acknowledgement/79/75/EPI_ISL_5907975.json"
2214 "NewZealand/21CV1089/2021" "EPI_ISL_5909846" "ON670514.1" "Sarah Cockerton et al" "Middlemore Hospital" "Institute of Environmental Science and Research (ESR)" "https://www.epicov.org/acknowledgement/98/46/EPI_ISL_5909846.json"
2215 "NewZealand/21CV1094/2021" "EPI_ISL_5911191" "ON670515.1" "Sarah Cockerton et al" "LabPLUS" "Institute of Environmental Science and Research (ESR)" "https://www.epicov.org/acknowledgement/11/91/EPI_ISL_5911191.json"
2216 "NewZealand/21CV1095/2021" "EPI_ISL_5910985" "ON670516.1" "Sarah Cockerton et al" "LabPLUS" "Institute of Environmental Science and Research (ESR)" "https://www.epicov.org/acknowledgement/09/85/EPI_ISL_5910985.json"
2217 "NewZealand/21CV1096/2021" "EPI_ISL_5909217" "ON670517.1" "Sarah Cockerton et al" "LabPLUS" "Institute of Environmental Science and Research (ESR)" "https://www.epicov.org/acknowledgement/92/17/EPI_ISL_5909217.json"
2218 "NewZealand/21CV1097/2021" "EPI_ISL_5906634" "ON670518.1" "Sarah Cockerton et al" "LabPLUS" "Institute of Environmental Science and Research (ESR)" "https://www.epicov.org/acknowledgement/66/34/EPI_ISL_5906634.json"
2219 "NewZealand/21CV1098/2021" "EPI_ISL_5906389" "ON670519.1" "Sarah Cockerton et al" "LabPLUS" "Institute of Environmental Science and Research (ESR)" "https://www.epicov.org/acknowledgement/63/89/EPI_ISL_5906389.json"
2220 "NewZealand/21CV1100/2021" "EPI_ISL_5911342" "?" "Sarah Cockerton et al" "LabPLUS" "Institute of Environmental Science and Research (ESR)" "https://www.epicov.org/acknowledgement/13/42/EPI_ISL_5911342.json"
2221 "NewZealand/21CV1102/2021" "EPI_ISL_5908012" "ON670520.1" "Sarah Cockerton et al" "LabPLUS" "Institute of Environmental Science and Research (ESR)" "https://www.epicov.org/acknowledgement/80/12/EPI_ISL_5908012.json"
2222 "NewZealand/21CV1103/2021" "EPI_ISL_5910348" "ON670521.1" "Sarah Cockerton et al" "LabPLUS" "Institute of Environmental Science and Research (ESR)" "https://www.epicov.org/acknowledgement/03/48/EPI_ISL_5910348.json"
2223 "NewZealand/21CV1104/2021" "EPI_ISL_5909594" "ON670522.1" "Sarah Cockerton et al" "LabPLUS" "Institute of Environmental Science and Research (ESR)" "https://www.epicov.org/acknowledgement/95/94/EPI_ISL_5909594.json"
2224 "NewZealand/21CV1106/2021" "EPI_ISL_5907829" "ON670523.1" "Sarah Cockerton et al" "LabPLUS" "Institute of Environmental Science and Research (ESR)" "https://www.epicov.org/acknowledgement/78/29/EPI_ISL_5907829.json"
2225 "NewZealand/21CV1107/2021" "EPI_ISL_5911036" "ON670524.1" "Sarah Cockerton et al" "LabPLUS" "Institute of Environmental Science and Research (ESR)" "https://www.epicov.org/acknowledgement/10/36/EPI_ISL_5911036.json"
2226 "NewZealand/21CV1109/2021" "EPI_ISL_5906766" "ON670525.1" "Sarah Cockerton et al" "LabPLUS" "Institute of Environmental Science and Research (ESR)" "https://www.epicov.org/acknowledgement/67/66/EPI_ISL_5906766.json"
2227 "NewZealand/21CV1113/2021" "EPI_ISL_5910069" "ON670526.1" "Sarah Cockerton et al" "Middlemore Hospital" "Institute of Environmental Science and Research (ESR)" "https://www.epicov.org/acknowledgement/00/69/EPI_ISL_5910069.json"
2228 "NewZealand/21CV1114/2021" "EPI_ISL_5910474" "ON670527.1" "Sarah Cockerton et al" "Middlemore Hospital" "Institute of Environmental Science and Research (ESR)" "https://www.epicov.org/acknowledgement/04/74/EPI_ISL_5910474.json"
2229 "NewZealand/21CV1119/2021" "EPI_ISL_5909584" "ON670528.1" "Sarah Cockerton et al" "MedLab Central Ltd" "Institute of Environmental Science and Research (ESR)" "https://www.epicov.org/acknowledgement/95/84/EPI_ISL_5909584.json"
2230 "NewZealand/21CV1124/2021" "EPI_ISL_5907152" "ON670529.1" "Sarah Cockerton et al" "Wellington SCL (WN)" "Institute of Environmental Science and Research (ESR)" "https://www.epicov.org/acknowledgement/71/52/EPI_ISL_5907152.json"
2231 "NewZealand/21CV1128/2021" "EPI_ISL_5908215" "ON670530.1" "Sarah Cockerton et al" "Wellington SCL (WN)" "Institute of Environmental Science and Research (ESR)" "https://www.epicov.org/acknowledgement/82/15/EPI_ISL_5908215.json"
2232 "NewZealand/21CV1131/2021" "EPI_ISL_5911304" "?" "Sarah Cockerton et al" "LabPLUS" "Institute of Environmental Science and Research (ESR)" "https://www.epicov.org/acknowledgement/13/04/EPI_ISL_5911304.json"
2233 "NewZealand/21CV1132/2021" "EPI_ISL_5907574" "ON670531.1" "Sarah Cockerton et al" "LabPLUS" "Institute of Environmental Science and Research (ESR)" "https://www.epicov.org/acknowledgement/75/74/EPI_ISL_5907574.json"
2234 "NewZealand/21CV1133/2021" "EPI_ISL_5909495" "ON670532.1" "Sarah Cockerton et al" "LabPLUS" "Institute of Environmental Science and Research (ESR)" "https://www.epicov.org/acknowledgement/94/95/EPI_ISL_5909495.json"
2235 "NewZealand/21CV1135/2021" "EPI_ISL_5908522" "ON670533.1" "Sarah Cockerton et al" "LabPLUS" "Institute of Environmental Science and Research (ESR)" "https://www.epicov.org/acknowledgement/85/22/EPI_ISL_5908522.json"
2236 "NewZealand/21CV1136/2021" "EPI_ISL_5907712" "ON670534.1" "Sarah Cockerton et al" "LabPLUS" "Institute of Environmental Science and Research (ESR)" "https://www.epicov.org/acknowledgement/77/12/EPI_ISL_5907712.json"
2237 "NewZealand/21CV1138/2021" "EPI_ISL_5907292" "ON670536.1" "Sarah Cockerton et al" "LabPLUS" "Institute of Environmental Science and Research (ESR)" "https://www.epicov.org/acknowledgement/72/92/EPI_ISL_5907292.json"
2238 "NewZealand/21CV1143/2021" "EPI_ISL_5908254" "ON670537.1" "Sarah Cockerton et al" "North Shore Hospital" "Institute of Environmental Science and Research (ESR)" "https://www.epicov.org/acknowledgement/82/54/EPI_ISL_5908254.json"
2239 "NewZealand/21CV1144/2021" "EPI_ISL_5908347" "ON670538.1" "Sarah Cockerton et al" "North Shore Hospital" "Institute of Environmental Science and Research (ESR)" "https://www.epicov.org/acknowledgement/83/47/EPI_ISL_5908347.json"
2240 "NewZealand/21CV1145/2021" "EPI_ISL_5909729" "ON670539.1" "Sarah Cockerton et al" "North Shore Hospital" "Institute of Environmental Science and Research (ESR)" "https://www.epicov.org/acknowledgement/97/29/EPI_ISL_5909729.json"
2241 "NewZealand/21CV1146/2021" "EPI_ISL_5907104" "ON670540.1" "Sarah Cockerton et al" "North Shore Hospital" "Institute of Environmental Science and Research (ESR)" "https://www.epicov.org/acknowledgement/71/04/EPI_ISL_5907104.json"
2242 "NewZealand/21CV1147/2021" "EPI_ISL_5906348" "ON670541.1" "Sarah Cockerton et al" "North Shore Hospital" "Institute of Environmental Science and Research (ESR)" "https://www.epicov.org/acknowledgement/63/48/EPI_ISL_5906348.json"
2243 "NewZealand/21CV1161/2021" "EPI_ISL_7984727" "?" "Sarah Cockerton et al" "North Shore Hospital" "Institute of Environmental Science and Research (ESR)" "https://www.epicov.org/acknowledgement/47/27/EPI_ISL_7984727.json"
2244 "NewZealand/21CV1163/2021" "EPI_ISL_5910127" "ON670547.1" "Sarah Cockerton et al" "Middlemore Hospital" "Institute of Environmental Science and Research (ESR)" "https://www.epicov.org/acknowledgement/01/27/EPI_ISL_5910127.json"
2245 "NewZealand/21CV1166/2021" "EPI_ISL_5911330" "?" "Sarah Cockerton et al" "Middlemore Hospital" "Institute of Environmental Science and Research (ESR)" "https://www.epicov.org/acknowledgement/13/30/EPI_ISL_5911330.json"
2246 "NewZealand/21CV1167/2021" "EPI_ISL_5910607" "ON670548.1" "Sarah Cockerton et al" "Middlemore Hospital" "Institute of Environmental Science and Research (ESR)" "https://www.epicov.org/acknowledgement/06/07/EPI_ISL_5910607.json"
2247 "NewZealand/21CV1169/2021" "EPI_ISL_5907179" "ON670549.1" "Sarah Cockerton et al" "Middlemore Hospital" "Institute of Environmental Science and Research (ESR)" "https://www.epicov.org/acknowledgement/71/79/EPI_ISL_5907179.json"
2248 "NewZealand/21CV1175/2021" "EPI_ISL_5911206" "ON670550.1" "Sarah Cockerton et al" "Middlemore Hospital" "Institute of Environmental Science and Research (ESR)" "https://www.epicov.org/acknowledgement/12/06/EPI_ISL_5911206.json"
2249 "NewZealand/21CV1182/2021" "EPI_ISL_5908674" "ON670551.1" "Sarah Cockerton et al" "Middlemore Hospital" "Institute of Environmental Science and Research (ESR)" "https://www.epicov.org/acknowledgement/86/74/EPI_ISL_5908674.json"
2250 "NewZealand/21CV1185/2021" "EPI_ISL_5907930" "ON670553.1" "Sarah Cockerton et al" "LabPLUS" "Institute of Environmental Science and Research (ESR)" "https://www.epicov.org/acknowledgement/79/30/EPI_ISL_5907930.json"
2251 "NewZealand/21CV1186/2021" "EPI_ISL_5907363" "ON670554.1" "Sarah Cockerton et al" "LabPLUS" "Institute of Environmental Science and Research (ESR)" "https://www.epicov.org/acknowledgement/73/63/EPI_ISL_5907363.json"
2252 "NewZealand/21CV1191/2021" "EPI_ISL_5910912" "ON670555.1" "Sarah Cockerton et al" "LabPLUS" "Institute of Environmental Science and Research (ESR)" "https://www.epicov.org/acknowledgement/09/12/EPI_ISL_5910912.json"
2253 "NewZealand/21CV1193/2021" "EPI_ISL_5910824" "ON670556.1" "Sarah Cockerton et al" "LabPLUS" "Institute of Environmental Science and Research (ESR)" "https://www.epicov.org/acknowledgement/08/24/EPI_ISL_5910824.json"
2254 "NewZealand/21CV1197/2021" "EPI_ISL_5909454" "ON670557.1" "Sarah Cockerton et al" "Middlemore Hospital" "Institute of Environmental Science and Research (ESR)" "https://www.epicov.org/acknowledgement/94/54/EPI_ISL_5909454.json"
2255 "NewZealand/21CV1198/2021" "EPI_ISL_5907904" "ON670558.1" "Sarah Cockerton et al" "Middlemore Hospital" "Institute of Environmental Science and Research (ESR)" "https://www.epicov.org/acknowledgement/79/04/EPI_ISL_5907904.json"
2256 "NewZealand/21CV1205/2021" "EPI_ISL_5911130" "ON670559.1" "Sarah Cockerton et al" "Middlemore Hospital" "Institute of Environmental Science and Research (ESR)" "https://www.epicov.org/acknowledgement/11/30/EPI_ISL_5911130.json"
2257 "NewZealand/21CV1207/2021" "EPI_ISL_5909958" "ON670560.1" "Sarah Cockerton et al" "Middlemore Hospital" "Institute of Environmental Science and Research (ESR)" "https://www.epicov.org/acknowledgement/99/58/EPI_ISL_5909958.json"
2258 "NewZealand/21CV1226/2021" "EPI_ISL_5909417" "ON670562.1" "Sarah Cockerton et al" "Middlemore Hospital" "Institute of Environmental Science and Research (ESR)" "https://www.epicov.org/acknowledgement/94/17/EPI_ISL_5909417.json"
2259 "NewZealand/21CV1234/2021" "EPI_ISL_5908027" "ON670563.1" "Sarah Cockerton et al" "Middlemore Hospital" "Institute of Environmental Science and Research (ESR)" "https://www.epicov.org/acknowledgement/80/27/EPI_ISL_5908027.json"
2260 "NewZealand/21CV1242/2021" "EPI_ISL_5909879" "ON670564.1" "Sarah Cockerton et al" "Middlemore Hospital" "Institute of Environmental Science and Research (ESR)" "https://www.epicov.org/acknowledgement/98/79/EPI_ISL_5909879.json"
2261 "NewZealand/21CV1244/2021" "EPI_ISL_5908255" "ON670565.1" "Sarah Cockerton et al" "Middlemore Hospital" "Institute of Environmental Science and Research (ESR)" "https://www.epicov.org/acknowledgement/82/55/EPI_ISL_5908255.json"
2262 "NewZealand/21CV1245/2021" "EPI_ISL_5908453" "ON670566.1" "Sarah Cockerton et al" "Middlemore Hospital" "Institute of Environmental Science and Research (ESR)" "https://www.epicov.org/acknowledgement/84/53/EPI_ISL_5908453.json"
2263 "NewZealand/21CV1249/2021" "EPI_ISL_5910572" "ON670567.1" "Sarah Cockerton et al" "Middlemore Hospital" "Institute of Environmental Science and Research (ESR)" "https://www.epicov.org/acknowledgement/05/72/EPI_ISL_5910572.json"
2264 "NewZealand/21CV1251/2021" "EPI_ISL_5908765" "ON670568.1" "Sarah Cockerton et al" "Middlemore Hospital" "Institute of Environmental Science and Research (ESR)" "https://www.epicov.org/acknowledgement/87/65/EPI_ISL_5908765.json"
2265 "NewZealand/21CV1252/2021" "EPI_ISL_5909665" "ON670569.1" "Sarah Cockerton et al" "Middlemore Hospital" "Institute of Environmental Science and Research (ESR)" "https://www.epicov.org/acknowledgement/96/65/EPI_ISL_5909665.json"
2266 "NewZealand/21CV1256/2021" "EPI_ISL_5907321" "ON670570.1" "Sarah Cockerton et al" "Middlemore Hospital" "Institute of Environmental Science and Research (ESR)" "https://www.epicov.org/acknowledgement/73/21/EPI_ISL_5907321.json"
2267 "NewZealand/21CV1259/2021" "EPI_ISL_5906658" "ON670571.1" "Sarah Cockerton et al" "Middlemore Hospital" "Institute of Environmental Science and Research (ESR)" "https://www.epicov.org/acknowledgement/66/58/EPI_ISL_5906658.json"
2268 "NewZealand/21CV1261/2021" "EPI_ISL_5908282" "ON670572.1" "Sarah Cockerton et al" "Middlemore Hospital" "Institute of Environmental Science and Research (ESR)" "https://www.epicov.org/acknowledgement/82/82/EPI_ISL_5908282.json"
2269 "NewZealand/21CV1266/2021" "EPI_ISL_5910872" "ON670573.1" "Sarah Cockerton et al" "Middlemore Hospital" "Institute of Environmental Science and Research (ESR)" "https://www.epicov.org/acknowledgement/08/72/EPI_ISL_5910872.json"
2270 "NewZealand/21CV1272/2021" "EPI_ISL_5910344" "ON670574.1" "Sarah Cockerton et al" "Middlemore Hospital" "Institute of Environmental Science and Research (ESR)" "https://www.epicov.org/acknowledgement/03/44/EPI_ISL_5910344.json"
2271 "NewZealand/21CV1275/2021" "EPI_ISL_5911179" "ON670575.1" "Sarah Cockerton et al" "LabPLUS" "Institute of Environmental Science and Research (ESR)" "https://www.epicov.org/acknowledgement/11/79/EPI_ISL_5911179.json"
2272 "NewZealand/21CV1278/2021" "EPI_ISL_5911275" "ON670576.1" "Sarah Cockerton et al" "LabPLUS" "Institute of Environmental Science and Research (ESR)" "https://www.epicov.org/acknowledgement/12/75/EPI_ISL_5911275.json"
2273 "NewZealand/21CV1304/2021" "EPI_ISL_7984578" "?" "Sarah Cockerton et al" "North Shore Hospital" "Institute of Environmental Science and Research (ESR)" "https://www.epicov.org/acknowledgement/45/78/EPI_ISL_7984578.json"
2274 "NewZealand/21CV1313/2021" "EPI_ISL_7984622" "?" "Sarah Cockerton et al" "North Shore Hospital" "Institute of Environmental Science and Research (ESR)" "https://www.epicov.org/acknowledgement/46/22/EPI_ISL_7984622.json"
2275 "NewZealand/21CV1342/2021" "EPI_ISL_5910778" "ON670585.1" "Sarah Cockerton et al" "Wellington SCL (WN)" "Institute of Environmental Science and Research (ESR)" "https://www.epicov.org/acknowledgement/07/78/EPI_ISL_5910778.json"
2276 "NewZealand/21CV1343/2021" "EPI_ISL_5909362" "ON670586.1" "Sarah Cockerton et al" "Wellington SCL (WN)" "Institute of Environmental Science and Research (ESR)" "https://www.epicov.org/acknowledgement/93/62/EPI_ISL_5909362.json"
2277 "NewZealand/21CV1344/2021" "EPI_ISL_5907393" "ON670587.1" "Sarah Cockerton et al" "Wellington SCL (WN)" "Institute of Environmental Science and Research (ESR)" "https://www.epicov.org/acknowledgement/73/93/EPI_ISL_5907393.json"
2278 "NewZealand/21CV1345/2021" "EPI_ISL_5908386" "ON670588.1" "Sarah Cockerton et al" "Wellington SCL (WN)" "Institute of Environmental Science and Research (ESR)" "https://www.epicov.org/acknowledgement/83/86/EPI_ISL_5908386.json"
2279 "NewZealand/21CV1350/2021" "EPI_ISL_5909348" "ON670589.1" "Sarah Cockerton et al" "LabPLUS" "Institute of Environmental Science and Research (ESR)" "https://www.epicov.org/acknowledgement/93/48/EPI_ISL_5909348.json"
2280 "NewZealand/21CV1353/2021" "EPI_ISL_5908843" "ON670590.1" "Sarah Cockerton et al" "LabPLUS" "Institute of Environmental Science and Research (ESR)" "https://www.epicov.org/acknowledgement/88/43/EPI_ISL_5908843.json"
2281 "NewZealand/21CV1364/2021" "EPI_ISL_5909265" "ON670591.1" "Sarah Cockerton et al" "Middlemore Hospital" "Institute of Environmental Science and Research (ESR)" "https://www.epicov.org/acknowledgement/92/65/EPI_ISL_5909265.json"
2282 "NewZealand/21CV1368/2021" "EPI_ISL_5907079" "ON670592.1" "Sarah Cockerton et al" "Middlemore Hospital" "Institute of Environmental Science and Research (ESR)" "https://www.epicov.org/acknowledgement/70/79/EPI_ISL_5907079.json"
2283 "NewZealand/21CV1386/2021" "EPI_ISL_5906680" "ON670594.1" "Sarah Cockerton et al" "Middlemore Hospital" "Institute of Environmental Science and Research (ESR)" "https://www.epicov.org/acknowledgement/66/80/EPI_ISL_5906680.json"
2284 "NewZealand/21CV1402/2021" "EPI_ISL_5909472" "ON670595.1" "Sarah Cockerton et al" "LabPLUS" "Institute of Environmental Science and Research (ESR)" "https://www.epicov.org/acknowledgement/94/72/EPI_ISL_5909472.json"
2285 "NewZealand/21CV1407/2021" "EPI_ISL_5906408" "ON670596.1" "Sarah Cockerton et al" "LabPLUS" "Institute of Environmental Science and Research (ESR)" "https://www.epicov.org/acknowledgement/64/08/EPI_ISL_5906408.json"
2286 "NewZealand/21CV1412/2021" "EPI_ISL_5909574" "ON670597.1" "Sarah Cockerton et al" "LabPLUS" "Institute of Environmental Science and Research (ESR)" "https://www.epicov.org/acknowledgement/95/74/EPI_ISL_5909574.json"
2287 "NewZealand/21CV1417/2021" "EPI_ISL_5906851" "ON670598.1" "Sarah Cockerton et al" "Middlemore Hospital" "Institute of Environmental Science and Research (ESR)" "https://www.epicov.org/acknowledgement/68/51/EPI_ISL_5906851.json"
2288 "NewZealand/21CV1422/2021" "EPI_ISL_5908129" "ON670599.1" "Sarah Cockerton et al" "Middlemore Hospital" "Institute of Environmental Science and Research (ESR)" "https://www.epicov.org/acknowledgement/81/29/EPI_ISL_5908129.json"
2289 "NewZealand/21CV1423/2021" "EPI_ISL_5910061" "ON670600.1" "Sarah Cockerton et al" "Middlemore Hospital" "Institute of Environmental Science and Research (ESR)" "https://www.epicov.org/acknowledgement/00/61/EPI_ISL_5910061.json"
2290 "NewZealand/21CV1427/2021" "EPI_ISL_5910562" "ON670601.1" "Sarah Cockerton et al" "Middlemore Hospital" "Institute of Environmental Science and Research (ESR)" "https://www.epicov.org/acknowledgement/05/62/EPI_ISL_5910562.json"
2291 "NewZealand/21CV1431/2021" "EPI_ISL_5907301" "ON670602.1" "Sarah Cockerton et al" "Middlemore Hospital" "Institute of Environmental Science and Research (ESR)" "https://www.epicov.org/acknowledgement/73/01/EPI_ISL_5907301.json"
2292 "NewZealand/21CV1433/2021" "EPI_ISL_5909438" "ON670603.1" "Sarah Cockerton et al" "Middlemore Hospital" "Institute of Environmental Science and Research (ESR)" "https://www.epicov.org/acknowledgement/94/38/EPI_ISL_5909438.json"
2293 "NewZealand/21CV1436/2021" "EPI_ISL_5910121" "ON670604.1" "Sarah Cockerton et al" "Middlemore Hospital" "Institute of Environmental Science and Research (ESR)" "https://www.epicov.org/acknowledgement/01/21/EPI_ISL_5910121.json"
2294 "NewZealand/21CV1444/2021" "EPI_ISL_5910297" "ON670605.1" "Sarah Cockerton et al" "Wellington SCL (WN)" "Institute of Environmental Science and Research (ESR)" "https://www.epicov.org/acknowledgement/02/97/EPI_ISL_5910297.json"
2295 "NewZealand/21CV1451/2021" "EPI_ISL_5907836" "ON670606.1" "Sarah Cockerton et al" "LabPLUS" "Institute of Environmental Science and Research (ESR)" "https://www.epicov.org/acknowledgement/78/36/EPI_ISL_5907836.json"
2296 "NewZealand/21CV1453/2021" "EPI_ISL_5910860" "ON670607.1" "Sarah Cockerton et al" "LabPLUS" "Institute of Environmental Science and Research (ESR)" "https://www.epicov.org/acknowledgement/08/60/EPI_ISL_5910860.json"
2297 "NewZealand/21CV1459/2021" "EPI_ISL_5910687" "ON670608.1" "Sarah Cockerton et al" "LabPLUS" "Institute of Environmental Science and Research (ESR)" "https://www.epicov.org/acknowledgement/06/87/EPI_ISL_5910687.json"
2298 "NewZealand/21CV1471/2021" "EPI_ISL_5910304" "ON670609.1" "Sarah Cockerton et al" "Middlemore Hospital" "Institute of Environmental Science and Research (ESR)" "https://www.epicov.org/acknowledgement/03/04/EPI_ISL_5910304.json"
2299 "NewZealand/21CV1476/2021" "EPI_ISL_5910818" "ON670610.1" "Sarah Cockerton et al" "Middlemore Hospital" "Institute of Environmental Science and Research (ESR)" "https://www.epicov.org/acknowledgement/08/18/EPI_ISL_5910818.json"
2300 "NewZealand/21CV1477/2021" "EPI_ISL_5910044" "ON670611.1" "Sarah Cockerton et al" "Middlemore Hospital" "Institute of Environmental Science and Research (ESR)" "https://www.epicov.org/acknowledgement/00/44/EPI_ISL_5910044.json"
2301 "NewZealand/21CV1481/2021" "EPI_ISL_5910868" "ON670612.1" "Sarah Cockerton et al" "Middlemore Hospital" "Institute of Environmental Science and Research (ESR)" "https://www.epicov.org/acknowledgement/08/68/EPI_ISL_5910868.json"
2302 "NewZealand/21CV1482/2021" "EPI_ISL_5908228" "ON670613.1" "Sarah Cockerton et al" "Middlemore Hospital" "Institute of Environmental Science and Research (ESR)" "https://www.epicov.org/acknowledgement/82/28/EPI_ISL_5908228.json"
2303 "NewZealand/21CV1485/2021" "EPI_ISL_5909769" "ON670614.1" "Sarah Cockerton et al" "Middlemore Hospital" "Institute of Environmental Science and Research (ESR)" "https://www.epicov.org/acknowledgement/97/69/EPI_ISL_5909769.json"
2304 "NewZealand/21CV1489/2021" "EPI_ISL_5909796" "ON670615.1" "Sarah Cockerton et al" "Middlemore Hospital" "Institute of Environmental Science and Research (ESR)" "https://www.epicov.org/acknowledgement/97/96/EPI_ISL_5909796.json"
2305 "NewZealand/21CV1491/2021" "EPI_ISL_5909965" "ON670616.1" "Sarah Cockerton et al" "Middlemore Hospital" "Institute of Environmental Science and Research (ESR)" "https://www.epicov.org/acknowledgement/99/65/EPI_ISL_5909965.json"
2306 "NewZealand/21CV1494/2021" "EPI_ISL_5910746" "ON670617.1" "Sarah Cockerton et al" "Middlemore Hospital" "Institute of Environmental Science and Research (ESR)" "https://www.epicov.org/acknowledgement/07/46/EPI_ISL_5910746.json"
2307 "NewZealand/21CV1521/2021" "EPI_ISL_5909479" "ON670619.1" "Sarah Cockerton et al" "LabPLUS" "Institute of Environmental Science and Research (ESR)" "https://www.epicov.org/acknowledgement/94/79/EPI_ISL_5909479.json"
2308 "NewZealand/21CV1549/2021" "EPI_ISL_5908933" "ON670620.1" "Sarah Cockerton et al" "Middlemore Hospital" "Institute of Environmental Science and Research (ESR)" "https://www.epicov.org/acknowledgement/89/33/EPI_ISL_5908933.json"
2309 "NewZealand/21CV1556/2021" "EPI_ISL_5910849" "ON670621.1" "Sarah Cockerton et al" "Middlemore Hospital" "Institute of Environmental Science and Research (ESR)" "https://www.epicov.org/acknowledgement/08/49/EPI_ISL_5910849.json"
2310 "NewZealand/21CV1562/2021" "EPI_ISL_6828061" "ON670622.1" "Sarah Cockerton et al" "Middlemore Hospital" "Institute of Environmental Science and Research (ESR)" "https://www.epicov.org/acknowledgement/80/61/EPI_ISL_6828061.json"
2311 "NewZealand/21CV1578/2021" "EPI_ISL_5908402" "ON670623.1" "Sarah Cockerton et al" "MedLab Central Ltd" "Institute of Environmental Science and Research (ESR)" "https://www.epicov.org/acknowledgement/84/02/EPI_ISL_5908402.json"
2312 "NewZealand/21CV1587/2021" "EPI_ISL_5911139" "ON670624.1" "Sarah Cockerton et al" "Middlemore Hospital" "Institute of Environmental Science and Research (ESR)" "https://www.epicov.org/acknowledgement/11/39/EPI_ISL_5911139.json"
2313 "NewZealand/21CV1592/2021" "EPI_ISL_5908022" "ON670625.1" "Sarah Cockerton et al" "Middlemore Hospital" "Institute of Environmental Science and Research (ESR)" "https://www.epicov.org/acknowledgement/80/22/EPI_ISL_5908022.json"
2314 "NewZealand/21CV1613/2021" "EPI_ISL_7984716" "?" "Sarah Cockerton et al" "Middlemore Hospital" "Institute of Environmental Science and Research (ESR)" "https://www.epicov.org/acknowledgement/47/16/EPI_ISL_7984716.json"
2315 "NewZealand/21CV1614/2021" "EPI_ISL_7985018" "?" "Sarah Cockerton et al" "Middlemore Hospital" "Institute of Environmental Science and Research (ESR)" "https://www.epicov.org/acknowledgement/50/18/EPI_ISL_7985018.json"
2316 "NewZealand/21CV1623/2021" "EPI_ISL_5907917" "ON670626.1" "Sarah Cockerton et al" "LabPLUS" "Institute of Environmental Science and Research (ESR)" "https://www.epicov.org/acknowledgement/79/17/EPI_ISL_5907917.json"
2317 "NewZealand/21CV1627/2021" "EPI_ISL_5907447" "ON670627.1" "Sarah Cockerton et al" "LabPLUS" "Institute of Environmental Science and Research (ESR)" "https://www.epicov.org/acknowledgement/74/47/EPI_ISL_5907447.json"
2318 "NewZealand/21CV1645/2021" "EPI_ISL_6828165" "ON670628.1" "Sarah Cockerton et al" "LabPLUS" "Institute of Environmental Science and Research (ESR)" "https://www.epicov.org/acknowledgement/81/65/EPI_ISL_6828165.json"
2319 "NewZealand/21CV1652/2021" "EPI_ISL_6827517" "ON670629.1" "Sarah Cockerton et al" "LabPLUS" "Institute of Environmental Science and Research (ESR)" "https://www.epicov.org/acknowledgement/75/17/EPI_ISL_6827517.json"
2320 "NewZealand/21CV1664/2021" "EPI_ISL_6827886" "ON670630.1" "Sarah Cockerton et al" "LabPLUS" "Institute of Environmental Science and Research (ESR)" "https://www.epicov.org/acknowledgement/78/86/EPI_ISL_6827886.json"
2321 "NewZealand/21CV1667/2021" "EPI_ISL_5908899" "ON670631.1" "Sarah Cockerton et al" "LabPLUS" "Institute of Environmental Science and Research (ESR)" "https://www.epicov.org/acknowledgement/88/99/EPI_ISL_5908899.json"
2322 "NewZealand/21CV1670/2021" "EPI_ISL_6828295" "ON670632.1" "Sarah Cockerton et al" "LabTests" "Institute of Environmental Science and Research (ESR)" "https://www.epicov.org/acknowledgement/82/95/EPI_ISL_6828295.json"
2323 "NewZealand/21CV1676/2021" "EPI_ISL_6828293" "ON670633.1" "Sarah Cockerton et al" "LabTests" "Institute of Environmental Science and Research (ESR)" "https://www.epicov.org/acknowledgement/82/93/EPI_ISL_6828293.json"
2324 "NewZealand/21CV1688/2021" "EPI_ISL_6828289" "ON670635.1" "Sarah Cockerton et al" "LabTests" "Institute of Environmental Science and Research (ESR)" "https://www.epicov.org/acknowledgement/82/89/EPI_ISL_6828289.json"
2325 "NewZealand/21CV1693/2021" "EPI_ISL_6828274" "ON670636.1" "Sarah Cockerton et al" "LabTests" "Institute of Environmental Science and Research (ESR)" "https://www.epicov.org/acknowledgement/82/74/EPI_ISL_6828274.json"
2326 "NewZealand/21CV1694/2021" "EPI_ISL_6828110" "ON670637.1" "Sarah Cockerton et al" "LabTests" "Institute of Environmental Science and Research (ESR)" "https://www.epicov.org/acknowledgement/81/10/EPI_ISL_6828110.json"
2327 "NewZealand/21CV1701/2021" "EPI_ISL_6828062" "ON670639.1" "Sarah Cockerton et al" "LabTests" "Institute of Environmental Science and Research (ESR)" "https://www.epicov.org/acknowledgement/80/62/EPI_ISL_6828062.json"
2328 "NewZealand/21CV1704/2021" "EPI_ISL_6827972" "ON670640.1" "Sarah Cockerton et al" "LabTests" "Institute of Environmental Science and Research (ESR)" "https://www.epicov.org/acknowledgement/79/72/EPI_ISL_6827972.json"
2329 "NewZealand/21CV1705/2021" "EPI_ISL_6828215" "ON670641.1" "Sarah Cockerton et al" "LabTests" "Institute of Environmental Science and Research (ESR)" "https://www.epicov.org/acknowledgement/82/15/EPI_ISL_6828215.json"
2330 "NewZealand/21CV1706/2021" "EPI_ISL_6827896" "ON670642.1" "Sarah Cockerton et al" "LabTests" "Institute of Environmental Science and Research (ESR)" "https://www.epicov.org/acknowledgement/78/96/EPI_ISL_6827896.json"
2331 "NewZealand/21CV1710/2021" "EPI_ISL_6828287" "ON670643.1" "Sarah Cockerton et al" "LabTests" "Institute of Environmental Science and Research (ESR)" "https://www.epicov.org/acknowledgement/82/87/EPI_ISL_6828287.json"
2332 "NewZealand/21CV1713/2021" "EPI_ISL_6828273" "ON670644.1" "Sarah Cockerton et al" "LabTests" "Institute of Environmental Science and Research (ESR)" "https://www.epicov.org/acknowledgement/82/73/EPI_ISL_6828273.json"
2333 "NewZealand/21CV1714/2021" "EPI_ISL_6828275" "ON670645.1" "Sarah Cockerton et al" "LabTests" "Institute of Environmental Science and Research (ESR)" "https://www.epicov.org/acknowledgement/82/75/EPI_ISL_6828275.json"
2334 "NewZealand/21CV1715/2021" "EPI_ISL_6827999" "ON670646.1" "Sarah Cockerton et al" "LabTests" "Institute of Environmental Science and Research (ESR)" "https://www.epicov.org/acknowledgement/79/99/EPI_ISL_6827999.json"
2335 "NewZealand/21CV1730/2021" "EPI_ISL_6827965" "ON670647.1" "Sarah Cockerton et al" "LabTests" "Institute of Environmental Science and Research (ESR)" "https://www.epicov.org/acknowledgement/79/65/EPI_ISL_6827965.json"
2336 "NewZealand/21CV1731/2021" "EPI_ISL_6828040" "ON670648.1" "Sarah Cockerton et al" "LabTests" "Institute of Environmental Science and Research (ESR)" "https://www.epicov.org/acknowledgement/80/40/EPI_ISL_6828040.json"
2337 "NewZealand/21CV1732/2021" "EPI_ISL_6828172" "ON670649.1" "Sarah Cockerton et al" "LabTests" "Institute of Environmental Science and Research (ESR)" "https://www.epicov.org/acknowledgement/81/72/EPI_ISL_6828172.json"
2338 "NewZealand/21CV1742/2021" "EPI_ISL_7984880" "?" "Sarah Cockerton et al" "North Shore Hospital" "Institute of Environmental Science and Research (ESR)" "https://www.epicov.org/acknowledgement/48/80/EPI_ISL_7984880.json"
2339 "NewZealand/21CV1745/2021" "EPI_ISL_7984827" "ON670650.1" "Sarah Cockerton et al" "North Shore Hospital" "Institute of Environmental Science and Research (ESR)" "https://www.epicov.org/acknowledgement/48/27/EPI_ISL_7984827.json"
2340 "NewZealand/21CV1747/2021" "EPI_ISL_7983869" "?" "Sarah Cockerton et al" "North Shore Hospital" "Institute of Environmental Science and Research (ESR)" "https://www.epicov.org/acknowledgement/38/69/EPI_ISL_7983869.json"
2341 "NewZealand/21CV1750/2021" "EPI_ISL_7984603" "ON670651.1" "Sarah Cockerton et al" "North Shore Hospital" "Institute of Environmental Science and Research (ESR)" "https://www.epicov.org/acknowledgement/46/03/EPI_ISL_7984603.json"
2342 "NewZealand/21CV1763/2021" "EPI_ISL_7984682" "?" "Sarah Cockerton et al" "North Shore Hospital" "Institute of Environmental Science and Research (ESR)" "https://www.epicov.org/acknowledgement/46/82/EPI_ISL_7984682.json"
2343 "NewZealand/21CV1765/2021" "EPI_ISL_7985020" "ON670652.1" "Sarah Cockerton et al" "North Shore Hospital" "Institute of Environmental Science and Research (ESR)" "https://www.epicov.org/acknowledgement/50/20/EPI_ISL_7985020.json"
2344 "NewZealand/21CV1770/2021" "EPI_ISL_7985196" "ON670653.1" "Sarah Cockerton et al" "North Shore Hospital" "Institute of Environmental Science and Research (ESR)" "https://www.epicov.org/acknowledgement/51/96/EPI_ISL_7985196.json"
2345 "NewZealand/21CV1772/2021" "EPI_ISL_7984613" "ON670654.1" "Sarah Cockerton et al" "North Shore Hospital" "Institute of Environmental Science and Research (ESR)" "https://www.epicov.org/acknowledgement/46/13/EPI_ISL_7984613.json"
2346 "NewZealand/21CV1773/2021" "EPI_ISL_7984612" "ON670655.1" "Sarah Cockerton et al" "North Shore Hospital" "Institute of Environmental Science and Research (ESR)" "https://www.epicov.org/acknowledgement/46/12/EPI_ISL_7984612.json"
2347 "NewZealand/21CV1799/2021" "EPI_ISL_7984600" "ON670656.1" "Sarah Cockerton et al" "North Shore Hospital" "Institute of Environmental Science and Research (ESR)" "https://www.epicov.org/acknowledgement/46/00/EPI_ISL_7984600.json"
2348 "NewZealand/21CV1802/2021" "EPI_ISL_7985204" "ON670657.1" "Sarah Cockerton et al" "North Shore Hospital" "Institute of Environmental Science and Research (ESR)" "https://www.epicov.org/acknowledgement/52/04/EPI_ISL_7985204.json"
2349 "NewZealand/21CV1803/2021" "EPI_ISL_7984619" "ON670658.1" "Sarah Cockerton et al" "North Shore Hospital" "Institute of Environmental Science and Research (ESR)" "https://www.epicov.org/acknowledgement/46/19/EPI_ISL_7984619.json"
2350 "NewZealand/21CV1804/2021" "EPI_ISL_7983878" "ON670659.1" "Sarah Cockerton et al" "North Shore Hospital" "Institute of Environmental Science and Research (ESR)" "https://www.epicov.org/acknowledgement/38/78/EPI_ISL_7983878.json"
2351 "NewZealand/21CV1814/2021" "EPI_ISL_7985238" "ON670660.1" "Sarah Cockerton et al" "North Shore Hospital" "Institute of Environmental Science and Research (ESR)" "https://www.epicov.org/acknowledgement/52/38/EPI_ISL_7985238.json"
2352 "NewZealand/21CV1815/2021" "EPI_ISL_7984610" "ON670661.1" "Sarah Cockerton et al" "North Shore Hospital" "Institute of Environmental Science and Research (ESR)" "https://www.epicov.org/acknowledgement/46/10/EPI_ISL_7984610.json"
2353 "NewZealand/21CV1817/2021" "EPI_ISL_7983890" "?" "Sarah Cockerton et al" "North Shore Hospital" "Institute of Environmental Science and Research (ESR)" "https://www.epicov.org/acknowledgement/38/90/EPI_ISL_7983890.json"
2354 "NewZealand/21CV1819/2021" "EPI_ISL_7983867" "?" "Sarah Cockerton et al" "North Shore Hospital" "Institute of Environmental Science and Research (ESR)" "https://www.epicov.org/acknowledgement/38/67/EPI_ISL_7983867.json"
2355 "NewZealand/21CV1825/2021" "EPI_ISL_7984950" "?" "Sarah Cockerton et al" "North Shore Hospital" "Institute of Environmental Science and Research (ESR)" "https://www.epicov.org/acknowledgement/49/50/EPI_ISL_7984950.json"
2356 "NewZealand/21CV1830/2021" "EPI_ISL_7985235" "ON670662.1" "Sarah Cockerton et al" "North Shore Hospital" "Institute of Environmental Science and Research (ESR)" "https://www.epicov.org/acknowledgement/52/35/EPI_ISL_7985235.json"
2357 "NewZealand/21CV1853/2021" "EPI_ISL_6828134" "ON670663.1" "Sarah Cockerton et al" "Wellington SCL (WN)" "Institute of Environmental Science and Research (ESR)" "https://www.epicov.org/acknowledgement/81/34/EPI_ISL_6828134.json"
2358 "NewZealand/21CV1856/2021" "EPI_ISL_6827992" "ON670664.1" "Sarah Cockerton et al" "Wellington SCL (WN)" "Institute of Environmental Science and Research (ESR)" "https://www.epicov.org/acknowledgement/79/92/EPI_ISL_6827992.json"
2359 "NewZealand/21CV1874/2021" "EPI_ISL_6828083" "?" "Sarah Cockerton et al" "LabPLUS" "Institute of Environmental Science and Research (ESR)" "https://www.epicov.org/acknowledgement/80/83/EPI_ISL_6828083.json"
2360 "NewZealand/21CV1875/2021" "EPI_ISL_6828284" "ON670666.1" "Sarah Cockerton et al" "LabPLUS" "Institute of Environmental Science and Research (ESR)" "https://www.epicov.org/acknowledgement/82/84/EPI_ISL_6828284.json"
2361 "NewZealand/21CV1891/2021" "EPI_ISL_6827520" "?" "Sarah Cockerton et al" "Wellington SCL (WN)" "Institute of Environmental Science and Research (ESR)" "https://www.epicov.org/acknowledgement/75/20/EPI_ISL_6827520.json"
2362 "NewZealand/21CV1892/2021" "EPI_ISL_6827537" "?" "Sarah Cockerton et al" "Wellington SCL (WN)" "Institute of Environmental Science and Research (ESR)" "https://www.epicov.org/acknowledgement/75/37/EPI_ISL_6827537.json"
2363 "NewZealand/21CV1896/2021" "EPI_ISL_6827855" "ON670667.1" "Sarah Cockerton et al" "Wellington SCL (WN)" "Institute of Environmental Science and Research (ESR)" "https://www.epicov.org/acknowledgement/78/55/EPI_ISL_6827855.json"
2364 "NewZealand/21CV1914/2021" "EPI_ISL_6827587" "ON670668.1" "Sarah Cockerton et al" "LabPLUS" "Institute of Environmental Science and Research (ESR)" "https://www.epicov.org/acknowledgement/75/87/EPI_ISL_6827587.json"
2365 "NewZealand/21CV1915/2021" "EPI_ISL_6827630" "ON670669.1" "Sarah Cockerton et al" "LabPLUS" "Institute of Environmental Science and Research (ESR)" "https://www.epicov.org/acknowledgement/76/30/EPI_ISL_6827630.json"
2366 "NewZealand/21CV1916/2021" "EPI_ISL_6827921" "ON670670.1" "Sarah Cockerton et al" "LabPLUS" "Institute of Environmental Science and Research (ESR)" "https://www.epicov.org/acknowledgement/79/21/EPI_ISL_6827921.json"
2367 "NewZealand/21CV1920/2021" "EPI_ISL_6827789" "ON670671.1" "Sarah Cockerton et al" "LabPLUS" "Institute of Environmental Science and Research (ESR)" "https://www.epicov.org/acknowledgement/77/89/EPI_ISL_6827789.json"
2368 "NewZealand/21CV1923/2021" "EPI_ISL_6827530" "ON670672.1" "Sarah Cockerton et al" "LabPLUS" "Institute of Environmental Science and Research (ESR)" "https://www.epicov.org/acknowledgement/75/30/EPI_ISL_6827530.json"
2369 "NewZealand/21CV1932/2021" "EPI_ISL_6828077" "ON670673.1" "Sarah Cockerton et al" "Middlemore Hospital" "Institute of Environmental Science and Research (ESR)" "https://www.epicov.org/acknowledgement/80/77/EPI_ISL_6828077.json"
2370 "NewZealand/21CV1937/2021" "EPI_ISL_6828136" "ON670674.1" "Sarah Cockerton et al" "Middlemore Hospital" "Institute of Environmental Science and Research (ESR)" "https://www.epicov.org/acknowledgement/81/36/EPI_ISL_6828136.json"
2371 "NewZealand/21CV1938/2021" "EPI_ISL_6827988" "ON670675.1" "Sarah Cockerton et al" "Middlemore Hospital" "Institute of Environmental Science and Research (ESR)" "https://www.epicov.org/acknowledgement/79/88/EPI_ISL_6827988.json"
2372 "NewZealand/21CV1945/2021" "EPI_ISL_6827702" "ON670676.1" "Sarah Cockerton et al" "Middlemore Hospital" "Institute of Environmental Science and Research (ESR)" "https://www.epicov.org/acknowledgement/77/02/EPI_ISL_6827702.json"
2373 "NewZealand/21CV1946/2021" "EPI_ISL_6827888" "ON670677.1" "Sarah Cockerton et al" "Middlemore Hospital" "Institute of Environmental Science and Research (ESR)" "https://www.epicov.org/acknowledgement/78/88/EPI_ISL_6827888.json"
2374 "NewZealand/21CV1953/2021" "EPI_ISL_6828265" "ON670678.1" "Sarah Cockerton et al" "Middlemore Hospital" "Institute of Environmental Science and Research (ESR)" "https://www.epicov.org/acknowledgement/82/65/EPI_ISL_6828265.json"
2375 "NewZealand/21CV1964/2021" "EPI_ISL_6828029" "ON670680.1" "Sarah Cockerton et al" "Middlemore Hospital" "Institute of Environmental Science and Research (ESR)" "https://www.epicov.org/acknowledgement/80/29/EPI_ISL_6828029.json"
2376 "NewZealand/21CV1981/2021" "EPI_ISL_6828202" "ON670682.1" "Sarah Cockerton et al" "Middlemore Hospital" "Institute of Environmental Science and Research (ESR)" "https://www.epicov.org/acknowledgement/82/02/EPI_ISL_6828202.json"
2377 "NewZealand/21CV1985/2021" "EPI_ISL_6828184" "ON670683.1" "Sarah Cockerton et al" "Middlemore Hospital" "Institute of Environmental Science and Research (ESR)" "https://www.epicov.org/acknowledgement/81/84/EPI_ISL_6828184.json"
2378 "NewZealand/21CV1996/2021" "EPI_ISL_6828294" "ON670684.1" "Sarah Cockerton et al" "MedLab Central Ltd" "Institute of Environmental Science and Research (ESR)" "https://www.epicov.org/acknowledgement/82/94/EPI_ISL_6828294.json"
2379 "NewZealand/21CV2000/2021" "EPI_ISL_6827862" "ON670685.1" "Sarah Cockerton et al" "MedLab Central Ltd" "Institute of Environmental Science and Research (ESR)" "https://www.epicov.org/acknowledgement/78/62/EPI_ISL_6827862.json"
2380 "NewZealand/21CV2001/2021" "EPI_ISL_6828229" "ON670686.1" "Sarah Cockerton et al" "MedLab Central Ltd" "Institute of Environmental Science and Research (ESR)" "https://www.epicov.org/acknowledgement/82/29/EPI_ISL_6828229.json"
2381 "NewZealand/21CV2005/2021" "EPI_ISL_6828044" "ON670687.1" "Sarah Cockerton et al" "LabTests" "Institute of Environmental Science and Research (ESR)" "https://www.epicov.org/acknowledgement/80/44/EPI_ISL_6828044.json"
2382 "NewZealand/21CV2006/2021" "EPI_ISL_6827914" "ON670688.1" "Sarah Cockerton et al" "LabTests" "Institute of Environmental Science and Research (ESR)" "https://www.epicov.org/acknowledgement/79/14/EPI_ISL_6827914.json"
2383 "NewZealand/21CV2009/2021" "EPI_ISL_6827621" "ON670689.1" "Sarah Cockerton et al" "LabTests" "Institute of Environmental Science and Research (ESR)" "https://www.epicov.org/acknowledgement/76/21/EPI_ISL_6827621.json"
2384 "NewZealand/21CV2011/2021" "EPI_ISL_6828123" "ON670690.1" "Sarah Cockerton et al" "LabTests" "Institute of Environmental Science and Research (ESR)" "https://www.epicov.org/acknowledgement/81/23/EPI_ISL_6828123.json"
2385 "NewZealand/21CV2044/2021" "EPI_ISL_6827915" "ON670691.1" "Sarah Cockerton et al" "LabTests" "Institute of Environmental Science and Research (ESR)" "https://www.epicov.org/acknowledgement/79/15/EPI_ISL_6827915.json"
2386 "NewZealand/21CV2051/2021" "EPI_ISL_6827961" "ON670692.1" "Sarah Cockerton et al" "Middlemore Hospital" "Institute of Environmental Science and Research (ESR)" "https://www.epicov.org/acknowledgement/79/61/EPI_ISL_6827961.json"
2387 "NewZealand/21CV2072/2021" "EPI_ISL_6828112" "ON670693.1" "Sarah Cockerton et al" "Middlemore Hospital" "Institute of Environmental Science and Research (ESR)" "https://www.epicov.org/acknowledgement/81/12/EPI_ISL_6828112.json"
2388 "NewZealand/21CV2078/2021" "EPI_ISL_6828300" "ON670694.1" "Sarah Cockerton et al" "Middlemore Hospital" "Institute of Environmental Science and Research (ESR)" "https://www.epicov.org/acknowledgement/83/00/EPI_ISL_6828300.json"
2389 "NewZealand/21CV2082/2021" "EPI_ISL_6828108" "ON670695.1" "Sarah Cockerton et al" "Middlemore Hospital" "Institute of Environmental Science and Research (ESR)" "https://www.epicov.org/acknowledgement/81/08/EPI_ISL_6828108.json"
2390 "NewZealand/21CV2086/2021" "EPI_ISL_6827844" "ON670696.1" "Sarah Cockerton et al" "Middlemore Hospital" "Institute of Environmental Science and Research (ESR)" "https://www.epicov.org/acknowledgement/78/44/EPI_ISL_6827844.json"
2391 "NewZealand/21CV2096/2021" "EPI_ISL_6828220" "ON670697.1" "Sarah Cockerton et al" "Middlemore Hospital" "Institute of Environmental Science and Research (ESR)" "https://www.epicov.org/acknowledgement/82/20/EPI_ISL_6828220.json"
2392 "NewZealand/21CV2107/2021" "EPI_ISL_6828306" "ON670698.1" "Sarah Cockerton et al" "Middlemore Hospital" "Institute of Environmental Science and Research (ESR)" "https://www.epicov.org/acknowledgement/83/06/EPI_ISL_6828306.json"
2393 "NewZealand/21CV2110/2021" "EPI_ISL_7376603" "?" "Sarah Cockerton et al" "Middlemore Hospital" "Institute of Environmental Science and Research (ESR)" "https://www.epicov.org/acknowledgement/66/03/EPI_ISL_7376603.json"
2394 "NewZealand/21CV2114/2021" "EPI_ISL_6827875" "?" "Sarah Cockerton et al" "LabPLUS" "Institute of Environmental Science and Research (ESR)" "https://www.epicov.org/acknowledgement/78/75/EPI_ISL_6827875.json"
2395 "NewZealand/21CV2118/2021" "EPI_ISL_6828100" "ON670699.1" "Sarah Cockerton et al" "LabPLUS" "Institute of Environmental Science and Research (ESR)" "https://www.epicov.org/acknowledgement/81/00/EPI_ISL_6828100.json"
2396 "NewZealand/21CV2121/2021" "EPI_ISL_6827919" "ON670701.1" "Sarah Cockerton et al" "LabPLUS" "Institute of Environmental Science and Research (ESR)" "https://www.epicov.org/acknowledgement/79/19/EPI_ISL_6827919.json"
2397 "NewZealand/21CV2124/2021" "EPI_ISL_6828137" "ON670702.1" "Sarah Cockerton et al" "LabPLUS" "Institute of Environmental Science and Research (ESR)" "https://www.epicov.org/acknowledgement/81/37/EPI_ISL_6828137.json"
2398 "NewZealand/21CV2125/2021" "EPI_ISL_6828249" "ON670703.1" "Sarah Cockerton et al" "LabPLUS" "Institute of Environmental Science and Research (ESR)" "https://www.epicov.org/acknowledgement/82/49/EPI_ISL_6828249.json"
2399 "NewZealand/21CV2126/2021" "EPI_ISL_6827954" "ON670704.1" "Sarah Cockerton et al" "LabPLUS" "Institute of Environmental Science and Research (ESR)" "https://www.epicov.org/acknowledgement/79/54/EPI_ISL_6827954.json"
2400 "NewZealand/21CV2128/2021" "EPI_ISL_6827952" "ON670705.1" "Sarah Cockerton et al" "LabPLUS" "Institute of Environmental Science and Research (ESR)" "https://www.epicov.org/acknowledgement/79/52/EPI_ISL_6827952.json"
2401 "NewZealand/21CV2132/2021" "EPI_ISL_6827976" "ON670706.1" "Sarah Cockerton et al" "LabPLUS" "Institute of Environmental Science and Research (ESR)" "https://www.epicov.org/acknowledgement/79/76/EPI_ISL_6827976.json"
2402 "NewZealand/21CV2138/2021" "EPI_ISL_6828314" "?" "Sarah Cockerton et al" "LabPLUS" "Institute of Environmental Science and Research (ESR)" "https://www.epicov.org/acknowledgement/83/14/EPI_ISL_6828314.json"
2403 "NewZealand/21CV2139/2021" "EPI_ISL_6827853" "ON670707.1" "Sarah Cockerton et al" "LabPLUS" "Institute of Environmental Science and Research (ESR)" "https://www.epicov.org/acknowledgement/78/53/EPI_ISL_6827853.json"
2404 "NewZealand/21CV2141/2021" "EPI_ISL_6827696" "ON670708.1" "Sarah Cockerton et al" "LabPLUS" "Institute of Environmental Science and Research (ESR)" "https://www.epicov.org/acknowledgement/76/96/EPI_ISL_6827696.json"
2405 "NewZealand/21CV2144/2021" "EPI_ISL_6827883" "ON670709.1" "Sarah Cockerton et al" "LabPLUS" "Institute of Environmental Science and Research (ESR)" "https://www.epicov.org/acknowledgement/78/83/EPI_ISL_6827883.json"
2406 "NewZealand/21CV2145/2021" "EPI_ISL_6827615" "ON670710.1" "Sarah Cockerton et al" "LabPLUS" "Institute of Environmental Science and Research (ESR)" "https://www.epicov.org/acknowledgement/76/15/EPI_ISL_6827615.json"
2407 "NewZealand/21CV2151/2021" "EPI_ISL_6827885" "ON670711.1" "Sarah Cockerton et al" "Wellington SCL (WN)" "Institute of Environmental Science and Research (ESR)" "https://www.epicov.org/acknowledgement/78/85/EPI_ISL_6827885.json"
2408 "NewZealand/21CV2157/2021" "EPI_ISL_6828126" "ON670712.1" "Sarah Cockerton et al" "Wellington SCL (WN)" "Institute of Environmental Science and Research (ESR)" "https://www.epicov.org/acknowledgement/81/26/EPI_ISL_6828126.json"
2409 "NewZealand/21CV2168/2021" "EPI_ISL_6827981" "ON670713.1" "Sarah Cockerton et al" "LabPLUS" "Institute of Environmental Science and Research (ESR)" "https://www.epicov.org/acknowledgement/79/81/EPI_ISL_6827981.json"
2410 "NewZealand/21CV2169/2021" "EPI_ISL_6827982" "ON670714.1" "Sarah Cockerton et al" "LabPLUS" "Institute of Environmental Science and Research (ESR)" "https://www.epicov.org/acknowledgement/79/82/EPI_ISL_6827982.json"
2411 "NewZealand/21CV2170/2021" "EPI_ISL_6827956" "ON670715.1" "Sarah Cockerton et al" "LabPLUS" "Institute of Environmental Science and Research (ESR)" "https://www.epicov.org/acknowledgement/79/56/EPI_ISL_6827956.json"
2412 "NewZealand/21CV2177/2021" "EPI_ISL_6827852" "ON670716.1" "Sarah Cockerton et al" "LabPLUS" "Institute of Environmental Science and Research (ESR)" "https://www.epicov.org/acknowledgement/78/52/EPI_ISL_6827852.json"
2413 "NewZealand/21CV2178/2021" "EPI_ISL_6827964" "ON670717.1" "Sarah Cockerton et al" "LabPLUS" "Institute of Environmental Science and Research (ESR)" "https://www.epicov.org/acknowledgement/79/64/EPI_ISL_6827964.json"
2414 "NewZealand/21CV2179/2021" "EPI_ISL_6828211" "ON670718.1" "Sarah Cockerton et al" "LabPLUS" "Institute of Environmental Science and Research (ESR)" "https://www.epicov.org/acknowledgement/82/11/EPI_ISL_6828211.json"
2415 "NewZealand/21CV2185/2021" "EPI_ISL_6828006" "ON670719.1" "Sarah Cockerton et al" "LabPLUS" "Institute of Environmental Science and Research (ESR)" "https://www.epicov.org/acknowledgement/80/06/EPI_ISL_6828006.json"
2416 "NewZealand/21CV2192/2021" "EPI_ISL_6828179" "ON670720.1" "Sarah Cockerton et al" "MedLab Central Ltd" "Institute of Environmental Science and Research (ESR)" "https://www.epicov.org/acknowledgement/81/79/EPI_ISL_6828179.json"
2417 "NewZealand/21CV2196/2021" "EPI_ISL_6827744" "ON670721.1" "Sarah Cockerton et al" "MedLab Central Ltd" "Institute of Environmental Science and Research (ESR)" "https://www.epicov.org/acknowledgement/77/44/EPI_ISL_6827744.json"
2418 "NewZealand/21CV2208/2021" "EPI_ISL_6827902" "ON670722.1" "Sarah Cockerton et al" "MedLab Central Ltd" "Institute of Environmental Science and Research (ESR)" "https://www.epicov.org/acknowledgement/79/02/EPI_ISL_6827902.json"
2419 "NewZealand/21CV2218/2021" "EPI_ISL_6828267" "ON670723.1" "Sarah Cockerton et al" "Middlemore Hospital" "Institute of Environmental Science and Research (ESR)" "https://www.epicov.org/acknowledgement/82/67/EPI_ISL_6828267.json"
2420 "NewZealand/21CV2231/2021" "EPI_ISL_6828073" "ON670724.1" "Sarah Cockerton et al" "Middlemore Hospital" "Institute of Environmental Science and Research (ESR)" "https://www.epicov.org/acknowledgement/80/73/EPI_ISL_6828073.json"
2421 "NewZealand/21CV2238/2021" "EPI_ISL_6827963" "ON670725.1" "Sarah Cockerton et al" "Middlemore Hospital" "Institute of Environmental Science and Research (ESR)" "https://www.epicov.org/acknowledgement/79/63/EPI_ISL_6827963.json"
2422 "NewZealand/21CV2239/2021" "EPI_ISL_6827893" "ON670726.1" "Sarah Cockerton et al" "Middlemore Hospital" "Institute of Environmental Science and Research (ESR)" "https://www.epicov.org/acknowledgement/78/93/EPI_ISL_6827893.json"
2423 "NewZealand/21CV2240/2021" "EPI_ISL_6827930" "ON670727.1" "Sarah Cockerton et al" "Middlemore Hospital" "Institute of Environmental Science and Research (ESR)" "https://www.epicov.org/acknowledgement/79/30/EPI_ISL_6827930.json"
2424 "NewZealand/21CV2242/2021" "EPI_ISL_6827934" "ON670728.1" "Sarah Cockerton et al" "Middlemore Hospital" "Institute of Environmental Science and Research (ESR)" "https://www.epicov.org/acknowledgement/79/34/EPI_ISL_6827934.json"
2425 "NewZealand/21CV2249/2021" "EPI_ISL_6828175" "ON670729.1" "Sarah Cockerton et al" "Middlemore Hospital" "Institute of Environmental Science and Research (ESR)" "https://www.epicov.org/acknowledgement/81/75/EPI_ISL_6828175.json"
2426 "NewZealand/21CV2253/2021" "EPI_ISL_6827993" "ON670730.1" "Sarah Cockerton et al" "Middlemore Hospital" "Institute of Environmental Science and Research (ESR)" "https://www.epicov.org/acknowledgement/79/93/EPI_ISL_6827993.json"
2427 "NewZealand/21CV2257/2021" "EPI_ISL_6828192" "ON670731.1" "Sarah Cockerton et al" "Middlemore Hospital" "Institute of Environmental Science and Research (ESR)" "https://www.epicov.org/acknowledgement/81/92/EPI_ISL_6828192.json"
2428 "NewZealand/21CV2266/2021" "EPI_ISL_7984879" "?" "Sarah Cockerton et al" "Middlemore Hospital" "Institute of Environmental Science and Research (ESR)" "https://www.epicov.org/acknowledgement/48/79/EPI_ISL_7984879.json"
2429 "NewZealand/21CV2268/2021" "EPI_ISL_6827950" "ON670732.1" "Sarah Cockerton et al" "Middlemore Hospital" "Institute of Environmental Science and Research (ESR)" "https://www.epicov.org/acknowledgement/79/50/EPI_ISL_6827950.json"
2430 "NewZealand/21CV2271/2021" "EPI_ISL_6828251" "?" "Sarah Cockerton et al" "Middlemore Hospital" "Institute of Environmental Science and Research (ESR)" "https://www.epicov.org/acknowledgement/82/51/EPI_ISL_6828251.json"
2431 "NewZealand/21CV2304/2021" "EPI_ISL_6828027" "ON670733.1" "Sarah Cockerton et al" "Middlemore Hospital" "Institute of Environmental Science and Research (ESR)" "https://www.epicov.org/acknowledgement/80/27/EPI_ISL_6828027.json"
2432 "NewZealand/21CV2311/2021" "EPI_ISL_6828013" "?" "Sarah Cockerton et al" "Middlemore Hospital" "Institute of Environmental Science and Research (ESR)" "https://www.epicov.org/acknowledgement/80/13/EPI_ISL_6828013.json"
2433 "NewZealand/21CV2348/2021" "EPI_ISL_6828313" "?" "Sarah Cockerton et al" "Middlemore Hospital" "Institute of Environmental Science and Research (ESR)" "https://www.epicov.org/acknowledgement/83/13/EPI_ISL_6828313.json"
2434 "NewZealand/21CV2378/2021" "EPI_ISL_6827979" "ON670734.1" "Sarah Cockerton et al" "Middlemore Hospital" "Institute of Environmental Science and Research (ESR)" "https://www.epicov.org/acknowledgement/79/79/EPI_ISL_6827979.json"
2435 "NewZealand/21CV2390/2021" "EPI_ISL_6828315" "?" "Sarah Cockerton et al" "LabPLUS" "Institute of Environmental Science and Research (ESR)" "https://www.epicov.org/acknowledgement/83/15/EPI_ISL_6828315.json"
2436 "NewZealand/21CV2415/2021" "EPI_ISL_7984579" "?" "Sarah Cockerton et al" "LabPLUS" "Institute of Environmental Science and Research (ESR)" "https://www.epicov.org/acknowledgement/45/79/EPI_ISL_7984579.json"
2437 "NewZealand/21CV2443/2021" "EPI_ISL_6827521" "ON670735.1" "Sarah Cockerton et al" "LabPLUS" "Institute of Environmental Science and Research (ESR)" "https://www.epicov.org/acknowledgement/75/21/EPI_ISL_6827521.json"
2438 "NewZealand/21CV2444/2021" "EPI_ISL_6827845" "ON670736.1" "Sarah Cockerton et al" "LabPLUS" "Institute of Environmental Science and Research (ESR)" "https://www.epicov.org/acknowledgement/78/45/EPI_ISL_6827845.json"
2439 "NewZealand/21CV2458/2021" "EPI_ISL_6828141" "ON670737.1" "Sarah Cockerton et al" "Wellington SCL (WN)" "Institute of Environmental Science and Research (ESR)" "https://www.epicov.org/acknowledgement/81/41/EPI_ISL_6828141.json"
2440 "NewZealand/21CV2470/2021" "EPI_ISL_6827837" "ON670738.1" "Sarah Cockerton et al" "LabPLUS" "Institute of Environmental Science and Research (ESR)" "https://www.epicov.org/acknowledgement/78/37/EPI_ISL_6827837.json"
2441 "NewZealand/21CV2474/2021" "EPI_ISL_6828015" "ON670739.1" "Sarah Cockerton et al" "LabPLUS" "Institute of Environmental Science and Research (ESR)" "https://www.epicov.org/acknowledgement/80/15/EPI_ISL_6828015.json"
2442 "NewZealand/21CV2475/2021" "EPI_ISL_6827529" "ON670740.1" "Sarah Cockerton et al" "LabPLUS" "Institute of Environmental Science and Research (ESR)" "https://www.epicov.org/acknowledgement/75/29/EPI_ISL_6827529.json"
2443 "NewZealand/21CV2495/2021" "EPI_ISL_6827947" "ON670741.1" "Sarah Cockerton et al" "Middlemore Hospital" "Institute of Environmental Science and Research (ESR)" "https://www.epicov.org/acknowledgement/79/47/EPI_ISL_6827947.json"
2444 "NewZealand/21CV2503/2021" "EPI_ISL_6828253" "ON670742.1" "Sarah Cockerton et al" "Middlemore Hospital" "Institute of Environmental Science and Research (ESR)" "https://www.epicov.org/acknowledgement/82/53/EPI_ISL_6828253.json"
2445 "NewZealand/21CV2546/2021" "EPI_ISL_6828297" "ON670743.1" "Sarah Cockerton et al" "Middlemore Hospital" "Institute of Environmental Science and Research (ESR)" "https://www.epicov.org/acknowledgement/82/97/EPI_ISL_6828297.json"
2446 "NewZealand/21CV2553/2021" "EPI_ISL_6828185" "ON670744.1" "Sarah Cockerton et al" "Middlemore Hospital" "Institute of Environmental Science and Research (ESR)" "https://www.epicov.org/acknowledgement/81/85/EPI_ISL_6828185.json"
2447 "NewZealand/21CV2568/2021" "EPI_ISL_7377401" "?" "Sarah Cockerton et al" "Middlemore Hospital" "Institute of Environmental Science and Research (ESR)" "https://www.epicov.org/acknowledgement/74/01/EPI_ISL_7377401.json"
2448 "NewZealand/21CV2574/2021" "EPI_ISL_6827935" "ON670746.1" "Sarah Cockerton et al" "Wellington SCL (WN)" "Institute of Environmental Science and Research (ESR)" "https://www.epicov.org/acknowledgement/79/35/EPI_ISL_6827935.json"
2449 "NewZealand/21CV2594/2021" "EPI_ISL_6827861" "ON670747.1" "Sarah Cockerton et al" "Middlemore Hospital" "Institute of Environmental Science and Research (ESR)" "https://www.epicov.org/acknowledgement/78/61/EPI_ISL_6827861.json"
2450 "NewZealand/21CV2604/2021" "EPI_ISL_6827932" "ON670748.1" "Sarah Cockerton et al" "Middlemore Hospital" "Institute of Environmental Science and Research (ESR)" "https://www.epicov.org/acknowledgement/79/32/EPI_ISL_6827932.json"
2451 "NewZealand/21CV2606/2021" "EPI_ISL_6827873" "ON670749.1" "Sarah Cockerton et al" "Middlemore Hospital" "Institute of Environmental Science and Research (ESR)" "https://www.epicov.org/acknowledgement/78/73/EPI_ISL_6827873.json"
2452 "NewZealand/21CV2616/2021" "EPI_ISL_6828239" "ON670750.1" "Sarah Cockerton et al" "Middlemore Hospital" "Institute of Environmental Science and Research (ESR)" "https://www.epicov.org/acknowledgement/82/39/EPI_ISL_6828239.json"
2453 "NewZealand/21CV2643/2021" "EPI_ISL_6827897" "ON670751.1" "Sarah Cockerton et al" "Wellington SCL (WN)" "Institute of Environmental Science and Research (ESR)" "https://www.epicov.org/acknowledgement/78/97/EPI_ISL_6827897.json"
2454 "NewZealand/21CV2645/2021" "EPI_ISL_6828248" "ON670752.1" "Sarah Cockerton et al" "Wellington SCL (WN)" "Institute of Environmental Science and Research (ESR)" "https://www.epicov.org/acknowledgement/82/48/EPI_ISL_6828248.json"
2455 "NewZealand/21CV2649/2021" "EPI_ISL_7985216" "ON670753.1" "Sarah Cockerton et al" "Wellington SCL (WN)" "Institute of Environmental Science and Research (ESR)" "https://www.epicov.org/acknowledgement/52/16/EPI_ISL_7985216.json"
2456 "NewZealand/21CV2650/2021" "EPI_ISL_7985242" "ON670754.1" "Sarah Cockerton et al" "Wellington SCL (WN)" "Institute of Environmental Science and Research (ESR)" "https://www.epicov.org/acknowledgement/52/42/EPI_ISL_7985242.json"
2457 "NewZealand/21CV2651/2021" "EPI_ISL_7984871" "ON670755.1" "Sarah Cockerton et al" "Wellington SCL (WN)" "Institute of Environmental Science and Research (ESR)" "https://www.epicov.org/acknowledgement/48/71/EPI_ISL_7984871.json"
2458 "NewZealand/21CV2653/2021" "EPI_ISL_7985192" "ON670756.1" "Sarah Cockerton et al" "Wellington SCL (WN)" "Institute of Environmental Science and Research (ESR)" "https://www.epicov.org/acknowledgement/51/92/EPI_ISL_7985192.json"
2459 "NewZealand/21CV2654/2021" "EPI_ISL_7984704" "ON670757.1" "Sarah Cockerton et al" "Wellington SCL (WN)" "Institute of Environmental Science and Research (ESR)" "https://www.epicov.org/acknowledgement/47/04/EPI_ISL_7984704.json"
2460 "NewZealand/21CV2677/2021" "EPI_ISL_6827912" "ON670758.1" "Sarah Cockerton et al" "LabPLUS" "Institute of Environmental Science and Research (ESR)" "https://www.epicov.org/acknowledgement/79/12/EPI_ISL_6827912.json"
2461 "NewZealand/21CV2696/2021" "EPI_ISL_7376912" "?" "Sarah Cockerton et al" "Middlemore Hospital" "Institute of Environmental Science and Research (ESR)" "https://www.epicov.org/acknowledgement/69/12/EPI_ISL_7376912.json"
2462 "NewZealand/21CV2713/2021" "EPI_ISL_6827966" "ON670760.1" "Sarah Cockerton et al" "Middlemore Hospital" "Institute of Environmental Science and Research (ESR)" "https://www.epicov.org/acknowledgement/79/66/EPI_ISL_6827966.json"
2463 "NewZealand/21CV2717/2021" "EPI_ISL_6827978" "ON670761.1" "Sarah Cockerton et al" "Middlemore Hospital" "Institute of Environmental Science and Research (ESR)" "https://www.epicov.org/acknowledgement/79/78/EPI_ISL_6827978.json"
2464 "NewZealand/21CV2718/2021" "EPI_ISL_6827636" "ON670762.1" "Sarah Cockerton et al" "Middlemore Hospital" "Institute of Environmental Science and Research (ESR)" "https://www.epicov.org/acknowledgement/76/36/EPI_ISL_6827636.json"
2465 "NewZealand/21CV2722/2021" "EPI_ISL_6827828" "ON670763.1" "Sarah Cockerton et al" "Middlemore Hospital" "Institute of Environmental Science and Research (ESR)" "https://www.epicov.org/acknowledgement/78/28/EPI_ISL_6827828.json"
2466 "NewZealand/21CV2728/2021" "EPI_ISL_6828030" "ON670764.1" "Sarah Cockerton et al" "MedLab Central Ltd" "Institute of Environmental Science and Research (ESR)" "https://www.epicov.org/acknowledgement/80/30/EPI_ISL_6828030.json"
2467 "NewZealand/21CV2729/2021" "EPI_ISL_6828037" "ON670765.1" "Sarah Cockerton et al" "MedLab Central Ltd" "Institute of Environmental Science and Research (ESR)" "https://www.epicov.org/acknowledgement/80/37/EPI_ISL_6828037.json"
2468 "NewZealand/21CV2732/2021" "EPI_ISL_6827720" "ON670766.1" "Sarah Cockerton et al" "Middlemore Hospital" "Institute of Environmental Science and Research (ESR)" "https://www.epicov.org/acknowledgement/77/20/EPI_ISL_6827720.json"
2469 "NewZealand/21CV2737/2021" "EPI_ISL_6828298" "ON670767.1" "Sarah Cockerton et al" "Middlemore Hospital" "Institute of Environmental Science and Research (ESR)" "https://www.epicov.org/acknowledgement/82/98/EPI_ISL_6828298.json"
2470 "NewZealand/21CV2743/2021" "EPI_ISL_6828087" "ON670768.1" "Sarah Cockerton et al" "Middlemore Hospital" "Institute of Environmental Science and Research (ESR)" "https://www.epicov.org/acknowledgement/80/87/EPI_ISL_6828087.json"
2471 "NewZealand/21CV2746/2021" "EPI_ISL_6827891" "ON670769.1" "Sarah Cockerton et al" "Middlemore Hospital" "Institute of Environmental Science and Research (ESR)" "https://www.epicov.org/acknowledgement/78/91/EPI_ISL_6827891.json"
2472 "NewZealand/21CV2766/2021" "EPI_ISL_6828132" "ON670770.1" "Sarah Cockerton et al" "Middlemore Hospital" "Institute of Environmental Science and Research (ESR)" "https://www.epicov.org/acknowledgement/81/32/EPI_ISL_6828132.json"
2473 "NewZealand/21CV2771/2021" "EPI_ISL_6828019" "ON670771.1" "Sarah Cockerton et al" "Middlemore Hospital" "Institute of Environmental Science and Research (ESR)" "https://www.epicov.org/acknowledgement/80/19/EPI_ISL_6828019.json"
2474 "NewZealand/21CV2805/2021" "EPI_ISL_6828245" "ON670772.1" "Sarah Cockerton et al" "LabPLUS" "Institute of Environmental Science and Research (ESR)" "https://www.epicov.org/acknowledgement/82/45/EPI_ISL_6828245.json"
2475 "NewZealand/21CV2806/2021" "EPI_ISL_6828214" "ON670773.1" "Sarah Cockerton et al" "LabPLUS" "Institute of Environmental Science and Research (ESR)" "https://www.epicov.org/acknowledgement/82/14/EPI_ISL_6828214.json"
2476 "NewZealand/21CV2807/2021" "EPI_ISL_6828232" "ON670774.1" "Sarah Cockerton et al" "LabPLUS" "Institute of Environmental Science and Research (ESR)" "https://www.epicov.org/acknowledgement/82/32/EPI_ISL_6828232.json"
2477 "NewZealand/21CV2838/2021" "EPI_ISL_6827890" "ON670775.1" "Sarah Cockerton et al" "LabPLUS" "Institute of Environmental Science and Research (ESR)" "https://www.epicov.org/acknowledgement/78/90/EPI_ISL_6827890.json"
2478 "NewZealand/21CV2844/2021" "EPI_ISL_6828094" "ON670776.1" "Sarah Cockerton et al" "Wellington SCL (WN)" "Institute of Environmental Science and Research (ESR)" "https://www.epicov.org/acknowledgement/80/94/EPI_ISL_6828094.json"
2479 "NewZealand/21CV2845/2021" "EPI_ISL_6828296" "ON670777.1" "Sarah Cockerton et al" "MedLab Central Ltd" "Institute of Environmental Science and Research (ESR)" "https://www.epicov.org/acknowledgement/82/96/EPI_ISL_6828296.json"
2480 "NewZealand/21CV2873/2021" "EPI_ISL_8188925" "?" "Sarah Cockerton et al" "LabPLUS" "Institute of Environmental Science and Research (ESR)" "https://www.epicov.org/acknowledgement/89/25/EPI_ISL_8188925.json"
2481 "NewZealand/21CV2911/2021" "EPI_ISL_6827918" "ON670778.1" "Sarah Cockerton et al" "Wellington SCL (WN)" "Institute of Environmental Science and Research (ESR)" "https://www.epicov.org/acknowledgement/79/18/EPI_ISL_6827918.json"
2482 "NewZealand/21CV2956/2021" "EPI_ISL_7985024" "ON670779.1" "Sarah Cockerton et al" "North Shore Hospital" "Institute of Environmental Science and Research (ESR)" "https://www.epicov.org/acknowledgement/50/24/EPI_ISL_7985024.json"
2483 "NewZealand/21CV3009/2021" "EPI_ISL_7985073" "ON670780.1" "Sarah Cockerton et al" "North Shore Hospital" "Institute of Environmental Science and Research (ESR)" "https://www.epicov.org/acknowledgement/50/73/EPI_ISL_7985073.json"
2484 "NewZealand/21CV3017/2021" "EPI_ISL_7984801" "?" "Sarah Cockerton et al" "North Shore Hospital" "Institute of Environmental Science and Research (ESR)" "https://www.epicov.org/acknowledgement/48/01/EPI_ISL_7984801.json"
2485 "NewZealand/21CV3018/2021" "EPI_ISL_7984877" "?" "Sarah Cockerton et al" "North Shore Hospital" "Institute of Environmental Science and Research (ESR)" "https://www.epicov.org/acknowledgement/48/77/EPI_ISL_7984877.json"
2486 "NewZealand/21CV3019/2021" "EPI_ISL_7985232" "?" "Sarah Cockerton et al" "North Shore Hospital" "Institute of Environmental Science and Research (ESR)" "https://www.epicov.org/acknowledgement/52/32/EPI_ISL_7985232.json"
2487 "NewZealand/21CV3023/2021" "EPI_ISL_7984634" "ON670781.1" "Sarah Cockerton et al" "North Shore Hospital" "Institute of Environmental Science and Research (ESR)" "https://www.epicov.org/acknowledgement/46/34/EPI_ISL_7984634.json"
2488 "NewZealand/21CV3025/2021" "EPI_ISL_7985198" "ON670782.1" "Sarah Cockerton et al" "North Shore Hospital" "Institute of Environmental Science and Research (ESR)" "https://www.epicov.org/acknowledgement/51/98/EPI_ISL_7985198.json"
2489 "NewZealand/21CV3026/2021" "EPI_ISL_7984992" "?" "Sarah Cockerton et al" "North Shore Hospital" "Institute of Environmental Science and Research (ESR)" "https://www.epicov.org/acknowledgement/49/92/EPI_ISL_7984992.json"
2490 "NewZealand/21CV3029/2021" "EPI_ISL_7984791" "?" "Sarah Cockerton et al" "North Shore Hospital" "Institute of Environmental Science and Research (ESR)" "https://www.epicov.org/acknowledgement/47/91/EPI_ISL_7984791.json"
2491 "NewZealand/21CV3041/2021" "EPI_ISL_7984778" "ON670783.1" "Sarah Cockerton et al" "North Shore Hospital" "Institute of Environmental Science and Research (ESR)" "https://www.epicov.org/acknowledgement/47/78/EPI_ISL_7984778.json"
2492 "NewZealand/21CV3045/2021" "EPI_ISL_7984780" "ON670784.1" "Sarah Cockerton et al" "North Shore Hospital" "Institute of Environmental Science and Research (ESR)" "https://www.epicov.org/acknowledgement/47/80/EPI_ISL_7984780.json"
2493 "NewZealand/21CV3050/2021" "EPI_ISL_7985188" "ON670785.1" "Sarah Cockerton et al" "North Shore Hospital" "Institute of Environmental Science and Research (ESR)" "https://www.epicov.org/acknowledgement/51/88/EPI_ISL_7985188.json"
2494 "NewZealand/21CV3056/2021" "EPI_ISL_7984582" "ON670786.1" "Sarah Cockerton et al" "North Shore Hospital" "Institute of Environmental Science and Research (ESR)" "https://www.epicov.org/acknowledgement/45/82/EPI_ISL_7984582.json"
2495 "NewZealand/21CV3061/2021" "EPI_ISL_7985008" "ON670787.1" "Sarah Cockerton et al" "North Shore Hospital" "Institute of Environmental Science and Research (ESR)" "https://www.epicov.org/acknowledgement/50/08/EPI_ISL_7985008.json"
2496 "NewZealand/21CV3067/2021" "EPI_ISL_7984795" "ON670788.1" "Sarah Cockerton et al" "North Shore Hospital" "Institute of Environmental Science and Research (ESR)" "https://www.epicov.org/acknowledgement/47/95/EPI_ISL_7984795.json"
2497 "NewZealand/21CV3069/2021" "EPI_ISL_7985215" "ON670789.1" "Sarah Cockerton et al" "North Shore Hospital" "Institute of Environmental Science and Research (ESR)" "https://www.epicov.org/acknowledgement/52/15/EPI_ISL_7985215.json"
2498 "NewZealand/21CV3072/2021" "EPI_ISL_7985057" "ON670790.1" "Sarah Cockerton et al" "North Shore Hospital" "Institute of Environmental Science and Research (ESR)" "https://www.epicov.org/acknowledgement/50/57/EPI_ISL_7985057.json"
2499 "NewZealand/21CV3081/2021" "EPI_ISL_6828075" "ON670791.1" "Sarah Cockerton et al" "LabPLUS" "Institute of Environmental Science and Research (ESR)" "https://www.epicov.org/acknowledgement/80/75/EPI_ISL_6828075.json"
2500 "NewZealand/21CV3084/2021" "EPI_ISL_6828086" "ON670792.1" "Sarah Cockerton et al" "LabPLUS" "Institute of Environmental Science and Research (ESR)" "https://www.epicov.org/acknowledgement/80/86/EPI_ISL_6828086.json"
2501 "NewZealand/21CV3090/2021" "EPI_ISL_8648668" "?" "Sarah Cockerton et al" "LabPLUS" "Institute of Environmental Science and Research (ESR)" "https://www.epicov.org/acknowledgement/86/68/EPI_ISL_8648668.json"
2502 "NewZealand/21CV3094/2021" "EPI_ISL_7377838" "?" "Sarah Cockerton et al" "LabPLUS" "Institute of Environmental Science and Research (ESR)" "https://www.epicov.org/acknowledgement/78/38/EPI_ISL_7377838.json"
2503 "NewZealand/21CV3095/2021" "EPI_ISL_7377644" "?" "Sarah Cockerton et al" "LabPLUS" "Institute of Environmental Science and Research (ESR)" "https://www.epicov.org/acknowledgement/76/44/EPI_ISL_7377644.json"
2504 "NewZealand/21CV3099/2021" "EPI_ISL_7378021" "?" "Sarah Cockerton et al" "LabPLUS" "Institute of Environmental Science and Research (ESR)" "https://www.epicov.org/acknowledgement/80/21/EPI_ISL_7378021.json"
2505 "NewZealand/21CV3101/2021" "EPI_ISL_7376916" "?" "Sarah Cockerton et al" "LabPLUS" "Institute of Environmental Science and Research (ESR)" "https://www.epicov.org/acknowledgement/69/16/EPI_ISL_7376916.json"
2506 "NewZealand/21CV3102/2021" "EPI_ISL_7377238" "?" "Sarah Cockerton et al" "LabPLUS" "Institute of Environmental Science and Research (ESR)" "https://www.epicov.org/acknowledgement/72/38/EPI_ISL_7377238.json"
2507 "NewZealand/21CV3104/2021" "EPI_ISL_7376354" "?" "Sarah Cockerton et al" "LabPLUS" "Institute of Environmental Science and Research (ESR)" "https://www.epicov.org/acknowledgement/63/54/EPI_ISL_7376354.json"
2508 "NewZealand/21CV3108/2021" "EPI_ISL_7376734" "?" "Sarah Cockerton et al" "LabPLUS" "Institute of Environmental Science and Research (ESR)" "https://www.epicov.org/acknowledgement/67/34/EPI_ISL_7376734.json"
2509 "NewZealand/21CV3110/2021" "EPI_ISL_7377153" "ON670794.1" "Sarah Cockerton et al" "LabPLUS" "Institute of Environmental Science and Research (ESR)" "https://www.epicov.org/acknowledgement/71/53/EPI_ISL_7377153.json"
2510 "NewZealand/21CV3116/2021" "EPI_ISL_7377065" "ON670795.1" "Sarah Cockerton et al" "LabPLUS" "Institute of Environmental Science and Research (ESR)" "https://www.epicov.org/acknowledgement/70/65/EPI_ISL_7377065.json"
2511 "NewZealand/21CV3129/2021" "EPI_ISL_7376377" "?" "Sarah Cockerton et al" "LabPLUS" "Institute of Environmental Science and Research (ESR)" "https://www.epicov.org/acknowledgement/63/77/EPI_ISL_7376377.json"
2512 "NewZealand/21CV3140/2021" "EPI_ISL_7376740" "?" "Sarah Cockerton et al" "LabPLUS" "Institute of Environmental Science and Research (ESR)" "https://www.epicov.org/acknowledgement/67/40/EPI_ISL_7376740.json"
2513 "NewZealand/21CV3142/2021" "EPI_ISL_7377018" "?" "Sarah Cockerton et al" "LabPLUS" "Institute of Environmental Science and Research (ESR)" "https://www.epicov.org/acknowledgement/70/18/EPI_ISL_7377018.json"
2514 "NewZealand/21CV3145/2021" "EPI_ISL_7984687" "?" "Sarah Cockerton et al" "Middlemore Hospital" "Institute of Environmental Science and Research (ESR)" "https://www.epicov.org/acknowledgement/46/87/EPI_ISL_7984687.json"
2515 "NewZealand/21CV3146/2021" "EPI_ISL_7984747" "?" "Sarah Cockerton et al" "Middlemore Hospital" "Institute of Environmental Science and Research (ESR)" "https://www.epicov.org/acknowledgement/47/47/EPI_ISL_7984747.json"
2516 "NewZealand/21CV3147/2021" "EPI_ISL_7984766" "?" "Sarah Cockerton et al" "Middlemore Hospital" "Institute of Environmental Science and Research (ESR)" "https://www.epicov.org/acknowledgement/47/66/EPI_ISL_7984766.json"
2517 "NewZealand/21CV3148/2021" "EPI_ISL_7984783" "?" "Sarah Cockerton et al" "Middlemore Hospital" "Institute of Environmental Science and Research (ESR)" "https://www.epicov.org/acknowledgement/47/83/EPI_ISL_7984783.json"
2518 "NewZealand/21CV3151/2021" "EPI_ISL_7985005" "?" "Sarah Cockerton et al" "Middlemore Hospital" "Institute of Environmental Science and Research (ESR)" "https://www.epicov.org/acknowledgement/50/05/EPI_ISL_7985005.json"
2519 "NewZealand/21CV3152/2021" "EPI_ISL_7984762" "?" "Sarah Cockerton et al" "Middlemore Hospital" "Institute of Environmental Science and Research (ESR)" "https://www.epicov.org/acknowledgement/47/62/EPI_ISL_7984762.json"
2520 "NewZealand/21CV3153/2021" "EPI_ISL_7984701" "?" "Sarah Cockerton et al" "Middlemore Hospital" "Institute of Environmental Science and Research (ESR)" "https://www.epicov.org/acknowledgement/47/01/EPI_ISL_7984701.json"
2521 "NewZealand/21CV3154/2021" "EPI_ISL_7985059" "?" "Sarah Cockerton et al" "Middlemore Hospital" "Institute of Environmental Science and Research (ESR)" "https://www.epicov.org/acknowledgement/50/59/EPI_ISL_7985059.json"
2522 "NewZealand/21CV3155/2021" "EPI_ISL_7985190" "?" "Sarah Cockerton et al" "Middlemore Hospital" "Institute of Environmental Science and Research (ESR)" "https://www.epicov.org/acknowledgement/51/90/EPI_ISL_7985190.json"
2523 "NewZealand/21CV3156/2021" "EPI_ISL_7984713" "ON670799.1" "Sarah Cockerton et al" "Middlemore Hospital" "Institute of Environmental Science and Research (ESR)" "https://www.epicov.org/acknowledgement/47/13/EPI_ISL_7984713.json"
2524 "NewZealand/21CV3157/2021" "EPI_ISL_7985257" "?" "Sarah Cockerton et al" "Middlemore Hospital" "Institute of Environmental Science and Research (ESR)" "https://www.epicov.org/acknowledgement/52/57/EPI_ISL_7985257.json"
2525 "NewZealand/21CV3158/2021" "EPI_ISL_7985239" "?" "Sarah Cockerton et al" "Middlemore Hospital" "Institute of Environmental Science and Research (ESR)" "https://www.epicov.org/acknowledgement/52/39/EPI_ISL_7985239.json"
2526 "NewZealand/21CV3160/2021" "EPI_ISL_7985075" "?" "Sarah Cockerton et al" "Middlemore Hospital" "Institute of Environmental Science and Research (ESR)" "https://www.epicov.org/acknowledgement/50/75/EPI_ISL_7985075.json"
2527 "NewZealand/21CV3161/2021" "EPI_ISL_7984712" "?" "Sarah Cockerton et al" "Middlemore Hospital" "Institute of Environmental Science and Research (ESR)" "https://www.epicov.org/acknowledgement/47/12/EPI_ISL_7984712.json"
2528 "NewZealand/21CV3164/2021" "EPI_ISL_7984976" "?" "Sarah Cockerton et al" "Middlemore Hospital" "Institute of Environmental Science and Research (ESR)" "https://www.epicov.org/acknowledgement/49/76/EPI_ISL_7984976.json"
2529 "NewZealand/21CV3165/2021" "EPI_ISL_7985175" "?" "Sarah Cockerton et al" "Middlemore Hospital" "Institute of Environmental Science and Research (ESR)" "https://www.epicov.org/acknowledgement/51/75/EPI_ISL_7985175.json"
2530 "NewZealand/21CV3166/2021" "EPI_ISL_7984764" "?" "Sarah Cockerton et al" "Middlemore Hospital" "Institute of Environmental Science and Research (ESR)" "https://www.epicov.org/acknowledgement/47/64/EPI_ISL_7984764.json"
2531 "NewZealand/21CV3167/2021" "EPI_ISL_7984810" "?" "Sarah Cockerton et al" "Middlemore Hospital" "Institute of Environmental Science and Research (ESR)" "https://www.epicov.org/acknowledgement/48/10/EPI_ISL_7984810.json"
2532 "NewZealand/21CV3168/2021" "EPI_ISL_7985249" "ON670816.1" "Sarah Cockerton et al" "Middlemore Hospital" "Institute of Environmental Science and Research (ESR)" "https://www.epicov.org/acknowledgement/52/49/EPI_ISL_7985249.json"
2533 "NewZealand/21CV3169/2021" "EPI_ISL_7985064" "?" "Sarah Cockerton et al" "Middlemore Hospital" "Institute of Environmental Science and Research (ESR)" "https://www.epicov.org/acknowledgement/50/64/EPI_ISL_7985064.json"
2534 "NewZealand/21CV3170/2021" "EPI_ISL_7983892" "?" "Sarah Cockerton et al" "Middlemore Hospital" "Institute of Environmental Science and Research (ESR)" "https://www.epicov.org/acknowledgement/38/92/EPI_ISL_7983892.json"
2535 "NewZealand/21CV3171/2021" "EPI_ISL_7984697" "?" "Sarah Cockerton et al" "Middlemore Hospital" "Institute of Environmental Science and Research (ESR)" "https://www.epicov.org/acknowledgement/46/97/EPI_ISL_7984697.json"
2536 "NewZealand/21CV3172/2021" "EPI_ISL_7984988" "?" "Sarah Cockerton et al" "Middlemore Hospital" "Institute of Environmental Science and Research (ESR)" "https://www.epicov.org/acknowledgement/49/88/EPI_ISL_7984988.json"
2537 "NewZealand/21CV3175/2021" "EPI_ISL_7985219" "?" "Sarah Cockerton et al" "Middlemore Hospital" "Institute of Environmental Science and Research (ESR)" "https://www.epicov.org/acknowledgement/52/19/EPI_ISL_7985219.json"
2538 "NewZealand/21CV3176/2021" "EPI_ISL_7985250" "?" "Sarah Cockerton et al" "Middlemore Hospital" "Institute of Environmental Science and Research (ESR)" "https://www.epicov.org/acknowledgement/52/50/EPI_ISL_7985250.json"
2539 "NewZealand/21CV3177/2021" "EPI_ISL_7983863" "?" "Sarah Cockerton et al" "Middlemore Hospital" "Institute of Environmental Science and Research (ESR)" "https://www.epicov.org/acknowledgement/38/63/EPI_ISL_7983863.json"
2540 "NewZealand/21CV3178/2021" "EPI_ISL_7984971" "?" "Sarah Cockerton et al" "Middlemore Hospital" "Institute of Environmental Science and Research (ESR)" "https://www.epicov.org/acknowledgement/49/71/EPI_ISL_7984971.json"
2541 "NewZealand/21CV3215/2021" "EPI_ISL_7376860" "?" "Sarah Cockerton et al" "Middlemore Hospital" "Institute of Environmental Science and Research (ESR)" "https://www.epicov.org/acknowledgement/68/60/EPI_ISL_7376860.json"
2542 "NewZealand/21CV3220/2021" "EPI_ISL_7376892" "?" "Sarah Cockerton et al" "Middlemore Hospital" "Institute of Environmental Science and Research (ESR)" "https://www.epicov.org/acknowledgement/68/92/EPI_ISL_7376892.json"
2543 "NewZealand/21CV3221/2021" "EPI_ISL_7377244" "ON670802.1" "Sarah Cockerton et al" "Middlemore Hospital" "Institute of Environmental Science and Research (ESR)" "https://www.epicov.org/acknowledgement/72/44/EPI_ISL_7377244.json"
2544 "NewZealand/21CV3223/2021" "EPI_ISL_7378156" "?" "Sarah Cockerton et al" "Middlemore Hospital" "Institute of Environmental Science and Research (ESR)" "https://www.epicov.org/acknowledgement/81/56/EPI_ISL_7378156.json"
2545 "NewZealand/21CV3225/2021" "EPI_ISL_7377742" "?" "Sarah Cockerton et al" "Middlemore Hospital" "Institute of Environmental Science and Research (ESR)" "https://www.epicov.org/acknowledgement/77/42/EPI_ISL_7377742.json"
2546 "NewZealand/21CV3226/2021" "EPI_ISL_7378147" "?" "Sarah Cockerton et al" "Middlemore Hospital" "Institute of Environmental Science and Research (ESR)" "https://www.epicov.org/acknowledgement/81/47/EPI_ISL_7378147.json"
2547 "NewZealand/21CV3232/2021" "EPI_ISL_6828011" "ON670804.1" "Sarah Cockerton et al" "MedLab Central Ltd" "Institute of Environmental Science and Research (ESR)" "https://www.epicov.org/acknowledgement/80/11/EPI_ISL_6828011.json"
2548 "NewZealand/21CV3236/2021" "EPI_ISL_7377597" "?" "Sarah Cockerton et al" "Wellington SCL (WN)" "Institute of Environmental Science and Research (ESR)" "https://www.epicov.org/acknowledgement/75/97/EPI_ISL_7377597.json"
2549 "NewZealand/21CV3246/2021" "EPI_ISL_7378026" "?" "Sarah Cockerton et al" "Wellington SCL (WN)" "Institute of Environmental Science and Research (ESR)" "https://www.epicov.org/acknowledgement/80/26/EPI_ISL_7378026.json"
2550 "NewZealand/21CV3249/2021" "EPI_ISL_7377535" "ON670808.1" "Sarah Cockerton et al" "Wellington SCL (WN)" "Institute of Environmental Science and Research (ESR)" "https://www.epicov.org/acknowledgement/75/35/EPI_ISL_7377535.json"
2551 "NewZealand/21CV3257/2021" "EPI_ISL_7376768" "?" "Sarah Cockerton et al" "MedLab South Ltd Nelson" "Institute of Environmental Science and Research (ESR)" "https://www.epicov.org/acknowledgement/67/68/EPI_ISL_7376768.json"
2552 "NewZealand/21CV3259/2021" "EPI_ISL_7378140" "?" "Sarah Cockerton et al" "Middlemore Hospital" "Institute of Environmental Science and Research (ESR)" "https://www.epicov.org/acknowledgement/81/40/EPI_ISL_7378140.json"
2553 "NewZealand/21CV3261/2021" "EPI_ISL_7378108" "ON670811.1" "Sarah Cockerton et al" "Middlemore Hospital" "Institute of Environmental Science and Research (ESR)" "https://www.epicov.org/acknowledgement/81/08/EPI_ISL_7378108.json"
2554 "NewZealand/21CV3263/2021" "EPI_ISL_7376852" "?" "Sarah Cockerton et al" "Middlemore Hospital" "Institute of Environmental Science and Research (ESR)" "https://www.epicov.org/acknowledgement/68/52/EPI_ISL_7376852.json"
2555 "NewZealand/21CV3264/2021" "EPI_ISL_7376275" "?" "Sarah Cockerton et al" "Middlemore Hospital" "Institute of Environmental Science and Research (ESR)" "https://www.epicov.org/acknowledgement/62/75/EPI_ISL_7376275.json"
2556 "NewZealand/21CV3269/2021" "EPI_ISL_7377780" "?" "Sarah Cockerton et al" "Middlemore Hospital" "Institute of Environmental Science and Research (ESR)" "https://www.epicov.org/acknowledgement/77/80/EPI_ISL_7377780.json"
2557 "NewZealand/21CV3270/2021" "EPI_ISL_7376989" "?" "Sarah Cockerton et al" "Middlemore Hospital" "Institute of Environmental Science and Research (ESR)" "https://www.epicov.org/acknowledgement/69/89/EPI_ISL_7376989.json"
2558 "NewZealand/21CV3271/2021" "EPI_ISL_7378120" "?" "Sarah Cockerton et al" "Middlemore Hospital" "Institute of Environmental Science and Research (ESR)" "https://www.epicov.org/acknowledgement/81/20/EPI_ISL_7378120.json"
2559 "NewZealand/21CV3272/2021" "EPI_ISL_7378034" "ON670817.1" "Sarah Cockerton et al" "Middlemore Hospital" "Institute of Environmental Science and Research (ESR)" "https://www.epicov.org/acknowledgement/80/34/EPI_ISL_7378034.json"
2560 "NewZealand/21CV3274/2021" "EPI_ISL_7377919" "?" "Sarah Cockerton et al" "Middlemore Hospital" "Institute of Environmental Science and Research (ESR)" "https://www.epicov.org/acknowledgement/79/19/EPI_ISL_7377919.json"
2561 "NewZealand/21CV3276/2021" "EPI_ISL_7377251" "?" "Sarah Cockerton et al" "Middlemore Hospital" "Institute of Environmental Science and Research (ESR)" "https://www.epicov.org/acknowledgement/72/51/EPI_ISL_7377251.json"
2562 "NewZealand/21CV3277/2021" "EPI_ISL_7377997" "?" "Sarah Cockerton et al" "Middlemore Hospital" "Institute of Environmental Science and Research (ESR)" "https://www.epicov.org/acknowledgement/79/97/EPI_ISL_7377997.json"
2563 "NewZealand/21CV3279/2021" "EPI_ISL_7376779" "?" "Sarah Cockerton et al" "MedLab Central Ltd" "Institute of Environmental Science and Research (ESR)" "https://www.epicov.org/acknowledgement/67/79/EPI_ISL_7376779.json"
2564 "NewZealand/21CV3280/2021" "EPI_ISL_7376479" "?" "Sarah Cockerton et al" "MedLab South Ltd Nelson" "Institute of Environmental Science and Research (ESR)" "https://www.epicov.org/acknowledgement/64/79/EPI_ISL_7376479.json"
2565 "NewZealand/21CV3281/2021" "EPI_ISL_7377420" "?" "Sarah Cockerton et al" "MedLab South Ltd Nelson" "Institute of Environmental Science and Research (ESR)" "https://www.epicov.org/acknowledgement/74/20/EPI_ISL_7377420.json"
2566 "NewZealand/21CV3282/2021" "EPI_ISL_7377425" "?" "Sarah Cockerton et al" "MedLab South Ltd Nelson" "Institute of Environmental Science and Research (ESR)" "https://www.epicov.org/acknowledgement/74/25/EPI_ISL_7377425.json"
2567 "NewZealand/21CV3283/2021" "EPI_ISL_7377395" "?" "Sarah Cockerton et al" "MedLab South Ltd Nelson" "Institute of Environmental Science and Research (ESR)" "https://www.epicov.org/acknowledgement/73/95/EPI_ISL_7377395.json"
2568 "NewZealand/21CV3284/2021" "EPI_ISL_7377414" "?" "Sarah Cockerton et al" "MedLab South Ltd Nelson" "Institute of Environmental Science and Research (ESR)" "https://www.epicov.org/acknowledgement/74/14/EPI_ISL_7377414.json"
2569 "NewZealand/21CV3285/2021" "EPI_ISL_7377458" "?" "Sarah Cockerton et al" "MedLab South Ltd Nelson" "Institute of Environmental Science and Research (ESR)" "https://www.epicov.org/acknowledgement/74/58/EPI_ISL_7377458.json"
2570 "NewZealand/21CV3286/2021" "EPI_ISL_7377409" "?" "Sarah Cockerton et al" "MedLab South Ltd Nelson" "Institute of Environmental Science and Research (ESR)" "https://www.epicov.org/acknowledgement/74/09/EPI_ISL_7377409.json"
2571 "NewZealand/21CV3287/2021" "EPI_ISL_7376255" "?" "Sarah Cockerton et al" "MedLab South Ltd Nelson" "Institute of Environmental Science and Research (ESR)" "https://www.epicov.org/acknowledgement/62/55/EPI_ISL_7376255.json"
2572 "NewZealand/21CV3320/2021" "EPI_ISL_7984803" "?" "Sarah Cockerton et al" "North Shore Hospital" "Institute of Environmental Science and Research (ESR)" "https://www.epicov.org/acknowledgement/48/03/EPI_ISL_7984803.json"
2573 "NewZealand/21CV3348/2021" "EPI_ISL_7377547" "?" "Sarah Cockerton et al" "MedLab South Ltd Nelson" "Institute of Environmental Science and Research (ESR)" "https://www.epicov.org/acknowledgement/75/47/EPI_ISL_7377547.json"
2574 "NewZealand/21CV3349/2021" "EPI_ISL_7377195" "?" "Sarah Cockerton et al" "MedLab South Ltd Nelson" "Institute of Environmental Science and Research (ESR)" "https://www.epicov.org/acknowledgement/71/95/EPI_ISL_7377195.json"
2575 "NewZealand/21CV3350/2021" "EPI_ISL_7377163" "?" "Sarah Cockerton et al" "MedLab South Ltd Nelson" "Institute of Environmental Science and Research (ESR)" "https://www.epicov.org/acknowledgement/71/63/EPI_ISL_7377163.json"
2576 "NewZealand/21CV3351/2021" "EPI_ISL_7377388" "?" "Sarah Cockerton et al" "MedLab South Ltd Nelson" "Institute of Environmental Science and Research (ESR)" "https://www.epicov.org/acknowledgement/73/88/EPI_ISL_7377388.json"
2577 "NewZealand/21CV3387/2021" "EPI_ISL_7706501" "?" "Sarah Cockerton et al" "Wellington SCL (WN)" "Institute of Environmental Science and Research (ESR)" "https://www.epicov.org/acknowledgement/65/01/EPI_ISL_7706501.json"
2578 "NewZealand/21CV3388/2021" "EPI_ISL_7706480" "?" "Sarah Cockerton et al" "Wellington SCL (WN)" "Institute of Environmental Science and Research (ESR)" "https://www.epicov.org/acknowledgement/64/80/EPI_ISL_7706480.json"
2579 "NewZealand/21CV3393/2021" "EPI_ISL_7985043" "?" "Sarah Cockerton et al" "LabPLUS" "Institute of Environmental Science and Research (ESR)" "https://www.epicov.org/acknowledgement/50/43/EPI_ISL_7985043.json"
2580 "NewZealand/21CV3395/2021" "EPI_ISL_7983874" "?" "Sarah Cockerton et al" "LabPLUS" "Institute of Environmental Science and Research (ESR)" "https://www.epicov.org/acknowledgement/38/74/EPI_ISL_7983874.json"
2581 "NewZealand/21CV3396/2021" "EPI_ISL_7985260" "?" "Sarah Cockerton et al" "LabPLUS" "Institute of Environmental Science and Research (ESR)" "https://www.epicov.org/acknowledgement/52/60/EPI_ISL_7985260.json"
2582 "NewZealand/21CV3398/2021" "EPI_ISL_7985191" "?" "Sarah Cockerton et al" "LabPLUS" "Institute of Environmental Science and Research (ESR)" "https://www.epicov.org/acknowledgement/51/91/EPI_ISL_7985191.json"
2583 "NewZealand/21CV3400/2021" "EPI_ISL_7983860" "?" "Sarah Cockerton et al" "LabPLUS" "Institute of Environmental Science and Research (ESR)" "https://www.epicov.org/acknowledgement/38/60/EPI_ISL_7983860.json"
2584 "NewZealand/21CV3401/2021" "EPI_ISL_7984761" "?" "Sarah Cockerton et al" "LabPLUS" "Institute of Environmental Science and Research (ESR)" "https://www.epicov.org/acknowledgement/47/61/EPI_ISL_7984761.json"
2585 "NewZealand/21CV3405/2021" "EPI_ISL_7985245" "?" "Sarah Cockerton et al" "LabPLUS" "Institute of Environmental Science and Research (ESR)" "https://www.epicov.org/acknowledgement/52/45/EPI_ISL_7985245.json"
2586 "NewZealand/21CV3406/2021" "EPI_ISL_7983868" "?" "Sarah Cockerton et al" "LabPLUS" "Institute of Environmental Science and Research (ESR)" "https://www.epicov.org/acknowledgement/38/68/EPI_ISL_7983868.json"
2587 "NewZealand/21CV3407/2021" "EPI_ISL_7985023" "?" "Sarah Cockerton et al" "LabPLUS" "Institute of Environmental Science and Research (ESR)" "https://www.epicov.org/acknowledgement/50/23/EPI_ISL_7985023.json"
2588 "NewZealand/21CV3408/2021" "EPI_ISL_7984710" "?" "Sarah Cockerton et al" "LabPLUS" "Institute of Environmental Science and Research (ESR)" "https://www.epicov.org/acknowledgement/47/10/EPI_ISL_7984710.json"
2589 "NewZealand/21CV3412/2021" "EPI_ISL_7984883" "?" "Sarah Cockerton et al" "LabPLUS" "Institute of Environmental Science and Research (ESR)" "https://www.epicov.org/acknowledgement/48/83/EPI_ISL_7984883.json"
2590 "NewZealand/21CV3413/2021" "EPI_ISL_7984754" "ON670833.1" "Sarah Cockerton et al" "LabPLUS" "Institute of Environmental Science and Research (ESR)" "https://www.epicov.org/acknowledgement/47/54/EPI_ISL_7984754.json"
2591 "NewZealand/21CV3415/2021" "EPI_ISL_7984983" "?" "Sarah Cockerton et al" "LabPLUS" "Institute of Environmental Science and Research (ESR)" "https://www.epicov.org/acknowledgement/49/83/EPI_ISL_7984983.json"
2592 "NewZealand/21CV3416/2021" "EPI_ISL_7985004" "?" "Sarah Cockerton et al" "LabPLUS" "Institute of Environmental Science and Research (ESR)" "https://www.epicov.org/acknowledgement/50/04/EPI_ISL_7985004.json"
2593 "NewZealand/21CV3419/2021" "EPI_ISL_7377518" "?" "Sarah Cockerton et al" "LabPLUS" "Institute of Environmental Science and Research (ESR)" "https://www.epicov.org/acknowledgement/75/18/EPI_ISL_7377518.json"
2594 "NewZealand/21CV3421/2021" "EPI_ISL_7984977" "?" "Sarah Cockerton et al" "LabPLUS" "Institute of Environmental Science and Research (ESR)" "https://www.epicov.org/acknowledgement/49/77/EPI_ISL_7984977.json"
2595 "NewZealand/21CV3422/2021" "EPI_ISL_7984951" "?" "Sarah Cockerton et al" "LabPLUS" "Institute of Environmental Science and Research (ESR)" "https://www.epicov.org/acknowledgement/49/51/EPI_ISL_7984951.json"
2596 "NewZealand/21CV3423/2021" "EPI_ISL_7984972" "?" "Sarah Cockerton et al" "LabPLUS" "Institute of Environmental Science and Research (ESR)" "https://www.epicov.org/acknowledgement/49/72/EPI_ISL_7984972.json"
2597 "NewZealand/21CV3425/2021" "EPI_ISL_7706531" "?" "Sarah Cockerton et al" "Wellington SCL (WN)" "Institute of Environmental Science and Research (ESR)" "https://www.epicov.org/acknowledgement/65/31/EPI_ISL_7706531.json"
2598 "NewZealand/21CV3426/2021" "EPI_ISL_7706118" "?" "Sarah Cockerton et al" "Wellington SCL (WN)" "Institute of Environmental Science and Research (ESR)" "https://www.epicov.org/acknowledgement/61/18/EPI_ISL_7706118.json"
2599 "NewZealand/21CV3427/2021" "EPI_ISL_7706595" "?" "Sarah Cockerton et al" "Wellington SCL (WN)" "Institute of Environmental Science and Research (ESR)" "https://www.epicov.org/acknowledgement/65/95/EPI_ISL_7706595.json"
2600 "NewZealand/21CV3428/2021" "EPI_ISL_7706579" "?" "Sarah Cockerton et al" "Wellington SCL (WN)" "Institute of Environmental Science and Research (ESR)" "https://www.epicov.org/acknowledgement/65/79/EPI_ISL_7706579.json"
2601 "NewZealand/21CV3431/2021" "EPI_ISL_7706564" "?" "Sarah Cockerton et al" "Wellington SCL (WN)" "Institute of Environmental Science and Research (ESR)" "https://www.epicov.org/acknowledgement/65/64/EPI_ISL_7706564.json"
2602 "NewZealand/21CV3432/2021" "EPI_ISL_7706799" "?" "Sarah Cockerton et al" "Wellington SCL (WN)" "Institute of Environmental Science and Research (ESR)" "https://www.epicov.org/acknowledgement/67/99/EPI_ISL_7706799.json"
2603 "NewZealand/21CV3433/2021" "EPI_ISL_7706022" "?" "Sarah Cockerton et al" "Wellington SCL (WN)" "Institute of Environmental Science and Research (ESR)" "https://www.epicov.org/acknowledgement/60/22/EPI_ISL_7706022.json"
2604 "NewZealand/21CV3434/2021" "EPI_ISL_7706555" "?" "Sarah Cockerton et al" "Wellington SCL (WN)" "Institute of Environmental Science and Research (ESR)" "https://www.epicov.org/acknowledgement/65/55/EPI_ISL_7706555.json"
2605 "NewZealand/21CV3435/2021" "EPI_ISL_7706544" "?" "Sarah Cockerton et al" "Wellington SCL (WN)" "Institute of Environmental Science and Research (ESR)" "https://www.epicov.org/acknowledgement/65/44/EPI_ISL_7706544.json"
2606 "NewZealand/21CV3436/2021" "EPI_ISL_7706057" "?" "Sarah Cockerton et al" "Wellington SCL (WN)" "Institute of Environmental Science and Research (ESR)" "https://www.epicov.org/acknowledgement/60/57/EPI_ISL_7706057.json"
2607 "NewZealand/21CV3438/2021" "EPI_ISL_7706762" "?" "Sarah Cockerton et al" "Wellington SCL (WN)" "Institute of Environmental Science and Research (ESR)" "https://www.epicov.org/acknowledgement/67/62/EPI_ISL_7706762.json"
2608 "NewZealand/21CV3440/2021" "EPI_ISL_7706821" "?" "Sarah Cockerton et al" "Wellington SCL (WN)" "Institute of Environmental Science and Research (ESR)" "https://www.epicov.org/acknowledgement/68/21/EPI_ISL_7706821.json"
2609 "NewZealand/21CV3441/2021" "EPI_ISL_7706600" "?" "Sarah Cockerton et al" "Wellington SCL (WN)" "Institute of Environmental Science and Research (ESR)" "https://www.epicov.org/acknowledgement/66/00/EPI_ISL_7706600.json"
2610 "NewZealand/21CV3443/2021" "EPI_ISL_7706454" "?" "Sarah Cockerton et al" "Wellington SCL (WN)" "Institute of Environmental Science and Research (ESR)" "https://www.epicov.org/acknowledgement/64/54/EPI_ISL_7706454.json"
2611 "NewZealand/21CV3444/2021" "EPI_ISL_7706062" "?" "Sarah Cockerton et al" "MedLab Central Ltd" "Institute of Environmental Science and Research (ESR)" "https://www.epicov.org/acknowledgement/60/62/EPI_ISL_7706062.json"
2612 "NewZealand/21CV3447/2021" "EPI_ISL_7706710" "?" "Sarah Cockerton et al" "Middlemore Hospital" "Institute of Environmental Science and Research (ESR)" "https://www.epicov.org/acknowledgement/67/10/EPI_ISL_7706710.json"
2613 "NewZealand/21CV3451/2021" "EPI_ISL_7706733" "?" "Sarah Cockerton et al" "Middlemore Hospital" "Institute of Environmental Science and Research (ESR)" "https://www.epicov.org/acknowledgement/67/33/EPI_ISL_7706733.json"
2614 "NewZealand/21CV3452/2021" "EPI_ISL_7706355" "?" "Sarah Cockerton et al" "Middlemore Hospital" "Institute of Environmental Science and Research (ESR)" "https://www.epicov.org/acknowledgement/63/55/EPI_ISL_7706355.json"
2615 "NewZealand/21CV3453/2021" "EPI_ISL_7706729" "?" "Sarah Cockerton et al" "Middlemore Hospital" "Institute of Environmental Science and Research (ESR)" "https://www.epicov.org/acknowledgement/67/29/EPI_ISL_7706729.json"
2616 "NewZealand/21CV3454/2021" "EPI_ISL_7706492" "?" "Sarah Cockerton et al" "Middlemore Hospital" "Institute of Environmental Science and Research (ESR)" "https://www.epicov.org/acknowledgement/64/92/EPI_ISL_7706492.json"
2617 "NewZealand/21CV3458/2021" "EPI_ISL_7706497" "?" "Sarah Cockerton et al" "Middlemore Hospital" "Institute of Environmental Science and Research (ESR)" "https://www.epicov.org/acknowledgement/64/97/EPI_ISL_7706497.json"
2618 "NewZealand/21CV3461/2021" "EPI_ISL_7706250" "?" "Sarah Cockerton et al" "Middlemore Hospital" "Institute of Environmental Science and Research (ESR)" "https://www.epicov.org/acknowledgement/62/50/EPI_ISL_7706250.json"
2619 "NewZealand/21CV3462/2021" "EPI_ISL_7706568" "?" "Sarah Cockerton et al" "Middlemore Hospital" "Institute of Environmental Science and Research (ESR)" "https://www.epicov.org/acknowledgement/65/68/EPI_ISL_7706568.json"
2620 "NewZealand/21CV3463/2021" "EPI_ISL_7706423" "?" "Sarah Cockerton et al" "Middlemore Hospital" "Institute of Environmental Science and Research (ESR)" "https://www.epicov.org/acknowledgement/64/23/EPI_ISL_7706423.json"
2621 "NewZealand/21CV3466/2021" "EPI_ISL_7706666" "?" "Sarah Cockerton et al" "Middlemore Hospital" "Institute of Environmental Science and Research (ESR)" "https://www.epicov.org/acknowledgement/66/66/EPI_ISL_7706666.json"
2622 "NewZealand/21CV3468/2021" "EPI_ISL_7706458" "?" "Sarah Cockerton et al" "Middlemore Hospital" "Institute of Environmental Science and Research (ESR)" "https://www.epicov.org/acknowledgement/64/58/EPI_ISL_7706458.json"
2623 "NewZealand/21CV3469/2021" "EPI_ISL_7706755" "?" "Sarah Cockerton et al" "Middlemore Hospital" "Institute of Environmental Science and Research (ESR)" "https://www.epicov.org/acknowledgement/67/55/EPI_ISL_7706755.json"
2624 "NewZealand/21CV3471/2021" "EPI_ISL_7706468" "?" "Sarah Cockerton et al" "Middlemore Hospital" "Institute of Environmental Science and Research (ESR)" "https://www.epicov.org/acknowledgement/64/68/EPI_ISL_7706468.json"
2625 "NewZealand/21CV3472/2021" "EPI_ISL_7706245" "?" "Sarah Cockerton et al" "Middlemore Hospital" "Institute of Environmental Science and Research (ESR)" "https://www.epicov.org/acknowledgement/62/45/EPI_ISL_7706245.json"
2626 "NewZealand/21CV3475/2021" "EPI_ISL_7706670" "?" "Sarah Cockerton et al" "Middlemore Hospital" "Institute of Environmental Science and Research (ESR)" "https://www.epicov.org/acknowledgement/66/70/EPI_ISL_7706670.json"
2627 "NewZealand/21CV3478/2021" "EPI_ISL_7706033" "?" "Sarah Cockerton et al" "Middlemore Hospital" "Institute of Environmental Science and Research (ESR)" "https://www.epicov.org/acknowledgement/60/33/EPI_ISL_7706033.json"
2628 "NewZealand/21CV3482/2021" "EPI_ISL_7706241" "?" "Sarah Cockerton et al" "Middlemore Hospital" "Institute of Environmental Science and Research (ESR)" "https://www.epicov.org/acknowledgement/62/41/EPI_ISL_7706241.json"
2629 "NewZealand/21CV3504/2021" "EPI_ISL_7706487" "?" "Sarah Cockerton et al" "MedLab Central Ltd" "Institute of Environmental Science and Research (ESR)" "https://www.epicov.org/acknowledgement/64/87/EPI_ISL_7706487.json"
2630 "NewZealand/21CV3724/2021" "EPI_ISL_7985184" "?" "Sarah Cockerton et al" "Wellington Hospital SCL (WN)" "Institute of Environmental Science and Research (ESR)" "https://www.epicov.org/acknowledgement/51/84/EPI_ISL_7985184.json"
2631 "NewZealand/21CV3725/2021" "EPI_ISL_7984726" "?" "Sarah Cockerton et al" "Labcare Pathology Ltd" "Institute of Environmental Science and Research (ESR)" "https://www.epicov.org/acknowledgement/47/26/EPI_ISL_7984726.json"
2632 "NewZealand/21CV3726/2021" "EPI_ISL_7985243" "?" "Sarah Cockerton et al" "Labcare Pathology Ltd" "Institute of Environmental Science and Research (ESR)" "https://www.epicov.org/acknowledgement/52/43/EPI_ISL_7985243.json"
2633 "NewZealand/21CV3727/2021" "EPI_ISL_7985031" "?" "Sarah Cockerton et al" "Labcare Pathology Ltd" "Institute of Environmental Science and Research (ESR)" "https://www.epicov.org/acknowledgement/50/31/EPI_ISL_7985031.json"
2634 "NewZealand/21CV3728/2021" "EPI_ISL_7985230" "?" "Sarah Cockerton et al" "Labcare Pathology Ltd" "Institute of Environmental Science and Research (ESR)" "https://www.epicov.org/acknowledgement/52/30/EPI_ISL_7985230.json"
2635 "NewZealand/21CV3729/2021" "EPI_ISL_7985223" "?" "Sarah Cockerton et al" "Labcare Pathology Ltd" "Institute of Environmental Science and Research (ESR)" "https://www.epicov.org/acknowledgement/52/23/EPI_ISL_7985223.json"
2636 "NewZealand/21CV3730/2021" "EPI_ISL_7985055" "?" "Sarah Cockerton et al" "Labcare Pathology Ltd" "Institute of Environmental Science and Research (ESR)" "https://www.epicov.org/acknowledgement/50/55/EPI_ISL_7985055.json"
2637 "NewZealand/21CV3731/2021" "EPI_ISL_7706513" "?" "Sarah Cockerton et al" "Middlemore Hospital" "Institute of Environmental Science and Research (ESR)" "https://www.epicov.org/acknowledgement/65/13/EPI_ISL_7706513.json"
2638 "NewZealand/21CV3732/2021" "EPI_ISL_7706254" "?" "Sarah Cockerton et al" "Middlemore Hospital" "Institute of Environmental Science and Research (ESR)" "https://www.epicov.org/acknowledgement/62/54/EPI_ISL_7706254.json"
2639 "NewZealand/21CV3733/2021" "EPI_ISL_7706279" "?" "Sarah Cockerton et al" "Middlemore Hospital" "Institute of Environmental Science and Research (ESR)" "https://www.epicov.org/acknowledgement/62/79/EPI_ISL_7706279.json"
2640 "NewZealand/21CV3734/2021" "EPI_ISL_7706818" "?" "Sarah Cockerton et al" "Middlemore Hospital" "Institute of Environmental Science and Research (ESR)" "https://www.epicov.org/acknowledgement/68/18/EPI_ISL_7706818.json"
2641 "NewZealand/21CV3735/2021" "EPI_ISL_7706824" "?" "Sarah Cockerton et al" "Middlemore Hospital" "Institute of Environmental Science and Research (ESR)" "https://www.epicov.org/acknowledgement/68/24/EPI_ISL_7706824.json"
2642 "NewZealand/21CV3737/2021" "EPI_ISL_7706505" "?" "Sarah Cockerton et al" "Middlemore Hospital" "Institute of Environmental Science and Research (ESR)" "https://www.epicov.org/acknowledgement/65/05/EPI_ISL_7706505.json"
2643 "NewZealand/21CV3738/2021" "EPI_ISL_7706435" "?" "Sarah Cockerton et al" "Middlemore Hospital" "Institute of Environmental Science and Research (ESR)" "https://www.epicov.org/acknowledgement/64/35/EPI_ISL_7706435.json"
2644 "NewZealand/21CV3739/2021" "EPI_ISL_7706780" "?" "Sarah Cockerton et al" "Middlemore Hospital" "Institute of Environmental Science and Research (ESR)" "https://www.epicov.org/acknowledgement/67/80/EPI_ISL_7706780.json"
2645 "NewZealand/21CV3740/2021" "EPI_ISL_7706747" "?" "Sarah Cockerton et al" "Middlemore Hospital" "Institute of Environmental Science and Research (ESR)" "https://www.epicov.org/acknowledgement/67/47/EPI_ISL_7706747.json"
2646 "NewZealand/21CV3745/2021" "EPI_ISL_7985006" "?" "Sarah Cockerton et al" "Wellington Hospital SCL (WN)" "Institute of Environmental Science and Research (ESR)" "https://www.epicov.org/acknowledgement/50/06/EPI_ISL_7985006.json"
2647 "NewZealand/21CV3746/2021" "EPI_ISL_7985203" "?" "Sarah Cockerton et al" "Wellington Hospital SCL (WN)" "Institute of Environmental Science and Research (ESR)" "https://www.epicov.org/acknowledgement/52/03/EPI_ISL_7985203.json"
2648 "NewZealand/21CV3747/2021" "EPI_ISL_7985060" "?" "Sarah Cockerton et al" "Wellington Hospital SCL (WN)" "Institute of Environmental Science and Research (ESR)" "https://www.epicov.org/acknowledgement/50/60/EPI_ISL_7985060.json"
2649 "NewZealand/21CV3748/2021" "EPI_ISL_7984996" "?" "Sarah Cockerton et al" "Wellington Hospital SCL (WN)" "Institute of Environmental Science and Research (ESR)" "https://www.epicov.org/acknowledgement/49/96/EPI_ISL_7984996.json"
2650 "NewZealand/21CV3749/2021" "EPI_ISL_7985003" "?" "Sarah Cockerton et al" "Wellington Hospital SCL (WN)" "Institute of Environmental Science and Research (ESR)" "https://www.epicov.org/acknowledgement/50/03/EPI_ISL_7985003.json"
2651 "NewZealand/21CV3755/2021" "EPI_ISL_7706464" "?" "Sarah Cockerton et al" "MedLab South Ltd Nelson" "Institute of Environmental Science and Research (ESR)" "https://www.epicov.org/acknowledgement/64/64/EPI_ISL_7706464.json"
2652 "NewZealand/21CV3758/2021" "EPI_ISL_7984698" "?" "Sarah Cockerton et al" "Wellington Hospital SCL (WN)" "Institute of Environmental Science and Research (ESR)" "https://www.epicov.org/acknowledgement/46/98/EPI_ISL_7984698.json"
2653 "NewZealand/21CV3759/2021" "EPI_ISL_7984756" "?" "Sarah Cockerton et al" "Wellington Hospital SCL (WN)" "Institute of Environmental Science and Research (ESR)" "https://www.epicov.org/acknowledgement/47/56/EPI_ISL_7984756.json"
2654 "NewZealand/21CV3761/2021" "EPI_ISL_7984798" "?" "Sarah Cockerton et al" "Wellington Hospital SCL (WN)" "Institute of Environmental Science and Research (ESR)" "https://www.epicov.org/acknowledgement/47/98/EPI_ISL_7984798.json"
2655 "NewZealand/21CV3762/2021" "EPI_ISL_7984629" "?" "Sarah Cockerton et al" "Wellington Hospital SCL (WN)" "Institute of Environmental Science and Research (ESR)" "https://www.epicov.org/acknowledgement/46/29/EPI_ISL_7984629.json"
2656 "NewZealand/21CV3765/2021" "EPI_ISL_7985253" "?" "Sarah Cockerton et al" "Wellington Hospital SCL (WN)" "Institute of Environmental Science and Research (ESR)" "https://www.epicov.org/acknowledgement/52/53/EPI_ISL_7985253.json"
2657 "NewZealand/21CV3766/2021" "EPI_ISL_7984693" "?" "Sarah Cockerton et al" "Wellington Hospital SCL (WN)" "Institute of Environmental Science and Research (ESR)" "https://www.epicov.org/acknowledgement/46/93/EPI_ISL_7984693.json"
2658 "NewZealand/21CV3778/2021" "EPI_ISL_7985229" "?" "Sarah Cockerton et al" "Middlemore Hospital" "Institute of Environmental Science and Research (ESR)" "https://www.epicov.org/acknowledgement/52/29/EPI_ISL_7985229.json"
2659 "NewZealand/21CV3783/2021" "EPI_ISL_7984782" "?" "Sarah Cockerton et al" "Middlemore Hospital" "Institute of Environmental Science and Research (ESR)" "https://www.epicov.org/acknowledgement/47/82/EPI_ISL_7984782.json"
2660 "NewZealand/21CV3784/2021" "EPI_ISL_7984872" "?" "Sarah Cockerton et al" "Middlemore Hospital" "Institute of Environmental Science and Research (ESR)" "https://www.epicov.org/acknowledgement/48/72/EPI_ISL_7984872.json"
2661 "NewZealand/21CV3785/2021" "EPI_ISL_7984843" "?" "Sarah Cockerton et al" "Middlemore Hospital" "Institute of Environmental Science and Research (ESR)" "https://www.epicov.org/acknowledgement/48/43/EPI_ISL_7984843.json"
2662 "NewZealand/21CV3786/2021" "EPI_ISL_7985254" "?" "Sarah Cockerton et al" "Middlemore Hospital" "Institute of Environmental Science and Research (ESR)" "https://www.epicov.org/acknowledgement/52/54/EPI_ISL_7985254.json"
2663 "NewZealand/21CV3789/2021" "EPI_ISL_7984979" "?" "Sarah Cockerton et al" "Middlemore Hospital" "Institute of Environmental Science and Research (ESR)" "https://www.epicov.org/acknowledgement/49/79/EPI_ISL_7984979.json"
2664 "NewZealand/21CV3791/2021" "EPI_ISL_7985252" "?" "Sarah Cockerton et al" "Middlemore Hospital" "Institute of Environmental Science and Research (ESR)" "https://www.epicov.org/acknowledgement/52/52/EPI_ISL_7985252.json"
2665 "NewZealand/21CV3798/2021" "EPI_ISL_7985019" "?" "Sarah Cockerton et al" "Wellington Hospital SCL (WN)" "Institute of Environmental Science and Research (ESR)" "https://www.epicov.org/acknowledgement/50/19/EPI_ISL_7985019.json"
2666 "NewZealand/21CV3799/2021" "EPI_ISL_7985012" "?" "Sarah Cockerton et al" "Wellington Hospital SCL (WN)" "Institute of Environmental Science and Research (ESR)" "https://www.epicov.org/acknowledgement/50/12/EPI_ISL_7985012.json"
2667 "NewZealand/21CV3800/2021" "EPI_ISL_7985040" "?" "Sarah Cockerton et al" "Wellington Hospital SCL (WN)" "Institute of Environmental Science and Research (ESR)" "https://www.epicov.org/acknowledgement/50/40/EPI_ISL_7985040.json"
2668 "NewZealand/21CV3801/2021" "EPI_ISL_7984750" "?" "Sarah Cockerton et al" "Wellington Hospital SCL (WN)" "Institute of Environmental Science and Research (ESR)" "https://www.epicov.org/acknowledgement/47/50/EPI_ISL_7984750.json"
2669 "NewZealand/21CV3807/2021" "EPI_ISL_7984714" "?" "Sarah Cockerton et al" "Middlemore Hospital" "Institute of Environmental Science and Research (ESR)" "https://www.epicov.org/acknowledgement/47/14/EPI_ISL_7984714.json"
2670 "NewZealand/21CV3808/2021" "EPI_ISL_7984742" "?" "Sarah Cockerton et al" "Wellington SCL (WN)" "Institute of Environmental Science and Research (ESR)" "https://www.epicov.org/acknowledgement/47/42/EPI_ISL_7984742.json"
2671 "NewZealand/21CV3812/2021" "EPI_ISL_7985038" "?" "Sarah Cockerton et al" "Wellington SCL (WN)" "Institute of Environmental Science and Research (ESR)" "https://www.epicov.org/acknowledgement/50/38/EPI_ISL_7985038.json"
2672 "NewZealand/21CV3814/2021" "EPI_ISL_7985221" "?" "Sarah Cockerton et al" "Wellington SCL (WN)" "Institute of Environmental Science and Research (ESR)" "https://www.epicov.org/acknowledgement/52/21/EPI_ISL_7985221.json"
2673 "NewZealand/21CV3815/2021" "EPI_ISL_7985039" "?" "Sarah Cockerton et al" "Wellington SCL (WN)" "Institute of Environmental Science and Research (ESR)" "https://www.epicov.org/acknowledgement/50/39/EPI_ISL_7985039.json"
2674 "NewZealand/21CV3816/2021" "EPI_ISL_7983883" "?" "Sarah Cockerton et al" "Wellington SCL (WN)" "Institute of Environmental Science and Research (ESR)" "https://www.epicov.org/acknowledgement/38/83/EPI_ISL_7983883.json"
2675 "NewZealand/21CV3817/2021" "EPI_ISL_7984594" "?" "Sarah Cockerton et al" "Wellington SCL (WN)" "Institute of Environmental Science and Research (ESR)" "https://www.epicov.org/acknowledgement/45/94/EPI_ISL_7984594.json"
2676 "NewZealand/21CV3819/2021" "EPI_ISL_7985193" "?" "Sarah Cockerton et al" "Wellington SCL (WN)" "Institute of Environmental Science and Research (ESR)" "https://www.epicov.org/acknowledgement/51/93/EPI_ISL_7985193.json"
2677 "NewZealand/21CV3821/2021" "EPI_ISL_7983857" "?" "Sarah Cockerton et al" "Wellington SCL (WN)" "Institute of Environmental Science and Research (ESR)" "https://www.epicov.org/acknowledgement/38/57/EPI_ISL_7983857.json"
2678 "NewZealand/21CV3823/2021" "EPI_ISL_8188879" "?" "Sarah Cockerton et al" "Wellington SCL (WN)" "Institute of Environmental Science and Research (ESR)" "https://www.epicov.org/acknowledgement/88/79/EPI_ISL_8188879.json"
2679 "NewZealand/21CV3824/2021" "EPI_ISL_8189001" "?" "Sarah Cockerton et al" "Wellington SCL (WN)" "Institute of Environmental Science and Research (ESR)" "https://www.epicov.org/acknowledgement/90/01/EPI_ISL_8189001.json"
2680 "NewZealand/21CV3825/2021" "EPI_ISL_8189014" "?" "Sarah Cockerton et al" "Wellington SCL (WN)" "Institute of Environmental Science and Research (ESR)" "https://www.epicov.org/acknowledgement/90/14/EPI_ISL_8189014.json"
2681 "NewZealand/21CV3826/2021" "EPI_ISL_8188909" "?" "Sarah Cockerton et al" "Wellington SCL (WN)" "Institute of Environmental Science and Research (ESR)" "https://www.epicov.org/acknowledgement/89/09/EPI_ISL_8188909.json"
2682 "NewZealand/21CV3828/2021" "EPI_ISL_8188998" "?" "Sarah Cockerton et al" "Wellington SCL (WN)" "Institute of Environmental Science and Research (ESR)" "https://www.epicov.org/acknowledgement/89/98/EPI_ISL_8188998.json"
2683 "NewZealand/21CV3829/2021" "EPI_ISL_8188890" "?" "Sarah Cockerton et al" "Wellington SCL (WN)" "Institute of Environmental Science and Research (ESR)" "https://www.epicov.org/acknowledgement/88/90/EPI_ISL_8188890.json"
2684 "NewZealand/21CV3830/2021" "EPI_ISL_8189004" "?" "Sarah Cockerton et al" "Wellington SCL (WN)" "Institute of Environmental Science and Research (ESR)" "https://www.epicov.org/acknowledgement/90/04/EPI_ISL_8189004.json"
2685 "NewZealand/21CV3834/2021" "EPI_ISL_8188905" "?" "Sarah Cockerton et al" "Wellington SCL (WN)" "Institute of Environmental Science and Research (ESR)" "https://www.epicov.org/acknowledgement/89/05/EPI_ISL_8188905.json"
2686 "NewZealand/21CV3835/2021" "EPI_ISL_8188886" "?" "Sarah Cockerton et al" "Wellington SCL (WN)" "Institute of Environmental Science and Research (ESR)" "https://www.epicov.org/acknowledgement/88/86/EPI_ISL_8188886.json"
2687 "NewZealand/21CV3836/2021" "EPI_ISL_8188895" "?" "Sarah Cockerton et al" "Wellington SCL (WN)" "Institute of Environmental Science and Research (ESR)" "https://www.epicov.org/acknowledgement/88/95/EPI_ISL_8188895.json"
2688 "NewZealand/21CV3837/2021" "EPI_ISL_8188988" "?" "Sarah Cockerton et al" "Wellington SCL (WN)" "Institute of Environmental Science and Research (ESR)" "https://www.epicov.org/acknowledgement/89/88/EPI_ISL_8188988.json"
2689 "NewZealand/21CV3838/2021" "EPI_ISL_8189010" "?" "Sarah Cockerton et al" "Wellington SCL (WN)" "Institute of Environmental Science and Research (ESR)" "https://www.epicov.org/acknowledgement/90/10/EPI_ISL_8189010.json"
2690 "NewZealand/21CV3839/2021" "EPI_ISL_8188882" "?" "Sarah Cockerton et al" "Wellington SCL (WN)" "Institute of Environmental Science and Research (ESR)" "https://www.epicov.org/acknowledgement/88/82/EPI_ISL_8188882.json"
2691 "NewZealand/21CV3840/2021" "EPI_ISL_8188956" "?" "Sarah Cockerton et al" "Wellington SCL (WN)" "Institute of Environmental Science and Research (ESR)" "https://www.epicov.org/acknowledgement/89/56/EPI_ISL_8188956.json"
2692 "NewZealand/21CV3842/2021" "EPI_ISL_8188990" "?" "Sarah Cockerton et al" "Wellington SCL (WN)" "Institute of Environmental Science and Research (ESR)" "https://www.epicov.org/acknowledgement/89/90/EPI_ISL_8188990.json"
2693 "NewZealand/21CV3843/2021" "EPI_ISL_8188883" "?" "Sarah Cockerton et al" "Wellington SCL (WN)" "Institute of Environmental Science and Research (ESR)" "https://www.epicov.org/acknowledgement/88/83/EPI_ISL_8188883.json"
2694 "NewZealand/21CV3845/2021" "EPI_ISL_8189008" "?" "Sarah Cockerton et al" "Wellington SCL (WN)" "Institute of Environmental Science and Research (ESR)" "https://www.epicov.org/acknowledgement/90/08/EPI_ISL_8189008.json"
2695 "NewZealand/21CV3847/2021" "EPI_ISL_8188894" "?" "Sarah Cockerton et al" "Wellington SCL (WN)" "Institute of Environmental Science and Research (ESR)" "https://www.epicov.org/acknowledgement/88/94/EPI_ISL_8188894.json"
2696 "NewZealand/21CV3850/2021" "EPI_ISL_8188958" "?" "Sarah Cockerton et al" "Wellington SCL (WN)" "Institute of Environmental Science and Research (ESR)" "https://www.epicov.org/acknowledgement/89/58/EPI_ISL_8188958.json"
2697 "NewZealand/21CV3851/2021" "EPI_ISL_8188980" "?" "Sarah Cockerton et al" "Wellington SCL (WN)" "Institute of Environmental Science and Research (ESR)" "https://www.epicov.org/acknowledgement/89/80/EPI_ISL_8188980.json"
2698 "NewZealand/21CV3853/2021" "EPI_ISL_8188916" "?" "Sarah Cockerton et al" "Wellington SCL (WN)" "Institute of Environmental Science and Research (ESR)" "https://www.epicov.org/acknowledgement/89/16/EPI_ISL_8188916.json"
2699 "NewZealand/21CV3856/2021" "EPI_ISL_8188939" "?" "Sarah Cockerton et al" "MedLab Central Ltd" "Institute of Environmental Science and Research (ESR)" "https://www.epicov.org/acknowledgement/89/39/EPI_ISL_8188939.json"
2700 "NewZealand/21CV3857/2021" "EPI_ISL_8188934" "?" "Sarah Cockerton et al" "MedLab Central Ltd" "Institute of Environmental Science and Research (ESR)" "https://www.epicov.org/acknowledgement/89/34/EPI_ISL_8188934.json"
2701 "NewZealand/21CV3858/2021" "EPI_ISL_8189028" "?" "Sarah Cockerton et al" "PathLab Bay of Plenty" "Institute of Environmental Science and Research (ESR)" "https://www.epicov.org/acknowledgement/90/28/EPI_ISL_8189028.json"
2702 "NewZealand/21CV3860/2021" "EPI_ISL_8188987" "?" "Sarah Cockerton et al" "PathLab Bay of Plenty" "Institute of Environmental Science and Research (ESR)" "https://www.epicov.org/acknowledgement/89/87/EPI_ISL_8188987.json"
2703 "NewZealand/21CV3861/2021" "EPI_ISL_8189030" "?" "Sarah Cockerton et al" "PathLab Bay of Plenty" "Institute of Environmental Science and Research (ESR)" "https://www.epicov.org/acknowledgement/90/30/EPI_ISL_8189030.json"
2704 "NewZealand/21CV3862/2021" "EPI_ISL_8188946" "?" "Sarah Cockerton et al" "Waikato Hospital" "Institute of Environmental Science and Research (ESR)" "https://www.epicov.org/acknowledgement/89/46/EPI_ISL_8188946.json"
2705 "NewZealand/21CV3863/2021" "EPI_ISL_8188910" "?" "Sarah Cockerton et al" "Waikato Hospital" "Institute of Environmental Science and Research (ESR)" "https://www.epicov.org/acknowledgement/89/10/EPI_ISL_8188910.json"
2706 "NewZealand/21CV3864/2021" "EPI_ISL_8188959" "?" "Sarah Cockerton et al" "Waikato Hospital" "Institute of Environmental Science and Research (ESR)" "https://www.epicov.org/acknowledgement/89/59/EPI_ISL_8188959.json"
2707 "NewZealand/21CV3866/2021" "EPI_ISL_8188937" "?" "Sarah Cockerton et al" "Waikato Hospital" "Institute of Environmental Science and Research (ESR)" "https://www.epicov.org/acknowledgement/89/37/EPI_ISL_8188937.json"
2708 "NewZealand/21CV3867/2021" "EPI_ISL_8188960" "?" "Sarah Cockerton et al" "Waikato Hospital" "Institute of Environmental Science and Research (ESR)" "https://www.epicov.org/acknowledgement/89/60/EPI_ISL_8188960.json"
2709 "NewZealand/21CV3868/2021" "EPI_ISL_8648693" "?" "Sarah Cockerton et al" "MedLab Central Ltd" "Institute of Environmental Science and Research (ESR)" "https://www.epicov.org/acknowledgement/86/93/EPI_ISL_8648693.json"
2710 "NewZealand/21CV3869/2021" "EPI_ISL_8648703" "?" "Sarah Cockerton et al" "MedLab Central Ltd" "Institute of Environmental Science and Research (ESR)" "https://www.epicov.org/acknowledgement/87/03/EPI_ISL_8648703.json"
2711 "NewZealand/21CV3870/2021" "EPI_ISL_8648663" "?" "Sarah Cockerton et al" "Wellington SCL (WN)" "Institute of Environmental Science and Research (ESR)" "https://www.epicov.org/acknowledgement/86/63/EPI_ISL_8648663.json"
2712 "NewZealand/21CV3871/2021" "EPI_ISL_8648548" "?" "Sarah Cockerton et al" "Wellington SCL (WN)" "Institute of Environmental Science and Research (ESR)" "https://www.epicov.org/acknowledgement/85/48/EPI_ISL_8648548.json"
2713 "NewZealand/21KV0015/2021" "EPI_ISL_6828022" "ON670836.1" "Sarah Cockerton et al" "Southern Community Labs Dunedin" "Institute of Environmental Science and Research (ESR)" "https://www.epicov.org/acknowledgement/80/22/EPI_ISL_6828022.json"
2714 "NewZealand/21KV0024/2021" "EPI_ISL_6828283" "ON670837.1" "Sarah Cockerton et al" "Southern Community Labs Dunedin" "Institute of Environmental Science and Research (ESR)" "https://www.epicov.org/acknowledgement/82/83/EPI_ISL_6828283.json"
2715 "NewZealand/21KV0040/2021" "EPI_ISL_6827884" "ON670839.1" "Sarah Cockerton et al" "MedLab Central Ltd" "Institute of Environmental Science and Research (ESR)" "https://www.epicov.org/acknowledgement/78/84/EPI_ISL_6827884.json"
2716 "NewZealand/21KV0042/2021" "EPI_ISL_6828023" "ON670840.1" "Sarah Cockerton et al" "MedLab Central Ltd" "Institute of Environmental Science and Research (ESR)" "https://www.epicov.org/acknowledgement/80/23/EPI_ISL_6828023.json"
2717 "NewZealand/21KV0049/2021" "EPI_ISL_7376520" "?" "Sarah Cockerton et al" "LabTests" "Institute of Environmental Science and Research (ESR)" "https://www.epicov.org/acknowledgement/65/20/EPI_ISL_7376520.json"
2718 "NewZealand/21KV0115/2021" "EPI_ISL_6827906" "ON670841.1" "Sarah Cockerton et al" "LabPLUS" "Institute of Environmental Science and Research (ESR)" "https://www.epicov.org/acknowledgement/79/06/EPI_ISL_6827906.json"
2719 "NewZealand/21KV0116/2021" "EPI_ISL_6828133" "ON670842.1" "Sarah Cockerton et al" "LabPLUS" "Institute of Environmental Science and Research (ESR)" "https://www.epicov.org/acknowledgement/81/33/EPI_ISL_6828133.json"
2720 "NewZealand/21KV0119/2021" "EPI_ISL_6827905" "ON670843.1" "Sarah Cockerton et al" "LabPLUS" "Institute of Environmental Science and Research (ESR)" "https://www.epicov.org/acknowledgement/79/05/EPI_ISL_6827905.json"
2721 "NewZealand/21KV0120/2021" "EPI_ISL_6828228" "ON670844.1" "Sarah Cockerton et al" "LabPLUS" "Institute of Environmental Science and Research (ESR)" "https://www.epicov.org/acknowledgement/82/28/EPI_ISL_6828228.json"
2722 "NewZealand/21KV0122/2021" "EPI_ISL_6827841" "ON670845.1" "Sarah Cockerton et al" "LabPLUS" "Institute of Environmental Science and Research (ESR)" "https://www.epicov.org/acknowledgement/78/41/EPI_ISL_6827841.json"
2723 "NewZealand/21KV0126/2021" "EPI_ISL_6827880" "ON670846.1" "Sarah Cockerton et al" "LabPLUS" "Institute of Environmental Science and Research (ESR)" "https://www.epicov.org/acknowledgement/78/80/EPI_ISL_6827880.json"
2724 "NewZealand/21KV0128/2021" "EPI_ISL_6827821" "ON670847.1" "Sarah Cockerton et al" "LabPLUS" "Institute of Environmental Science and Research (ESR)" "https://www.epicov.org/acknowledgement/78/21/EPI_ISL_6827821.json"
2725 "NewZealand/21KV0130/2021" "EPI_ISL_6828195" "ON670848.1" "Sarah Cockerton et al" "LabPLUS" "Institute of Environmental Science and Research (ESR)" "https://www.epicov.org/acknowledgement/81/95/EPI_ISL_6828195.json"
2726 "NewZealand/21KV0131/2021" "EPI_ISL_6827984" "ON670849.1" "Sarah Cockerton et al" "LabPLUS" "Institute of Environmental Science and Research (ESR)" "https://www.epicov.org/acknowledgement/79/84/EPI_ISL_6827984.json"
2727 "NewZealand/21KV0132/2021" "EPI_ISL_6828309" "ON670850.1" "Sarah Cockerton et al" "LabPLUS" "Institute of Environmental Science and Research (ESR)" "https://www.epicov.org/acknowledgement/83/09/EPI_ISL_6828309.json"
2728 "NewZealand/21KV0133/2021" "EPI_ISL_6827832" "ON670851.1" "Sarah Cockerton et al" "LabPLUS" "Institute of Environmental Science and Research (ESR)" "https://www.epicov.org/acknowledgement/78/32/EPI_ISL_6827832.json"
2729 "NewZealand/21KV0134/2021" "EPI_ISL_6828039" "ON670852.1" "Sarah Cockerton et al" "LabPLUS" "Institute of Environmental Science and Research (ESR)" "https://www.epicov.org/acknowledgement/80/39/EPI_ISL_6828039.json"
2730 "NewZealand/21KV0136/2021" "EPI_ISL_6828045" "ON670853.1" "Sarah Cockerton et al" "LabPLUS" "Institute of Environmental Science and Research (ESR)" "https://www.epicov.org/acknowledgement/80/45/EPI_ISL_6828045.json"
2731 "NewZealand/21KV0137/2021" "EPI_ISL_6828034" "ON670854.1" "Sarah Cockerton et al" "LabPLUS" "Institute of Environmental Science and Research (ESR)" "https://www.epicov.org/acknowledgement/80/34/EPI_ISL_6828034.json"
2732 "NewZealand/21KV0139/2021" "EPI_ISL_7984609" "?" "Sarah Cockerton et al" "North Shore Hospital" "Institute of Environmental Science and Research (ESR)" "https://www.epicov.org/acknowledgement/46/09/EPI_ISL_7984609.json"
2733 "NewZealand/21KV0140/2021" "EPI_ISL_7984851" "?" "Sarah Cockerton et al" "North Shore Hospital" "Institute of Environmental Science and Research (ESR)" "https://www.epicov.org/acknowledgement/48/51/EPI_ISL_7984851.json"
2734 "NewZealand/21KV0141/2021" "EPI_ISL_7984769" "?" "Sarah Cockerton et al" "North Shore Hospital" "Institute of Environmental Science and Research (ESR)" "https://www.epicov.org/acknowledgement/47/69/EPI_ISL_7984769.json"
2735 "NewZealand/21KV0144/2021" "EPI_ISL_7984771" "?" "Sarah Cockerton et al" "North Shore Hospital" "Institute of Environmental Science and Research (ESR)" "https://www.epicov.org/acknowledgement/47/71/EPI_ISL_7984771.json"
2736 "NewZealand/21KV0148/2021" "EPI_ISL_7984785" "ON670855.1" "Sarah Cockerton et al" "North Shore Hospital" "Institute of Environmental Science and Research (ESR)" "https://www.epicov.org/acknowledgement/47/85/EPI_ISL_7984785.json"
2737 "NewZealand/21KV0149/2021" "EPI_ISL_7985063" "ON670856.1" "Sarah Cockerton et al" "North Shore Hospital" "Institute of Environmental Science and Research (ESR)" "https://www.epicov.org/acknowledgement/50/63/EPI_ISL_7985063.json"
2738 "NewZealand/21KV0157/2021" "EPI_ISL_7983881" "?" "Sarah Cockerton et al" "North Shore Hospital" "Institute of Environmental Science and Research (ESR)" "https://www.epicov.org/acknowledgement/38/81/EPI_ISL_7983881.json"
2739 "NewZealand/21KV0238/2021" "EPI_ISL_7984625" "ON670857.1" "Sarah Cockerton et al" "LabPLUS" "Institute of Environmental Science and Research (ESR)" "https://www.epicov.org/acknowledgement/46/25/EPI_ISL_7984625.json"
2740 "NewZealand/21KV0252/2021" "EPI_ISL_6828076" "ON670858.1" "Sarah Cockerton et al" "LabPLUS" "Institute of Environmental Science and Research (ESR)" "https://www.epicov.org/acknowledgement/80/76/EPI_ISL_6828076.json"
2741 "NewZealand/21KV0260/2021" "EPI_ISL_7984826" "ON670859.1" "Sarah Cockerton et al" "North Shore Hospital" "Institute of Environmental Science and Research (ESR)" "https://www.epicov.org/acknowledgement/48/26/EPI_ISL_7984826.json"
2742 "NewZealand/21KV0326/2021" "EPI_ISL_6828271" "ON670860.1" "Sarah Cockerton et al" "LabPLUS" "Institute of Environmental Science and Research (ESR)" "https://www.epicov.org/acknowledgement/82/71/EPI_ISL_6828271.json"
2743 "NewZealand/21KV0336/2021" "EPI_ISL_6827998" "ON670861.1" "Sarah Cockerton et al" "LabPLUS" "Institute of Environmental Science and Research (ESR)" "https://www.epicov.org/acknowledgement/79/98/EPI_ISL_6827998.json"
2744 "NewZealand/21KV0337/2021" "EPI_ISL_6827872" "ON670862.1" "Sarah Cockerton et al" "LabPLUS" "Institute of Environmental Science and Research (ESR)" "https://www.epicov.org/acknowledgement/78/72/EPI_ISL_6827872.json"
2745 "NewZealand/21KV0358/2021" "EPI_ISL_7984728" "?" "Sarah Cockerton et al" "North Shore Hospital" "Institute of Environmental Science and Research (ESR)" "https://www.epicov.org/acknowledgement/47/28/EPI_ISL_7984728.json"
2746 "NewZealand/21KV0411/2021" "EPI_ISL_7984953" "ON670863.1" "Sarah Cockerton et al" "North Shore Hospital" "Institute of Environmental Science and Research (ESR)" "https://www.epicov.org/acknowledgement/49/53/EPI_ISL_7984953.json"
2747 "NewZealand/21KV0422/2021" "EPI_ISL_7984820" "ON670864.1" "Sarah Cockerton et al" "North Shore Hospital" "Institute of Environmental Science and Research (ESR)" "https://www.epicov.org/acknowledgement/48/20/EPI_ISL_7984820.json"
2748 "NewZealand/21KV0426/2021" "EPI_ISL_7984702" "ON670865.1" "Sarah Cockerton et al" "North Shore Hospital" "Institute of Environmental Science and Research (ESR)" "https://www.epicov.org/acknowledgement/47/02/EPI_ISL_7984702.json"
2749 "NewZealand/21KV0476/2021" "EPI_ISL_7376800" "?" "Sarah Cockerton et al" "Middlemore Hospital" "Institute of Environmental Science and Research (ESR)" "https://www.epicov.org/acknowledgement/68/00/EPI_ISL_7376800.json"
2750 "NewZealand/21KV0504/2021" "EPI_ISL_6827989" "ON670866.1" "Sarah Cockerton et al" "LabPLUS" "Institute of Environmental Science and Research (ESR)" "https://www.epicov.org/acknowledgement/79/89/EPI_ISL_6827989.json"
2751 "NewZealand/21KV0514/2021" "EPI_ISL_6828139" "ON670867.1" "Sarah Cockerton et al" "LabPLUS" "Institute of Environmental Science and Research (ESR)" "https://www.epicov.org/acknowledgement/81/39/EPI_ISL_6828139.json"
2752 "NewZealand/21KV0521/2021" "EPI_ISL_6827851" "ON670868.1" "Sarah Cockerton et al" "LabPLUS" "Institute of Environmental Science and Research (ESR)" "https://www.epicov.org/acknowledgement/78/51/EPI_ISL_6827851.json"
2753 "NewZealand/21KV0523/2021" "EPI_ISL_6828187" "ON670869.1" "Sarah Cockerton et al" "LabPLUS" "Institute of Environmental Science and Research (ESR)" "https://www.epicov.org/acknowledgement/81/87/EPI_ISL_6828187.json"
2754 "NewZealand/21KV0546/2021" "EPI_ISL_6828118" "ON670870.1" "Sarah Cockerton et al" "MedLab Central Ltd" "Institute of Environmental Science and Research (ESR)" "https://www.epicov.org/acknowledgement/81/18/EPI_ISL_6828118.json"
2755 "NewZealand/21KV0547/2021" "EPI_ISL_6828182" "ON670871.1" "Sarah Cockerton et al" "Wellington SCL (WN)" "Institute of Environmental Science and Research (ESR)" "https://www.epicov.org/acknowledgement/81/82/EPI_ISL_6828182.json"
2756 "NewZealand/21KV0551/2021" "EPI_ISL_6827868" "ON670872.1" "Sarah Cockerton et al" "Middlemore Hospital" "Institute of Environmental Science and Research (ESR)" "https://www.epicov.org/acknowledgement/78/68/EPI_ISL_6827868.json"
2757 "NewZealand/21KV0554/2021" "EPI_ISL_6828004" "ON670873.1" "Sarah Cockerton et al" "Middlemore Hospital" "Institute of Environmental Science and Research (ESR)" "https://www.epicov.org/acknowledgement/80/04/EPI_ISL_6828004.json"
2758 "NewZealand/21KV0559/2021" "EPI_ISL_6827848" "ON670874.1" "Sarah Cockerton et al" "Middlemore Hospital" "Institute of Environmental Science and Research (ESR)" "https://www.epicov.org/acknowledgement/78/48/EPI_ISL_6827848.json"
2759 "NewZealand/21KV0561/2021" "EPI_ISL_6827830" "ON670875.1" "Sarah Cockerton et al" "Middlemore Hospital" "Institute of Environmental Science and Research (ESR)" "https://www.epicov.org/acknowledgement/78/30/EPI_ISL_6827830.json"
2760 "NewZealand/21KV0570/2021" "EPI_ISL_6827980" "ON670876.1" "Sarah Cockerton et al" "Middlemore Hospital" "Institute of Environmental Science and Research (ESR)" "https://www.epicov.org/acknowledgement/79/80/EPI_ISL_6827980.json"
2761 "NewZealand/21KV0573/2021" "EPI_ISL_6827660" "ON670877.1" "Sarah Cockerton et al" "Middlemore Hospital" "Institute of Environmental Science and Research (ESR)" "https://www.epicov.org/acknowledgement/76/60/EPI_ISL_6827660.json"
2762 "NewZealand/21KV0579/2021" "EPI_ISL_6827913" "ON670878.1" "Sarah Cockerton et al" "Middlemore Hospital" "Institute of Environmental Science and Research (ESR)" "https://www.epicov.org/acknowledgement/79/13/EPI_ISL_6827913.json"
2763 "NewZealand/21KV0587/2021" "EPI_ISL_7378096" "?" "Sarah Cockerton et al" "Middlemore Hospital" "Institute of Environmental Science and Research (ESR)" "https://www.epicov.org/acknowledgement/80/96/EPI_ISL_7378096.json"
2764 "NewZealand/21KV0591/2021" "EPI_ISL_6827920" "ON670880.1" "Sarah Cockerton et al" "Middlemore Hospital" "Institute of Environmental Science and Research (ESR)" "https://www.epicov.org/acknowledgement/79/20/EPI_ISL_6827920.json"
2765 "NewZealand/21KV0593/2021" "EPI_ISL_6828125" "ON670881.1" "Sarah Cockerton et al" "Middlemore Hospital" "Institute of Environmental Science and Research (ESR)" "https://www.epicov.org/acknowledgement/81/25/EPI_ISL_6828125.json"
2766 "NewZealand/21KV0599/2021" "EPI_ISL_7377483" "?" "Sarah Cockerton et al" "Middlemore Hospital" "Institute of Environmental Science and Research (ESR)" "https://www.epicov.org/acknowledgement/74/83/EPI_ISL_7377483.json"
2767 "NewZealand/21KV0600/2021" "EPI_ISL_7377551" "ON670883.1" "Sarah Cockerton et al" "Middlemore Hospital" "Institute of Environmental Science and Research (ESR)" "https://www.epicov.org/acknowledgement/75/51/EPI_ISL_7377551.json"
2768 "NewZealand/21KV0602/2021" "EPI_ISL_6828272" "ON670884.1" "Sarah Cockerton et al" "Middlemore Hospital" "Institute of Environmental Science and Research (ESR)" "https://www.epicov.org/acknowledgement/82/72/EPI_ISL_6828272.json"
2769 "NewZealand/21KV0603/2021" "EPI_ISL_6828262" "ON670885.1" "Sarah Cockerton et al" "Middlemore Hospital" "Institute of Environmental Science and Research (ESR)" "https://www.epicov.org/acknowledgement/82/62/EPI_ISL_6828262.json"
2770 "NewZealand/21KV0605/2021" "EPI_ISL_7376748" "ON670886.1" "Sarah Cockerton et al" "Middlemore Hospital" "Institute of Environmental Science and Research (ESR)" "https://www.epicov.org/acknowledgement/67/48/EPI_ISL_7376748.json"
2771 "NewZealand/21KV0606/2021" "EPI_ISL_7376925" "?" "Sarah Cockerton et al" "Middlemore Hospital" "Institute of Environmental Science and Research (ESR)" "https://www.epicov.org/acknowledgement/69/25/EPI_ISL_7376925.json"
2772 "NewZealand/21KV0615/2021" "EPI_ISL_7377845" "?" "Sarah Cockerton et al" "Middlemore Hospital" "Institute of Environmental Science and Research (ESR)" "https://www.epicov.org/acknowledgement/78/45/EPI_ISL_7377845.json"
2773 "NewZealand/21KV0748/2021" "EPI_ISL_7377877" "?" "Sarah Cockerton et al" "PathLab Bay of Plenty" "Institute of Environmental Science and Research (ESR)" "https://www.epicov.org/acknowledgement/78/77/EPI_ISL_7377877.json"
2774 "NewZealand/21KV0749/2021" "EPI_ISL_7377185" "?" "Sarah Cockerton et al" "PathLab Bay of Plenty" "Institute of Environmental Science and Research (ESR)" "https://www.epicov.org/acknowledgement/71/85/EPI_ISL_7377185.json"
2775 "NewZealand/21KV0750/2021" "EPI_ISL_7376322" "?" "Sarah Cockerton et al" "PathLab Bay of Plenty" "Institute of Environmental Science and Research (ESR)" "https://www.epicov.org/acknowledgement/63/22/EPI_ISL_7376322.json"
2776 "NewZealand/21KV0751/2021" "EPI_ISL_7376302" "?" "Sarah Cockerton et al" "PathLab Bay of Plenty" "Institute of Environmental Science and Research (ESR)" "https://www.epicov.org/acknowledgement/63/02/EPI_ISL_7376302.json"
2777 "NewZealand/21KV0753/2021" "EPI_ISL_7377738" "?" "Sarah Cockerton et al" "PathLab Bay of Plenty" "Institute of Environmental Science and Research (ESR)" "https://www.epicov.org/acknowledgement/77/38/EPI_ISL_7377738.json"
2778 "NewZealand/21KV0756/2021" "EPI_ISL_7378082" "?" "Sarah Cockerton et al" "PathLab Bay of Plenty" "Institute of Environmental Science and Research (ESR)" "https://www.epicov.org/acknowledgement/80/82/EPI_ISL_7378082.json"
2779 "NewZealand/21KV0757/2021" "EPI_ISL_7376282" "?" "Sarah Cockerton et al" "PathLab Bay of Plenty" "Institute of Environmental Science and Research (ESR)" "https://www.epicov.org/acknowledgement/62/82/EPI_ISL_7376282.json"
2780 "NewZealand/21KV0758/2021" "EPI_ISL_7377814" "?" "Sarah Cockerton et al" "PathLab Bay of Plenty" "Institute of Environmental Science and Research (ESR)" "https://www.epicov.org/acknowledgement/78/14/EPI_ISL_7377814.json"
2781 "NewZealand/21KV0759/2021" "EPI_ISL_7376667" "?" "Sarah Cockerton et al" "PathLab Bay of Plenty" "Institute of Environmental Science and Research (ESR)" "https://www.epicov.org/acknowledgement/66/67/EPI_ISL_7376667.json"
2782 "NewZealand/21KV0760/2021" "EPI_ISL_7377752" "?" "Sarah Cockerton et al" "PathLab Bay of Plenty" "Institute of Environmental Science and Research (ESR)" "https://www.epicov.org/acknowledgement/77/52/EPI_ISL_7377752.json"
2783 "NewZealand/21KV0761/2021" "EPI_ISL_7376579" "?" "Sarah Cockerton et al" "PathLab Bay of Plenty" "Institute of Environmental Science and Research (ESR)" "https://www.epicov.org/acknowledgement/65/79/EPI_ISL_7376579.json"
2784 "NewZealand/21KV0764/2021" "EPI_ISL_7378042" "?" "Sarah Cockerton et al" "PathLab Bay of Plenty" "Institute of Environmental Science and Research (ESR)" "https://www.epicov.org/acknowledgement/80/42/EPI_ISL_7378042.json"
2785 "NewZealand/21KV0765/2021" "EPI_ISL_7376692" "?" "Sarah Cockerton et al" "PathLab Bay of Plenty" "Institute of Environmental Science and Research (ESR)" "https://www.epicov.org/acknowledgement/66/92/EPI_ISL_7376692.json"
2786 "NewZealand/21KV0766/2021" "EPI_ISL_7377857" "?" "Sarah Cockerton et al" "PathLab Bay of Plenty" "Institute of Environmental Science and Research (ESR)" "https://www.epicov.org/acknowledgement/78/57/EPI_ISL_7377857.json"
2787 "NewZealand/21KV0768/2021" "EPI_ISL_7377849" "?" "Sarah Cockerton et al" "PathLab Bay of Plenty" "Institute of Environmental Science and Research (ESR)" "https://www.epicov.org/acknowledgement/78/49/EPI_ISL_7377849.json"
2788 "NewZealand/21KV0770/2021" "EPI_ISL_7376616" "?" "Sarah Cockerton et al" "PathLab Bay of Plenty" "Institute of Environmental Science and Research (ESR)" "https://www.epicov.org/acknowledgement/66/16/EPI_ISL_7376616.json"
2789 "NewZealand/21KV0772/2021" "EPI_ISL_7376430" "?" "Sarah Cockerton et al" "PathLab Bay of Plenty" "Institute of Environmental Science and Research (ESR)" "https://www.epicov.org/acknowledgement/64/30/EPI_ISL_7376430.json"
2790 "NewZealand/21KV0776/2021" "EPI_ISL_7377294" "?" "Sarah Cockerton et al" "PathLab Bay of Plenty" "Institute of Environmental Science and Research (ESR)" "https://www.epicov.org/acknowledgement/72/94/EPI_ISL_7377294.json"
2791 "NewZealand/21KV0777/2021" "EPI_ISL_7377442" "?" "Sarah Cockerton et al" "PathLab Bay of Plenty" "Institute of Environmental Science and Research (ESR)" "https://www.epicov.org/acknowledgement/74/42/EPI_ISL_7377442.json"
2792 "NewZealand/21KV0778/2021" "EPI_ISL_7377380" "?" "Sarah Cockerton et al" "PathLab Bay of Plenty" "Institute of Environmental Science and Research (ESR)" "https://www.epicov.org/acknowledgement/73/80/EPI_ISL_7377380.json"
2793 "NewZealand/21KV0779/2021" "EPI_ISL_7376497" "?" "Sarah Cockerton et al" "PathLab Bay of Plenty" "Institute of Environmental Science and Research (ESR)" "https://www.epicov.org/acknowledgement/64/97/EPI_ISL_7376497.json"
2794 "NewZealand/21MV0002/2021" "EPI_ISL_1016861" "?" "Xiaoyun Ren et al" "LabPLUS" "Institute of Environmental Science and Research (ESR)" "https://www.epicov.org/acknowledgement/68/61/EPI_ISL_1016861.json"
2795 "NewZealand/21MV0005/2021" "EPI_ISL_1016880" "?" "Xiaoyun Ren et al" "LabPLUS" "Institute of Environmental Science and Research (ESR)" "https://www.epicov.org/acknowledgement/68/80/EPI_ISL_1016880.json"
2796 "NewZealand/21MV0006/2021" "EPI_ISL_1016866" "?" "Xiaoyun Ren et al" "North Shore Hospital" "Institute of Environmental Science and Research (ESR)" "https://www.epicov.org/acknowledgement/68/66/EPI_ISL_1016866.json"
2797 "NewZealand/21MV0007/2021" "EPI_ISL_1016848" "?" "Xiaoyun Ren et al" "North Shore Hospital" "Institute of Environmental Science and Research (ESR)" "https://www.epicov.org/acknowledgement/68/48/EPI_ISL_1016848.json"
2798 "NewZealand/21MV0008/2021" "EPI_ISL_1016862" "?" "Xiaoyun Ren et al" "LabPLUS" "Institute of Environmental Science and Research (ESR)" "https://www.epicov.org/acknowledgement/68/62/EPI_ISL_1016862.json"
2799 "NewZealand/21MV0013/2021" "EPI_ISL_1016860" "?" "Xiaoyun Ren et al" "LabPLUS" "Institute of Environmental Science and Research (ESR)" "https://www.epicov.org/acknowledgement/68/60/EPI_ISL_1016860.json"
2800 "NewZealand/21MV0015/2021" "EPI_ISL_2406485" "?" "Rachel Boyle et al" "LabPLUS" "Institute of Environmental Science and Research (ESR)" "https://www.epicov.org/acknowledgement/64/85/EPI_ISL_2406485.json"
2801 "NewZealand/21MV0017/2021" "EPI_ISL_1016851" "?" "Xiaoyun Ren et al" "LabPLUS" "Institute of Environmental Science and Research (ESR)" "https://www.epicov.org/acknowledgement/68/51/EPI_ISL_1016851.json"
2802 "NewZealand/21MV0019/2021" "EPI_ISL_1016869" "?" "Xiaoyun Ren et al" "LabPLUS" "Institute of Environmental Science and Research (ESR)" "https://www.epicov.org/acknowledgement/68/69/EPI_ISL_1016869.json"
2803 "NewZealand/21MV0024/2021" "EPI_ISL_1082263" "?" "Rachel Boyle et al" "LabPLUS" "Institute of Environmental Science and Research (ESR)" "https://www.epicov.org/acknowledgement/22/63/EPI_ISL_1082263.json"
2804 "NewZealand/21MV0028/2021" "EPI_ISL_1016879" "?" "Xiaoyun Ren et al" "Middlemore Hospital" "Institute of Environmental Science and Research (ESR)" "https://www.epicov.org/acknowledgement/68/79/EPI_ISL_1016879.json"
2805 "NewZealand/21MV0032/2021" "EPI_ISL_1016870" "?" "Xiaoyun Ren et al" "Middlemore Hospital" "Institute of Environmental Science and Research (ESR)" "https://www.epicov.org/acknowledgement/68/70/EPI_ISL_1016870.json"
2806 "NewZealand/21MV0043/2021" "EPI_ISL_1016865" "?" "Xiaoyun Ren et al" "Middlemore Hospital" "Institute of Environmental Science and Research (ESR)" "https://www.epicov.org/acknowledgement/68/65/EPI_ISL_1016865.json"
2807 "NewZealand/21MV0044/2021" "EPI_ISL_1016858" "?" "Xiaoyun Ren et al" "LabPLUS" "Institute of Environmental Science and Research (ESR)" "https://www.epicov.org/acknowledgement/68/58/EPI_ISL_1016858.json"
2808 "NewZealand/21MV0045/2021" "EPI_ISL_1016864" "?" "Xiaoyun Ren et al" "LabPLUS" "Institute of Environmental Science and Research (ESR)" "https://www.epicov.org/acknowledgement/68/64/EPI_ISL_1016864.json"
2809 "NewZealand/21MV0049/2021" "EPI_ISL_1016859" "?" "Xiaoyun Ren et al" "LabPLUS" "Institute of Environmental Science and Research (ESR)" "https://www.epicov.org/acknowledgement/68/59/EPI_ISL_1016859.json"
2810 "NewZealand/21MV0054/2021" "EPI_ISL_1016853" "?" "Xiaoyun Ren et al" "LabPLUS" "Institute of Environmental Science and Research (ESR)" "https://www.epicov.org/acknowledgement/68/53/EPI_ISL_1016853.json"
2811 "NewZealand/21MV0056/2021" "EPI_ISL_1016873" "?" "Xiaoyun Ren et al" "LabPLUS" "Institute of Environmental Science and Research (ESR)" "https://www.epicov.org/acknowledgement/68/73/EPI_ISL_1016873.json"
2812 "NewZealand/21MV0057/2021" "EPI_ISL_1016872" "?" "Xiaoyun Ren et al" "Middlemore Hospital" "Institute of Environmental Science and Research (ESR)" "https://www.epicov.org/acknowledgement/68/72/EPI_ISL_1016872.json"
2813 "NewZealand/21MV0058/2021" "EPI_ISL_1016844" "?" "Xiaoyun Ren et al" "Middlemore Hospital" "Institute of Environmental Science and Research (ESR)" "https://www.epicov.org/acknowledgement/68/44/EPI_ISL_1016844.json"
2814 "NewZealand/21MV0062/2021" "EPI_ISL_1082261" "?" "Rachel Boyle et al" "LabTests" "Institute of Environmental Science and Research (ESR)" "https://www.epicov.org/acknowledgement/22/61/EPI_ISL_1082261.json"
2815 "NewZealand/21MV0063/2021" "EPI_ISL_1016856" "?" "Xiaoyun Ren et al" "LabTests" "Institute of Environmental Science and Research (ESR)" "https://www.epicov.org/acknowledgement/68/56/EPI_ISL_1016856.json"
2816 "NewZealand/21MV0065/2021" "EPI_ISL_1016871" "?" "Xiaoyun Ren et al" "LabPLUS" "Institute of Environmental Science and Research (ESR)" "https://www.epicov.org/acknowledgement/68/71/EPI_ISL_1016871.json"
2817 "NewZealand/21MV0066/2021" "EPI_ISL_1016854" "?" "Xiaoyun Ren et al" "LabPLUS" "Institute of Environmental Science and Research (ESR)" "https://www.epicov.org/acknowledgement/68/54/EPI_ISL_1016854.json"
2818 "NewZealand/21MV0077/2021" "EPI_ISL_1016878" "?" "Xiaoyun Ren et al" "Wellington SCL (WN)" "Institute of Environmental Science and Research (ESR)" "https://www.epicov.org/acknowledgement/68/78/EPI_ISL_1016878.json"
2819 "NewZealand/21MV0081/2021" "EPI_ISL_1016855" "?" "Xiaoyun Ren et al" "Middlemore Hospital" "Institute of Environmental Science and Research (ESR)" "https://www.epicov.org/acknowledgement/68/55/EPI_ISL_1016855.json"
2820 "NewZealand/21MV0083/2021" "EPI_ISL_1016857" "?" "Xiaoyun Ren et al" "Middlemore Hospital" "Institute of Environmental Science and Research (ESR)" "https://www.epicov.org/acknowledgement/68/57/EPI_ISL_1016857.json"
2821 "NewZealand/21MV0085/2021" "EPI_ISL_1082265" "?" "Rachel Boyle et al" "LabPLUS" "Institute of Environmental Science and Research (ESR)" "https://www.epicov.org/acknowledgement/22/65/EPI_ISL_1082265.json"
2822 "NewZealand/21MV0086/2021" "EPI_ISL_1082266" "?" "Rachel Boyle et al" "LabPLUS" "Institute of Environmental Science and Research (ESR)" "https://www.epicov.org/acknowledgement/22/66/EPI_ISL_1082266.json"
2823 "NewZealand/21MV0088/2021" "EPI_ISL_1082264" "?" "Rachel Boyle et al" "Middlemore Hospital" "Institute of Environmental Science and Research (ESR)" "https://www.epicov.org/acknowledgement/22/64/EPI_ISL_1082264.json"
2824 "NewZealand/21MV0093/2021" "EPI_ISL_1082262" "?" "Rachel Boyle et al" "Middlemore Hospital" "Institute of Environmental Science and Research (ESR)" "https://www.epicov.org/acknowledgement/22/62/EPI_ISL_1082262.json"
2825 "NewZealand/21MV0094/2021" "EPI_ISL_1082268" "?" "Rachel Boyle et al" "LabPLUS" "Institute of Environmental Science and Research (ESR)" "https://www.epicov.org/acknowledgement/22/68/EPI_ISL_1082268.json"
2826 "NewZealand/21MV0096/2021" "EPI_ISL_1082257" "?" "Rachel Boyle et al" "Middlemore Hospital" "Institute of Environmental Science and Research (ESR)" "https://www.epicov.org/acknowledgement/22/57/EPI_ISL_1082257.json"
2827 "NewZealand/21MV0097/2021" "EPI_ISL_1082259" "?" "Rachel Boyle et al" "Middlemore Hospital" "Institute of Environmental Science and Research (ESR)" "https://www.epicov.org/acknowledgement/22/59/EPI_ISL_1082259.json"
2828 "NewZealand/21MV0099/2021" "EPI_ISL_1082267" "?" "Rachel Boyle et al" "Middlemore Hospital" "Institute of Environmental Science and Research (ESR)" "https://www.epicov.org/acknowledgement/22/67/EPI_ISL_1082267.json"
2829 "NewZealand/21MV0100/2021" "EPI_ISL_1082258" "?" "Rachel Boyle et al" "Middlemore Hospital" "Institute of Environmental Science and Research (ESR)" "https://www.epicov.org/acknowledgement/22/58/EPI_ISL_1082258.json"
2830 "NewZealand/21MV0102/2021" "EPI_ISL_1082256" "?" "Rachel Boyle et al" "Middlemore Hospital" "Institute of Environmental Science and Research (ESR)" "https://www.epicov.org/acknowledgement/22/56/EPI_ISL_1082256.json"
2831 "NewZealand/21MV0104/2021" "EPI_ISL_1113756" "?" "Rachel Boyle et al" "Middlemore Hospital" "Institute of Environmental Science and Research (ESR)" "https://www.epicov.org/acknowledgement/37/56/EPI_ISL_1113756.json"
2832 "NewZealand/21MV0105/2021" "EPI_ISL_1113757" "?" "Rachel Boyle et al" "LabTests" "Institute of Environmental Science and Research (ESR)" "https://www.epicov.org/acknowledgement/37/57/EPI_ISL_1113757.json"
2833 "NewZealand/21MV0107/2021" "EPI_ISL_1113758" "?" "Rachel Boyle et al" "Middlemore Hospital" "Institute of Environmental Science and Research (ESR)" "https://www.epicov.org/acknowledgement/37/58/EPI_ISL_1113758.json"
2834 "NewZealand/21MV0111/2021" "EPI_ISL_1113755" "?" "Rachel Boyle et al" "Middlemore Hospital" "Institute of Environmental Science and Research (ESR)" "https://www.epicov.org/acknowledgement/37/55/EPI_ISL_1113755.json"
2835 "NewZealand/21MV0112/2021" "EPI_ISL_1172032" "?" "Rachel Boyle et al" "LabPLUS" "Institute of Environmental Science and Research (ESR)" "https://www.epicov.org/acknowledgement/20/32/EPI_ISL_1172032.json"
2836 "NewZealand/21MV0113/2021" "EPI_ISL_1172030" "?" "Rachel Boyle et al" "LabPLUS" "Institute of Environmental Science and Research (ESR)" "https://www.epicov.org/acknowledgement/20/30/EPI_ISL_1172030.json"
2837 "NewZealand/21MV0114/2021" "EPI_ISL_1172033" "?" "Rachel Boyle et al" "LabPLUS" "Institute of Environmental Science and Research (ESR)" "https://www.epicov.org/acknowledgement/20/33/EPI_ISL_1172033.json"
2838 "NewZealand/21MV0115/2021" "EPI_ISL_1172028" "?" "Rachel Boyle et al" "LabPLUS" "Institute of Environmental Science and Research (ESR)" "https://www.epicov.org/acknowledgement/20/28/EPI_ISL_1172028.json"
2839 "NewZealand/21MV0116/2021" "EPI_ISL_1172031" "?" "Rachel Boyle et al" "LabPLUS" "Institute of Environmental Science and Research (ESR)" "https://www.epicov.org/acknowledgement/20/31/EPI_ISL_1172031.json"
2840 "NewZealand/21MV0118/2021" "EPI_ISL_1172029" "?" "Rachel Boyle et al" "LabPLUS" "Institute of Environmental Science and Research (ESR)" "https://www.epicov.org/acknowledgement/20/29/EPI_ISL_1172029.json"
2841 "NewZealand/21MV0128/2021" "EPI_ISL_1250697" "?" "Rachel Boyle et al" "Middlemore Hospital" "Institute of Environmental Science and Research (ESR)" "https://www.epicov.org/acknowledgement/06/97/EPI_ISL_1250697.json"
2842 "NewZealand/21MV0129/2021" "EPI_ISL_1250702" "?" "Rachel Boyle et al" "Middlemore Hospital" "Institute of Environmental Science and Research (ESR)" "https://www.epicov.org/acknowledgement/07/02/EPI_ISL_1250702.json"
2843 "NewZealand/21MV0130/2021" "EPI_ISL_1250706" "?" "Rachel Boyle et al" "Middlemore Hospital" "Institute of Environmental Science and Research (ESR)" "https://www.epicov.org/acknowledgement/07/06/EPI_ISL_1250706.json"
2844 "NewZealand/21MV0131/2021" "EPI_ISL_1250707" "?" "Rachel Boyle et al" "Middlemore Hospital" "Institute of Environmental Science and Research (ESR)" "https://www.epicov.org/acknowledgement/07/07/EPI_ISL_1250707.json"
2845 "NewZealand/21MV0134/2021" "EPI_ISL_1250712" "?" "Rachel Boyle et al" "Middlemore Hospital" "Institute of Environmental Science and Research (ESR)" "https://www.epicov.org/acknowledgement/07/12/EPI_ISL_1250712.json"
2846 "NewZealand/21MV0137/2021" "EPI_ISL_1250704" "?" "Rachel Boyle et al" "LabPLUS" "Institute of Environmental Science and Research (ESR)" "https://www.epicov.org/acknowledgement/07/04/EPI_ISL_1250704.json"
2847 "NewZealand/21MV0145/2021" "EPI_ISL_1250708" "?" "Rachel Boyle et al" "LabPLUS" "Institute of Environmental Science and Research (ESR)" "https://www.epicov.org/acknowledgement/07/08/EPI_ISL_1250708.json"
2848 "NewZealand/21MV0147/2021" "EPI_ISL_1250698" "?" "Rachel Boyle et al" "LabPLUS" "Institute of Environmental Science and Research (ESR)" "https://www.epicov.org/acknowledgement/06/98/EPI_ISL_1250698.json"
2849 "NewZealand/21MV0151/2021" "EPI_ISL_1250710" "?" "Rachel Boyle et al" "LabPLUS" "Institute of Environmental Science and Research (ESR)" "https://www.epicov.org/acknowledgement/07/10/EPI_ISL_1250710.json"
2850 "NewZealand/21MV0153/2021" "EPI_ISL_1250711" "?" "Rachel Boyle et al" "LabPLUS" "Institute of Environmental Science and Research (ESR)" "https://www.epicov.org/acknowledgement/07/11/EPI_ISL_1250711.json"
2851 "NewZealand/21MV0154/2021" "EPI_ISL_1250703" "?" "Rachel Boyle et al" "LabPLUS" "Institute of Environmental Science and Research (ESR)" "https://www.epicov.org/acknowledgement/07/03/EPI_ISL_1250703.json"
2852 "NewZealand/21MV0155/2021" "EPI_ISL_1250709" "?" "Rachel Boyle et al" "LabPLUS" "Institute of Environmental Science and Research (ESR)" "https://www.epicov.org/acknowledgement/07/09/EPI_ISL_1250709.json"
2853 "NewZealand/21MV0156/2021" "EPI_ISL_1250705" "?" "Rachel Boyle et al" "LabPLUS" "Institute of Environmental Science and Research (ESR)" "https://www.epicov.org/acknowledgement/07/05/EPI_ISL_1250705.json"
2854 "NewZealand/21MV0158/2021" "EPI_ISL_1250701" "?" "Rachel Boyle et al" "LabPLUS" "Institute of Environmental Science and Research (ESR)" "https://www.epicov.org/acknowledgement/07/01/EPI_ISL_1250701.json"
2855 "NewZealand/21MV0159/2021" "EPI_ISL_1250700" "?" "Rachel Boyle et al" "LabPLUS" "Institute of Environmental Science and Research (ESR)" "https://www.epicov.org/acknowledgement/07/00/EPI_ISL_1250700.json"
2856 "NewZealand/21MV0160/2021" "EPI_ISL_1250699" "?" "Rachel Boyle et al" "LabPLUS" "Institute of Environmental Science and Research (ESR)" "https://www.epicov.org/acknowledgement/06/99/EPI_ISL_1250699.json"
2857 "NewZealand/21MV0164/2021" "EPI_ISL_1315312" "?" "Rachel Boyle et al" "LabPLUS" "Institute of Environmental Science and Research (ESR)" "https://www.epicov.org/acknowledgement/53/12/EPI_ISL_1315312.json"
2858 "NewZealand/21MV0167/2021" "EPI_ISL_1315320" "?" "Rachel Boyle et al" "LabPLUS" "Institute of Environmental Science and Research (ESR)" "https://www.epicov.org/acknowledgement/53/20/EPI_ISL_1315320.json"
2859 "NewZealand/21MV0168/2021" "EPI_ISL_1315326" "?" "Rachel Boyle et al" "LabPLUS" "Institute of Environmental Science and Research (ESR)" "https://www.epicov.org/acknowledgement/53/26/EPI_ISL_1315326.json"
2860 "NewZealand/21MV0169/2021" "EPI_ISL_1315314" "?" "Rachel Boyle et al" "LabPLUS" "Institute of Environmental Science and Research (ESR)" "https://www.epicov.org/acknowledgement/53/14/EPI_ISL_1315314.json"
2861 "NewZealand/21MV0171/2021" "EPI_ISL_1315322" "?" "Rachel Boyle et al" "LabPLUS" "Institute of Environmental Science and Research (ESR)" "https://www.epicov.org/acknowledgement/53/22/EPI_ISL_1315322.json"
2862 "NewZealand/21MV0173/2021" "EPI_ISL_1315323" "?" "Rachel Boyle et al" "LabPLUS" "Institute of Environmental Science and Research (ESR)" "https://www.epicov.org/acknowledgement/53/23/EPI_ISL_1315323.json"
2863 "NewZealand/21MV0174/2021" "EPI_ISL_1315324" "?" "Rachel Boyle et al" "LabPLUS" "Institute of Environmental Science and Research (ESR)" "https://www.epicov.org/acknowledgement/53/24/EPI_ISL_1315324.json"
2864 "NewZealand/21MV0175/2021" "EPI_ISL_1315321" "?" "Rachel Boyle et al" "LabPLUS" "Institute of Environmental Science and Research (ESR)" "https://www.epicov.org/acknowledgement/53/21/EPI_ISL_1315321.json"
2865 "NewZealand/21MV0178/2021" "EPI_ISL_1315313" "?" "Rachel Boyle et al" "Waikato Hospital" "Institute of Environmental Science and Research (ESR)" "https://www.epicov.org/acknowledgement/53/13/EPI_ISL_1315313.json"
2866 "NewZealand/21MV0180/2021" "EPI_ISL_1315318" "?" "Rachel Boyle et al" "Middlemore Hospital" "Institute of Environmental Science and Research (ESR)" "https://www.epicov.org/acknowledgement/53/18/EPI_ISL_1315318.json"
2867 "NewZealand/21MV0181/2021" "EPI_ISL_1315311" "?" "Rachel Boyle et al" "Middlemore Hospital" "Institute of Environmental Science and Research (ESR)" "https://www.epicov.org/acknowledgement/53/11/EPI_ISL_1315311.json"
2868 "NewZealand/21MV0182/2021" "EPI_ISL_1315316" "?" "Rachel Boyle et al" "Middlemore Hospital" "Institute of Environmental Science and Research (ESR)" "https://www.epicov.org/acknowledgement/53/16/EPI_ISL_1315316.json"
2869 "NewZealand/21MV0183/2021" "EPI_ISL_1315319" "?" "Rachel Boyle et al" "Middlemore Hospital" "Institute of Environmental Science and Research (ESR)" "https://www.epicov.org/acknowledgement/53/19/EPI_ISL_1315319.json"
2870 "NewZealand/21MV0186/2021" "EPI_ISL_1315310" "?" "Rachel Boyle et al" "Waikato Hospital" "Institute of Environmental Science and Research (ESR)" "https://www.epicov.org/acknowledgement/53/10/EPI_ISL_1315310.json"
2871 "NewZealand/21MV0187/2021" "EPI_ISL_1315315" "?" "Rachel Boyle et al" "Middlemore Hospital" "Institute of Environmental Science and Research (ESR)" "https://www.epicov.org/acknowledgement/53/15/EPI_ISL_1315315.json"
2872 "NewZealand/21MV0188/2021" "EPI_ISL_1315325" "?" "Rachel Boyle et al" "Middlemore Hospital" "Institute of Environmental Science and Research (ESR)" "https://www.epicov.org/acknowledgement/53/25/EPI_ISL_1315325.json"
2873 "NewZealand/21MV0190/2021" "EPI_ISL_1315309" "?" "Rachel Boyle et al" "LabPLUS" "Institute of Environmental Science and Research (ESR)" "https://www.epicov.org/acknowledgement/53/09/EPI_ISL_1315309.json"
2874 "NewZealand/21MV0191/2021" "EPI_ISL_1469106" "?" "Rachel Boyle et al" "LabPLUS" "Institute of Environmental Science and Research (ESR)" "https://www.epicov.org/acknowledgement/91/06/EPI_ISL_1469106.json"
2875 "NewZealand/21MV0192/2021" "EPI_ISL_1469105" "?" "Rachel Boyle et al" "Middlemore Hospital" "Institute of Environmental Science and Research (ESR)" "https://www.epicov.org/acknowledgement/91/05/EPI_ISL_1469105.json"
2876 "NewZealand/21MV0195/2021" "EPI_ISL_1469097" "?" "Rachel Boyle et al" "LabPLUS" "Institute of Environmental Science and Research (ESR)" "https://www.epicov.org/acknowledgement/90/97/EPI_ISL_1469097.json"
2877 "NewZealand/21MV0196/2021" "EPI_ISL_1469095" "?" "Rachel Boyle et al" "LabPLUS" "Institute of Environmental Science and Research (ESR)" "https://www.epicov.org/acknowledgement/90/95/EPI_ISL_1469095.json"
2878 "NewZealand/21MV0197/2021" "EPI_ISL_1469107" "?" "Rachel Boyle et al" "LabPLUS" "Institute of Environmental Science and Research (ESR)" "https://www.epicov.org/acknowledgement/91/07/EPI_ISL_1469107.json"
2879 "NewZealand/21MV0211/2021" "EPI_ISL_1469101" "?" "Rachel Boyle et al" "LabPLUS" "Institute of Environmental Science and Research (ESR)" "https://www.epicov.org/acknowledgement/91/01/EPI_ISL_1469101.json"
2880 "NewZealand/21MV0212/2021" "EPI_ISL_1469102" "?" "Rachel Boyle et al" "LabPLUS" "Institute of Environmental Science and Research (ESR)" "https://www.epicov.org/acknowledgement/91/02/EPI_ISL_1469102.json"
2881 "NewZealand/21MV0213/2021" "EPI_ISL_1469103" "?" "Rachel Boyle et al" "LabPLUS" "Institute of Environmental Science and Research (ESR)" "https://www.epicov.org/acknowledgement/91/03/EPI_ISL_1469103.json"
2882 "NewZealand/21MV0215/2021" "EPI_ISL_1469090" "?" "Rachel Boyle et al" "LabPLUS" "Institute of Environmental Science and Research (ESR)" "https://www.epicov.org/acknowledgement/90/90/EPI_ISL_1469090.json"
2883 "NewZealand/21MV0221/2021" "EPI_ISL_1469098" "?" "Rachel Boyle et al" "LabPLUS" "Institute of Environmental Science and Research (ESR)" "https://www.epicov.org/acknowledgement/90/98/EPI_ISL_1469098.json"
2884 "NewZealand/21MV0222/2021" "EPI_ISL_1469092" "?" "Rachel Boyle et al" "Middlemore Hospital" "Institute of Environmental Science and Research (ESR)" "https://www.epicov.org/acknowledgement/90/92/EPI_ISL_1469092.json"
2885 "NewZealand/21MV0224/2021" "EPI_ISL_1469089" "?" "Rachel Boyle et al" "Middlemore Hospital" "Institute of Environmental Science and Research (ESR)" "https://www.epicov.org/acknowledgement/90/89/EPI_ISL_1469089.json"
2886 "NewZealand/21MV0226/2021" "EPI_ISL_1621320" "?" "Rachel Boyle et al" "Middlemore Hospital" "Institute of Environmental Science and Research (ESR)" "https://www.epicov.org/acknowledgement/13/20/EPI_ISL_1621320.json"
2887 "NewZealand/21MV0231/2021" "EPI_ISL_1469096" "?" "Rachel Boyle et al" "Middlemore Hospital" "Institute of Environmental Science and Research (ESR)" "https://www.epicov.org/acknowledgement/90/96/EPI_ISL_1469096.json"
2888 "NewZealand/21MV0233/2021" "EPI_ISL_1469099" "?" "Rachel Boyle et al" "LabPLUS" "Institute of Environmental Science and Research (ESR)" "https://www.epicov.org/acknowledgement/90/99/EPI_ISL_1469099.json"
2889 "NewZealand/21MV0239/2021" "EPI_ISL_1469088" "?" "Rachel Boyle et al" "LabPLUS" "Institute of Environmental Science and Research (ESR)" "https://www.epicov.org/acknowledgement/90/88/EPI_ISL_1469088.json"
2890 "NewZealand/21MV0243/2021" "EPI_ISL_1469100" "?" "Rachel Boyle et al" "LabPLUS" "Institute of Environmental Science and Research (ESR)" "https://www.epicov.org/acknowledgement/91/00/EPI_ISL_1469100.json"
2891 "NewZealand/21MV0246/2021" "EPI_ISL_1469104" "?" "Rachel Boyle et al" "LabPLUS" "Institute of Environmental Science and Research (ESR)" "https://www.epicov.org/acknowledgement/91/04/EPI_ISL_1469104.json"
2892 "NewZealand/21MV0249/2021" "EPI_ISL_1469091" "?" "Rachel Boyle et al" "LabPLUS" "Institute of Environmental Science and Research (ESR)" "https://www.epicov.org/acknowledgement/90/91/EPI_ISL_1469091.json"
2893 "NewZealand/21MV0250/2021" "EPI_ISL_1469094" "?" "Rachel Boyle et al" "LabPLUS" "Institute of Environmental Science and Research (ESR)" "https://www.epicov.org/acknowledgement/90/94/EPI_ISL_1469094.json"
2894 "NewZealand/21MV0251/2021" "EPI_ISL_1469093" "?" "Rachel Boyle et al" "LabPLUS" "Institute of Environmental Science and Research (ESR)" "https://www.epicov.org/acknowledgement/90/93/EPI_ISL_1469093.json"
2895 "NewZealand/21MV0252/2021" "EPI_ISL_1621300" "?" "Rachel Boyle et al" "LabPLUS" "Institute of Environmental Science and Research (ESR)" "https://www.epicov.org/acknowledgement/13/00/EPI_ISL_1621300.json"
2896 "NewZealand/21MV0256/2021" "EPI_ISL_1621312" "?" "Rachel Boyle et al" "LabPLUS" "Institute of Environmental Science and Research (ESR)" "https://www.epicov.org/acknowledgement/13/12/EPI_ISL_1621312.json"
2897 "NewZealand/21MV0257/2021" "EPI_ISL_1621306" "?" "Rachel Boyle et al" "LabPLUS" "Institute of Environmental Science and Research (ESR)" "https://www.epicov.org/acknowledgement/13/06/EPI_ISL_1621306.json"
2898 "NewZealand/21MV0258/2021" "EPI_ISL_1621321" "?" "Rachel Boyle et al" "LabPLUS" "Institute of Environmental Science and Research (ESR)" "https://www.epicov.org/acknowledgement/13/21/EPI_ISL_1621321.json"
2899 "NewZealand/21MV0259/2021" "EPI_ISL_1621298" "?" "Rachel Boyle et al" "LabPLUS" "Institute of Environmental Science and Research (ESR)" "https://www.epicov.org/acknowledgement/12/98/EPI_ISL_1621298.json"
2900 "NewZealand/21MV0261/2021" "EPI_ISL_1621315" "?" "Rachel Boyle et al" "LabPLUS" "Institute of Environmental Science and Research (ESR)" "https://www.epicov.org/acknowledgement/13/15/EPI_ISL_1621315.json"
2901 "NewZealand/21MV0262/2021" "EPI_ISL_1621299" "?" "Rachel Boyle et al" "LabPLUS" "Institute of Environmental Science and Research (ESR)" "https://www.epicov.org/acknowledgement/12/99/EPI_ISL_1621299.json"
2902 "NewZealand/21MV0265/2021" "EPI_ISL_1621322" "?" "Rachel Boyle et al" "LabPLUS" "Institute of Environmental Science and Research (ESR)" "https://www.epicov.org/acknowledgement/13/22/EPI_ISL_1621322.json"
2903 "NewZealand/21MV0266/2021" "EPI_ISL_1621317" "?" "Rachel Boyle et al" "LabPLUS" "Institute of Environmental Science and Research (ESR)" "https://www.epicov.org/acknowledgement/13/17/EPI_ISL_1621317.json"
2904 "NewZealand/21MV0267/2021" "EPI_ISL_1621309" "?" "Rachel Boyle et al" "LabPLUS" "Institute of Environmental Science and Research (ESR)" "https://www.epicov.org/acknowledgement/13/09/EPI_ISL_1621309.json"
2905 "NewZealand/21MV0268/2021" "EPI_ISL_1621313" "?" "Rachel Boyle et al" "LabPLUS" "Institute of Environmental Science and Research (ESR)" "https://www.epicov.org/acknowledgement/13/13/EPI_ISL_1621313.json"
2906 "NewZealand/21MV0270/2021" "EPI_ISL_1621319" "?" "Rachel Boyle et al" "LabPLUS" "Institute of Environmental Science and Research (ESR)" "https://www.epicov.org/acknowledgement/13/19/EPI_ISL_1621319.json"
2907 "NewZealand/21MV0273/2021" "EPI_ISL_1621303" "?" "Rachel Boyle et al" "LabPLUS" "Institute of Environmental Science and Research (ESR)" "https://www.epicov.org/acknowledgement/13/03/EPI_ISL_1621303.json"
2908 "NewZealand/21MV0277/2021" "EPI_ISL_1621294" "?" "Rachel Boyle et al" "LabPLUS" "Institute of Environmental Science and Research (ESR)" "https://www.epicov.org/acknowledgement/12/94/EPI_ISL_1621294.json"
2909 "NewZealand/21MV0280/2021" "EPI_ISL_1621311" "?" "Rachel Boyle et al" "Middlemore Hospital" "Institute of Environmental Science and Research (ESR)" "https://www.epicov.org/acknowledgement/13/11/EPI_ISL_1621311.json"
2910 "NewZealand/21MV0282/2021" "EPI_ISL_1621292" "?" "Rachel Boyle et al" "Middlemore Hospital" "Institute of Environmental Science and Research (ESR)" "https://www.epicov.org/acknowledgement/12/92/EPI_ISL_1621292.json"
2911 "NewZealand/21MV0285/2021" "EPI_ISL_1621297" "?" "Rachel Boyle et al" "Middlemore Hospital" "Institute of Environmental Science and Research (ESR)" "https://www.epicov.org/acknowledgement/12/97/EPI_ISL_1621297.json"
2912 "NewZealand/21MV0288/2021" "EPI_ISL_1621318" "?" "Rachel Boyle et al" "LabPLUS" "Institute of Environmental Science and Research (ESR)" "https://www.epicov.org/acknowledgement/13/18/EPI_ISL_1621318.json"
2913 "NewZealand/21MV0290/2021" "EPI_ISL_1621323" "?" "Rachel Boyle et al" "LabPLUS" "Institute of Environmental Science and Research (ESR)" "https://www.epicov.org/acknowledgement/13/23/EPI_ISL_1621323.json"
2914 "NewZealand/21MV0292/2021" "EPI_ISL_1621316" "?" "Rachel Boyle et al" "LabPLUS" "Institute of Environmental Science and Research (ESR)" "https://www.epicov.org/acknowledgement/13/16/EPI_ISL_1621316.json"
2915 "NewZealand/21MV0298/2021" "EPI_ISL_1621310" "?" "Rachel Boyle et al" "LabPLUS" "Institute of Environmental Science and Research (ESR)" "https://www.epicov.org/acknowledgement/13/10/EPI_ISL_1621310.json"
2916 "NewZealand/21MV0300/2021" "EPI_ISL_1621302" "?" "Rachel Boyle et al" "LabPLUS" "Institute of Environmental Science and Research (ESR)" "https://www.epicov.org/acknowledgement/13/02/EPI_ISL_1621302.json"
2917 "NewZealand/21MV0307/2021" "EPI_ISL_1621295" "?" "Rachel Boyle et al" "LabPLUS" "Institute of Environmental Science and Research (ESR)" "https://www.epicov.org/acknowledgement/12/95/EPI_ISL_1621295.json"
2918 "NewZealand/21MV0308/2021" "EPI_ISL_1621296" "?" "Rachel Boyle et al" "LabPLUS" "Institute of Environmental Science and Research (ESR)" "https://www.epicov.org/acknowledgement/12/96/EPI_ISL_1621296.json"
2919 "NewZealand/21MV0313/2021" "EPI_ISL_1621293" "?" "Rachel Boyle et al" "Middlemore Hospital" "Institute of Environmental Science and Research (ESR)" "https://www.epicov.org/acknowledgement/12/93/EPI_ISL_1621293.json"
2920 "NewZealand/21MV0318/2021" "EPI_ISL_1621308" "?" "Rachel Boyle et al" "Middlemore Hospital" "Institute of Environmental Science and Research (ESR)" "https://www.epicov.org/acknowledgement/13/08/EPI_ISL_1621308.json"
2921 "NewZealand/21MV0326/2021" "EPI_ISL_1621326" "?" "Rachel Boyle et al" "Middlemore Hospital" "Institute of Environmental Science and Research (ESR)" "https://www.epicov.org/acknowledgement/13/26/EPI_ISL_1621326.json"
2922 "NewZealand/21MV0334/2021" "EPI_ISL_1621325" "?" "Rachel Boyle et al" "LabPLUS" "Institute of Environmental Science and Research (ESR)" "https://www.epicov.org/acknowledgement/13/25/EPI_ISL_1621325.json"
2923 "NewZealand/21MV0335/2021" "EPI_ISL_1621301" "?" "Rachel Boyle et al" "LabPLUS" "Institute of Environmental Science and Research (ESR)" "https://www.epicov.org/acknowledgement/13/01/EPI_ISL_1621301.json"
2924 "NewZealand/21MV0337/2021" "EPI_ISL_1621307" "?" "Rachel Boyle et al" "LabPLUS" "Institute of Environmental Science and Research (ESR)" "https://www.epicov.org/acknowledgement/13/07/EPI_ISL_1621307.json"
2925 "NewZealand/21MV0338/2021" "EPI_ISL_1621305" "?" "Rachel Boyle et al" "LabPLUS" "Institute of Environmental Science and Research (ESR)" "https://www.epicov.org/acknowledgement/13/05/EPI_ISL_1621305.json"
2926 "NewZealand/21MV0339/2021" "EPI_ISL_1621304" "?" "Rachel Boyle et al" "LabPLUS" "Institute of Environmental Science and Research (ESR)" "https://www.epicov.org/acknowledgement/13/04/EPI_ISL_1621304.json"
2927 "NewZealand/21MV0340/2021" "EPI_ISL_1621314" "?" "Rachel Boyle et al" "LabPLUS" "Institute of Environmental Science and Research (ESR)" "https://www.epicov.org/acknowledgement/13/14/EPI_ISL_1621314.json"
2928 "NewZealand/21MV0343/2021" "EPI_ISL_1621324" "?" "Rachel Boyle et al" "LabPLUS" "Institute of Environmental Science and Research (ESR)" "https://www.epicov.org/acknowledgement/13/24/EPI_ISL_1621324.json"
2929 "NewZealand/21MV0350/2021" "EPI_ISL_1904858" "?" "Rachel Boyle et al" "LabPLUS" "Institute of Environmental Science and Research (ESR)" "https://www.epicov.org/acknowledgement/48/58/EPI_ISL_1904858.json"
2930 "NewZealand/21MV0352/2021" "EPI_ISL_1904857" "?" "Rachel Boyle et al" "LabPLUS" "Institute of Environmental Science and Research (ESR)" "https://www.epicov.org/acknowledgement/48/57/EPI_ISL_1904857.json"
2931 "NewZealand/21MV0354/2021" "EPI_ISL_1904852" "?" "Rachel Boyle et al" "LabPLUS" "Institute of Environmental Science and Research (ESR)" "https://www.epicov.org/acknowledgement/48/52/EPI_ISL_1904852.json"
2932 "NewZealand/21MV0357/2021" "EPI_ISL_1904861" "?" "Rachel Boyle et al" "LabPLUS" "Institute of Environmental Science and Research (ESR)" "https://www.epicov.org/acknowledgement/48/61/EPI_ISL_1904861.json"
2933 "NewZealand/21MV0359/2021" "EPI_ISL_1904847" "?" "Rachel Boyle et al" "LabPLUS" "Institute of Environmental Science and Research (ESR)" "https://www.epicov.org/acknowledgement/48/47/EPI_ISL_1904847.json"
2934 "NewZealand/21MV0363/2021" "EPI_ISL_1904853" "?" "Rachel Boyle et al" "LabPLUS" "Institute of Environmental Science and Research (ESR)" "https://www.epicov.org/acknowledgement/48/53/EPI_ISL_1904853.json"
2935 "NewZealand/21MV0365/2021" "EPI_ISL_1904850" "?" "Rachel Boyle et al" "LabPLUS" "Institute of Environmental Science and Research (ESR)" "https://www.epicov.org/acknowledgement/48/50/EPI_ISL_1904850.json"
2936 "NewZealand/21MV0366/2021" "EPI_ISL_1904851" "?" "Rachel Boyle et al" "LabPLUS" "Institute of Environmental Science and Research (ESR)" "https://www.epicov.org/acknowledgement/48/51/EPI_ISL_1904851.json"
2937 "NewZealand/21MV0367/2021" "EPI_ISL_1904860" "?" "Rachel Boyle et al" "LabPLUS" "Institute of Environmental Science and Research (ESR)" "https://www.epicov.org/acknowledgement/48/60/EPI_ISL_1904860.json"
2938 "NewZealand/21MV0368/2021" "EPI_ISL_1904859" "?" "Rachel Boyle et al" "LabPLUS" "Institute of Environmental Science and Research (ESR)" "https://www.epicov.org/acknowledgement/48/59/EPI_ISL_1904859.json"
2939 "NewZealand/21MV0369/2021" "EPI_ISL_1904856" "?" "Rachel Boyle et al" "LabPLUS" "Institute of Environmental Science and Research (ESR)" "https://www.epicov.org/acknowledgement/48/56/EPI_ISL_1904856.json"
2940 "NewZealand/21MV0372/2021" "EPI_ISL_1904849" "?" "Rachel Boyle et al" "LabPLUS" "Institute of Environmental Science and Research (ESR)" "https://www.epicov.org/acknowledgement/48/49/EPI_ISL_1904849.json"
2941 "NewZealand/21MV0374/2021" "EPI_ISL_1904854" "?" "Rachel Boyle et al" "Middlemore Hospital" "Institute of Environmental Science and Research (ESR)" "https://www.epicov.org/acknowledgement/48/54/EPI_ISL_1904854.json"
2942 "NewZealand/21MV0389/2021" "EPI_ISL_1904848" "?" "Rachel Boyle et al" "Middlemore Hospital" "Institute of Environmental Science and Research (ESR)" "https://www.epicov.org/acknowledgement/48/48/EPI_ISL_1904848.json"
2943 "NewZealand/21MV0390/2021" "EPI_ISL_1967895" "?" "Rachel Boyle et al" "LabPLUS" "Institute of Environmental Science and Research (ESR)" "https://www.epicov.org/acknowledgement/78/95/EPI_ISL_1967895.json"
2944 "NewZealand/21MV0393/2021" "EPI_ISL_1967892" "?" "Rachel Boyle et al" "LabPLUS" "Institute of Environmental Science and Research (ESR)" "https://www.epicov.org/acknowledgement/78/92/EPI_ISL_1967892.json"
2945 "NewZealand/21MV0396/2021" "EPI_ISL_1967896" "?" "Rachel Boyle et al" "LabPLUS" "Institute of Environmental Science and Research (ESR)" "https://www.epicov.org/acknowledgement/78/96/EPI_ISL_1967896.json"
2946 "NewZealand/21MV0397/2021" "EPI_ISL_1967897" "?" "Rachel Boyle et al" "LabPLUS" "Institute of Environmental Science and Research (ESR)" "https://www.epicov.org/acknowledgement/78/97/EPI_ISL_1967897.json"
2947 "NewZealand/21MV0400/2021" "EPI_ISL_1967901" "?" "Rachel Boyle et al" "LabPLUS" "Institute of Environmental Science and Research (ESR)" "https://www.epicov.org/acknowledgement/79/01/EPI_ISL_1967901.json"
2948 "NewZealand/21MV0403/2021" "EPI_ISL_1967902" "?" "Rachel Boyle et al" "LabPLUS" "Institute of Environmental Science and Research (ESR)" "https://www.epicov.org/acknowledgement/79/02/EPI_ISL_1967902.json"
2949 "NewZealand/21MV0404/2021" "EPI_ISL_1967898" "?" "Rachel Boyle et al" "Middlemore Hospital" "Institute of Environmental Science and Research (ESR)" "https://www.epicov.org/acknowledgement/78/98/EPI_ISL_1967898.json"
2950 "NewZealand/21MV0406/2021" "EPI_ISL_1967899" "?" "Rachel Boyle et al" "Middlemore Hospital" "Institute of Environmental Science and Research (ESR)" "https://www.epicov.org/acknowledgement/78/99/EPI_ISL_1967899.json"
2951 "NewZealand/21MV0409/2021" "EPI_ISL_1967893" "?" "Rachel Boyle et al" "Middlemore Hospital" "Institute of Environmental Science and Research (ESR)" "https://www.epicov.org/acknowledgement/78/93/EPI_ISL_1967893.json"
2952 "NewZealand/21MV0410/2021" "EPI_ISL_2103202" "?" "Rachel Boyle et al" "LabPLUS" "Institute of Environmental Science and Research (ESR)" "https://www.epicov.org/acknowledgement/32/02/EPI_ISL_2103202.json"
2953 "NewZealand/21MV0414/2021" "EPI_ISL_2103201" "?" "Rachel Boyle et al" "LabPLUS" "Institute of Environmental Science and Research (ESR)" "https://www.epicov.org/acknowledgement/32/01/EPI_ISL_2103201.json"
2954 "NewZealand/21MV0416/2021" "EPI_ISL_2103200" "?" "Rachel Boyle et al" "Waikato Hospital" "Institute of Environmental Science and Research (ESR)" "https://www.epicov.org/acknowledgement/32/00/EPI_ISL_2103200.json"
2955 "NewZealand/21MV0418/2021" "EPI_ISL_2406493" "?" "Rachel Boyle et al" "Middlemore Hospital" "Institute of Environmental Science and Research (ESR)" "https://www.epicov.org/acknowledgement/64/93/EPI_ISL_2406493.json"
2956 "NewZealand/21MV0421/2021" "EPI_ISL_2406494" "?" "Rachel Boyle et al" "LabPLUS" "Institute of Environmental Science and Research (ESR)" "https://www.epicov.org/acknowledgement/64/94/EPI_ISL_2406494.json"
2957 "NewZealand/21MV0425/2021" "EPI_ISL_2406490" "?" "Rachel Boyle et al" "LabPLUS" "Institute of Environmental Science and Research (ESR)" "https://www.epicov.org/acknowledgement/64/90/EPI_ISL_2406490.json"
2958 "NewZealand/21MV0426/2021" "EPI_ISL_2406487" "?" "Rachel Boyle et al" "LabPLUS" "Institute of Environmental Science and Research (ESR)" "https://www.epicov.org/acknowledgement/64/87/EPI_ISL_2406487.json"
2959 "NewZealand/21MV0438/2021" "EPI_ISL_2406489" "?" "Rachel Boyle et al" "LabPLUS" "Institute of Environmental Science and Research (ESR)" "https://www.epicov.org/acknowledgement/64/89/EPI_ISL_2406489.json"
2960 "NewZealand/21MV0439/2021" "EPI_ISL_2406495" "?" "Rachel Boyle et al" "LabPLUS" "Institute of Environmental Science and Research (ESR)" "https://www.epicov.org/acknowledgement/64/95/EPI_ISL_2406495.json"
2961 "NewZealand/21MV0444/2021" "EPI_ISL_2406491" "?" "Rachel Boyle et al" "Middlemore Hospital" "Institute of Environmental Science and Research (ESR)" "https://www.epicov.org/acknowledgement/64/91/EPI_ISL_2406491.json"
2962 "NewZealand/21MV0452/2021" "EPI_ISL_2406492" "?" "Rachel Boyle et al" "Middlemore Hospital" "Institute of Environmental Science and Research (ESR)" "https://www.epicov.org/acknowledgement/64/92/EPI_ISL_2406492.json"
2963 "NewZealand/21MV0459/2021" "EPI_ISL_2650020" "?" "Rachel Boyle et al" "LabPLUS" "Institute of Environmental Science and Research (ESR)" "https://www.epicov.org/acknowledgement/00/20/EPI_ISL_2650020.json"
2964 "NewZealand/21MV0468/2021" "EPI_ISL_2650016" "?" "Rachel Boyle et al" "LabPLUS" "Institute of Environmental Science and Research (ESR)" "https://www.epicov.org/acknowledgement/00/16/EPI_ISL_2650016.json"
2965 "NewZealand/21MV0476/2021" "EPI_ISL_2650025" "?" "Rachel Boyle et al" "LabPLUS" "Institute of Environmental Science and Research (ESR)" "https://www.epicov.org/acknowledgement/00/25/EPI_ISL_2650025.json"
2966 "NewZealand/21MV0483/2021" "EPI_ISL_2650024" "?" "Rachel Boyle et al" "Middlemore Hospital" "Institute of Environmental Science and Research (ESR)" "https://www.epicov.org/acknowledgement/00/24/EPI_ISL_2650024.json"
2967 "NewZealand/21MV0485/2021" "EPI_ISL_2650019" "?" "Rachel Boyle et al" "Middlemore Hospital" "Institute of Environmental Science and Research (ESR)" "https://www.epicov.org/acknowledgement/00/19/EPI_ISL_2650019.json"
2968 "NewZealand/21MV0487/2021" "EPI_ISL_2650023" "?" "Rachel Boyle et al" "LabPLUS" "Institute of Environmental Science and Research (ESR)" "https://www.epicov.org/acknowledgement/00/23/EPI_ISL_2650023.json"
2969 "NewZealand/21MV0488/2021" "EPI_ISL_2650018" "?" "Rachel Boyle et al" "LabPLUS" "Institute of Environmental Science and Research (ESR)" "https://www.epicov.org/acknowledgement/00/18/EPI_ISL_2650018.json"
2970 "NewZealand/21MV0489/2021" "EPI_ISL_2650021" "?" "Rachel Boyle et al" "LabPLUS" "Institute of Environmental Science and Research (ESR)" "https://www.epicov.org/acknowledgement/00/21/EPI_ISL_2650021.json"
2971 "NewZealand/21MV0490/2021" "EPI_ISL_2650026" "?" "Rachel Boyle et al" "LabPLUS" "Institute of Environmental Science and Research (ESR)" "https://www.epicov.org/acknowledgement/00/26/EPI_ISL_2650026.json"
2972 "NewZealand/21MV0491/2021" "EPI_ISL_2650022" "?" "Rachel Boyle et al" "LabPLUS" "Institute of Environmental Science and Research (ESR)" "https://www.epicov.org/acknowledgement/00/22/EPI_ISL_2650022.json"
2973 "NewZealand/21MV0496/2021" "EPI_ISL_2650017" "?" "Rachel Boyle et al" "LabPLUS" "Institute of Environmental Science and Research (ESR)" "https://www.epicov.org/acknowledgement/00/17/EPI_ISL_2650017.json"
2974 "NewZealand/21MV0502/2021" "EPI_ISL_2811945" "?" "Rachel Boyle et al" "Middlemore Hospital" "Institute of Environmental Science and Research (ESR)" "https://www.epicov.org/acknowledgement/19/45/EPI_ISL_2811945.json"
2975 "NewZealand/21MV0507/2021" "EPI_ISL_2811946" "?" "Rachel Boyle et al" "Middlemore Hospital" "Institute of Environmental Science and Research (ESR)" "https://www.epicov.org/acknowledgement/19/46/EPI_ISL_2811946.json"
2976 "NewZealand/21MV0511/2021" "EPI_ISL_2811944" "?" "Rachel Boyle et al" "Middlemore Hospital" "Institute of Environmental Science and Research (ESR)" "https://www.epicov.org/acknowledgement/19/44/EPI_ISL_2811944.json"
2977 "NewZealand/21MV0514/2021" "EPI_ISL_2811956" "?" "Rachel Boyle et al" "Middlemore Hospital" "Institute of Environmental Science and Research (ESR)" "https://www.epicov.org/acknowledgement/19/56/EPI_ISL_2811956.json"
2978 "NewZealand/21MV0515/2021" "EPI_ISL_2811957" "?" "Rachel Boyle et al" "LabPLUS" "Institute of Environmental Science and Research (ESR)" "https://www.epicov.org/acknowledgement/19/57/EPI_ISL_2811957.json"
2979 "NewZealand/21MV0517/2021" "EPI_ISL_2811949" "?" "Rachel Boyle et al" "LabPLUS" "Institute of Environmental Science and Research (ESR)" "https://www.epicov.org/acknowledgement/19/49/EPI_ISL_2811949.json"
2980 "NewZealand/21MV0519/2021" "EPI_ISL_2811955" "?" "Rachel Boyle et al" "LabPLUS" "Institute of Environmental Science and Research (ESR)" "https://www.epicov.org/acknowledgement/19/55/EPI_ISL_2811955.json"
2981 "NewZealand/21MV0522/2021" "EPI_ISL_2811954" "?" "Rachel Boyle et al" "Middlemore Hospital" "Institute of Environmental Science and Research (ESR)" "https://www.epicov.org/acknowledgement/19/54/EPI_ISL_2811954.json"
2982 "NewZealand/21MV0524/2021" "EPI_ISL_2964923" "?" "Rachel Boyle et al" "Middlemore Hospital" "Institute of Environmental Science and Research (ESR)" "https://www.epicov.org/acknowledgement/49/23/EPI_ISL_2964923.json"
2983 "NewZealand/21MV0525/2021" "EPI_ISL_2964922" "?" "Rachel Boyle et al" "Middlemore Hospital" "Institute of Environmental Science and Research (ESR)" "https://www.epicov.org/acknowledgement/49/22/EPI_ISL_2964922.json"
2984 "NewZealand/21MV0526/2021" "EPI_ISL_2811948" "?" "Rachel Boyle et al" "Middlemore Hospital" "Institute of Environmental Science and Research (ESR)" "https://www.epicov.org/acknowledgement/19/48/EPI_ISL_2811948.json"
2985 "NewZealand/21MV0534/2021" "EPI_ISL_2964934" "?" "Rachel Boyle et al" "Middlemore Hospital" "Institute of Environmental Science and Research (ESR)" "https://www.epicov.org/acknowledgement/49/34/EPI_ISL_2964934.json"
2986 "NewZealand/21MV0551/2021" "EPI_ISL_3164100" "?" "Rachel Boyle et al" "Middlemore Hospital" "Institute of Environmental Science and Research (ESR)" "https://www.epicov.org/acknowledgement/41/00/EPI_ISL_3164100.json"
2987 "NewZealand/21MV0554/2021" "EPI_ISL_2964929" "?" "Rachel Boyle et al" "Waikato Hospital" "Institute of Environmental Science and Research (ESR)" "https://www.epicov.org/acknowledgement/49/29/EPI_ISL_2964929.json"
2988 "NewZealand/21MV0555/2021" "EPI_ISL_2964930" "?" "Rachel Boyle et al" "LabPLUS" "Institute of Environmental Science and Research (ESR)" "https://www.epicov.org/acknowledgement/49/30/EPI_ISL_2964930.json"
2989 "NewZealand/21MV0556/2021" "EPI_ISL_2964935" "?" "Rachel Boyle et al" "LabPLUS" "Institute of Environmental Science and Research (ESR)" "https://www.epicov.org/acknowledgement/49/35/EPI_ISL_2964935.json"
2990 "NewZealand/21MV0559/2021" "EPI_ISL_2964932" "?" "Rachel Boyle et al" "LabPLUS" "Institute of Environmental Science and Research (ESR)" "https://www.epicov.org/acknowledgement/49/32/EPI_ISL_2964932.json"
2991 "NewZealand/21MV0560/2021" "EPI_ISL_2964928" "?" "Rachel Boyle et al" "LabPLUS" "Institute of Environmental Science and Research (ESR)" "https://www.epicov.org/acknowledgement/49/28/EPI_ISL_2964928.json"
2992 "NewZealand/21MV0564/2021" "EPI_ISL_2964924" "?" "Rachel Boyle et al" "LabPLUS" "Institute of Environmental Science and Research (ESR)" "https://www.epicov.org/acknowledgement/49/24/EPI_ISL_2964924.json"
2993 "NewZealand/21MV0570/2021" "EPI_ISL_2964925" "?" "Rachel Boyle et al" "LabPLUS" "Institute of Environmental Science and Research (ESR)" "https://www.epicov.org/acknowledgement/49/25/EPI_ISL_2964925.json"
2994 "NewZealand/21MV0571/2021" "EPI_ISL_2964937" "?" "Rachel Boyle et al" "Middlemore Hospital" "Institute of Environmental Science and Research (ESR)" "https://www.epicov.org/acknowledgement/49/37/EPI_ISL_2964937.json"
2995 "NewZealand/21MV0574/2021" "EPI_ISL_2964936" "?" "Rachel Boyle et al" "Middlemore Hospital" "Institute of Environmental Science and Research (ESR)" "https://www.epicov.org/acknowledgement/49/36/EPI_ISL_2964936.json"
2996 "NewZealand/21MV0575/2021" "EPI_ISL_2964933" "?" "Rachel Boyle et al" "Middlemore Hospital" "Institute of Environmental Science and Research (ESR)" "https://www.epicov.org/acknowledgement/49/33/EPI_ISL_2964933.json"
2997 "NewZealand/21MV0578/2021" "EPI_ISL_2964927" "?" "Rachel Boyle et al" "LabPLUS" "Institute of Environmental Science and Research (ESR)" "https://www.epicov.org/acknowledgement/49/27/EPI_ISL_2964927.json"
2998 "NewZealand/21MV0581/2021" "EPI_ISL_2964926" "?" "Rachel Boyle et al" "LabPLUS" "Institute of Environmental Science and Research (ESR)" "https://www.epicov.org/acknowledgement/49/26/EPI_ISL_2964926.json"
2999 "NewZealand/21MV0585/2021" "EPI_ISL_3164082" "?" "Rachel Boyle et al" "Middlemore Hospital" "Institute of Environmental Science and Research (ESR)" "https://www.epicov.org/acknowledgement/40/82/EPI_ISL_3164082.json"
3000 "NewZealand/21MV0591/2021" "EPI_ISL_3164077" "?" "Rachel Boyle et al" "Middlemore Hospital" "Institute of Environmental Science and Research (ESR)" "https://www.epicov.org/acknowledgement/40/77/EPI_ISL_3164077.json"
3001 "NewZealand/21MV0593/2021" "EPI_ISL_3164092" "?" "Rachel Boyle et al" "Middlemore Hospital" "Institute of Environmental Science and Research (ESR)" "https://www.epicov.org/acknowledgement/40/92/EPI_ISL_3164092.json"
3002 "NewZealand/21MV0597/2021" "EPI_ISL_3164085" "?" "Rachel Boyle et al" "Middlemore Hospital" "Institute of Environmental Science and Research (ESR)" "https://www.epicov.org/acknowledgement/40/85/EPI_ISL_3164085.json"
3003 "NewZealand/21MV0599/2021" "EPI_ISL_3164086" "?" "Rachel Boyle et al" "LabPLUS" "Institute of Environmental Science and Research (ESR)" "https://www.epicov.org/acknowledgement/40/86/EPI_ISL_3164086.json"
3004 "NewZealand/21MV0600/2021" "EPI_ISL_3164088" "?" "Rachel Boyle et al" "LabPLUS" "Institute of Environmental Science and Research (ESR)" "https://www.epicov.org/acknowledgement/40/88/EPI_ISL_3164088.json"
3005 "NewZealand/21MV0602/2021" "EPI_ISL_3164090" "?" "Rachel Boyle et al" "LabPLUS" "Institute of Environmental Science and Research (ESR)" "https://www.epicov.org/acknowledgement/40/90/EPI_ISL_3164090.json"
3006 "NewZealand/21MV0605/2021" "EPI_ISL_3164087" "?" "Rachel Boyle et al" "LabPLUS" "Institute of Environmental Science and Research (ESR)" "https://www.epicov.org/acknowledgement/40/87/EPI_ISL_3164087.json"
3007 "NewZealand/21MV0607/2021" "EPI_ISL_3164091" "?" "Rachel Boyle et al" "LabPLUS" "Institute of Environmental Science and Research (ESR)" "https://www.epicov.org/acknowledgement/40/91/EPI_ISL_3164091.json"
3008 "NewZealand/21MV0609/2021" "EPI_ISL_3164123" "?" "Rachel Boyle et al" "LabPLUS" "Institute of Environmental Science and Research (ESR)" "https://www.epicov.org/acknowledgement/41/23/EPI_ISL_3164123.json"
3009 "NewZealand/21MV0612/2021" "EPI_ISL_3164101" "?" "Rachel Boyle et al" "LabTests" "Institute of Environmental Science and Research (ESR)" "https://www.epicov.org/acknowledgement/41/01/EPI_ISL_3164101.json"
3010 "NewZealand/21MV0613/2021" "EPI_ISL_3164076" "?" "Rachel Boyle et al" "Middlemore Hospital" "Institute of Environmental Science and Research (ESR)" "https://www.epicov.org/acknowledgement/40/76/EPI_ISL_3164076.json"
3011 "NewZealand/21MV0614/2021" "EPI_ISL_3164083" "?" "Rachel Boyle et al" "Middlemore Hospital" "Institute of Environmental Science and Research (ESR)" "https://www.epicov.org/acknowledgement/40/83/EPI_ISL_3164083.json"
3012 "NewZealand/21MV0615/2021" "EPI_ISL_3164084" "?" "Rachel Boyle et al" "Middlemore Hospital" "Institute of Environmental Science and Research (ESR)" "https://www.epicov.org/acknowledgement/40/84/EPI_ISL_3164084.json"
3013 "NewZealand/21MV0617/2021" "EPI_ISL_3164079" "?" "Rachel Boyle et al" "Middlemore Hospital" "Institute of Environmental Science and Research (ESR)" "https://www.epicov.org/acknowledgement/40/79/EPI_ISL_3164079.json"
3014 "NewZealand/21MV0618/2021" "EPI_ISL_3164111" "?" "Rachel Boyle et al" "Middlemore Hospital" "Institute of Environmental Science and Research (ESR)" "https://www.epicov.org/acknowledgement/41/11/EPI_ISL_3164111.json"
3015 "NewZealand/21MV0626/2021" "EPI_ISL_3164089" "?" "Rachel Boyle et al" "Middlemore Hospital" "Institute of Environmental Science and Research (ESR)" "https://www.epicov.org/acknowledgement/40/89/EPI_ISL_3164089.json"
3016 "NewZealand/21MV0628/2021" "EPI_ISL_3164078" "?" "Rachel Boyle et al" "LabPLUS" "Institute of Environmental Science and Research (ESR)" "https://www.epicov.org/acknowledgement/40/78/EPI_ISL_3164078.json"
3017 "NewZealand/21MV0629/2021" "EPI_ISL_3164080" "?" "Rachel Boyle et al" "LabPLUS" "Institute of Environmental Science and Research (ESR)" "https://www.epicov.org/acknowledgement/40/80/EPI_ISL_3164080.json"
3018 "NewZealand/21MV0630/2021" "EPI_ISL_3164124" "?" "Rachel Boyle et al" "LabPLUS" "Institute of Environmental Science and Research (ESR)" "https://www.epicov.org/acknowledgement/41/24/EPI_ISL_3164124.json"
3019 "NewZealand/21MV0631/2021" "EPI_ISL_3164081" "?" "Rachel Boyle et al" "LabPLUS" "Institute of Environmental Science and Research (ESR)" "https://www.epicov.org/acknowledgement/40/81/EPI_ISL_3164081.json"
3020 "NewZealand/21MV0634/2021" "EPI_ISL_3477087" "?" "Rachel Boyle et al" "Middlemore Hospital" "Institute of Environmental Science and Research (ESR)" "https://www.epicov.org/acknowledgement/70/87/EPI_ISL_3477087.json"
3021 "NewZealand/21MV0636/2021" "EPI_ISL_3477095" "?" "Rachel Boyle et al" "Middlemore Hospital" "Institute of Environmental Science and Research (ESR)" "https://www.epicov.org/acknowledgement/70/95/EPI_ISL_3477095.json"
3022 "NewZealand/21MV0637/2021" "EPI_ISL_3477085" "?" "Rachel Boyle et al" "Middlemore Hospital" "Institute of Environmental Science and Research (ESR)" "https://www.epicov.org/acknowledgement/70/85/EPI_ISL_3477085.json"
3023 "NewZealand/21MV0638/2021" "EPI_ISL_3477082" "?" "Rachel Boyle et al" "Middlemore Hospital" "Institute of Environmental Science and Research (ESR)" "https://www.epicov.org/acknowledgement/70/82/EPI_ISL_3477082.json"
3024 "NewZealand/21MV0639/2021" "EPI_ISL_3477090" "?" "Rachel Boyle et al" "Middlemore Hospital" "Institute of Environmental Science and Research (ESR)" "https://www.epicov.org/acknowledgement/70/90/EPI_ISL_3477090.json"
3025 "NewZealand/21MV0642/2021" "EPI_ISL_3477092" "?" "Rachel Boyle et al" "Middlemore Hospital" "Institute of Environmental Science and Research (ESR)" "https://www.epicov.org/acknowledgement/70/92/EPI_ISL_3477092.json"
3026 "NewZealand/21MV0650/2021" "EPI_ISL_3477084" "?" "Rachel Boyle et al" "LabPLUS" "Institute of Environmental Science and Research (ESR)" "https://www.epicov.org/acknowledgement/70/84/EPI_ISL_3477084.json"
3027 "NewZealand/21MV0651/2021" "EPI_ISL_3477083" "?" "Rachel Boyle et al" "LabPLUS" "Institute of Environmental Science and Research (ESR)" "https://www.epicov.org/acknowledgement/70/83/EPI_ISL_3477083.json"
3028 "NewZealand/21MV0652/2021" "EPI_ISL_3477096" "?" "Rachel Boyle et al" "LabPLUS" "Institute of Environmental Science and Research (ESR)" "https://www.epicov.org/acknowledgement/70/96/EPI_ISL_3477096.json"
3029 "NewZealand/21MV0653/2021" "EPI_ISL_3477078" "?" "Rachel Boyle et al" "LabPLUS" "Institute of Environmental Science and Research (ESR)" "https://www.epicov.org/acknowledgement/70/78/EPI_ISL_3477078.json"
3030 "NewZealand/21MV0658/2021" "EPI_ISL_3477103" "?" "Rachel Boyle et al" "PathLab Bay of Plenty" "Institute of Environmental Science and Research (ESR)" "https://www.epicov.org/acknowledgement/71/03/EPI_ISL_3477103.json"
3031 "NewZealand/21MV0660/2021" "EPI_ISL_3477101" "?" "Rachel Boyle et al" "PathLab Bay of Plenty" "Institute of Environmental Science and Research (ESR)" "https://www.epicov.org/acknowledgement/71/01/EPI_ISL_3477101.json"
3032 "NewZealand/21MV0661/2021" "EPI_ISL_3477104" "?" "Rachel Boyle et al" "PathLab Bay of Plenty" "Institute of Environmental Science and Research (ESR)" "https://www.epicov.org/acknowledgement/71/04/EPI_ISL_3477104.json"
3033 "NewZealand/21MV0662/2021" "EPI_ISL_3477105" "?" "Rachel Boyle et al" "PathLab Bay of Plenty" "Institute of Environmental Science and Research (ESR)" "https://www.epicov.org/acknowledgement/71/05/EPI_ISL_3477105.json"
3034 "NewZealand/21MV0663/2021" "EPI_ISL_3477100" "?" "Rachel Boyle et al" "PathLab Bay of Plenty" "Institute of Environmental Science and Research (ESR)" "https://www.epicov.org/acknowledgement/71/00/EPI_ISL_3477100.json"
3035 "NewZealand/21MV0666/2021" "EPI_ISL_3477102" "?" "Rachel Boyle et al" "PathLab Bay of Plenty" "Institute of Environmental Science and Research (ESR)" "https://www.epicov.org/acknowledgement/71/02/EPI_ISL_3477102.json"
3036 "NewZealand/21MV0667/2021" "EPI_ISL_3477099" "?" "Rachel Boyle et al" "PathLab Bay of Plenty" "Institute of Environmental Science and Research (ESR)" "https://www.epicov.org/acknowledgement/70/99/EPI_ISL_3477099.json"
3037 "NewZealand/21MV0670/2021" "EPI_ISL_3477086" "?" "Rachel Boyle et al" "LabPLUS" "Institute of Environmental Science and Research (ESR)" "https://www.epicov.org/acknowledgement/70/86/EPI_ISL_3477086.json"
3038 "NewZealand/21MV0673/2021" "EPI_ISL_3477079" "?" "Rachel Boyle et al" "LabPLUS" "Institute of Environmental Science and Research (ESR)" "https://www.epicov.org/acknowledgement/70/79/EPI_ISL_3477079.json"
3039 "NewZealand/21MV0674/2021" "EPI_ISL_3477091" "?" "Rachel Boyle et al" "LabPLUS" "Institute of Environmental Science and Research (ESR)" "https://www.epicov.org/acknowledgement/70/91/EPI_ISL_3477091.json"
3040 "NewZealand/21MV0675/2021" "EPI_ISL_3477081" "?" "Rachel Boyle et al" "LabPLUS" "Institute of Environmental Science and Research (ESR)" "https://www.epicov.org/acknowledgement/70/81/EPI_ISL_3477081.json"
3041 "NewZealand/21MV0676/2021" "EPI_ISL_3477077" "?" "Rachel Boyle et al" "LabPLUS" "Institute of Environmental Science and Research (ESR)" "https://www.epicov.org/acknowledgement/70/77/EPI_ISL_3477077.json"
3042 "NewZealand/21MV0681/2021" "EPI_ISL_3477076" "?" "Rachel Boyle et al" "Middlemore Hospital" "Institute of Environmental Science and Research (ESR)" "https://www.epicov.org/acknowledgement/70/76/EPI_ISL_3477076.json"
3043 "NewZealand/21MV0683/2021" "EPI_ISL_3477093" "?" "Rachel Boyle et al" "Middlemore Hospital" "Institute of Environmental Science and Research (ESR)" "https://www.epicov.org/acknowledgement/70/93/EPI_ISL_3477093.json"
3044 "NewZealand/21MV0685/2021" "EPI_ISL_3477080" "?" "Rachel Boyle et al" "Middlemore Hospital" "Institute of Environmental Science and Research (ESR)" "https://www.epicov.org/acknowledgement/70/80/EPI_ISL_3477080.json"
3045 "NewZealand/21MV0686/2021" "EPI_ISL_3506220" "?" "Rachel Boyle et al" "Middlemore Hospital" "Institute of Environmental Science and Research (ESR)" "https://www.epicov.org/acknowledgement/62/20/EPI_ISL_3506220.json"
3046 "NewZealand/21MV0687/2021" "EPI_ISL_3506221" "?" "Rachel Boyle et al" "Middlemore Hospital" "Institute of Environmental Science and Research (ESR)" "https://www.epicov.org/acknowledgement/62/21/EPI_ISL_3506221.json"
3047 "NewZealand/21MV0689/2021" "EPI_ISL_3506219" "?" "Rachel Boyle et al" "Middlemore Hospital" "Institute of Environmental Science and Research (ESR)" "https://www.epicov.org/acknowledgement/62/19/EPI_ISL_3506219.json"
3048 "NewZealand/21MV0692/2021" "EPI_ISL_3506217" "?" "Rachel Boyle et al" "Middlemore Hospital" "Institute of Environmental Science and Research (ESR)" "https://www.epicov.org/acknowledgement/62/17/EPI_ISL_3506217.json"
3049 "NewZealand/21MV0697/2021" "EPI_ISL_3506218" "?" "Rachel Boyle et al" "LabPLUS" "Institute of Environmental Science and Research (ESR)" "https://www.epicov.org/acknowledgement/62/18/EPI_ISL_3506218.json"
3050 "NewZealand/21MV0698/2021" "EPI_ISL_3506210" "?" "Rachel Boyle et al" "LabPLUS" "Institute of Environmental Science and Research (ESR)" "https://www.epicov.org/acknowledgement/62/10/EPI_ISL_3506210.json"
3051 "NewZealand/21MV0700/2021" "EPI_ISL_3506222" "?" "Rachel Boyle et al" "LabPLUS" "Institute of Environmental Science and Research (ESR)" "https://www.epicov.org/acknowledgement/62/22/EPI_ISL_3506222.json"
3052 "NewZealand/21MV0701/2021" "EPI_ISL_3506216" "?" "Rachel Boyle et al" "LabPLUS" "Institute of Environmental Science and Research (ESR)" "https://www.epicov.org/acknowledgement/62/16/EPI_ISL_3506216.json"
3053 "NewZealand/21MV0702/2021" "EPI_ISL_3506223" "?" "Rachel Boyle et al" "LabPLUS" "Institute of Environmental Science and Research (ESR)" "https://www.epicov.org/acknowledgement/62/23/EPI_ISL_3506223.json"
3054 "NewZealand/21MV0705/2021" "EPI_ISL_3506214" "?" "Rachel Boyle et al" "LabPLUS" "Institute of Environmental Science and Research (ESR)" "https://www.epicov.org/acknowledgement/62/14/EPI_ISL_3506214.json"
3055 "NewZealand/21MV0708/2021" "EPI_ISL_3506225" "?" "Rachel Boyle et al" "LabPLUS" "Institute of Environmental Science and Research (ESR)" "https://www.epicov.org/acknowledgement/62/25/EPI_ISL_3506225.json"
3056 "NewZealand/21MV0710/2021" "EPI_ISL_3506224" "?" "Rachel Boyle et al" "LabPLUS" "Institute of Environmental Science and Research (ESR)" "https://www.epicov.org/acknowledgement/62/24/EPI_ISL_3506224.json"
3057 "NewZealand/21MV0713/2021" "EPI_ISL_3477098" "?" "Rachel Boyle et al" "LabPLUS" "Institute of Environmental Science and Research (ESR)" "https://www.epicov.org/acknowledgement/70/98/EPI_ISL_3477098.json"
3058 "NewZealand/21MV0715/2021" "EPI_ISL_3506211" "ON670909.1" "Rachel Boyle et al" "North Shore Hospital" "Institute of Environmental Science and Research (ESR)" "https://www.epicov.org/acknowledgement/62/11/EPI_ISL_3506211.json"
3059 "NewZealand/21MV0716/2021" "EPI_ISL_3506208" "ON670910.1" "Rachel Boyle et al" "North Shore Hospital" "Institute of Environmental Science and Research (ESR)" "https://www.epicov.org/acknowledgement/62/08/EPI_ISL_3506208.json"
3060 "NewZealand/21MV0717/2021" "EPI_ISL_3506215" "ON670911.1" "Rachel Boyle et al" "North Shore Hospital" "Institute of Environmental Science and Research (ESR)" "https://www.epicov.org/acknowledgement/62/15/EPI_ISL_3506215.json"
3061 "NewZealand/21MV0718/2021" "EPI_ISL_3506207" "ON670912.1" "Rachel Boyle et al" "North Shore Hospital" "Institute of Environmental Science and Research (ESR)" "https://www.epicov.org/acknowledgement/62/07/EPI_ISL_3506207.json"
3062 "NewZealand/21MV0719/2021" "EPI_ISL_3506209" "?" "Rachel Boyle et al" "LabPLUS" "Institute of Environmental Science and Research (ESR)" "https://www.epicov.org/acknowledgement/62/09/EPI_ISL_3506209.json"
3063 "NewZealand/21MV0720/2021" "EPI_ISL_3506213" "ON670914.1" "Rachel Boyle et al" "LabPLUS" "Institute of Environmental Science and Research (ESR)" "https://www.epicov.org/acknowledgement/62/13/EPI_ISL_3506213.json"
3064 "NewZealand/21MV0721/2021" "EPI_ISL_3506212" "ON670915.1" "Rachel Boyle et al" "LabPLUS" "Institute of Environmental Science and Research (ESR)" "https://www.epicov.org/acknowledgement/62/12/EPI_ISL_3506212.json"
3065 "NewZealand/21MV0724/2021" "EPI_ISL_3543466" "ON670916.1" "Rachel Boyle et al" "Microbiology Waitemata DHB" "Institute of Environmental Science and Research (ESR)" "https://www.epicov.org/acknowledgement/34/66/EPI_ISL_3543466.json"
3066 "NewZealand/21MV0725/2021" "EPI_ISL_3543468" "ON670917.1" "Rachel Boyle et al" "Microbiology Waitemata DHB" "Institute of Environmental Science and Research (ESR)" "https://www.epicov.org/acknowledgement/34/68/EPI_ISL_3543468.json"
3067 "NewZealand/21MV0727/2021" "EPI_ISL_3543458" "?" "Rachel Boyle et al" "LabPLUS" "Institute of Environmental Science and Research (ESR)" "https://www.epicov.org/acknowledgement/34/58/EPI_ISL_3543458.json"
3068 "NewZealand/21MV0728/2021" "EPI_ISL_3543455" "ON670918.1" "Rachel Boyle et al" "LabPLUS" "Institute of Environmental Science and Research (ESR)" "https://www.epicov.org/acknowledgement/34/55/EPI_ISL_3543455.json"
3069 "NewZealand/21MV0729/2021" "EPI_ISL_3543464" "?" "Rachel Boyle et al" "LabPLUS" "Institute of Environmental Science and Research (ESR)" "https://www.epicov.org/acknowledgement/34/64/EPI_ISL_3543464.json"
3070 "NewZealand/21MV0730/2021" "EPI_ISL_3543456" "ON670919.1" "Rachel Boyle et al" "LabPLUS" "Institute of Environmental Science and Research (ESR)" "https://www.epicov.org/acknowledgement/34/56/EPI_ISL_3543456.json"
3071 "NewZealand/21MV0731/2021" "EPI_ISL_3804548" "?" "Rachel Boyle et al" "LabPLUS" "Institute of Environmental Science and Research (ESR)" "https://www.epicov.org/acknowledgement/45/48/EPI_ISL_3804548.json"
3072 "NewZealand/21MV0732/2021" "EPI_ISL_3543454" "ON670920.1" "Rachel Boyle et al" "LabPLUS" "Institute of Environmental Science and Research (ESR)" "https://www.epicov.org/acknowledgement/34/54/EPI_ISL_3543454.json"
3073 "NewZealand/21MV0733/2021" "EPI_ISL_3543463" "ON670921.1" "Rachel Boyle et al" "LabPLUS" "Institute of Environmental Science and Research (ESR)" "https://www.epicov.org/acknowledgement/34/63/EPI_ISL_3543463.json"
3074 "NewZealand/21MV0735/2021" "EPI_ISL_3543453" "ON670922.1" "Rachel Boyle et al" "LabPLUS" "Institute of Environmental Science and Research (ESR)" "https://www.epicov.org/acknowledgement/34/53/EPI_ISL_3543453.json"
3075 "NewZealand/21MV0739/2021" "EPI_ISL_3543451" "ON670923.1" "Rachel Boyle et al" "LabPLUS" "Institute of Environmental Science and Research (ESR)" "https://www.epicov.org/acknowledgement/34/51/EPI_ISL_3543451.json"
3076 "NewZealand/21MV0740/2021" "EPI_ISL_3804585" "?" "Rachel Boyle et al" "LabPLUS" "Institute of Environmental Science and Research (ESR)" "https://www.epicov.org/acknowledgement/45/85/EPI_ISL_3804585.json"
3077 "NewZealand/21MV0741/2021" "EPI_ISL_3543467" "ON670925.1" "Rachel Boyle et al" "LabPLUS" "Institute of Environmental Science and Research (ESR)" "https://www.epicov.org/acknowledgement/34/67/EPI_ISL_3543467.json"
3078 "NewZealand/21MV0742/2021" "EPI_ISL_3543461" "?" "Rachel Boyle et al" "LabTests" "Institute of Environmental Science and Research (ESR)" "https://www.epicov.org/acknowledgement/34/61/EPI_ISL_3543461.json"
3079 "NewZealand/21MV0743/2021" "EPI_ISL_3543457" "ON670926.1" "Rachel Boyle et al" "LabTests" "Institute of Environmental Science and Research (ESR)" "https://www.epicov.org/acknowledgement/34/57/EPI_ISL_3543457.json"
3080 "NewZealand/21MV0745/2021" "EPI_ISL_3543462" "ON670927.1" "Rachel Boyle et al" "Middlemore Hospital" "Institute of Environmental Science and Research (ESR)" "https://www.epicov.org/acknowledgement/34/62/EPI_ISL_3543462.json"
3081 "NewZealand/21MV0746/2021" "EPI_ISL_3543452" "ON670928.1" "Rachel Boyle et al" "Middlemore Hospital" "Institute of Environmental Science and Research (ESR)" "https://www.epicov.org/acknowledgement/34/52/EPI_ISL_3543452.json"
3082 "NewZealand/21MV0748/2021" "EPI_ISL_4571294" "?" "Rachel Boyle et al" "Middlemore Hospital" "Institute of Environmental Science and Research (ESR)" "https://www.epicov.org/acknowledgement/12/94/EPI_ISL_4571294.json"
3083 "NewZealand/21MV0753/2021" "EPI_ISL_3543465" "ON670929.1" "Rachel Boyle et al" "LabPLUS" "Institute of Environmental Science and Research (ESR)" "https://www.epicov.org/acknowledgement/34/65/EPI_ISL_3543465.json"
3084 "NewZealand/21MV0754/2021" "EPI_ISL_3543459" "?" "Rachel Boyle et al" "LabPLUS" "Institute of Environmental Science and Research (ESR)" "https://www.epicov.org/acknowledgement/34/59/EPI_ISL_3543459.json"
3085 "NewZealand/21MV0755/2021" "EPI_ISL_3664431" "ON670930.1" "Rachel Boyle et al" "Middlemore Hospital" "Institute of Environmental Science and Research (ESR)" "https://www.epicov.org/acknowledgement/44/31/EPI_ISL_3664431.json"
3086 "NewZealand/21MV0756/2021" "EPI_ISL_3664464" "?" "Rachel Boyle et al" "Middlemore Hospital" "Institute of Environmental Science and Research (ESR)" "https://www.epicov.org/acknowledgement/44/64/EPI_ISL_3664464.json"
3087 "NewZealand/21MV0757/2021" "EPI_ISL_3664430" "ON670931.1" "Rachel Boyle et al" "Middlemore Hospital" "Institute of Environmental Science and Research (ESR)" "https://www.epicov.org/acknowledgement/44/30/EPI_ISL_3664430.json"
3088 "NewZealand/21MV0758/2021" "EPI_ISL_3664420" "ON670932.1" "Rachel Boyle et al" "LabTests" "Institute of Environmental Science and Research (ESR)" "https://www.epicov.org/acknowledgement/44/20/EPI_ISL_3664420.json"
3089 "NewZealand/21MV0759/2021" "EPI_ISL_3664408" "ON670933.1" "Rachel Boyle et al" "LabPLUS" "Institute of Environmental Science and Research (ESR)" "https://www.epicov.org/acknowledgement/44/08/EPI_ISL_3664408.json"
3090 "NewZealand/21MV0761/2021" "EPI_ISL_3664409" "ON670934.1" "Rachel Boyle et al" "LabPLUS" "Institute of Environmental Science and Research (ESR)" "https://www.epicov.org/acknowledgement/44/09/EPI_ISL_3664409.json"
3091 "NewZealand/21MV0763/2021" "EPI_ISL_3664410" "ON670935.1" "Rachel Boyle et al" "LabPLUS" "Institute of Environmental Science and Research (ESR)" "https://www.epicov.org/acknowledgement/44/10/EPI_ISL_3664410.json"
3092 "NewZealand/21MV0766/2021" "EPI_ISL_3664413" "?" "Rachel Boyle et al" "LabTests" "Institute of Environmental Science and Research (ESR)" "https://www.epicov.org/acknowledgement/44/13/EPI_ISL_3664413.json"
3093 "NewZealand/21MV0767/2021" "EPI_ISL_3664403" "?" "Rachel Boyle et al" "LabPLUS" "Institute of Environmental Science and Research (ESR)" "https://www.epicov.org/acknowledgement/44/03/EPI_ISL_3664403.json"
3094 "NewZealand/21MV0769/2021" "EPI_ISL_3664411" "?" "Rachel Boyle et al" "LabPLUS" "Institute of Environmental Science and Research (ESR)" "https://www.epicov.org/acknowledgement/44/11/EPI_ISL_3664411.json"
3095 "NewZealand/21MV0770/2021" "EPI_ISL_3664416" "ON670938.1" "Rachel Boyle et al" "LabTests" "Institute of Environmental Science and Research (ESR)" "https://www.epicov.org/acknowledgement/44/16/EPI_ISL_3664416.json"
3096 "NewZealand/21MV0771/2021" "EPI_ISL_3664414" "ON670939.1" "Rachel Boyle et al" "LabTests" "Institute of Environmental Science and Research (ESR)" "https://www.epicov.org/acknowledgement/44/14/EPI_ISL_3664414.json"
3097 "NewZealand/21MV0772/2021" "EPI_ISL_3664435" "ON670940.1" "Rachel Boyle et al" "Middlemore Hospital" "Institute of Environmental Science and Research (ESR)" "https://www.epicov.org/acknowledgement/44/35/EPI_ISL_3664435.json"
3098 "NewZealand/21MV0774/2021" "EPI_ISL_3833006" "?" "Rachel Boyle et al" "Middlemore Hospital" "Institute of Environmental Science and Research (ESR)" "https://www.epicov.org/acknowledgement/30/06/EPI_ISL_3833006.json"
3099 "NewZealand/21MV0775/2021" "EPI_ISL_3832928" "ON670941.1" "Rachel Boyle et al" "Middlemore Hospital" "Institute of Environmental Science and Research (ESR)" "https://www.epicov.org/acknowledgement/29/28/EPI_ISL_3832928.json"
3100 "NewZealand/21MV0776/2021" "EPI_ISL_3664424" "?" "Rachel Boyle et al" "Middlemore Hospital" "Institute of Environmental Science and Research (ESR)" "https://www.epicov.org/acknowledgement/44/24/EPI_ISL_3664424.json"
3101 "NewZealand/21MV0777/2021" "EPI_ISL_3664433" "ON670942.1" "Rachel Boyle et al" "Middlemore Hospital" "Institute of Environmental Science and Research (ESR)" "https://www.epicov.org/acknowledgement/44/33/EPI_ISL_3664433.json"
3102 "NewZealand/21MV0778/2021" "EPI_ISL_3664418" "ON670943.1" "Rachel Boyle et al" "LabTests" "Institute of Environmental Science and Research (ESR)" "https://www.epicov.org/acknowledgement/44/18/EPI_ISL_3664418.json"
3103 "NewZealand/21MV0779/2021" "EPI_ISL_3664462" "?" "Rachel Boyle et al" "LabPLUS" "Institute of Environmental Science and Research (ESR)" "https://www.epicov.org/acknowledgement/44/62/EPI_ISL_3664462.json"
3104 "NewZealand/21MV0780/2021" "EPI_ISL_3664432" "ON670944.1" "Rachel Boyle et al" "Middlemore Hospital" "Institute of Environmental Science and Research (ESR)" "https://www.epicov.org/acknowledgement/44/32/EPI_ISL_3664432.json"
3105 "NewZealand/21MV0781/2021" "EPI_ISL_3664434" "ON670945.1" "Rachel Boyle et al" "Middlemore Hospital" "Institute of Environmental Science and Research (ESR)" "https://www.epicov.org/acknowledgement/44/34/EPI_ISL_3664434.json"
3106 "NewZealand/21MV0782/2021" "EPI_ISL_3664423" "ON670946.1" "Rachel Boyle et al" "Middlemore Hospital" "Institute of Environmental Science and Research (ESR)" "https://www.epicov.org/acknowledgement/44/23/EPI_ISL_3664423.json"
3107 "NewZealand/21MV0783/2021" "EPI_ISL_3664425" "ON670947.1" "Rachel Boyle et al" "Middlemore Hospital" "Institute of Environmental Science and Research (ESR)" "https://www.epicov.org/acknowledgement/44/25/EPI_ISL_3664425.json"
3108 "NewZealand/21MV0784/2021" "EPI_ISL_3664463" "ON670948.1" "Rachel Boyle et al" "Middlemore Hospital" "Institute of Environmental Science and Research (ESR)" "https://www.epicov.org/acknowledgement/44/63/EPI_ISL_3664463.json"
3109 "NewZealand/21MV0785/2021" "EPI_ISL_3664440" "ON670949.1" "Rachel Boyle et al" "Middlemore Hospital" "Institute of Environmental Science and Research (ESR)" "https://www.epicov.org/acknowledgement/44/40/EPI_ISL_3664440.json"
3110 "NewZealand/21MV0786/2021" "EPI_ISL_3664438" "ON670950.1" "Rachel Boyle et al" "Middlemore Hospital" "Institute of Environmental Science and Research (ESR)" "https://www.epicov.org/acknowledgement/44/38/EPI_ISL_3664438.json"
3111 "NewZealand/21MV0787/2021" "EPI_ISL_3664439" "?" "Rachel Boyle et al" "Middlemore Hospital" "Institute of Environmental Science and Research (ESR)" "https://www.epicov.org/acknowledgement/44/39/EPI_ISL_3664439.json"
3112 "NewZealand/21MV0788/2021" "EPI_ISL_3664441" "ON670952.1" "Rachel Boyle et al" "Middlemore Hospital" "Institute of Environmental Science and Research (ESR)" "https://www.epicov.org/acknowledgement/44/41/EPI_ISL_3664441.json"
3113 "NewZealand/21MV0789/2021" "EPI_ISL_3664436" "ON670953.1" "Rachel Boyle et al" "Middlemore Hospital" "Institute of Environmental Science and Research (ESR)" "https://www.epicov.org/acknowledgement/44/36/EPI_ISL_3664436.json"
3114 "NewZealand/21MV0790/2021" "EPI_ISL_3664437" "ON670954.1" "Rachel Boyle et al" "Middlemore Hospital" "Institute of Environmental Science and Research (ESR)" "https://www.epicov.org/acknowledgement/44/37/EPI_ISL_3664437.json"
3115 "NewZealand/21MV0791/2021" "EPI_ISL_3664442" "?" "Rachel Boyle et al" "Middlemore Hospital" "Institute of Environmental Science and Research (ESR)" "https://www.epicov.org/acknowledgement/44/42/EPI_ISL_3664442.json"
3116 "NewZealand/21MV0793/2021" "EPI_ISL_3664404" "ON670955.1" "Rachel Boyle et al" "LabPLUS" "Institute of Environmental Science and Research (ESR)" "https://www.epicov.org/acknowledgement/44/04/EPI_ISL_3664404.json"
3117 "NewZealand/21MV0794/2021" "EPI_ISL_3664405" "ON670956.1" "Rachel Boyle et al" "LabPLUS" "Institute of Environmental Science and Research (ESR)" "https://www.epicov.org/acknowledgement/44/05/EPI_ISL_3664405.json"
3118 "NewZealand/21MV0795/2021" "EPI_ISL_3664407" "ON670957.1" "Rachel Boyle et al" "LabPLUS" "Institute of Environmental Science and Research (ESR)" "https://www.epicov.org/acknowledgement/44/07/EPI_ISL_3664407.json"
3119 "NewZealand/21MV0796/2021" "EPI_ISL_3832972" "ON670958.1" "Rachel Boyle et al" "LabPLUS" "Institute of Environmental Science and Research (ESR)" "https://www.epicov.org/acknowledgement/29/72/EPI_ISL_3832972.json"
3120 "NewZealand/21MV0797/2021" "EPI_ISL_3664417" "ON670959.1" "Rachel Boyle et al" "LabTests" "Institute of Environmental Science and Research (ESR)" "https://www.epicov.org/acknowledgement/44/17/EPI_ISL_3664417.json"
3121 "NewZealand/21MV0798/2021" "EPI_ISL_3664453" "ON670960.1" "Rachel Boyle et al" "WAITEMATA HEALTH" "Institute of Environmental Science and Research (ESR)" "https://www.epicov.org/acknowledgement/44/53/EPI_ISL_3664453.json"
3122 "NewZealand/21MV0799/2021" "EPI_ISL_3664452" "?" "Rachel Boyle et al" "WAITEMATA HEALTH" "Institute of Environmental Science and Research (ESR)" "https://www.epicov.org/acknowledgement/44/52/EPI_ISL_3664452.json"
3123 "NewZealand/21MV0800/2021" "EPI_ISL_3664427" "ON670962.1" "Rachel Boyle et al" "Middlemore Hospital" "Institute of Environmental Science and Research (ESR)" "https://www.epicov.org/acknowledgement/44/27/EPI_ISL_3664427.json"
3124 "NewZealand/21MV0801/2021" "EPI_ISL_3664460" "ON670963.1" "Rachel Boyle et al" "Middlemore Hospital" "Institute of Environmental Science and Research (ESR)" "https://www.epicov.org/acknowledgement/44/60/EPI_ISL_3664460.json"
3125 "NewZealand/21MV0802/2021" "EPI_ISL_3664428" "?" "Rachel Boyle et al" "Middlemore Hospital" "Institute of Environmental Science and Research (ESR)" "https://www.epicov.org/acknowledgement/44/28/EPI_ISL_3664428.json"
3126 "NewZealand/21MV0803/2021" "EPI_ISL_3664444" "ON670964.1" "Rachel Boyle et al" "Middlemore Hospital" "Institute of Environmental Science and Research (ESR)" "https://www.epicov.org/acknowledgement/44/44/EPI_ISL_3664444.json"
3127 "NewZealand/21MV0804/2021" "EPI_ISL_3664443" "ON670965.1" "Rachel Boyle et al" "Middlemore Hospital" "Institute of Environmental Science and Research (ESR)" "https://www.epicov.org/acknowledgement/44/43/EPI_ISL_3664443.json"
3128 "NewZealand/21MV0805/2021" "EPI_ISL_3664461" "ON670966.1" "Rachel Boyle et al" "Middlemore Hospital" "Institute of Environmental Science and Research (ESR)" "https://www.epicov.org/acknowledgement/44/61/EPI_ISL_3664461.json"
3129 "NewZealand/21MV0806/2021" "EPI_ISL_3833010" "ON670967.1" "Rachel Boyle et al" "Middlemore Hospital" "Institute of Environmental Science and Research (ESR)" "https://www.epicov.org/acknowledgement/30/10/EPI_ISL_3833010.json"
3130 "NewZealand/21MV0808/2021" "EPI_ISL_3664429" "ON670968.1" "Rachel Boyle et al" "Middlemore Hospital" "Institute of Environmental Science and Research (ESR)" "https://www.epicov.org/acknowledgement/44/29/EPI_ISL_3664429.json"
3131 "NewZealand/21MV0809/2021" "EPI_ISL_3664426" "ON670969.1" "Rachel Boyle et al" "Middlemore Hospital" "Institute of Environmental Science and Research (ESR)" "https://www.epicov.org/acknowledgement/44/26/EPI_ISL_3664426.json"
3132 "NewZealand/21MV0810/2021" "EPI_ISL_3664445" "ON670970.1" "Rachel Boyle et al" "Middlemore Hospital" "Institute of Environmental Science and Research (ESR)" "https://www.epicov.org/acknowledgement/44/45/EPI_ISL_3664445.json"
3133 "NewZealand/21MV0811/2021" "EPI_ISL_3722022" "ON670971.1" "Rachel Boyle et al" "WAITEMATA HEALTH" "Institute of Environmental Science and Research (ESR)" "https://www.epicov.org/acknowledgement/20/22/EPI_ISL_3722022.json"
3134 "NewZealand/21MV0812/2021" "EPI_ISL_3722025" "ON670972.1" "Rachel Boyle et al" "WAITEMATA HEALTH" "Institute of Environmental Science and Research (ESR)" "https://www.epicov.org/acknowledgement/20/25/EPI_ISL_3722025.json"
3135 "NewZealand/21MV0813/2021" "EPI_ISL_3709100" "ON670973.1" "Rachel Boyle et al" "LabTests" "Institute of Environmental Science and Research (ESR)" "https://www.epicov.org/acknowledgement/91/00/EPI_ISL_3709100.json"
3136 "NewZealand/21MV0814/2021" "EPI_ISL_3709202" "?" "Rachel Boyle et al" "LabTests" "Institute of Environmental Science and Research (ESR)" "https://www.epicov.org/acknowledgement/92/02/EPI_ISL_3709202.json"
3137 "NewZealand/21MV0815/2021" "EPI_ISL_3709098" "ON670974.1" "Rachel Boyle et al" "LabTests" "Institute of Environmental Science and Research (ESR)" "https://www.epicov.org/acknowledgement/90/98/EPI_ISL_3709098.json"
3138 "NewZealand/21MV0816/2021" "EPI_ISL_3709095" "ON670975.1" "Rachel Boyle et al" "LabTests" "Institute of Environmental Science and Research (ESR)" "https://www.epicov.org/acknowledgement/90/95/EPI_ISL_3709095.json"
3139 "NewZealand/21MV0817/2021" "EPI_ISL_3709150" "?" "Rachel Boyle et al" "Middlemore Hospital" "Institute of Environmental Science and Research (ESR)" "https://www.epicov.org/acknowledgement/91/50/EPI_ISL_3709150.json"
3140 "NewZealand/21MV0818/2021" "EPI_ISL_3709124" "ON670976.1" "Rachel Boyle et al" "Middlemore Hospital" "Institute of Environmental Science and Research (ESR)" "https://www.epicov.org/acknowledgement/91/24/EPI_ISL_3709124.json"
3141 "NewZealand/21MV0819/2021" "EPI_ISL_3709128" "ON670977.1" "Rachel Boyle et al" "Middlemore Hospital" "Institute of Environmental Science and Research (ESR)" "https://www.epicov.org/acknowledgement/91/28/EPI_ISL_3709128.json"
3142 "NewZealand/21MV0820/2021" "EPI_ISL_3709198" "?" "Rachel Boyle et al" "Middlemore Hospital" "Institute of Environmental Science and Research (ESR)" "https://www.epicov.org/acknowledgement/91/98/EPI_ISL_3709198.json"
3143 "NewZealand/21MV0821/2021" "EPI_ISL_3709130" "?" "Rachel Boyle et al" "Middlemore Hospital" "Institute of Environmental Science and Research (ESR)" "https://www.epicov.org/acknowledgement/91/30/EPI_ISL_3709130.json"
3144 "NewZealand/21MV0822/2021" "EPI_ISL_3709208" "ON670978.1" "Rachel Boyle et al" "Middlemore Hospital" "Institute of Environmental Science and Research (ESR)" "https://www.epicov.org/acknowledgement/92/08/EPI_ISL_3709208.json"
3145 "NewZealand/21MV0823/2021" "EPI_ISL_3709147" "ON670979.1" "Rachel Boyle et al" "Middlemore Hospital" "Institute of Environmental Science and Research (ESR)" "https://www.epicov.org/acknowledgement/91/47/EPI_ISL_3709147.json"
3146 "NewZealand/21MV0824/2021" "EPI_ISL_3664412" "?" "Rachel Boyle et al" "LabPLUS" "Institute of Environmental Science and Research (ESR)" "https://www.epicov.org/acknowledgement/44/12/EPI_ISL_3664412.json"
3147 "NewZealand/21MV0826/2021" "EPI_ISL_3664406" "ON670980.1" "Rachel Boyle et al" "LabPLUS" "Institute of Environmental Science and Research (ESR)" "https://www.epicov.org/acknowledgement/44/06/EPI_ISL_3664406.json"
3148 "NewZealand/21MV0827/2021" "EPI_ISL_3664422" "?" "Rachel Boyle et al" "LabTests" "Institute of Environmental Science and Research (ESR)" "https://www.epicov.org/acknowledgement/44/22/EPI_ISL_3664422.json"
3149 "NewZealand/21MV0828/2021" "EPI_ISL_3664421" "ON670982.1" "Rachel Boyle et al" "LabTests" "Institute of Environmental Science and Research (ESR)" "https://www.epicov.org/acknowledgement/44/21/EPI_ISL_3664421.json"
3150 "NewZealand/21MV0829/2021" "EPI_ISL_3664415" "ON670983.1" "Rachel Boyle et al" "LabTests" "Institute of Environmental Science and Research (ESR)" "https://www.epicov.org/acknowledgement/44/15/EPI_ISL_3664415.json"
3151 "NewZealand/21MV0830/2021" "EPI_ISL_3664419" "ON670984.1" "Rachel Boyle et al" "LabTests" "Institute of Environmental Science and Research (ESR)" "https://www.epicov.org/acknowledgement/44/19/EPI_ISL_3664419.json"
3152 "NewZealand/21MV0831/2021" "EPI_ISL_3664446" "ON670985.1" "Rachel Boyle et al" "Middlemore Hospital" "Institute of Environmental Science and Research (ESR)" "https://www.epicov.org/acknowledgement/44/46/EPI_ISL_3664446.json"
3153 "NewZealand/21MV0832/2021" "EPI_ISL_3664447" "ON670986.1" "Rachel Boyle et al" "Middlemore Hospital" "Institute of Environmental Science and Research (ESR)" "https://www.epicov.org/acknowledgement/44/47/EPI_ISL_3664447.json"
3154 "NewZealand/21MV0833/2021" "EPI_ISL_3664449" "?" "Rachel Boyle et al" "Middlemore Hospital" "Institute of Environmental Science and Research (ESR)" "https://www.epicov.org/acknowledgement/44/49/EPI_ISL_3664449.json"
3155 "NewZealand/21MV0834/2021" "EPI_ISL_3664448" "ON670988.1" "Rachel Boyle et al" "Middlemore Hospital" "Institute of Environmental Science and Research (ESR)" "https://www.epicov.org/acknowledgement/44/48/EPI_ISL_3664448.json"
3156 "NewZealand/21MV0835/2021" "EPI_ISL_3664450" "ON670989.1" "Rachel Boyle et al" "Middlemore Hospital" "Institute of Environmental Science and Research (ESR)" "https://www.epicov.org/acknowledgement/44/50/EPI_ISL_3664450.json"
3157 "NewZealand/21MV0836/2021" "EPI_ISL_3709077" "ON670990.1" "Rachel Boyle et al" "LabPLUS" "Institute of Environmental Science and Research (ESR)" "https://www.epicov.org/acknowledgement/90/77/EPI_ISL_3709077.json"
3158 "NewZealand/21MV0837/2021" "EPI_ISL_3709179" "ON670991.1" "Rachel Boyle et al" "Waitemata DHB" "Institute of Environmental Science and Research (ESR)" "https://www.epicov.org/acknowledgement/91/79/EPI_ISL_3709179.json"
3159 "NewZealand/21MV0838/2021" "EPI_ISL_3709183" "ON670992.1" "Rachel Boyle et al" "Waitemata DHB" "Institute of Environmental Science and Research (ESR)" "https://www.epicov.org/acknowledgement/91/83/EPI_ISL_3709183.json"
3160 "NewZealand/21MV0839/2021" "EPI_ISL_3709074" "ON670993.1" "Rachel Boyle et al" "LabPLUS" "Institute of Environmental Science and Research (ESR)" "https://www.epicov.org/acknowledgement/90/74/EPI_ISL_3709074.json"
3161 "NewZealand/21MV0840/2021" "EPI_ISL_3709126" "ON670994.1" "Rachel Boyle et al" "Middlemore Hospital" "Institute of Environmental Science and Research (ESR)" "https://www.epicov.org/acknowledgement/91/26/EPI_ISL_3709126.json"
3162 "NewZealand/21MV0841/2021" "EPI_ISL_3709132" "ON670995.1" "Rachel Boyle et al" "Middlemore Hospital" "Institute of Environmental Science and Research (ESR)" "https://www.epicov.org/acknowledgement/91/32/EPI_ISL_3709132.json"
3163 "NewZealand/21MV0842/2021" "EPI_ISL_3709158" "ON670996.1" "Rachel Boyle et al" "Middlemore Hospital" "Institute of Environmental Science and Research (ESR)" "https://www.epicov.org/acknowledgement/91/58/EPI_ISL_3709158.json"
3164 "NewZealand/21MV0844/2021" "EPI_ISL_3709156" "ON670998.1" "Rachel Boyle et al" "Middlemore Hospital" "Institute of Environmental Science and Research (ESR)" "https://www.epicov.org/acknowledgement/91/56/EPI_ISL_3709156.json"
3165 "NewZealand/21MV0846/2021" "EPI_ISL_3709215" "ON670999.1" "Rachel Boyle et al" "Middlemore Hospital" "Institute of Environmental Science and Research (ESR)" "https://www.epicov.org/acknowledgement/92/15/EPI_ISL_3709215.json"
3166 "NewZealand/21MV0847/2021" "EPI_ISL_3709181" "ON671000.1" "Rachel Boyle et al" "Waitemata DHB" "Institute of Environmental Science and Research (ESR)" "https://www.epicov.org/acknowledgement/91/81/EPI_ISL_3709181.json"
3167 "NewZealand/21MV0848/2021" "EPI_ISL_3709145" "ON671001.1" "Rachel Boyle et al" "Middlemore Hospital" "Institute of Environmental Science and Research (ESR)" "https://www.epicov.org/acknowledgement/91/45/EPI_ISL_3709145.json"
3168 "NewZealand/21MV0849/2021" "EPI_ISL_3709160" "ON671002.1" "Rachel Boyle et al" "Middlemore Hospital" "Institute of Environmental Science and Research (ESR)" "https://www.epicov.org/acknowledgement/91/60/EPI_ISL_3709160.json"
3169 "NewZealand/21MV0850/2021" "EPI_ISL_3709139" "?" "Rachel Boyle et al" "Middlemore Hospital" "Institute of Environmental Science and Research (ESR)" "https://www.epicov.org/acknowledgement/91/39/EPI_ISL_3709139.json"
3170 "NewZealand/21MV0851/2021" "EPI_ISL_3709134" "ON671003.1" "Rachel Boyle et al" "Middlemore Hospital" "Institute of Environmental Science and Research (ESR)" "https://www.epicov.org/acknowledgement/91/34/EPI_ISL_3709134.json"
3171 "NewZealand/21MV0852/2021" "EPI_ISL_3709122" "ON671004.1" "Rachel Boyle et al" "Middlemore Hospital" "Institute of Environmental Science and Research (ESR)" "https://www.epicov.org/acknowledgement/91/22/EPI_ISL_3709122.json"
3172 "NewZealand/21MV0853/2021" "EPI_ISL_3709154" "ON671005.1" "Rachel Boyle et al" "Middlemore Hospital" "Institute of Environmental Science and Research (ESR)" "https://www.epicov.org/acknowledgement/91/54/EPI_ISL_3709154.json"
3173 "NewZealand/21MV0854/2021" "EPI_ISL_3709137" "?" "Rachel Boyle et al" "Middlemore Hospital" "Institute of Environmental Science and Research (ESR)" "https://www.epicov.org/acknowledgement/91/37/EPI_ISL_3709137.json"
3174 "NewZealand/21MV0855/2021" "EPI_ISL_3709143" "ON671006.1" "Rachel Boyle et al" "Middlemore Hospital" "Institute of Environmental Science and Research (ESR)" "https://www.epicov.org/acknowledgement/91/43/EPI_ISL_3709143.json"
3175 "NewZealand/21MV0856/2021" "EPI_ISL_3709136" "ON671007.1" "Rachel Boyle et al" "Middlemore Hospital" "Institute of Environmental Science and Research (ESR)" "https://www.epicov.org/acknowledgement/91/36/EPI_ISL_3709136.json"
3176 "NewZealand/21MV0857/2021" "EPI_ISL_3709152" "ON671008.1" "Rachel Boyle et al" "Middlemore Hospital" "Institute of Environmental Science and Research (ESR)" "https://www.epicov.org/acknowledgement/91/52/EPI_ISL_3709152.json"
3177 "NewZealand/21MV0859/2021" "EPI_ISL_3709102" "ON671009.1" "Rachel Boyle et al" "LabTests" "Institute of Environmental Science and Research (ESR)" "https://www.epicov.org/acknowledgement/91/02/EPI_ISL_3709102.json"
3178 "NewZealand/21MV0860/2021" "EPI_ISL_3709220" "ON671010.1" "Rachel Boyle et al" "LabTests" "Institute of Environmental Science and Research (ESR)" "https://www.epicov.org/acknowledgement/92/20/EPI_ISL_3709220.json"
3179 "NewZealand/21MV0861/2021" "EPI_ISL_3709083" "ON671011.1" "Rachel Boyle et al" "LabPLUS" "Institute of Environmental Science and Research (ESR)" "https://www.epicov.org/acknowledgement/90/83/EPI_ISL_3709083.json"
3180 "NewZealand/21MV0862/2021" "EPI_ISL_3709087" "ON671012.1" "Rachel Boyle et al" "LabPLUS" "Institute of Environmental Science and Research (ESR)" "https://www.epicov.org/acknowledgement/90/87/EPI_ISL_3709087.json"
3181 "NewZealand/21MV0863/2021" "EPI_ISL_3709089" "ON671013.1" "Rachel Boyle et al" "LabPLUS" "Institute of Environmental Science and Research (ESR)" "https://www.epicov.org/acknowledgement/90/89/EPI_ISL_3709089.json"
3182 "NewZealand/21MV0864/2021" "EPI_ISL_3709085" "ON671014.1" "Rachel Boyle et al" "LabPLUS" "Institute of Environmental Science and Research (ESR)" "https://www.epicov.org/acknowledgement/90/85/EPI_ISL_3709085.json"
3183 "NewZealand/21MV0865/2021" "EPI_ISL_3709091" "ON671015.1" "Rachel Boyle et al" "LabPLUS" "Institute of Environmental Science and Research (ESR)" "https://www.epicov.org/acknowledgement/90/91/EPI_ISL_3709091.json"
3184 "NewZealand/21MV0866/2021" "EPI_ISL_3709079" "ON671016.1" "Rachel Boyle et al" "LabPLUS" "Institute of Environmental Science and Research (ESR)" "https://www.epicov.org/acknowledgement/90/79/EPI_ISL_3709079.json"
3185 "NewZealand/21MV0867/2021" "EPI_ISL_3709081" "ON671017.1" "Rachel Boyle et al" "LabPLUS" "Institute of Environmental Science and Research (ESR)" "https://www.epicov.org/acknowledgement/90/81/EPI_ISL_3709081.json"
3186 "NewZealand/21MV0871/2021" "EPI_ISL_3709093" "ON671019.1" "Rachel Boyle et al" "LabTests" "Institute of Environmental Science and Research (ESR)" "https://www.epicov.org/acknowledgement/90/93/EPI_ISL_3709093.json"
3187 "NewZealand/21MV0872/2021" "EPI_ISL_4005423" "ON671020.1" "Rachel Boyle et al" "Middlemore Hospital" "Institute of Environmental Science and Research (ESR)" "https://www.epicov.org/acknowledgement/54/23/EPI_ISL_4005423.json"
3188 "NewZealand/21MV0873/2021" "EPI_ISL_3709196" "ON671021.1" "Rachel Boyle et al" "Middlemore Hospital" "Institute of Environmental Science and Research (ESR)" "https://www.epicov.org/acknowledgement/91/96/EPI_ISL_3709196.json"
3189 "NewZealand/21MV0874/2021" "EPI_ISL_3709141" "ON671022.1" "Rachel Boyle et al" "Middlemore Hospital" "Institute of Environmental Science and Research (ESR)" "https://www.epicov.org/acknowledgement/91/41/EPI_ISL_3709141.json"
3190 "NewZealand/21MV0875/2021" "EPI_ISL_3709217" "ON671023.1" "Rachel Boyle et al" "Middlemore Hospital" "Institute of Environmental Science and Research (ESR)" "https://www.epicov.org/acknowledgement/92/17/EPI_ISL_3709217.json"
3191 "NewZealand/21MV0878/2021" "EPI_ISL_3709222" "?" "Rachel Boyle et al" "Middlemore Hospital" "Institute of Environmental Science and Research (ESR)" "https://www.epicov.org/acknowledgement/92/22/EPI_ISL_3709222.json"
3192 "NewZealand/21MV0882/2021" "EPI_ISL_3709206" "ON671024.1" "Rachel Boyle et al" "LabPLUS" "Institute of Environmental Science and Research (ESR)" "https://www.epicov.org/acknowledgement/92/06/EPI_ISL_3709206.json"
3193 "NewZealand/21MV0884/2021" "EPI_ISL_3709162" "ON671025.1" "Rachel Boyle et al" "North Shore Hospital" "Institute of Environmental Science and Research (ESR)" "https://www.epicov.org/acknowledgement/91/62/EPI_ISL_3709162.json"
3194 "NewZealand/21MV0885/2021" "EPI_ISL_3709204" "ON671026.1" "Rachel Boyle et al" "North Shore Hospital" "Institute of Environmental Science and Research (ESR)" "https://www.epicov.org/acknowledgement/92/04/EPI_ISL_3709204.json"
3195 "NewZealand/21MV0889/2021" "EPI_ISL_3709210" "ON671029.1" "Rachel Boyle et al" "North Shore Hospital" "Institute of Environmental Science and Research (ESR)" "https://www.epicov.org/acknowledgement/92/10/EPI_ISL_3709210.json"
3196 "NewZealand/21MV0890/2021" "EPI_ISL_3832988" "?" "Rachel Boyle et al" "North Shore Hospital" "Institute of Environmental Science and Research (ESR)" "https://www.epicov.org/acknowledgement/29/88/EPI_ISL_3832988.json"
3197 "NewZealand/21MV0893/2021" "EPI_ISL_3722014" "ON671032.1" "Rachel Boyle et al" "LabPLUS" "Institute of Environmental Science and Research (ESR)" "https://www.epicov.org/acknowledgement/20/14/EPI_ISL_3722014.json"
3198 "NewZealand/21MV0894/2021" "EPI_ISL_3721999" "ON671033.1" "Rachel Boyle et al" "LabPLUS" "Institute of Environmental Science and Research (ESR)" "https://www.epicov.org/acknowledgement/19/99/EPI_ISL_3721999.json"
3199 "NewZealand/21MV0895/2021" "EPI_ISL_3722020" "ON671034.1" "Rachel Boyle et al" "LabPLUS" "Institute of Environmental Science and Research (ESR)" "https://www.epicov.org/acknowledgement/20/20/EPI_ISL_3722020.json"
3200 "NewZealand/21MV0896/2021" "EPI_ISL_3722034" "ON671035.1" "Rachel Boyle et al" "LabPLUS" "Institute of Environmental Science and Research (ESR)" "https://www.epicov.org/acknowledgement/20/34/EPI_ISL_3722034.json"
3201 "NewZealand/21MV0897/2021" "EPI_ISL_3722017" "ON671036.1" "Rachel Boyle et al" "LabPLUS" "Institute of Environmental Science and Research (ESR)" "https://www.epicov.org/acknowledgement/20/17/EPI_ISL_3722017.json"
3202 "NewZealand/21MV0898/2021" "EPI_ISL_3722011" "ON671037.1" "Rachel Boyle et al" "LabPLUS" "Institute of Environmental Science and Research (ESR)" "https://www.epicov.org/acknowledgement/20/11/EPI_ISL_3722011.json"
3203 "NewZealand/21MV0901/2021" "EPI_ISL_3722033" "ON671039.1" "Rachel Boyle et al" "LabPLUS" "Institute of Environmental Science and Research (ESR)" "https://www.epicov.org/acknowledgement/20/33/EPI_ISL_3722033.json"
3204 "NewZealand/21MV0902/2021" "EPI_ISL_3722027" "ON671040.1" "Rachel Boyle et al" "LabPLUS" "Institute of Environmental Science and Research (ESR)" "https://www.epicov.org/acknowledgement/20/27/EPI_ISL_3722027.json"
3205 "NewZealand/21MV0903/2021" "EPI_ISL_3722029" "ON671041.1" "Rachel Boyle et al" "LabPLUS" "Institute of Environmental Science and Research (ESR)" "https://www.epicov.org/acknowledgement/20/29/EPI_ISL_3722029.json"
3206 "NewZealand/21MV0904/2021" "EPI_ISL_3721979" "ON671042.1" "Rachel Boyle et al" "LabPLUS" "Institute of Environmental Science and Research (ESR)" "https://www.epicov.org/acknowledgement/19/79/EPI_ISL_3721979.json"
3207 "NewZealand/21MV0905/2021" "EPI_ISL_3832958" "ON671043.1" "Rachel Boyle et al" "LabPLUS" "Institute of Environmental Science and Research (ESR)" "https://www.epicov.org/acknowledgement/29/58/EPI_ISL_3832958.json"
3208 "NewZealand/21MV0907/2021" "EPI_ISL_3721976" "ON671045.1" "Rachel Boyle et al" "LabPLUS" "Institute of Environmental Science and Research (ESR)" "https://www.epicov.org/acknowledgement/19/76/EPI_ISL_3721976.json"
3209 "NewZealand/21MV0916/2021" "EPI_ISL_3832915" "?" "Rachel Boyle et al" "LabTests" "Institute of Environmental Science and Research (ESR)" "https://www.epicov.org/acknowledgement/29/15/EPI_ISL_3832915.json"
3210 "NewZealand/21MV0917/2021" "EPI_ISL_3722019" "?" "Rachel Boyle et al" "Middlemore Hospital" "Institute of Environmental Science and Research (ESR)" "https://www.epicov.org/acknowledgement/20/19/EPI_ISL_3722019.json"
3211 "NewZealand/21MV0918/2021" "EPI_ISL_3722018" "ON671050.1" "Rachel Boyle et al" "Middlemore Hospital" "Institute of Environmental Science and Research (ESR)" "https://www.epicov.org/acknowledgement/20/18/EPI_ISL_3722018.json"
3212 "NewZealand/21MV0919/2021" "EPI_ISL_3722015" "ON671051.1" "Rachel Boyle et al" "Middlemore Hospital" "Institute of Environmental Science and Research (ESR)" "https://www.epicov.org/acknowledgement/20/15/EPI_ISL_3722015.json"
3213 "NewZealand/21MV0920/2021" "EPI_ISL_3722009" "ON671052.1" "Rachel Boyle et al" "Middlemore Hospital" "Institute of Environmental Science and Research (ESR)" "https://www.epicov.org/acknowledgement/20/09/EPI_ISL_3722009.json"
3214 "NewZealand/21MV0922/2021" "EPI_ISL_3722036" "ON671054.1" "Rachel Boyle et al" "Middlemore Hospital" "Institute of Environmental Science and Research (ESR)" "https://www.epicov.org/acknowledgement/20/36/EPI_ISL_3722036.json"
3215 "NewZealand/21MV0923/2021" "EPI_ISL_3722031" "ON671055.1" "Rachel Boyle et al" "Middlemore Hospital" "Institute of Environmental Science and Research (ESR)" "https://www.epicov.org/acknowledgement/20/31/EPI_ISL_3722031.json"
3216 "NewZealand/21MV0924/2021" "EPI_ISL_3722035" "ON671056.1" "Rachel Boyle et al" "Middlemore Hospital" "Institute of Environmental Science and Research (ESR)" "https://www.epicov.org/acknowledgement/20/35/EPI_ISL_3722035.json"
3217 "NewZealand/21MV0927/2021" "EPI_ISL_3721995" "ON671058.1" "Rachel Boyle et al" "Middlemore Hospital" "Institute of Environmental Science and Research (ESR)" "https://www.epicov.org/acknowledgement/19/95/EPI_ISL_3721995.json"
3218 "NewZealand/21MV0928/2021" "EPI_ISL_3722001" "ON671059.1" "Rachel Boyle et al" "Middlemore Hospital" "Institute of Environmental Science and Research (ESR)" "https://www.epicov.org/acknowledgement/20/01/EPI_ISL_3722001.json"
3219 "NewZealand/21MV0929/2021" "EPI_ISL_3722024" "ON671060.1" "Rachel Boyle et al" "Middlemore Hospital" "Institute of Environmental Science and Research (ESR)" "https://www.epicov.org/acknowledgement/20/24/EPI_ISL_3722024.json"
3220 "NewZealand/21MV0930/2021" "EPI_ISL_3721989" "ON671061.1" "Rachel Boyle et al" "Middlemore Hospital" "Institute of Environmental Science and Research (ESR)" "https://www.epicov.org/acknowledgement/19/89/EPI_ISL_3721989.json"
3221 "NewZealand/21MV0931/2021" "EPI_ISL_3721987" "?" "Rachel Boyle et al" "Middlemore Hospital" "Institute of Environmental Science and Research (ESR)" "https://www.epicov.org/acknowledgement/19/87/EPI_ISL_3721987.json"
3222 "NewZealand/21MV0932/2021" "EPI_ISL_3721990" "ON671063.1" "Rachel Boyle et al" "Middlemore Hospital" "Institute of Environmental Science and Research (ESR)" "https://www.epicov.org/acknowledgement/19/90/EPI_ISL_3721990.json"
3223 "NewZealand/21MV0933/2021" "EPI_ISL_3721994" "ON671064.1" "Rachel Boyle et al" "Middlemore Hospital" "Institute of Environmental Science and Research (ESR)" "https://www.epicov.org/acknowledgement/19/94/EPI_ISL_3721994.json"
3224 "NewZealand/21MV0934/2021" "EPI_ISL_3722007" "ON671065.1" "Rachel Boyle et al" "Middlemore Hospital" "Institute of Environmental Science and Research (ESR)" "https://www.epicov.org/acknowledgement/20/07/EPI_ISL_3722007.json"
3225 "NewZealand/21MV0935/2021" "EPI_ISL_3721988" "ON671066.1" "Rachel Boyle et al" "Middlemore Hospital" "Institute of Environmental Science and Research (ESR)" "https://www.epicov.org/acknowledgement/19/88/EPI_ISL_3721988.json"
3226 "NewZealand/21MV0936/2021" "EPI_ISL_3722012" "ON671067.1" "Rachel Boyle et al" "Middlemore Hospital" "Institute of Environmental Science and Research (ESR)" "https://www.epicov.org/acknowledgement/20/12/EPI_ISL_3722012.json"
3227 "NewZealand/21MV0937/2021" "EPI_ISL_3722021" "ON671068.1" "Rachel Boyle et al" "PathLab Bay of Plenty" "Institute of Environmental Science and Research (ESR)" "https://www.epicov.org/acknowledgement/20/21/EPI_ISL_3722021.json"
3228 "NewZealand/21MV0938/2021" "EPI_ISL_3722026" "ON671069.1" "Rachel Boyle et al" "PathLab Bay of Plenty" "Institute of Environmental Science and Research (ESR)" "https://www.epicov.org/acknowledgement/20/26/EPI_ISL_3722026.json"
3229 "NewZealand/21MV0939/2021" "EPI_ISL_3721977" "ON671070.1" "Rachel Boyle et al" "Middlemore Hospital" "Institute of Environmental Science and Research (ESR)" "https://www.epicov.org/acknowledgement/19/77/EPI_ISL_3721977.json"
3230 "NewZealand/21MV0940/2021" "EPI_ISL_3722010" "ON671071.1" "Rachel Boyle et al" "Middlemore Hospital" "Institute of Environmental Science and Research (ESR)" "https://www.epicov.org/acknowledgement/20/10/EPI_ISL_3722010.json"
3231 "NewZealand/21MV0941/2021" "EPI_ISL_3722016" "ON671072.1" "Rachel Boyle et al" "Middlemore Hospital" "Institute of Environmental Science and Research (ESR)" "https://www.epicov.org/acknowledgement/20/16/EPI_ISL_3722016.json"
3232 "NewZealand/21MV0942/2021" "EPI_ISL_3721991" "ON671073.1" "Rachel Boyle et al" "Middlemore Hospital" "Institute of Environmental Science and Research (ESR)" "https://www.epicov.org/acknowledgement/19/91/EPI_ISL_3721991.json"
3233 "NewZealand/21MV0943/2021" "EPI_ISL_3721985" "ON671074.1" "Rachel Boyle et al" "Middlemore Hospital" "Institute of Environmental Science and Research (ESR)" "https://www.epicov.org/acknowledgement/19/85/EPI_ISL_3721985.json"
3234 "NewZealand/21MV0944/2021" "EPI_ISL_3721983" "ON671075.1" "Rachel Boyle et al" "Middlemore Hospital" "Institute of Environmental Science and Research (ESR)" "https://www.epicov.org/acknowledgement/19/83/EPI_ISL_3721983.json"
3235 "NewZealand/21MV0945/2021" "EPI_ISL_3721978" "ON671076.1" "Rachel Boyle et al" "Middlemore Hospital" "Institute of Environmental Science and Research (ESR)" "https://www.epicov.org/acknowledgement/19/78/EPI_ISL_3721978.json"
3236 "NewZealand/21MV0946/2021" "EPI_ISL_3721975" "ON671077.1" "Rachel Boyle et al" "Middlemore Hospital" "Institute of Environmental Science and Research (ESR)" "https://www.epicov.org/acknowledgement/19/75/EPI_ISL_3721975.json"
3237 "NewZealand/21MV0947/2021" "EPI_ISL_3721996" "ON671078.1" "Rachel Boyle et al" "Middlemore Hospital" "Institute of Environmental Science and Research (ESR)" "https://www.epicov.org/acknowledgement/19/96/EPI_ISL_3721996.json"
3238 "NewZealand/21MV0948/2021" "EPI_ISL_3722003" "ON671079.1" "Rachel Boyle et al" "Middlemore Hospital" "Institute of Environmental Science and Research (ESR)" "https://www.epicov.org/acknowledgement/20/03/EPI_ISL_3722003.json"
3239 "NewZealand/21MV0949/2021" "EPI_ISL_3722006" "ON671080.1" "Rachel Boyle et al" "Middlemore Hospital" "Institute of Environmental Science and Research (ESR)" "https://www.epicov.org/acknowledgement/20/06/EPI_ISL_3722006.json"
3240 "NewZealand/21MV0950/2021" "EPI_ISL_3722004" "ON671081.1" "Rachel Boyle et al" "Middlemore Hospital" "Institute of Environmental Science and Research (ESR)" "https://www.epicov.org/acknowledgement/20/04/EPI_ISL_3722004.json"
3241 "NewZealand/21MV0951/2021" "EPI_ISL_3721997" "ON671082.1" "Rachel Boyle et al" "Middlemore Hospital" "Institute of Environmental Science and Research (ESR)" "https://www.epicov.org/acknowledgement/19/97/EPI_ISL_3721997.json"
3242 "NewZealand/21MV0953/2021" "EPI_ISL_3722030" "ON671084.1" "Rachel Boyle et al" "Middlemore Hospital" "Institute of Environmental Science and Research (ESR)" "https://www.epicov.org/acknowledgement/20/30/EPI_ISL_3722030.json"
3243 "NewZealand/21MV0955/2021" "EPI_ISL_3722032" "ON671085.1" "Rachel Boyle et al" "Middlemore Hospital" "Institute of Environmental Science and Research (ESR)" "https://www.epicov.org/acknowledgement/20/32/EPI_ISL_3722032.json"
3244 "NewZealand/21MV0958/2021" "EPI_ISL_3721974" "ON671087.1" "Rachel Boyle et al" "Middlemore Hospital" "Institute of Environmental Science and Research (ESR)" "https://www.epicov.org/acknowledgement/19/74/EPI_ISL_3721974.json"
3245 "NewZealand/21MV0959/2021" "EPI_ISL_3721992" "ON671088.1" "Rachel Boyle et al" "Middlemore Hospital" "Institute of Environmental Science and Research (ESR)" "https://www.epicov.org/acknowledgement/19/92/EPI_ISL_3721992.json"
3246 "NewZealand/21MV0960/2021" "EPI_ISL_3721984" "ON671089.1" "Rachel Boyle et al" "Middlemore Hospital" "Institute of Environmental Science and Research (ESR)" "https://www.epicov.org/acknowledgement/19/84/EPI_ISL_3721984.json"
3247 "NewZealand/21MV0964/2021" "EPI_ISL_3721981" "ON671091.1" "Rachel Boyle et al" "PathLab Bay of Plenty" "Institute of Environmental Science and Research (ESR)" "https://www.epicov.org/acknowledgement/19/81/EPI_ISL_3721981.json"
3248 "NewZealand/21MV0965/2021" "EPI_ISL_3721982" "ON671092.1" "Rachel Boyle et al" "North Shore Hospital" "Institute of Environmental Science and Research (ESR)" "https://www.epicov.org/acknowledgement/19/82/EPI_ISL_3721982.json"
3249 "NewZealand/21MV0966/2021" "EPI_ISL_3721980" "ON671093.1" "Rachel Boyle et al" "North Shore Hospital" "Institute of Environmental Science and Research (ESR)" "https://www.epicov.org/acknowledgement/19/80/EPI_ISL_3721980.json"
3250 "NewZealand/21MV0967/2021" "EPI_ISL_3721973" "ON671094.1" "Rachel Boyle et al" "LabPLUS" "Institute of Environmental Science and Research (ESR)" "https://www.epicov.org/acknowledgement/19/73/EPI_ISL_3721973.json"
3251 "NewZealand/21MV0968/2021" "EPI_ISL_3722028" "ON671095.1" "Rachel Boyle et al" "LabPLUS" "Institute of Environmental Science and Research (ESR)" "https://www.epicov.org/acknowledgement/20/28/EPI_ISL_3722028.json"
3252 "NewZealand/21MV0969/2021" "EPI_ISL_3760054" "ON671096.1" "Rachel Boyle et al" "Middlemore Hospital" "Institute of Environmental Science and Research (ESR)" "https://www.epicov.org/acknowledgement/00/54/EPI_ISL_3760054.json"
3253 "NewZealand/21MV0970/2021" "EPI_ISL_3760063" "ON671097.1" "Rachel Boyle et al" "Middlemore Hospital" "Institute of Environmental Science and Research (ESR)" "https://www.epicov.org/acknowledgement/00/63/EPI_ISL_3760063.json"
3254 "NewZealand/21MV0971/2021" "EPI_ISL_3760103" "ON671098.1" "Rachel Boyle et al" "Middlemore Hospital" "Institute of Environmental Science and Research (ESR)" "https://www.epicov.org/acknowledgement/01/03/EPI_ISL_3760103.json"
3255 "NewZealand/21MV0972/2021" "EPI_ISL_3760077" "ON671099.1" "Rachel Boyle et al" "Middlemore Hospital" "Institute of Environmental Science and Research (ESR)" "https://www.epicov.org/acknowledgement/00/77/EPI_ISL_3760077.json"
3256 "NewZealand/21MV0973/2021" "EPI_ISL_3760084" "ON671100.1" "Rachel Boyle et al" "Middlemore Hospital" "Institute of Environmental Science and Research (ESR)" "https://www.epicov.org/acknowledgement/00/84/EPI_ISL_3760084.json"
3257 "NewZealand/21MV0974/2021" "EPI_ISL_3760074" "ON671101.1" "Rachel Boyle et al" "Middlemore Hospital" "Institute of Environmental Science and Research (ESR)" "https://www.epicov.org/acknowledgement/00/74/EPI_ISL_3760074.json"
3258 "NewZealand/21MV0975/2021" "EPI_ISL_3760089" "ON671102.1" "Rachel Boyle et al" "Middlemore Hospital" "Institute of Environmental Science and Research (ESR)" "https://www.epicov.org/acknowledgement/00/89/EPI_ISL_3760089.json"
3259 "NewZealand/21MV0976/2021" "EPI_ISL_3760075" "ON671103.1" "Rachel Boyle et al" "Middlemore Hospital" "Institute of Environmental Science and Research (ESR)" "https://www.epicov.org/acknowledgement/00/75/EPI_ISL_3760075.json"
3260 "NewZealand/21MV0977/2021" "EPI_ISL_3760085" "ON671104.1" "Rachel Boyle et al" "Middlemore Hospital" "Institute of Environmental Science and Research (ESR)" "https://www.epicov.org/acknowledgement/00/85/EPI_ISL_3760085.json"
3261 "NewZealand/21MV0978/2021" "EPI_ISL_3760078" "ON671105.1" "Rachel Boyle et al" "North Shore Hospital" "Institute of Environmental Science and Research (ESR)" "https://www.epicov.org/acknowledgement/00/78/EPI_ISL_3760078.json"
3262 "NewZealand/21MV0979/2021" "EPI_ISL_3760090" "ON671106.1" "Rachel Boyle et al" "North Shore Hospital" "Institute of Environmental Science and Research (ESR)" "https://www.epicov.org/acknowledgement/00/90/EPI_ISL_3760090.json"
3263 "NewZealand/21MV0980/2021" "EPI_ISL_3760080" "ON671107.1" "Rachel Boyle et al" "North Shore Hospital" "Institute of Environmental Science and Research (ESR)" "https://www.epicov.org/acknowledgement/00/80/EPI_ISL_3760080.json"
3264 "NewZealand/21MV0981/2021" "EPI_ISL_3760081" "ON671108.1" "Rachel Boyle et al" "North Shore Hospital" "Institute of Environmental Science and Research (ESR)" "https://www.epicov.org/acknowledgement/00/81/EPI_ISL_3760081.json"
3265 "NewZealand/21MV0982/2021" "EPI_ISL_3760087" "ON671109.1" "Rachel Boyle et al" "North Shore Hospital" "Institute of Environmental Science and Research (ESR)" "https://www.epicov.org/acknowledgement/00/87/EPI_ISL_3760087.json"
3266 "NewZealand/21MV0983/2021" "EPI_ISL_3760100" "?" "Rachel Boyle et al" "North Shore Hospital" "Institute of Environmental Science and Research (ESR)" "https://www.epicov.org/acknowledgement/01/00/EPI_ISL_3760100.json"
3267 "NewZealand/21MV0984/2021" "EPI_ISL_3760072" "?" "Rachel Boyle et al" "North Shore Hospital" "Institute of Environmental Science and Research (ESR)" "https://www.epicov.org/acknowledgement/00/72/EPI_ISL_3760072.json"
3268 "NewZealand/21MV0985/2021" "EPI_ISL_3760095" "ON671112.1" "Rachel Boyle et al" "North Shore Hospital" "Institute of Environmental Science and Research (ESR)" "https://www.epicov.org/acknowledgement/00/95/EPI_ISL_3760095.json"
3269 "NewZealand/21MV0986/2021" "EPI_ISL_3760053" "ON671113.1" "Rachel Boyle et al" "North Shore Hospital" "Institute of Environmental Science and Research (ESR)" "https://www.epicov.org/acknowledgement/00/53/EPI_ISL_3760053.json"
3270 "NewZealand/21MV0987/2021" "EPI_ISL_3760097" "ON671114.1" "Rachel Boyle et al" "North Shore Hospital" "Institute of Environmental Science and Research (ESR)" "https://www.epicov.org/acknowledgement/00/97/EPI_ISL_3760097.json"
3271 "NewZealand/21MV0988/2021" "EPI_ISL_3760056" "ON671115.1" "Rachel Boyle et al" "North Shore Hospital" "Institute of Environmental Science and Research (ESR)" "https://www.epicov.org/acknowledgement/00/56/EPI_ISL_3760056.json"
3272 "NewZealand/21MV0989/2021" "EPI_ISL_3760105" "ON671116.1" "Rachel Boyle et al" "North Shore Hospital" "Institute of Environmental Science and Research (ESR)" "https://www.epicov.org/acknowledgement/01/05/EPI_ISL_3760105.json"
3273 "NewZealand/21MV0990/2021" "EPI_ISL_3760067" "?" "Rachel Boyle et al" "North Shore Hospital" "Institute of Environmental Science and Research (ESR)" "https://www.epicov.org/acknowledgement/00/67/EPI_ISL_3760067.json"
3274 "NewZealand/21MV0991/2021" "EPI_ISL_3760092" "ON671118.1" "Rachel Boyle et al" "PathLab Bay of Plenty" "Institute of Environmental Science and Research (ESR)" "https://www.epicov.org/acknowledgement/00/92/EPI_ISL_3760092.json"
3275 "NewZealand/21MV0992/2021" "EPI_ISL_3760106" "ON671119.1" "Rachel Boyle et al" "LabTests" "Institute of Environmental Science and Research (ESR)" "https://www.epicov.org/acknowledgement/01/06/EPI_ISL_3760106.json"
3276 "NewZealand/21MV0993/2021" "EPI_ISL_3760070" "ON671120.1" "Rachel Boyle et al" "LabTests" "Institute of Environmental Science and Research (ESR)" "https://www.epicov.org/acknowledgement/00/70/EPI_ISL_3760070.json"
3277 "NewZealand/21MV0994/2021" "EPI_ISL_3760107" "ON671121.1" "Rachel Boyle et al" "LabTests" "Institute of Environmental Science and Research (ESR)" "https://www.epicov.org/acknowledgement/01/07/EPI_ISL_3760107.json"
3278 "NewZealand/21MV0995/2021" "EPI_ISL_3760062" "ON671122.1" "Rachel Boyle et al" "LabTests" "Institute of Environmental Science and Research (ESR)" "https://www.epicov.org/acknowledgement/00/62/EPI_ISL_3760062.json"
3279 "NewZealand/21MV0996/2021" "EPI_ISL_3760088" "ON671123.1" "Rachel Boyle et al" "LabTests" "Institute of Environmental Science and Research (ESR)" "https://www.epicov.org/acknowledgement/00/88/EPI_ISL_3760088.json"
3280 "NewZealand/21MV0997/2021" "EPI_ISL_3760071" "ON671124.1" "Rachel Boyle et al" "LabTests" "Institute of Environmental Science and Research (ESR)" "https://www.epicov.org/acknowledgement/00/71/EPI_ISL_3760071.json"
3281 "NewZealand/21MV0998/2021" "EPI_ISL_3760096" "?" "Rachel Boyle et al" "LabTests" "Institute of Environmental Science and Research (ESR)" "https://www.epicov.org/acknowledgement/00/96/EPI_ISL_3760096.json"
3282 "NewZealand/21MV0999/2021" "EPI_ISL_3760082" "ON671126.1" "Rachel Boyle et al" "LabTests" "Institute of Environmental Science and Research (ESR)" "https://www.epicov.org/acknowledgement/00/82/EPI_ISL_3760082.json"
3283 "NewZealand/21MV1000/2021" "EPI_ISL_3760048" "ON671127.1" "Rachel Boyle et al" "Middlemore Hospital" "Institute of Environmental Science and Research (ESR)" "https://www.epicov.org/acknowledgement/00/48/EPI_ISL_3760048.json"
3284 "NewZealand/21MV1001/2021" "EPI_ISL_3760052" "ON671128.1" "Rachel Boyle et al" "Middlemore Hospital" "Institute of Environmental Science and Research (ESR)" "https://www.epicov.org/acknowledgement/00/52/EPI_ISL_3760052.json"
3285 "NewZealand/21MV1002/2021" "EPI_ISL_3760050" "ON671129.1" "Rachel Boyle et al" "Middlemore Hospital" "Institute of Environmental Science and Research (ESR)" "https://www.epicov.org/acknowledgement/00/50/EPI_ISL_3760050.json"
3286 "NewZealand/21MV1004/2021" "EPI_ISL_3760098" "ON671131.1" "Rachel Boyle et al" "Middlemore Hospital" "Institute of Environmental Science and Research (ESR)" "https://www.epicov.org/acknowledgement/00/98/EPI_ISL_3760098.json"
3287 "NewZealand/21MV1005/2021" "EPI_ISL_3760066" "ON671132.1" "Rachel Boyle et al" "Middlemore Hospital" "Institute of Environmental Science and Research (ESR)" "https://www.epicov.org/acknowledgement/00/66/EPI_ISL_3760066.json"
3288 "NewZealand/21MV1006/2021" "EPI_ISL_3760057" "ON671133.1" "Rachel Boyle et al" "Middlemore Hospital" "Institute of Environmental Science and Research (ESR)" "https://www.epicov.org/acknowledgement/00/57/EPI_ISL_3760057.json"
3289 "NewZealand/21MV1007/2021" "EPI_ISL_3760055" "?" "Rachel Boyle et al" "Middlemore Hospital" "Institute of Environmental Science and Research (ESR)" "https://www.epicov.org/acknowledgement/00/55/EPI_ISL_3760055.json"
3290 "NewZealand/21MV1008/2021" "EPI_ISL_3760060" "ON671135.1" "Rachel Boyle et al" "Middlemore Hospital" "Institute of Environmental Science and Research (ESR)" "https://www.epicov.org/acknowledgement/00/60/EPI_ISL_3760060.json"
3291 "NewZealand/21MV1009/2021" "EPI_ISL_3760102" "ON671136.1" "Rachel Boyle et al" "Middlemore Hospital" "Institute of Environmental Science and Research (ESR)" "https://www.epicov.org/acknowledgement/01/02/EPI_ISL_3760102.json"
3292 "NewZealand/21MV1014/2021" "EPI_ISL_3760047" "ON671140.1" "Rachel Boyle et al" "LabTests" "Institute of Environmental Science and Research (ESR)" "https://www.epicov.org/acknowledgement/00/47/EPI_ISL_3760047.json"
3293 "NewZealand/21MV1015/2021" "EPI_ISL_3760049" "ON671141.1" "Rachel Boyle et al" "LabTests" "Institute of Environmental Science and Research (ESR)" "https://www.epicov.org/acknowledgement/00/49/EPI_ISL_3760049.json"
3294 "NewZealand/21MV1016/2021" "EPI_ISL_3760086" "ON671142.1" "Rachel Boyle et al" "LabTests" "Institute of Environmental Science and Research (ESR)" "https://www.epicov.org/acknowledgement/00/86/EPI_ISL_3760086.json"
3295 "NewZealand/21MV1017/2021" "EPI_ISL_3760069" "ON671143.1" "Rachel Boyle et al" "LabTests" "Institute of Environmental Science and Research (ESR)" "https://www.epicov.org/acknowledgement/00/69/EPI_ISL_3760069.json"
3296 "NewZealand/21MV1018/2021" "EPI_ISL_3760058" "ON671144.1" "Rachel Boyle et al" "LabTests" "Institute of Environmental Science and Research (ESR)" "https://www.epicov.org/acknowledgement/00/58/EPI_ISL_3760058.json"
3297 "NewZealand/21MV1020/2021" "EPI_ISL_3760099" "ON671145.1" "Rachel Boyle et al" "LabTests" "Institute of Environmental Science and Research (ESR)" "https://www.epicov.org/acknowledgement/00/99/EPI_ISL_3760099.json"
3298 "NewZealand/21MV1022/2021" "EPI_ISL_3760104" "ON671146.1" "Rachel Boyle et al" "LabTests" "Institute of Environmental Science and Research (ESR)" "https://www.epicov.org/acknowledgement/01/04/EPI_ISL_3760104.json"
3299 "NewZealand/21MV1026/2021" "EPI_ISL_3760073" "?" "Rachel Boyle et al" "LabTests" "Institute of Environmental Science and Research (ESR)" "https://www.epicov.org/acknowledgement/00/73/EPI_ISL_3760073.json"
3300 "NewZealand/21MV1027/2021" "EPI_ISL_3760076" "ON671149.1" "Rachel Boyle et al" "LabTests" "Institute of Environmental Science and Research (ESR)" "https://www.epicov.org/acknowledgement/00/76/EPI_ISL_3760076.json"
3301 "NewZealand/21MV1028/2021" "EPI_ISL_3760064" "ON671150.1" "Rachel Boyle et al" "LabTests" "Institute of Environmental Science and Research (ESR)" "https://www.epicov.org/acknowledgement/00/64/EPI_ISL_3760064.json"
3302 "NewZealand/21MV1030/2021" "EPI_ISL_3760065" "?" "Rachel Boyle et al" "LabTests" "Institute of Environmental Science and Research (ESR)" "https://www.epicov.org/acknowledgement/00/65/EPI_ISL_3760065.json"
3303 "NewZealand/21MV1031/2021" "EPI_ISL_3760101" "ON671153.1" "Rachel Boyle et al" "North Shore Hospital" "Institute of Environmental Science and Research (ESR)" "https://www.epicov.org/acknowledgement/01/01/EPI_ISL_3760101.json"
3304 "NewZealand/21MV1037/2021" "EPI_ISL_3760061" "ON671157.1" "Rachel Boyle et al" "LabPLUS" "Institute of Environmental Science and Research (ESR)" "https://www.epicov.org/acknowledgement/00/61/EPI_ISL_3760061.json"
3305 "NewZealand/21MV1038/2021" "EPI_ISL_3760083" "ON671158.1" "Rachel Boyle et al" "LabPLUS" "Institute of Environmental Science and Research (ESR)" "https://www.epicov.org/acknowledgement/00/83/EPI_ISL_3760083.json"
3306 "NewZealand/21MV1039/2021" "EPI_ISL_3804589" "ON671159.1" "Rachel Boyle et al" "Middlemore Hospital" "Institute of Environmental Science and Research (ESR)" "https://www.epicov.org/acknowledgement/45/89/EPI_ISL_3804589.json"
3307 "NewZealand/21MV1041/2021" "EPI_ISL_3804600" "ON671160.1" "Rachel Boyle et al" "Middlemore Hospital" "Institute of Environmental Science and Research (ESR)" "https://www.epicov.org/acknowledgement/46/00/EPI_ISL_3804600.json"
3308 "NewZealand/21MV1042/2021" "EPI_ISL_3804561" "ON671161.1" "Rachel Boyle et al" "Middlemore Hospital" "Institute of Environmental Science and Research (ESR)" "https://www.epicov.org/acknowledgement/45/61/EPI_ISL_3804561.json"
3309 "NewZealand/21MV1043/2021" "EPI_ISL_3804554" "ON671162.1" "Rachel Boyle et al" "Middlemore Hospital" "Institute of Environmental Science and Research (ESR)" "https://www.epicov.org/acknowledgement/45/54/EPI_ISL_3804554.json"
3310 "NewZealand/21MV1045/2021" "EPI_ISL_3804590" "ON671164.1" "Rachel Boyle et al" "Middlemore Hospital" "Institute of Environmental Science and Research (ESR)" "https://www.epicov.org/acknowledgement/45/90/EPI_ISL_3804590.json"
3311 "NewZealand/21MV1046/2021" "EPI_ISL_3804612" "ON671165.1" "Rachel Boyle et al" "Middlemore Hospital" "Institute of Environmental Science and Research (ESR)" "https://www.epicov.org/acknowledgement/46/12/EPI_ISL_3804612.json"
3312 "NewZealand/21MV1047/2021" "EPI_ISL_3804577" "?" "Rachel Boyle et al" "Middlemore Hospital" "Institute of Environmental Science and Research (ESR)" "https://www.epicov.org/acknowledgement/45/77/EPI_ISL_3804577.json"
3313 "NewZealand/21MV1048/2021" "EPI_ISL_3804549" "ON671166.1" "Rachel Boyle et al" "LabTests" "Institute of Environmental Science and Research (ESR)" "https://www.epicov.org/acknowledgement/45/49/EPI_ISL_3804549.json"
3314 "NewZealand/21MV1049/2021" "EPI_ISL_3804616" "ON671167.1" "Rachel Boyle et al" "LabTests" "Institute of Environmental Science and Research (ESR)" "https://www.epicov.org/acknowledgement/46/16/EPI_ISL_3804616.json"
3315 "NewZealand/21MV1050/2021" "EPI_ISL_3804568" "ON671168.1" "Rachel Boyle et al" "LabTests" "Institute of Environmental Science and Research (ESR)" "https://www.epicov.org/acknowledgement/45/68/EPI_ISL_3804568.json"
3316 "NewZealand/21MV1051/2021" "EPI_ISL_3804572" "ON671169.1" "Rachel Boyle et al" "LabTests" "Institute of Environmental Science and Research (ESR)" "https://www.epicov.org/acknowledgement/45/72/EPI_ISL_3804572.json"
3317 "NewZealand/21MV1052/2021" "EPI_ISL_3804575" "ON671170.1" "Rachel Boyle et al" "LabTests" "Institute of Environmental Science and Research (ESR)" "https://www.epicov.org/acknowledgement/45/75/EPI_ISL_3804575.json"
3318 "NewZealand/21MV1054/2021" "EPI_ISL_3804556" "ON671172.1" "Rachel Boyle et al" "LabTests" "Institute of Environmental Science and Research (ESR)" "https://www.epicov.org/acknowledgement/45/56/EPI_ISL_3804556.json"
3319 "NewZealand/21MV1056/2021" "EPI_ISL_3804608" "ON671174.1" "Rachel Boyle et al" "LabTests" "Institute of Environmental Science and Research (ESR)" "https://www.epicov.org/acknowledgement/46/08/EPI_ISL_3804608.json"
3320 "NewZealand/21MV1058/2021" "EPI_ISL_3804559" "ON671175.1" "Rachel Boyle et al" "LabPLUS" "Institute of Environmental Science and Research (ESR)" "https://www.epicov.org/acknowledgement/45/59/EPI_ISL_3804559.json"
3321 "NewZealand/21MV1059/2021" "EPI_ISL_3804614" "ON671176.1" "Rachel Boyle et al" "North Shore Hospital" "Institute of Environmental Science and Research (ESR)" "https://www.epicov.org/acknowledgement/46/14/EPI_ISL_3804614.json"
3322 "NewZealand/21MV1061/2021" "EPI_ISL_3804592" "ON671178.1" "Rachel Boyle et al" "LabPLUS" "Institute of Environmental Science and Research (ESR)" "https://www.epicov.org/acknowledgement/45/92/EPI_ISL_3804592.json"
3323 "NewZealand/21MV1062/2021" "EPI_ISL_3804615" "?" "Rachel Boyle et al" "LabPLUS" "Institute of Environmental Science and Research (ESR)" "https://www.epicov.org/acknowledgement/46/15/EPI_ISL_3804615.json"
3324 "NewZealand/21MV1063/2021" "EPI_ISL_3804594" "ON671179.1" "Rachel Boyle et al" "LabPLUS" "Institute of Environmental Science and Research (ESR)" "https://www.epicov.org/acknowledgement/45/94/EPI_ISL_3804594.json"
3325 "NewZealand/21MV1064/2021" "EPI_ISL_3804578" "ON671180.1" "Rachel Boyle et al" "LabPLUS" "Institute of Environmental Science and Research (ESR)" "https://www.epicov.org/acknowledgement/45/78/EPI_ISL_3804578.json"
3326 "NewZealand/21MV1066/2021" "EPI_ISL_3804560" "ON671181.1" "Rachel Boyle et al" "LabPLUS" "Institute of Environmental Science and Research (ESR)" "https://www.epicov.org/acknowledgement/45/60/EPI_ISL_3804560.json"
3327 "NewZealand/21MV1067/2021" "EPI_ISL_3832917" "ON671182.1" "Rachel Boyle et al" "Middlemore Hospital" "Institute of Environmental Science and Research (ESR)" "https://www.epicov.org/acknowledgement/29/17/EPI_ISL_3832917.json"
3328 "NewZealand/21MV1068/2021" "EPI_ISL_3832933" "ON671183.1" "Rachel Boyle et al" "Middlemore Hospital" "Institute of Environmental Science and Research (ESR)" "https://www.epicov.org/acknowledgement/29/33/EPI_ISL_3832933.json"
3329 "NewZealand/21MV1069/2021" "EPI_ISL_3804582" "ON671184.1" "Rachel Boyle et al" "Middlemore Hospital" "Institute of Environmental Science and Research (ESR)" "https://www.epicov.org/acknowledgement/45/82/EPI_ISL_3804582.json"
3330 "NewZealand/21MV1070/2021" "EPI_ISL_3832937" "ON671185.1" "Rachel Boyle et al" "Middlemore Hospital" "Institute of Environmental Science and Research (ESR)" "https://www.epicov.org/acknowledgement/29/37/EPI_ISL_3832937.json"
3331 "NewZealand/21MV1071/2021" "EPI_ISL_3832980" "ON671186.1" "Rachel Boyle et al" "Middlemore Hospital" "Institute of Environmental Science and Research (ESR)" "https://www.epicov.org/acknowledgement/29/80/EPI_ISL_3832980.json"
3332 "NewZealand/21MV1075/2021" "EPI_ISL_3804567" "ON671189.1" "Rachel Boyle et al" "Middlemore Hospital" "Institute of Environmental Science and Research (ESR)" "https://www.epicov.org/acknowledgement/45/67/EPI_ISL_3804567.json"
3333 "NewZealand/21MV1076/2021" "EPI_ISL_3832967" "ON671190.1" "Rachel Boyle et al" "Middlemore Hospital" "Institute of Environmental Science and Research (ESR)" "https://www.epicov.org/acknowledgement/29/67/EPI_ISL_3832967.json"
3334 "NewZealand/21MV1077/2021" "EPI_ISL_3832942" "ON671191.1" "Rachel Boyle et al" "Middlemore Hospital" "Institute of Environmental Science and Research (ESR)" "https://www.epicov.org/acknowledgement/29/42/EPI_ISL_3832942.json"
3335 "NewZealand/21MV1078/2021" "EPI_ISL_3832975" "?" "Rachel Boyle et al" "Middlemore Hospital" "Institute of Environmental Science and Research (ESR)" "https://www.epicov.org/acknowledgement/29/75/EPI_ISL_3832975.json"
3336 "NewZealand/21MV1079/2021" "EPI_ISL_3832916" "?" "Rachel Boyle et al" "Middlemore Hospital" "Institute of Environmental Science and Research (ESR)" "https://www.epicov.org/acknowledgement/29/16/EPI_ISL_3832916.json"
3337 "NewZealand/21MV1080/2021" "EPI_ISL_3832944" "ON671193.1" "Rachel Boyle et al" "Middlemore Hospital" "Institute of Environmental Science and Research (ESR)" "https://www.epicov.org/acknowledgement/29/44/EPI_ISL_3832944.json"
3338 "NewZealand/21MV1081/2021" "EPI_ISL_3832956" "ON671194.1" "Rachel Boyle et al" "Middlemore Hospital" "Institute of Environmental Science and Research (ESR)" "https://www.epicov.org/acknowledgement/29/56/EPI_ISL_3832956.json"
3339 "NewZealand/21MV1082/2021" "EPI_ISL_3832966" "ON671195.1" "Rachel Boyle et al" "Middlemore Hospital" "Institute of Environmental Science and Research (ESR)" "https://www.epicov.org/acknowledgement/29/66/EPI_ISL_3832966.json"
3340 "NewZealand/21MV1083/2021" "EPI_ISL_3832968" "ON671196.1" "Rachel Boyle et al" "Middlemore Hospital" "Institute of Environmental Science and Research (ESR)" "https://www.epicov.org/acknowledgement/29/68/EPI_ISL_3832968.json"
3341 "NewZealand/21MV1084/2021" "EPI_ISL_3832953" "ON671197.1" "Rachel Boyle et al" "Middlemore Hospital" "Institute of Environmental Science and Research (ESR)" "https://www.epicov.org/acknowledgement/29/53/EPI_ISL_3832953.json"
3342 "NewZealand/21MV1085/2021" "EPI_ISL_3832965" "ON671198.1" "Rachel Boyle et al" "Middlemore Hospital" "Institute of Environmental Science and Research (ESR)" "https://www.epicov.org/acknowledgement/29/65/EPI_ISL_3832965.json"
3343 "NewZealand/21MV1086/2021" "EPI_ISL_3832974" "ON671199.1" "Rachel Boyle et al" "Middlemore Hospital" "Institute of Environmental Science and Research (ESR)" "https://www.epicov.org/acknowledgement/29/74/EPI_ISL_3832974.json"
3344 "NewZealand/21MV1088/2021" "EPI_ISL_3832963" "ON671200.1" "Rachel Boyle et al" "Middlemore Hospital" "Institute of Environmental Science and Research (ESR)" "https://www.epicov.org/acknowledgement/29/63/EPI_ISL_3832963.json"
3345 "NewZealand/21MV1089/2021" "EPI_ISL_3832955" "ON671201.1" "Rachel Boyle et al" "Middlemore Hospital" "Institute of Environmental Science and Research (ESR)" "https://www.epicov.org/acknowledgement/29/55/EPI_ISL_3832955.json"
3346 "NewZealand/21MV1090/2021" "EPI_ISL_3832996" "ON671202.1" "Rachel Boyle et al" "Middlemore Hospital" "Institute of Environmental Science and Research (ESR)" "https://www.epicov.org/acknowledgement/29/96/EPI_ISL_3832996.json"
3347 "NewZealand/21MV1091/2021" "EPI_ISL_3833001" "ON671203.1" "Rachel Boyle et al" "Middlemore Hospital" "Institute of Environmental Science and Research (ESR)" "https://www.epicov.org/acknowledgement/30/01/EPI_ISL_3833001.json"
3348 "NewZealand/21MV1092/2021" "EPI_ISL_3832994" "ON671204.1" "Rachel Boyle et al" "Middlemore Hospital" "Institute of Environmental Science and Research (ESR)" "https://www.epicov.org/acknowledgement/29/94/EPI_ISL_3832994.json"
3349 "NewZealand/21MV1094/2021" "EPI_ISL_3832951" "ON671205.1" "Rachel Boyle et al" "Middlemore Hospital" "Institute of Environmental Science and Research (ESR)" "https://www.epicov.org/acknowledgement/29/51/EPI_ISL_3832951.json"
3350 "NewZealand/21MV1095/2021" "EPI_ISL_3832950" "ON671206.1" "Rachel Boyle et al" "Middlemore Hospital" "Institute of Environmental Science and Research (ESR)" "https://www.epicov.org/acknowledgement/29/50/EPI_ISL_3832950.json"
3351 "NewZealand/21MV1096/2021" "EPI_ISL_3832920" "ON671207.1" "Rachel Boyle et al" "Middlemore Hospital" "Institute of Environmental Science and Research (ESR)" "https://www.epicov.org/acknowledgement/29/20/EPI_ISL_3832920.json"
3352 "NewZealand/21MV1097/2021" "EPI_ISL_3832981" "ON671208.1" "Rachel Boyle et al" "Middlemore Hospital" "Institute of Environmental Science and Research (ESR)" "https://www.epicov.org/acknowledgement/29/81/EPI_ISL_3832981.json"
3353 "NewZealand/21MV1099/2021" "EPI_ISL_3832961" "ON671210.1" "Rachel Boyle et al" "Middlemore Hospital" "Institute of Environmental Science and Research (ESR)" "https://www.epicov.org/acknowledgement/29/61/EPI_ISL_3832961.json"
3354 "NewZealand/21MV1100/2021" "EPI_ISL_3832962" "ON671211.1" "Rachel Boyle et al" "Middlemore Hospital" "Institute of Environmental Science and Research (ESR)" "https://www.epicov.org/acknowledgement/29/62/EPI_ISL_3832962.json"
3355 "NewZealand/21MV1101/2021" "EPI_ISL_3833005" "ON671212.1" "Rachel Boyle et al" "Middlemore Hospital" "Institute of Environmental Science and Research (ESR)" "https://www.epicov.org/acknowledgement/30/05/EPI_ISL_3833005.json"
3356 "NewZealand/21MV1105/2021" "EPI_ISL_3832991" "ON671213.1" "Rachel Boyle et al" "Middlemore Hospital" "Institute of Environmental Science and Research (ESR)" "https://www.epicov.org/acknowledgement/29/91/EPI_ISL_3832991.json"
3357 "NewZealand/21MV1106/2021" "EPI_ISL_3832987" "ON671214.1" "Rachel Boyle et al" "Middlemore Hospital" "Institute of Environmental Science and Research (ESR)" "https://www.epicov.org/acknowledgement/29/87/EPI_ISL_3832987.json"
3358 "NewZealand/21MV1108/2021" "EPI_ISL_3832909" "ON671215.1" "Rachel Boyle et al" "LabPLUS" "Institute of Environmental Science and Research (ESR)" "https://www.epicov.org/acknowledgement/29/09/EPI_ISL_3832909.json"
3359 "NewZealand/21MV1110/2021" "EPI_ISL_3832971" "ON671216.1" "Rachel Boyle et al" "LabPLUS" "Institute of Environmental Science and Research (ESR)" "https://www.epicov.org/acknowledgement/29/71/EPI_ISL_3832971.json"
3360 "NewZealand/21MV1111/2021" "EPI_ISL_3832913" "ON671217.1" "Rachel Boyle et al" "LabTests" "Institute of Environmental Science and Research (ESR)" "https://www.epicov.org/acknowledgement/29/13/EPI_ISL_3832913.json"
3361 "NewZealand/21MV1112/2021" "EPI_ISL_3832923" "ON671218.1" "Rachel Boyle et al" "LabTests" "Institute of Environmental Science and Research (ESR)" "https://www.epicov.org/acknowledgement/29/23/EPI_ISL_3832923.json"
3362 "NewZealand/21MV1113/2021" "EPI_ISL_3832959" "ON671219.1" "Rachel Boyle et al" "LabTests" "Institute of Environmental Science and Research (ESR)" "https://www.epicov.org/acknowledgement/29/59/EPI_ISL_3832959.json"
3363 "NewZealand/21MV1115/2021" "EPI_ISL_3832918" "ON671220.1" "Rachel Boyle et al" "North Shore Hospital" "Institute of Environmental Science and Research (ESR)" "https://www.epicov.org/acknowledgement/29/18/EPI_ISL_3832918.json"
3364 "NewZealand/21MV1116/2021" "EPI_ISL_3833008" "ON671221.1" "Rachel Boyle et al" "North Shore Hospital" "Institute of Environmental Science and Research (ESR)" "https://www.epicov.org/acknowledgement/30/08/EPI_ISL_3833008.json"
3365 "NewZealand/21MV1117/2021" "EPI_ISL_3832957" "ON671222.1" "Rachel Boyle et al" "North Shore Hospital" "Institute of Environmental Science and Research (ESR)" "https://www.epicov.org/acknowledgement/29/57/EPI_ISL_3832957.json"
3366 "NewZealand/21MV1118/2021" "EPI_ISL_3832985" "ON671223.1" "Rachel Boyle et al" "North Shore Hospital" "Institute of Environmental Science and Research (ESR)" "https://www.epicov.org/acknowledgement/29/85/EPI_ISL_3832985.json"
3367 "NewZealand/21MV1119/2021" "EPI_ISL_3832969" "ON671224.1" "Rachel Boyle et al" "North Shore Hospital" "Institute of Environmental Science and Research (ESR)" "https://www.epicov.org/acknowledgement/29/69/EPI_ISL_3832969.json"
3368 "NewZealand/21MV1120/2021" "EPI_ISL_3832912" "ON671225.1" "Rachel Boyle et al" "North Shore Hospital" "Institute of Environmental Science and Research (ESR)" "https://www.epicov.org/acknowledgement/29/12/EPI_ISL_3832912.json"
3369 "NewZealand/21MV1121/2021" "EPI_ISL_3832931" "ON671226.1" "Rachel Boyle et al" "North Shore Hospital" "Institute of Environmental Science and Research (ESR)" "https://www.epicov.org/acknowledgement/29/31/EPI_ISL_3832931.json"
3370 "NewZealand/21MV1122/2021" "EPI_ISL_3832925" "ON671227.1" "Rachel Boyle et al" "North Shore Hospital" "Institute of Environmental Science and Research (ESR)" "https://www.epicov.org/acknowledgement/29/25/EPI_ISL_3832925.json"
3371 "NewZealand/21MV1123/2021" "EPI_ISL_3832976" "ON671228.1" "Rachel Boyle et al" "North Shore Hospital" "Institute of Environmental Science and Research (ESR)" "https://www.epicov.org/acknowledgement/29/76/EPI_ISL_3832976.json"
3372 "NewZealand/21MV1124/2021" "EPI_ISL_3832946" "ON671229.1" "Rachel Boyle et al" "North Shore Hospital" "Institute of Environmental Science and Research (ESR)" "https://www.epicov.org/acknowledgement/29/46/EPI_ISL_3832946.json"
3373 "NewZealand/21MV1125/2021" "EPI_ISL_3832910" "ON671230.1" "Rachel Boyle et al" "North Shore Hospital" "Institute of Environmental Science and Research (ESR)" "https://www.epicov.org/acknowledgement/29/10/EPI_ISL_3832910.json"
3374 "NewZealand/21MV1126/2021" "EPI_ISL_3832970" "ON671231.1" "Rachel Boyle et al" "North Shore Hospital" "Institute of Environmental Science and Research (ESR)" "https://www.epicov.org/acknowledgement/29/70/EPI_ISL_3832970.json"
3375 "NewZealand/21MV1128/2021" "EPI_ISL_3833009" "ON671233.1" "Rachel Boyle et al" "Middlemore Hospital" "Institute of Environmental Science and Research (ESR)" "https://www.epicov.org/acknowledgement/30/09/EPI_ISL_3833009.json"
3376 "NewZealand/21MV1129/2021" "EPI_ISL_3832960" "ON671234.1" "Rachel Boyle et al" "Middlemore Hospital" "Institute of Environmental Science and Research (ESR)" "https://www.epicov.org/acknowledgement/29/60/EPI_ISL_3832960.json"
3377 "NewZealand/21MV1130/2021" "EPI_ISL_3832939" "ON671235.1" "Rachel Boyle et al" "Middlemore Hospital" "Institute of Environmental Science and Research (ESR)" "https://www.epicov.org/acknowledgement/29/39/EPI_ISL_3832939.json"
3378 "NewZealand/21MV1131/2021" "EPI_ISL_3832941" "ON671236.1" "Rachel Boyle et al" "Middlemore Hospital" "Institute of Environmental Science and Research (ESR)" "https://www.epicov.org/acknowledgement/29/41/EPI_ISL_3832941.json"
3379 "NewZealand/21MV1132/2021" "EPI_ISL_3832989" "ON671237.1" "Rachel Boyle et al" "Middlemore Hospital" "Institute of Environmental Science and Research (ESR)" "https://www.epicov.org/acknowledgement/29/89/EPI_ISL_3832989.json"
3380 "NewZealand/21MV1133/2021" "EPI_ISL_3833011" "ON671238.1" "Rachel Boyle et al" "Middlemore Hospital" "Institute of Environmental Science and Research (ESR)" "https://www.epicov.org/acknowledgement/30/11/EPI_ISL_3833011.json"
3381 "NewZealand/21MV1134/2021" "EPI_ISL_3832932" "ON671239.1" "Rachel Boyle et al" "Middlemore Hospital" "Institute of Environmental Science and Research (ESR)" "https://www.epicov.org/acknowledgement/29/32/EPI_ISL_3832932.json"
3382 "NewZealand/21MV1135/2021" "EPI_ISL_3832938" "ON671240.1" "Rachel Boyle et al" "Middlemore Hospital" "Institute of Environmental Science and Research (ESR)" "https://www.epicov.org/acknowledgement/29/38/EPI_ISL_3832938.json"
3383 "NewZealand/21MV1136/2021" "EPI_ISL_3832943" "ON671241.1" "Rachel Boyle et al" "Middlemore Hospital" "Institute of Environmental Science and Research (ESR)" "https://www.epicov.org/acknowledgement/29/43/EPI_ISL_3832943.json"
3384 "NewZealand/21MV1137/2021" "EPI_ISL_3833000" "ON671242.1" "Rachel Boyle et al" "Middlemore Hospital" "Institute of Environmental Science and Research (ESR)" "https://www.epicov.org/acknowledgement/30/00/EPI_ISL_3833000.json"
3385 "NewZealand/21MV1138/2021" "EPI_ISL_3832993" "ON671243.1" "Rachel Boyle et al" "Middlemore Hospital" "Institute of Environmental Science and Research (ESR)" "https://www.epicov.org/acknowledgement/29/93/EPI_ISL_3832993.json"
3386 "NewZealand/21MV1139/2021" "EPI_ISL_3832992" "?" "Rachel Boyle et al" "Middlemore Hospital" "Institute of Environmental Science and Research (ESR)" "https://www.epicov.org/acknowledgement/29/92/EPI_ISL_3832992.json"
3387 "NewZealand/21MV1140/2021" "EPI_ISL_3832995" "ON671245.1" "Rachel Boyle et al" "Middlemore Hospital" "Institute of Environmental Science and Research (ESR)" "https://www.epicov.org/acknowledgement/29/95/EPI_ISL_3832995.json"
3388 "NewZealand/21MV1141/2021" "EPI_ISL_3832952" "ON671246.1" "Rachel Boyle et al" "Middlemore Hospital" "Institute of Environmental Science and Research (ESR)" "https://www.epicov.org/acknowledgement/29/52/EPI_ISL_3832952.json"
3389 "NewZealand/21MV1142/2021" "EPI_ISL_3832990" "ON671247.1" "Rachel Boyle et al" "Middlemore Hospital" "Institute of Environmental Science and Research (ESR)" "https://www.epicov.org/acknowledgement/29/90/EPI_ISL_3832990.json"
3390 "NewZealand/21MV1146/2021" "EPI_ISL_3832948" "ON671248.1" "Rachel Boyle et al" "Middlemore Hospital" "Institute of Environmental Science and Research (ESR)" "https://www.epicov.org/acknowledgement/29/48/EPI_ISL_3832948.json"
3391 "NewZealand/21MV1148/2021" "EPI_ISL_3832947" "ON671249.1" "Rachel Boyle et al" "Middlemore Hospital" "Institute of Environmental Science and Research (ESR)" "https://www.epicov.org/acknowledgement/29/47/EPI_ISL_3832947.json"
3392 "NewZealand/21MV1150/2021" "EPI_ISL_3832982" "?" "Rachel Boyle et al" "Middlemore Hospital" "Institute of Environmental Science and Research (ESR)" "https://www.epicov.org/acknowledgement/29/82/EPI_ISL_3832982.json"
3393 "NewZealand/21MV1152/2021" "EPI_ISL_3832984" "ON671251.1" "Rachel Boyle et al" "Middlemore Hospital" "Institute of Environmental Science and Research (ESR)" "https://www.epicov.org/acknowledgement/29/84/EPI_ISL_3832984.json"
3394 "NewZealand/21MV1153/2021" "EPI_ISL_3832949" "ON671252.1" "Rachel Boyle et al" "Middlemore Hospital" "Institute of Environmental Science and Research (ESR)" "https://www.epicov.org/acknowledgement/29/49/EPI_ISL_3832949.json"
3395 "NewZealand/21MV1154/2021" "EPI_ISL_3832964" "ON671253.1" "Rachel Boyle et al" "Middlemore Hospital" "Institute of Environmental Science and Research (ESR)" "https://www.epicov.org/acknowledgement/29/64/EPI_ISL_3832964.json"
3396 "NewZealand/21MV1155/2021" "EPI_ISL_3832919" "ON671254.1" "Rachel Boyle et al" "Middlemore Hospital" "Institute of Environmental Science and Research (ESR)" "https://www.epicov.org/acknowledgement/29/19/EPI_ISL_3832919.json"
3397 "NewZealand/21MV1156/2021" "EPI_ISL_3832945" "ON671255.1" "Rachel Boyle et al" "Middlemore Hospital" "Institute of Environmental Science and Research (ESR)" "https://www.epicov.org/acknowledgement/29/45/EPI_ISL_3832945.json"
3398 "NewZealand/21MV1157/2021" "EPI_ISL_3833003" "ON671256.1" "Rachel Boyle et al" "Middlemore Hospital" "Institute of Environmental Science and Research (ESR)" "https://www.epicov.org/acknowledgement/30/03/EPI_ISL_3833003.json"
3399 "NewZealand/21MV1158/2021" "EPI_ISL_3832940" "ON671257.1" "Rachel Boyle et al" "Middlemore Hospital" "Institute of Environmental Science and Research (ESR)" "https://www.epicov.org/acknowledgement/29/40/EPI_ISL_3832940.json"
3400 "NewZealand/21MV1160/2021" "EPI_ISL_3832998" "ON671258.1" "Rachel Boyle et al" "Middlemore Hospital" "Institute of Environmental Science and Research (ESR)" "https://www.epicov.org/acknowledgement/29/98/EPI_ISL_3832998.json"
3401 "NewZealand/21MV1163/2021" "EPI_ISL_3832935" "ON671260.1" "Rachel Boyle et al" "LabPLUS" "Institute of Environmental Science and Research (ESR)" "https://www.epicov.org/acknowledgement/29/35/EPI_ISL_3832935.json"
3402 "NewZealand/21MV1164/2021" "EPI_ISL_3832973" "ON671261.1" "Rachel Boyle et al" "LabPLUS" "Institute of Environmental Science and Research (ESR)" "https://www.epicov.org/acknowledgement/29/73/EPI_ISL_3832973.json"
3403 "NewZealand/21MV1165/2021" "EPI_ISL_3832978" "ON671262.1" "Rachel Boyle et al" "LabPLUS" "Institute of Environmental Science and Research (ESR)" "https://www.epicov.org/acknowledgement/29/78/EPI_ISL_3832978.json"
3404 "NewZealand/21MV1166/2021" "EPI_ISL_3832930" "ON671263.1" "Rachel Boyle et al" "Middlemore Hospital" "Institute of Environmental Science and Research (ESR)" "https://www.epicov.org/acknowledgement/29/30/EPI_ISL_3832930.json"
3405 "NewZealand/21MV1167/2021" "EPI_ISL_3832999" "ON671264.1" "Rachel Boyle et al" "Middlemore Hospital" "Institute of Environmental Science and Research (ESR)" "https://www.epicov.org/acknowledgement/29/99/EPI_ISL_3832999.json"
3406 "NewZealand/21MV1168/2021" "EPI_ISL_3833002" "ON671265.1" "Rachel Boyle et al" "Middlemore Hospital" "Institute of Environmental Science and Research (ESR)" "https://www.epicov.org/acknowledgement/30/02/EPI_ISL_3833002.json"
3407 "NewZealand/21MV1169/2021" "EPI_ISL_3832934" "ON671266.1" "Rachel Boyle et al" "Middlemore Hospital" "Institute of Environmental Science and Research (ESR)" "https://www.epicov.org/acknowledgement/29/34/EPI_ISL_3832934.json"
3408 "NewZealand/21MV1170/2021" "EPI_ISL_3832997" "ON671267.1" "Rachel Boyle et al" "Middlemore Hospital" "Institute of Environmental Science and Research (ESR)" "https://www.epicov.org/acknowledgement/29/97/EPI_ISL_3832997.json"
3409 "NewZealand/21MV1171/2021" "EPI_ISL_3832986" "ON671268.1" "Rachel Boyle et al" "Middlemore Hospital" "Institute of Environmental Science and Research (ESR)" "https://www.epicov.org/acknowledgement/29/86/EPI_ISL_3832986.json"
3410 "NewZealand/21MV1172/2021" "EPI_ISL_3832983" "ON671269.1" "Rachel Boyle et al" "LabTests" "Institute of Environmental Science and Research (ESR)" "https://www.epicov.org/acknowledgement/29/83/EPI_ISL_3832983.json"
3411 "NewZealand/21MV1173/2021" "EPI_ISL_3832936" "ON671270.1" "Rachel Boyle et al" "LabTests" "Institute of Environmental Science and Research (ESR)" "https://www.epicov.org/acknowledgement/29/36/EPI_ISL_3832936.json"
3412 "NewZealand/21MV1174/2021" "EPI_ISL_3832977" "ON671271.1" "Rachel Boyle et al" "LabTests" "Institute of Environmental Science and Research (ESR)" "https://www.epicov.org/acknowledgement/29/77/EPI_ISL_3832977.json"
3413 "NewZealand/21MV1175/2021" "EPI_ISL_3832924" "ON671272.1" "Rachel Boyle et al" "LabTests" "Institute of Environmental Science and Research (ESR)" "https://www.epicov.org/acknowledgement/29/24/EPI_ISL_3832924.json"
3414 "NewZealand/21MV1176/2021" "EPI_ISL_3832927" "ON671273.1" "Rachel Boyle et al" "LabTests" "Institute of Environmental Science and Research (ESR)" "https://www.epicov.org/acknowledgement/29/27/EPI_ISL_3832927.json"
3415 "NewZealand/21MV1177/2021" "EPI_ISL_3832929" "ON671274.1" "Rachel Boyle et al" "LabTests" "Institute of Environmental Science and Research (ESR)" "https://www.epicov.org/acknowledgement/29/29/EPI_ISL_3832929.json"
3416 "NewZealand/21MV1178/2021" "EPI_ISL_3832921" "ON671275.1" "Rachel Boyle et al" "LabTests" "Institute of Environmental Science and Research (ESR)" "https://www.epicov.org/acknowledgement/29/21/EPI_ISL_3832921.json"
3417 "NewZealand/21MV1179/2021" "EPI_ISL_3832926" "ON671276.1" "Rachel Boyle et al" "LabTests" "Institute of Environmental Science and Research (ESR)" "https://www.epicov.org/acknowledgement/29/26/EPI_ISL_3832926.json"
3418 "NewZealand/21MV1180/2021" "EPI_ISL_3832911" "ON671277.1" "Rachel Boyle et al" "LabTests" "Institute of Environmental Science and Research (ESR)" "https://www.epicov.org/acknowledgement/29/11/EPI_ISL_3832911.json"
3419 "NewZealand/21MV1181/2021" "EPI_ISL_3832979" "ON671278.1" "Rachel Boyle et al" "LabTests" "Institute of Environmental Science and Research (ESR)" "https://www.epicov.org/acknowledgement/29/79/EPI_ISL_3832979.json"
3420 "NewZealand/21MV1182/2021" "EPI_ISL_3869433" "ON671279.1" "Rachel Boyle et al" "LabTests" "Institute of Environmental Science and Research (ESR)" "https://www.epicov.org/acknowledgement/94/33/EPI_ISL_3869433.json"
3421 "NewZealand/21MV1184/2021" "EPI_ISL_3869383" "ON671280.1" "Rachel Boyle et al" "LabTests" "Institute of Environmental Science and Research (ESR)" "https://www.epicov.org/acknowledgement/93/83/EPI_ISL_3869383.json"
3422 "NewZealand/21MV1186/2021" "EPI_ISL_3869391" "ON671281.1" "Rachel Boyle et al" "LabTests" "Institute of Environmental Science and Research (ESR)" "https://www.epicov.org/acknowledgement/93/91/EPI_ISL_3869391.json"
3423 "NewZealand/21MV1187/2021" "EPI_ISL_3869394" "ON671282.1" "Rachel Boyle et al" "LabTests" "Institute of Environmental Science and Research (ESR)" "https://www.epicov.org/acknowledgement/93/94/EPI_ISL_3869394.json"
3424 "NewZealand/21MV1188/2021" "EPI_ISL_3869427" "ON671283.1" "Rachel Boyle et al" "LabTests" "Institute of Environmental Science and Research (ESR)" "https://www.epicov.org/acknowledgement/94/27/EPI_ISL_3869427.json"
3425 "NewZealand/21MV1191/2021" "EPI_ISL_3869382" "ON671284.1" "Rachel Boyle et al" "LabTests" "Institute of Environmental Science and Research (ESR)" "https://www.epicov.org/acknowledgement/93/82/EPI_ISL_3869382.json"
3426 "NewZealand/21MV1192/2021" "EPI_ISL_3869422" "ON671285.1" "Rachel Boyle et al" "LabTests" "Institute of Environmental Science and Research (ESR)" "https://www.epicov.org/acknowledgement/94/22/EPI_ISL_3869422.json"
3427 "NewZealand/21MV1193/2021" "EPI_ISL_3869431" "ON671286.1" "Rachel Boyle et al" "LabTests" "Institute of Environmental Science and Research (ESR)" "https://www.epicov.org/acknowledgement/94/31/EPI_ISL_3869431.json"
3428 "NewZealand/21MV1194/2021" "EPI_ISL_3869454" "ON671287.1" "Rachel Boyle et al" "LabTests" "Institute of Environmental Science and Research (ESR)" "https://www.epicov.org/acknowledgement/94/54/EPI_ISL_3869454.json"
3429 "NewZealand/21MV1195/2021" "EPI_ISL_3869396" "ON671288.1" "Rachel Boyle et al" "LabTests" "Institute of Environmental Science and Research (ESR)" "https://www.epicov.org/acknowledgement/93/96/EPI_ISL_3869396.json"
3430 "NewZealand/21MV1196/2021" "EPI_ISL_4005357" "?" "Rachel Boyle et al" "LabTests" "Institute of Environmental Science and Research (ESR)" "https://www.epicov.org/acknowledgement/53/57/EPI_ISL_4005357.json"
3431 "NewZealand/21MV1197/2021" "EPI_ISL_4005376" "ON671289.1" "Rachel Boyle et al" "North Shore Hospital" "Institute of Environmental Science and Research (ESR)" "https://www.epicov.org/acknowledgement/53/76/EPI_ISL_4005376.json"
3432 "NewZealand/21MV1198/2021" "EPI_ISL_3869397" "ON671290.1" "Rachel Boyle et al" "PathLab Bay of Plenty" "Institute of Environmental Science and Research (ESR)" "https://www.epicov.org/acknowledgement/93/97/EPI_ISL_3869397.json"
3433 "NewZealand/21MV1200/2021" "EPI_ISL_3869440" "ON671291.1" "Rachel Boyle et al" "PathLab Bay of Plenty" "Institute of Environmental Science and Research (ESR)" "https://www.epicov.org/acknowledgement/94/40/EPI_ISL_3869440.json"
3434 "NewZealand/21MV1201/2021" "EPI_ISL_3869407" "ON671292.1" "Rachel Boyle et al" "LabPLUS" "Institute of Environmental Science and Research (ESR)" "https://www.epicov.org/acknowledgement/94/07/EPI_ISL_3869407.json"
3435 "NewZealand/21MV1202/2021" "EPI_ISL_3869478" "ON671293.1" "Rachel Boyle et al" "Middlemore Hospital" "Institute of Environmental Science and Research (ESR)" "https://www.epicov.org/acknowledgement/94/78/EPI_ISL_3869478.json"
3436 "NewZealand/21MV1203/2021" "EPI_ISL_3869387" "ON671294.1" "Rachel Boyle et al" "Middlemore Hospital" "Institute of Environmental Science and Research (ESR)" "https://www.epicov.org/acknowledgement/93/87/EPI_ISL_3869387.json"
3437 "NewZealand/21MV1206/2021" "EPI_ISL_3869399" "ON671296.1" "Rachel Boyle et al" "Middlemore Hospital" "Institute of Environmental Science and Research (ESR)" "https://www.epicov.org/acknowledgement/93/99/EPI_ISL_3869399.json"
3438 "NewZealand/21MV1207/2021" "EPI_ISL_3869450" "ON671297.1" "Rachel Boyle et al" "Middlemore Hospital" "Institute of Environmental Science and Research (ESR)" "https://www.epicov.org/acknowledgement/94/50/EPI_ISL_3869450.json"
3439 "NewZealand/21MV1209/2021" "EPI_ISL_3869479" "ON671299.1" "Rachel Boyle et al" "Middlemore Hospital" "Institute of Environmental Science and Research (ESR)" "https://www.epicov.org/acknowledgement/94/79/EPI_ISL_3869479.json"
3440 "NewZealand/21MV1210/2021" "EPI_ISL_3869429" "ON671300.1" "Rachel Boyle et al" "Middlemore Hospital" "Institute of Environmental Science and Research (ESR)" "https://www.epicov.org/acknowledgement/94/29/EPI_ISL_3869429.json"
3441 "NewZealand/21MV1211/2021" "EPI_ISL_3869451" "?" "Rachel Boyle et al" "Middlemore Hospital" "Institute of Environmental Science and Research (ESR)" "https://www.epicov.org/acknowledgement/94/51/EPI_ISL_3869451.json"
3442 "NewZealand/21MV1212/2021" "EPI_ISL_3869376" "ON671302.1" "Rachel Boyle et al" "Middlemore Hospital" "Institute of Environmental Science and Research (ESR)" "https://www.epicov.org/acknowledgement/93/76/EPI_ISL_3869376.json"
3443 "NewZealand/21MV1213/2021" "EPI_ISL_3869377" "ON671303.1" "Rachel Boyle et al" "Middlemore Hospital" "Institute of Environmental Science and Research (ESR)" "https://www.epicov.org/acknowledgement/93/77/EPI_ISL_3869377.json"
3444 "NewZealand/21MV1214/2021" "EPI_ISL_3869428" "ON671304.1" "Rachel Boyle et al" "Middlemore Hospital" "Institute of Environmental Science and Research (ESR)" "https://www.epicov.org/acknowledgement/94/28/EPI_ISL_3869428.json"
3445 "NewZealand/21MV1215/2021" "EPI_ISL_3869439" "ON671305.1" "Rachel Boyle et al" "Middlemore Hospital" "Institute of Environmental Science and Research (ESR)" "https://www.epicov.org/acknowledgement/94/39/EPI_ISL_3869439.json"
3446 "NewZealand/21MV1216/2021" "EPI_ISL_3869477" "ON671306.1" "Rachel Boyle et al" "Middlemore Hospital" "Institute of Environmental Science and Research (ESR)" "https://www.epicov.org/acknowledgement/94/77/EPI_ISL_3869477.json"
3447 "NewZealand/21MV1217/2021" "EPI_ISL_3869408" "ON671307.1" "Rachel Boyle et al" "Middlemore Hospital" "Institute of Environmental Science and Research (ESR)" "https://www.epicov.org/acknowledgement/94/08/EPI_ISL_3869408.json"
3448 "NewZealand/21MV1218/2021" "EPI_ISL_3869400" "ON671308.1" "Rachel Boyle et al" "Middlemore Hospital" "Institute of Environmental Science and Research (ESR)" "https://www.epicov.org/acknowledgement/94/00/EPI_ISL_3869400.json"
3449 "NewZealand/21MV1219/2021" "EPI_ISL_3869420" "ON671309.1" "Rachel Boyle et al" "Middlemore Hospital" "Institute of Environmental Science and Research (ESR)" "https://www.epicov.org/acknowledgement/94/20/EPI_ISL_3869420.json"
3450 "NewZealand/21MV1220/2021" "EPI_ISL_3869436" "ON671310.1" "Rachel Boyle et al" "Middlemore Hospital" "Institute of Environmental Science and Research (ESR)" "https://www.epicov.org/acknowledgement/94/36/EPI_ISL_3869436.json"
3451 "NewZealand/21MV1221/2021" "EPI_ISL_3869445" "ON671311.1" "Rachel Boyle et al" "Middlemore Hospital" "Institute of Environmental Science and Research (ESR)" "https://www.epicov.org/acknowledgement/94/45/EPI_ISL_3869445.json"
3452 "NewZealand/21MV1223/2021" "EPI_ISL_3869480" "ON671312.1" "Rachel Boyle et al" "PathLab Bay of Plenty" "Institute of Environmental Science and Research (ESR)" "https://www.epicov.org/acknowledgement/94/80/EPI_ISL_3869480.json"
3453 "NewZealand/21MV1225/2021" "EPI_ISL_3869374" "ON671314.1" "Rachel Boyle et al" "PathLab Bay of Plenty" "Institute of Environmental Science and Research (ESR)" "https://www.epicov.org/acknowledgement/93/74/EPI_ISL_3869374.json"
3454 "NewZealand/21MV1227/2021" "EPI_ISL_3869461" "ON671315.1" "Rachel Boyle et al" "PathLab Bay of Plenty" "Institute of Environmental Science and Research (ESR)" "https://www.epicov.org/acknowledgement/94/61/EPI_ISL_3869461.json"
3455 "NewZealand/21MV1228/2021" "EPI_ISL_3869446" "ON671316.1" "Rachel Boyle et al" "PathLab Bay of Plenty" "Institute of Environmental Science and Research (ESR)" "https://www.epicov.org/acknowledgement/94/46/EPI_ISL_3869446.json"
3456 "NewZealand/21MV1229/2021" "EPI_ISL_3869443" "?" "Rachel Boyle et al" "PathLab Bay of Plenty" "Institute of Environmental Science and Research (ESR)" "https://www.epicov.org/acknowledgement/94/43/EPI_ISL_3869443.json"
3457 "NewZealand/21MV1231/2021" "EPI_ISL_4005434" "?" "Rachel Boyle et al" "PathLab Bay of Plenty" "Institute of Environmental Science and Research (ESR)" "https://www.epicov.org/acknowledgement/54/34/EPI_ISL_4005434.json"
3458 "NewZealand/21MV1232/2021" "EPI_ISL_3869415" "ON671318.1" "Rachel Boyle et al" "PathLab Bay of Plenty" "Institute of Environmental Science and Research (ESR)" "https://www.epicov.org/acknowledgement/94/15/EPI_ISL_3869415.json"
3459 "NewZealand/21MV1233/2021" "EPI_ISL_3869425" "ON671319.1" "Rachel Boyle et al" "PathLab Bay of Plenty" "Institute of Environmental Science and Research (ESR)" "https://www.epicov.org/acknowledgement/94/25/EPI_ISL_3869425.json"
3460 "NewZealand/21MV1234/2021" "EPI_ISL_3869432" "ON671320.1" "Rachel Boyle et al" "PathLab Bay of Plenty" "Institute of Environmental Science and Research (ESR)" "https://www.epicov.org/acknowledgement/94/32/EPI_ISL_3869432.json"
3461 "NewZealand/21MV1235/2021" "EPI_ISL_3869462" "ON671321.1" "Rachel Boyle et al" "PathLab Bay of Plenty" "Institute of Environmental Science and Research (ESR)" "https://www.epicov.org/acknowledgement/94/62/EPI_ISL_3869462.json"
3462 "NewZealand/21MV1236/2021" "EPI_ISL_3869393" "ON671322.1" "Rachel Boyle et al" "PathLab Bay of Plenty" "Institute of Environmental Science and Research (ESR)" "https://www.epicov.org/acknowledgement/93/93/EPI_ISL_3869393.json"
3463 "NewZealand/21MV1237/2021" "EPI_ISL_4005433" "?" "Rachel Boyle et al" "PathLab Bay of Plenty" "Institute of Environmental Science and Research (ESR)" "https://www.epicov.org/acknowledgement/54/33/EPI_ISL_4005433.json"
3464 "NewZealand/21MV1238/2021" "EPI_ISL_3869441" "ON671324.1" "Rachel Boyle et al" "PathLab Bay of Plenty" "Institute of Environmental Science and Research (ESR)" "https://www.epicov.org/acknowledgement/94/41/EPI_ISL_3869441.json"
3465 "NewZealand/21MV1239/2021" "EPI_ISL_4005408" "?" "Rachel Boyle et al" "LabTests" "Institute of Environmental Science and Research (ESR)" "https://www.epicov.org/acknowledgement/54/08/EPI_ISL_4005408.json"
3466 "NewZealand/21MV1240/2021" "EPI_ISL_4005429" "?" "Rachel Boyle et al" "LabTests" "Institute of Environmental Science and Research (ESR)" "https://www.epicov.org/acknowledgement/54/29/EPI_ISL_4005429.json"
3467 "NewZealand/21MV1241/2021" "EPI_ISL_3869460" "ON671326.1" "Rachel Boyle et al" "LabTests" "Institute of Environmental Science and Research (ESR)" "https://www.epicov.org/acknowledgement/94/60/EPI_ISL_3869460.json"
3468 "NewZealand/21MV1243/2021" "EPI_ISL_3869380" "?" "Rachel Boyle et al" "LabTests" "Institute of Environmental Science and Research (ESR)" "https://www.epicov.org/acknowledgement/93/80/EPI_ISL_3869380.json"
3469 "NewZealand/21MV1244/2021" "EPI_ISL_3869434" "ON671327.1" "Rachel Boyle et al" "LabTests" "Institute of Environmental Science and Research (ESR)" "https://www.epicov.org/acknowledgement/94/34/EPI_ISL_3869434.json"
3470 "NewZealand/21MV1245/2021" "EPI_ISL_3869458" "?" "Rachel Boyle et al" "LabTests" "Institute of Environmental Science and Research (ESR)" "https://www.epicov.org/acknowledgement/94/58/EPI_ISL_3869458.json"
3471 "NewZealand/21MV1246/2021" "EPI_ISL_3869403" "ON671328.1" "Rachel Boyle et al" "LabTests" "Institute of Environmental Science and Research (ESR)" "https://www.epicov.org/acknowledgement/94/03/EPI_ISL_3869403.json"
3472 "NewZealand/21MV1247/2021" "EPI_ISL_3869435" "ON671329.1" "Rachel Boyle et al" "LabTests" "Institute of Environmental Science and Research (ESR)" "https://www.epicov.org/acknowledgement/94/35/EPI_ISL_3869435.json"
3473 "NewZealand/21MV1248/2021" "EPI_ISL_3869414" "ON671330.1" "Rachel Boyle et al" "LabTests" "Institute of Environmental Science and Research (ESR)" "https://www.epicov.org/acknowledgement/94/14/EPI_ISL_3869414.json"
3474 "NewZealand/21MV1249/2021" "EPI_ISL_3869426" "ON671331.1" "Rachel Boyle et al" "LabTests" "Institute of Environmental Science and Research (ESR)" "https://www.epicov.org/acknowledgement/94/26/EPI_ISL_3869426.json"
3475 "NewZealand/21MV1250/2021" "EPI_ISL_4005398" "?" "Rachel Boyle et al" "North Shore Hospital" "Institute of Environmental Science and Research (ESR)" "https://www.epicov.org/acknowledgement/53/98/EPI_ISL_4005398.json"
3476 "NewZealand/21MV1252/2021" "EPI_ISL_3869437" "?" "Rachel Boyle et al" "North Shore Hospital" "Institute of Environmental Science and Research (ESR)" "https://www.epicov.org/acknowledgement/94/37/EPI_ISL_3869437.json"
3477 "NewZealand/21MV1253/2021" "EPI_ISL_3869373" "ON671333.1" "Rachel Boyle et al" "North Shore Hospital" "Institute of Environmental Science and Research (ESR)" "https://www.epicov.org/acknowledgement/93/73/EPI_ISL_3869373.json"
3478 "NewZealand/21MV1254/2021" "EPI_ISL_3869379" "ON671334.1" "Rachel Boyle et al" "North Shore Hospital" "Institute of Environmental Science and Research (ESR)" "https://www.epicov.org/acknowledgement/93/79/EPI_ISL_3869379.json"
3479 "NewZealand/21MV1255/2021" "EPI_ISL_3869402" "ON671335.1" "Rachel Boyle et al" "North Shore Hospital" "Institute of Environmental Science and Research (ESR)" "https://www.epicov.org/acknowledgement/94/02/EPI_ISL_3869402.json"
3480 "NewZealand/21MV1256/2021" "EPI_ISL_3869411" "ON671336.1" "Rachel Boyle et al" "LabPLUS" "Institute of Environmental Science and Research (ESR)" "https://www.epicov.org/acknowledgement/94/11/EPI_ISL_3869411.json"
3481 "NewZealand/21MV1257/2021" "EPI_ISL_3869444" "ON671337.1" "Rachel Boyle et al" "LabPLUS" "Institute of Environmental Science and Research (ESR)" "https://www.epicov.org/acknowledgement/94/44/EPI_ISL_3869444.json"
3482 "NewZealand/21MV1258/2021" "EPI_ISL_3869442" "?" "Rachel Boyle et al" "LabPLUS" "Institute of Environmental Science and Research (ESR)" "https://www.epicov.org/acknowledgement/94/42/EPI_ISL_3869442.json"
3483 "NewZealand/21MV1259/2021" "EPI_ISL_3869371" "ON671338.1" "Rachel Boyle et al" "LabPLUS" "Institute of Environmental Science and Research (ESR)" "https://www.epicov.org/acknowledgement/93/71/EPI_ISL_3869371.json"
3484 "NewZealand/21MV1260/2021" "EPI_ISL_4005368" "?" "Rachel Boyle et al" "LabPLUS" "Institute of Environmental Science and Research (ESR)" "https://www.epicov.org/acknowledgement/53/68/EPI_ISL_4005368.json"
3485 "NewZealand/21MV1261/2021" "EPI_ISL_4005411" "ON671339.1" "Rachel Boyle et al" "PathLab Bay of Plenty" "Institute of Environmental Science and Research (ESR)" "https://www.epicov.org/acknowledgement/54/11/EPI_ISL_4005411.json"
3486 "NewZealand/21MV1262/2021" "EPI_ISL_4005359" "ON671340.1" "Rachel Boyle et al" "PathLab Bay of Plenty" "Institute of Environmental Science and Research (ESR)" "https://www.epicov.org/acknowledgement/53/59/EPI_ISL_4005359.json"
3487 "NewZealand/21MV1263/2021" "EPI_ISL_3938611" "ON671341.1" "Rachel Boyle et al" "LabPLUS" "Institute of Environmental Science and Research (ESR)" "https://www.epicov.org/acknowledgement/86/11/EPI_ISL_3938611.json"
3488 "NewZealand/21MV1264/2021" "EPI_ISL_3938603" "ON671342.1" "Rachel Boyle et al" "LabPLUS" "Institute of Environmental Science and Research (ESR)" "https://www.epicov.org/acknowledgement/86/03/EPI_ISL_3938603.json"
3489 "NewZealand/21MV1265/2021" "EPI_ISL_3938602" "ON671343.1" "Rachel Boyle et al" "LabPLUS" "Institute of Environmental Science and Research (ESR)" "https://www.epicov.org/acknowledgement/86/02/EPI_ISL_3938602.json"
3490 "NewZealand/21MV1266/2021" "EPI_ISL_3938600" "ON671344.1" "Rachel Boyle et al" "LabPLUS" "Institute of Environmental Science and Research (ESR)" "https://www.epicov.org/acknowledgement/86/00/EPI_ISL_3938600.json"
3491 "NewZealand/21MV1267/2021" "EPI_ISL_3938617" "?" "Rachel Boyle et al" "LabPLUS" "Institute of Environmental Science and Research (ESR)" "https://www.epicov.org/acknowledgement/86/17/EPI_ISL_3938617.json"
3492 "NewZealand/21MV1269/2021" "EPI_ISL_3938595" "?" "Rachel Boyle et al" "LabPLUS" "Institute of Environmental Science and Research (ESR)" "https://www.epicov.org/acknowledgement/85/95/EPI_ISL_3938595.json"
3493 "NewZealand/21MV1270/2021" "EPI_ISL_3938613" "ON671345.1" "Rachel Boyle et al" "North Shore Hospital" "Institute of Environmental Science and Research (ESR)" "https://www.epicov.org/acknowledgement/86/13/EPI_ISL_3938613.json"
3494 "NewZealand/21MV1271/2021" "EPI_ISL_3938594" "ON671346.1" "Rachel Boyle et al" "LabTests" "Institute of Environmental Science and Research (ESR)" "https://www.epicov.org/acknowledgement/85/94/EPI_ISL_3938594.json"
3495 "NewZealand/21MV1272/2021" "EPI_ISL_3938587" "ON671347.1" "Rachel Boyle et al" "LabTests" "Institute of Environmental Science and Research (ESR)" "https://www.epicov.org/acknowledgement/85/87/EPI_ISL_3938587.json"
3496 "NewZealand/21MV1273/2021" "EPI_ISL_3938601" "?" "Rachel Boyle et al" "LabTests" "Institute of Environmental Science and Research (ESR)" "https://www.epicov.org/acknowledgement/86/01/EPI_ISL_3938601.json"
3497 "NewZealand/21MV1274/2021" "EPI_ISL_3938612" "ON671348.1" "Rachel Boyle et al" "LabTests" "Institute of Environmental Science and Research (ESR)" "https://www.epicov.org/acknowledgement/86/12/EPI_ISL_3938612.json"
3498 "NewZealand/21MV1275/2021" "EPI_ISL_3938618" "ON671349.1" "Rachel Boyle et al" "LabTests" "Institute of Environmental Science and Research (ESR)" "https://www.epicov.org/acknowledgement/86/18/EPI_ISL_3938618.json"
3499 "NewZealand/21MV1276/2021" "EPI_ISL_3938604" "ON671350.1" "Rachel Boyle et al" "LabTests" "Institute of Environmental Science and Research (ESR)" "https://www.epicov.org/acknowledgement/86/04/EPI_ISL_3938604.json"
3500 "NewZealand/21MV1277/2021" "EPI_ISL_3938596" "ON671351.1" "Rachel Boyle et al" "LabTests" "Institute of Environmental Science and Research (ESR)" "https://www.epicov.org/acknowledgement/85/96/EPI_ISL_3938596.json"
3501 "NewZealand/21MV1278/2021" "EPI_ISL_3938590" "ON671352.1" "Rachel Boyle et al" "LabTests" "Institute of Environmental Science and Research (ESR)" "https://www.epicov.org/acknowledgement/85/90/EPI_ISL_3938590.json"
3502 "NewZealand/21MV1279/2021" "EPI_ISL_3938599" "ON671353.1" "Rachel Boyle et al" "LabTests" "Institute of Environmental Science and Research (ESR)" "https://www.epicov.org/acknowledgement/85/99/EPI_ISL_3938599.json"
3503 "NewZealand/21MV1282/2021" "EPI_ISL_3938588" "?" "Rachel Boyle et al" "LabPLUS" "Institute of Environmental Science and Research (ESR)" "https://www.epicov.org/acknowledgement/85/88/EPI_ISL_3938588.json"
3504 "NewZealand/21MV1283/2021" "EPI_ISL_3938606" "ON671356.1" "Rachel Boyle et al" "LabPLUS" "Institute of Environmental Science and Research (ESR)" "https://www.epicov.org/acknowledgement/86/06/EPI_ISL_3938606.json"
3505 "NewZealand/21MV1284/2021" "EPI_ISL_3938598" "ON671357.1" "Rachel Boyle et al" "North Shore Hospital" "Institute of Environmental Science and Research (ESR)" "https://www.epicov.org/acknowledgement/85/98/EPI_ISL_3938598.json"
3506 "NewZealand/21MV1286/2021" "EPI_ISL_3938589" "ON671358.1" "Rachel Boyle et al" "LabPLUS" "Institute of Environmental Science and Research (ESR)" "https://www.epicov.org/acknowledgement/85/89/EPI_ISL_3938589.json"
3507 "NewZealand/21MV1287/2021" "EPI_ISL_3948677" "ON671359.1" "Rachel Boyle et al" "LabPLUS" "Institute of Environmental Science and Research (ESR)" "https://www.epicov.org/acknowledgement/86/77/EPI_ISL_3948677.json"
3508 "NewZealand/21MV1289/2021" "EPI_ISL_3938616" "ON671360.1" "Rachel Boyle et al" "LabTests" "Institute of Environmental Science and Research (ESR)" "https://www.epicov.org/acknowledgement/86/16/EPI_ISL_3938616.json"
3509 "NewZealand/21MV1290/2021" "EPI_ISL_3938609" "ON671361.1" "Rachel Boyle et al" "LabTests" "Institute of Environmental Science and Research (ESR)" "https://www.epicov.org/acknowledgement/86/09/EPI_ISL_3938609.json"
3510 "NewZealand/21MV1291/2021" "EPI_ISL_3938610" "ON671362.1" "Rachel Boyle et al" "LabTests" "Institute of Environmental Science and Research (ESR)" "https://www.epicov.org/acknowledgement/86/10/EPI_ISL_3938610.json"
3511 "NewZealand/21MV1292/2021" "EPI_ISL_3938591" "ON671363.1" "Rachel Boyle et al" "LabTests" "Institute of Environmental Science and Research (ESR)" "https://www.epicov.org/acknowledgement/85/91/EPI_ISL_3938591.json"
3512 "NewZealand/21MV1294/2021" "EPI_ISL_3938607" "ON671365.1" "Rachel Boyle et al" "LabTests" "Institute of Environmental Science and Research (ESR)" "https://www.epicov.org/acknowledgement/86/07/EPI_ISL_3938607.json"
3513 "NewZealand/21MV1295/2021" "EPI_ISL_3938608" "ON671366.1" "Rachel Boyle et al" "LabTests" "Institute of Environmental Science and Research (ESR)" "https://www.epicov.org/acknowledgement/86/08/EPI_ISL_3938608.json"
3514 "NewZealand/21MV1296/2021" "EPI_ISL_3938605" "ON671367.1" "Rachel Boyle et al" "LabTests" "Institute of Environmental Science and Research (ESR)" "https://www.epicov.org/acknowledgement/86/05/EPI_ISL_3938605.json"
3515 "NewZealand/21MV1297/2021" "EPI_ISL_3938597" "ON671368.1" "Rachel Boyle et al" "LabTests" "Institute of Environmental Science and Research (ESR)" "https://www.epicov.org/acknowledgement/85/97/EPI_ISL_3938597.json"
3516 "NewZealand/21MV1298/2021" "EPI_ISL_3938614" "ON671369.1" "Rachel Boyle et al" "LabTests" "Institute of Environmental Science and Research (ESR)" "https://www.epicov.org/acknowledgement/86/14/EPI_ISL_3938614.json"
3517 "NewZealand/21MV1299/2021" "EPI_ISL_3938592" "ON671370.1" "Rachel Boyle et al" "LabTests" "Institute of Environmental Science and Research (ESR)" "https://www.epicov.org/acknowledgement/85/92/EPI_ISL_3938592.json"
3518 "NewZealand/21MV1300/2021" "EPI_ISL_3938593" "ON671371.1" "Rachel Boyle et al" "LabTests" "Institute of Environmental Science and Research (ESR)" "https://www.epicov.org/acknowledgement/85/93/EPI_ISL_3938593.json"
3519 "NewZealand/21MV1301/2021" "EPI_ISL_3938615" "ON671372.1" "Rachel Boyle et al" "LabTests" "Institute of Environmental Science and Research (ESR)" "https://www.epicov.org/acknowledgement/86/15/EPI_ISL_3938615.json"
3520 "NewZealand/21MV1302/2021" "EPI_ISL_4005360" "?" "Rachel Boyle et al" "PathLab Bay of Plenty" "Institute of Environmental Science and Research (ESR)" "https://www.epicov.org/acknowledgement/53/60/EPI_ISL_4005360.json"
3521 "NewZealand/21MV1303/2021" "EPI_ISL_3948712" "ON671373.1" "Rachel Boyle et al" "LabPLUS" "Institute of Environmental Science and Research (ESR)" "https://www.epicov.org/acknowledgement/87/12/EPI_ISL_3948712.json"
3522 "NewZealand/21MV1305/2021" "EPI_ISL_3948692" "ON671374.1" "Rachel Boyle et al" "North Shore Hospital" "Institute of Environmental Science and Research (ESR)" "https://www.epicov.org/acknowledgement/86/92/EPI_ISL_3948692.json"
3523 "NewZealand/21MV1308/2021" "EPI_ISL_3948659" "ON671376.1" "Rachel Boyle et al" "LabTests" "Institute of Environmental Science and Research (ESR)" "https://www.epicov.org/acknowledgement/86/59/EPI_ISL_3948659.json"
3524 "NewZealand/21MV1309/2021" "EPI_ISL_3948714" "ON671377.1" "Rachel Boyle et al" "LabTests" "Institute of Environmental Science and Research (ESR)" "https://www.epicov.org/acknowledgement/87/14/EPI_ISL_3948714.json"
3525 "NewZealand/21MV1310/2021" "EPI_ISL_3948725" "ON671378.1" "Rachel Boyle et al" "LabTests" "Institute of Environmental Science and Research (ESR)" "https://www.epicov.org/acknowledgement/87/25/EPI_ISL_3948725.json"
3526 "NewZealand/21MV1311/2021" "EPI_ISL_3948674" "ON671379.1" "Rachel Boyle et al" "LabTests" "Institute of Environmental Science and Research (ESR)" "https://www.epicov.org/acknowledgement/86/74/EPI_ISL_3948674.json"
3527 "NewZealand/21MV1312/2021" "EPI_ISL_3948663" "ON671380.1" "Rachel Boyle et al" "LabTests" "Institute of Environmental Science and Research (ESR)" "https://www.epicov.org/acknowledgement/86/63/EPI_ISL_3948663.json"
3528 "NewZealand/21MV1313/2021" "EPI_ISL_4005365" "ON671381.1" "Rachel Boyle et al" "LabPLUS" "Institute of Environmental Science and Research (ESR)" "https://www.epicov.org/acknowledgement/53/65/EPI_ISL_4005365.json"
3529 "NewZealand/21MV1314/2021" "EPI_ISL_4005387" "ON671382.1" "Rachel Boyle et al" "LabPLUS" "Institute of Environmental Science and Research (ESR)" "https://www.epicov.org/acknowledgement/53/87/EPI_ISL_4005387.json"
3530 "NewZealand/21MV1315/2021" "EPI_ISL_3948664" "ON671383.1" "Rachel Boyle et al" "Middlemore Hospital" "Institute of Environmental Science and Research (ESR)" "https://www.epicov.org/acknowledgement/86/64/EPI_ISL_3948664.json"
3531 "NewZealand/21MV1316/2021" "EPI_ISL_3948684" "ON671384.1" "Rachel Boyle et al" "Middlemore Hospital" "Institute of Environmental Science and Research (ESR)" "https://www.epicov.org/acknowledgement/86/84/EPI_ISL_3948684.json"
3532 "NewZealand/21MV1317/2021" "EPI_ISL_3948675" "ON671385.1" "Rachel Boyle et al" "Middlemore Hospital" "Institute of Environmental Science and Research (ESR)" "https://www.epicov.org/acknowledgement/86/75/EPI_ISL_3948675.json"
3533 "NewZealand/21MV1318/2021" "EPI_ISL_3948719" "ON671386.1" "Rachel Boyle et al" "Middlemore Hospital" "Institute of Environmental Science and Research (ESR)" "https://www.epicov.org/acknowledgement/87/19/EPI_ISL_3948719.json"
3534 "NewZealand/21MV1321/2021" "EPI_ISL_3948735" "ON671387.1" "Rachel Boyle et al" "Middlemore Hospital" "Institute of Environmental Science and Research (ESR)" "https://www.epicov.org/acknowledgement/87/35/EPI_ISL_3948735.json"
3535 "NewZealand/21MV1322/2021" "EPI_ISL_3948703" "ON671388.1" "Rachel Boyle et al" "Middlemore Hospital" "Institute of Environmental Science and Research (ESR)" "https://www.epicov.org/acknowledgement/87/03/EPI_ISL_3948703.json"
3536 "NewZealand/21MV1323/2021" "EPI_ISL_3948736" "ON671389.1" "Rachel Boyle et al" "Middlemore Hospital" "Institute of Environmental Science and Research (ESR)" "https://www.epicov.org/acknowledgement/87/36/EPI_ISL_3948736.json"
3537 "NewZealand/21MV1324/2021" "EPI_ISL_3948711" "ON671390.1" "Rachel Boyle et al" "Middlemore Hospital" "Institute of Environmental Science and Research (ESR)" "https://www.epicov.org/acknowledgement/87/11/EPI_ISL_3948711.json"
3538 "NewZealand/21MV1325/2021" "EPI_ISL_3948734" "ON671391.1" "Rachel Boyle et al" "Middlemore Hospital" "Institute of Environmental Science and Research (ESR)" "https://www.epicov.org/acknowledgement/87/34/EPI_ISL_3948734.json"
3539 "NewZealand/21MV1326/2021" "EPI_ISL_3948740" "ON671392.1" "Rachel Boyle et al" "Middlemore Hospital" "Institute of Environmental Science and Research (ESR)" "https://www.epicov.org/acknowledgement/87/40/EPI_ISL_3948740.json"
3540 "NewZealand/21MV1327/2021" "EPI_ISL_3948691" "ON671393.1" "Rachel Boyle et al" "Middlemore Hospital" "Institute of Environmental Science and Research (ESR)" "https://www.epicov.org/acknowledgement/86/91/EPI_ISL_3948691.json"
3541 "NewZealand/21MV1328/2021" "EPI_ISL_3948701" "ON671394.1" "Rachel Boyle et al" "Middlemore Hospital" "Institute of Environmental Science and Research (ESR)" "https://www.epicov.org/acknowledgement/87/01/EPI_ISL_3948701.json"
3542 "NewZealand/21MV1329/2021" "EPI_ISL_3948679" "ON671395.1" "Rachel Boyle et al" "Middlemore Hospital" "Institute of Environmental Science and Research (ESR)" "https://www.epicov.org/acknowledgement/86/79/EPI_ISL_3948679.json"
3543 "NewZealand/21MV1330/2021" "EPI_ISL_3948743" "ON671396.1" "Rachel Boyle et al" "Middlemore Hospital" "Institute of Environmental Science and Research (ESR)" "https://www.epicov.org/acknowledgement/87/43/EPI_ISL_3948743.json"
3544 "NewZealand/21MV1331/2021" "EPI_ISL_3948745" "?" "Rachel Boyle et al" "LabTests" "Institute of Environmental Science and Research (ESR)" "https://www.epicov.org/acknowledgement/87/45/EPI_ISL_3948745.json"
3545 "NewZealand/21MV1333/2021" "EPI_ISL_3948695" "ON671397.1" "Rachel Boyle et al" "LabTests" "Institute of Environmental Science and Research (ESR)" "https://www.epicov.org/acknowledgement/86/95/EPI_ISL_3948695.json"
3546 "NewZealand/21MV1335/2021" "EPI_ISL_3948682" "ON671399.1" "Rachel Boyle et al" "LabTests" "Institute of Environmental Science and Research (ESR)" "https://www.epicov.org/acknowledgement/86/82/EPI_ISL_3948682.json"
3547 "NewZealand/21MV1337/2021" "EPI_ISL_3948742" "?" "Rachel Boyle et al" "LabPLUS" "Institute of Environmental Science and Research (ESR)" "https://www.epicov.org/acknowledgement/87/42/EPI_ISL_3948742.json"
3548 "NewZealand/21MV1338/2021" "EPI_ISL_3948690" "ON671401.1" "Rachel Boyle et al" "LabPLUS" "Institute of Environmental Science and Research (ESR)" "https://www.epicov.org/acknowledgement/86/90/EPI_ISL_3948690.json"
3549 "NewZealand/21MV1339/2021" "EPI_ISL_3948722" "ON671402.1" "Rachel Boyle et al" "LabPLUS" "Institute of Environmental Science and Research (ESR)" "https://www.epicov.org/acknowledgement/87/22/EPI_ISL_3948722.json"
3550 "NewZealand/21MV1340/2021" "EPI_ISL_3948706" "ON671403.1" "Rachel Boyle et al" "LabPLUS" "Institute of Environmental Science and Research (ESR)" "https://www.epicov.org/acknowledgement/87/06/EPI_ISL_3948706.json"
3551 "NewZealand/21MV1341/2021" "EPI_ISL_3948724" "ON671404.1" "Rachel Boyle et al" "LabPLUS" "Institute of Environmental Science and Research (ESR)" "https://www.epicov.org/acknowledgement/87/24/EPI_ISL_3948724.json"
3552 "NewZealand/21MV1342/2021" "EPI_ISL_3948721" "ON671405.1" "Rachel Boyle et al" "LabPLUS" "Institute of Environmental Science and Research (ESR)" "https://www.epicov.org/acknowledgement/87/21/EPI_ISL_3948721.json"
3553 "NewZealand/21MV1343/2021" "EPI_ISL_3948697" "?" "Rachel Boyle et al" "LabPLUS" "Institute of Environmental Science and Research (ESR)" "https://www.epicov.org/acknowledgement/86/97/EPI_ISL_3948697.json"
3554 "NewZealand/21MV1345/2021" "EPI_ISL_3948747" "?" "Rachel Boyle et al" "LabPLUS" "Institute of Environmental Science and Research (ESR)" "https://www.epicov.org/acknowledgement/87/47/EPI_ISL_3948747.json"
3555 "NewZealand/21MV1346/2021" "EPI_ISL_3948680" "?" "Rachel Boyle et al" "LabPLUS" "Institute of Environmental Science and Research (ESR)" "https://www.epicov.org/acknowledgement/86/80/EPI_ISL_3948680.json"
3556 "NewZealand/21MV1347/2021" "EPI_ISL_3948694" "ON671406.1" "Rachel Boyle et al" "LabPLUS" "Institute of Environmental Science and Research (ESR)" "https://www.epicov.org/acknowledgement/86/94/EPI_ISL_3948694.json"
3557 "NewZealand/21MV1348/2021" "EPI_ISL_3948693" "ON671407.1" "Rachel Boyle et al" "North Shore Hospital" "Institute of Environmental Science and Research (ESR)" "https://www.epicov.org/acknowledgement/86/93/EPI_ISL_3948693.json"
3558 "NewZealand/21MV1349/2021" "EPI_ISL_3948713" "ON671408.1" "Rachel Boyle et al" "North Shore Hospital" "Institute of Environmental Science and Research (ESR)" "https://www.epicov.org/acknowledgement/87/13/EPI_ISL_3948713.json"
3559 "NewZealand/21MV1350/2021" "EPI_ISL_3948672" "ON671409.1" "Rachel Boyle et al" "Middlemore Hospital" "Institute of Environmental Science and Research (ESR)" "https://www.epicov.org/acknowledgement/86/72/EPI_ISL_3948672.json"
3560 "NewZealand/21MV1351/2021" "EPI_ISL_3948683" "ON671410.1" "Rachel Boyle et al" "Middlemore Hospital" "Institute of Environmental Science and Research (ESR)" "https://www.epicov.org/acknowledgement/86/83/EPI_ISL_3948683.json"
3561 "NewZealand/21MV1352/2021" "EPI_ISL_3948717" "ON671411.1" "Rachel Boyle et al" "Middlemore Hospital" "Institute of Environmental Science and Research (ESR)" "https://www.epicov.org/acknowledgement/87/17/EPI_ISL_3948717.json"
3562 "NewZealand/21MV1354/2021" "EPI_ISL_3948718" "ON671412.1" "Rachel Boyle et al" "Middlemore Hospital" "Institute of Environmental Science and Research (ESR)" "https://www.epicov.org/acknowledgement/87/18/EPI_ISL_3948718.json"
3563 "NewZealand/21MV1355/2021" "EPI_ISL_3948666" "ON671413.1" "Rachel Boyle et al" "Middlemore Hospital" "Institute of Environmental Science and Research (ESR)" "https://www.epicov.org/acknowledgement/86/66/EPI_ISL_3948666.json"
3564 "NewZealand/21MV1356/2021" "EPI_ISL_3948708" "ON671414.1" "Rachel Boyle et al" "Middlemore Hospital" "Institute of Environmental Science and Research (ESR)" "https://www.epicov.org/acknowledgement/87/08/EPI_ISL_3948708.json"
3565 "NewZealand/21MV1357/2021" "EPI_ISL_3948748" "ON671415.1" "Rachel Boyle et al" "LabTests" "Institute of Environmental Science and Research (ESR)" "https://www.epicov.org/acknowledgement/87/48/EPI_ISL_3948748.json"
3566 "NewZealand/21MV1358/2021" "EPI_ISL_4005375" "ON671416.1" "Rachel Boyle et al" "LabTests" "Institute of Environmental Science and Research (ESR)" "https://www.epicov.org/acknowledgement/53/75/EPI_ISL_4005375.json"
3567 "NewZealand/21MV1359/2021" "EPI_ISL_4005415" "ON671417.1" "Rachel Boyle et al" "LabTests" "Institute of Environmental Science and Research (ESR)" "https://www.epicov.org/acknowledgement/54/15/EPI_ISL_4005415.json"
3568 "NewZealand/21MV1360/2021" "EPI_ISL_4005425" "ON671418.1" "Rachel Boyle et al" "LabTests" "Institute of Environmental Science and Research (ESR)" "https://www.epicov.org/acknowledgement/54/25/EPI_ISL_4005425.json"
3569 "NewZealand/21MV1361/2021" "EPI_ISL_4005412" "ON671419.1" "Rachel Boyle et al" "Middlemore Hospital" "Institute of Environmental Science and Research (ESR)" "https://www.epicov.org/acknowledgement/54/12/EPI_ISL_4005412.json"
3570 "NewZealand/21MV1363/2021" "EPI_ISL_4005384" "ON671420.1" "Rachel Boyle et al" "Middlemore Hospital" "Institute of Environmental Science and Research (ESR)" "https://www.epicov.org/acknowledgement/53/84/EPI_ISL_4005384.json"
3571 "NewZealand/21MV1365/2021" "EPI_ISL_4005362" "ON671421.1" "Rachel Boyle et al" "Middlemore Hospital" "Institute of Environmental Science and Research (ESR)" "https://www.epicov.org/acknowledgement/53/62/EPI_ISL_4005362.json"
3572 "NewZealand/21MV1366/2021" "EPI_ISL_4005388" "ON671422.1" "Rachel Boyle et al" "Middlemore Hospital" "Institute of Environmental Science and Research (ESR)" "https://www.epicov.org/acknowledgement/53/88/EPI_ISL_4005388.json"
3573 "NewZealand/21MV1367/2021" "EPI_ISL_4005401" "ON671423.1" "Rachel Boyle et al" "Middlemore Hospital" "Institute of Environmental Science and Research (ESR)" "https://www.epicov.org/acknowledgement/54/01/EPI_ISL_4005401.json"
3574 "NewZealand/21MV1368/2021" "EPI_ISL_4005418" "ON671424.1" "Rachel Boyle et al" "Middlemore Hospital" "Institute of Environmental Science and Research (ESR)" "https://www.epicov.org/acknowledgement/54/18/EPI_ISL_4005418.json"
3575 "NewZealand/21MV1369/2021" "EPI_ISL_4005370" "ON671425.1" "Rachel Boyle et al" "Middlemore Hospital" "Institute of Environmental Science and Research (ESR)" "https://www.epicov.org/acknowledgement/53/70/EPI_ISL_4005370.json"
3576 "NewZealand/21MV1370/2021" "EPI_ISL_4005389" "ON671426.1" "Rachel Boyle et al" "Middlemore Hospital" "Institute of Environmental Science and Research (ESR)" "https://www.epicov.org/acknowledgement/53/89/EPI_ISL_4005389.json"
3577 "NewZealand/21MV1371/2021" "EPI_ISL_4005405" "ON671427.1" "Rachel Boyle et al" "Middlemore Hospital" "Institute of Environmental Science and Research (ESR)" "https://www.epicov.org/acknowledgement/54/05/EPI_ISL_4005405.json"
3578 "NewZealand/21MV1372/2021" "EPI_ISL_4005406" "ON671428.1" "Rachel Boyle et al" "Middlemore Hospital" "Institute of Environmental Science and Research (ESR)" "https://www.epicov.org/acknowledgement/54/06/EPI_ISL_4005406.json"
3579 "NewZealand/21MV1373/2021" "EPI_ISL_4005383" "ON671429.1" "Rachel Boyle et al" "Middlemore Hospital" "Institute of Environmental Science and Research (ESR)" "https://www.epicov.org/acknowledgement/53/83/EPI_ISL_4005383.json"
3580 "NewZealand/21MV1374/2021" "EPI_ISL_4005363" "ON671430.1" "Rachel Boyle et al" "Middlemore Hospital" "Institute of Environmental Science and Research (ESR)" "https://www.epicov.org/acknowledgement/53/63/EPI_ISL_4005363.json"
3581 "NewZealand/21MV1375/2021" "EPI_ISL_4005420" "ON671431.1" "Rachel Boyle et al" "Middlemore Hospital" "Institute of Environmental Science and Research (ESR)" "https://www.epicov.org/acknowledgement/54/20/EPI_ISL_4005420.json"
3582 "NewZealand/21MV1376/2021" "EPI_ISL_4005402" "ON671432.1" "Rachel Boyle et al" "LabTests" "Institute of Environmental Science and Research (ESR)" "https://www.epicov.org/acknowledgement/54/02/EPI_ISL_4005402.json"
3583 "NewZealand/21MV1377/2021" "EPI_ISL_4005403" "ON671433.1" "Rachel Boyle et al" "LabTests" "Institute of Environmental Science and Research (ESR)" "https://www.epicov.org/acknowledgement/54/03/EPI_ISL_4005403.json"
3584 "NewZealand/21MV1379/2021" "EPI_ISL_4005404" "ON671435.1" "Rachel Boyle et al" "LabTests" "Institute of Environmental Science and Research (ESR)" "https://www.epicov.org/acknowledgement/54/04/EPI_ISL_4005404.json"
3585 "NewZealand/21MV1380/2021" "EPI_ISL_4005366" "ON671436.1" "Rachel Boyle et al" "LabTests" "Institute of Environmental Science and Research (ESR)" "https://www.epicov.org/acknowledgement/53/66/EPI_ISL_4005366.json"
3586 "NewZealand/21MV1382/2021" "EPI_ISL_4005417" "ON671437.1" "Rachel Boyle et al" "LabPLUS" "Institute of Environmental Science and Research (ESR)" "https://www.epicov.org/acknowledgement/54/17/EPI_ISL_4005417.json"
3587 "NewZealand/21MV1383/2021" "EPI_ISL_4005400" "ON671438.1" "Rachel Boyle et al" "LabPLUS" "Institute of Environmental Science and Research (ESR)" "https://www.epicov.org/acknowledgement/54/00/EPI_ISL_4005400.json"
3588 "NewZealand/21MV1384/2021" "EPI_ISL_4005394" "ON671439.1" "Rachel Boyle et al" "LabPLUS" "Institute of Environmental Science and Research (ESR)" "https://www.epicov.org/acknowledgement/53/94/EPI_ISL_4005394.json"
3589 "NewZealand/21MV1385/2021" "EPI_ISL_4005358" "ON671440.1" "Rachel Boyle et al" "LabPLUS" "Institute of Environmental Science and Research (ESR)" "https://www.epicov.org/acknowledgement/53/58/EPI_ISL_4005358.json"
3590 "NewZealand/21MV1387/2021" "EPI_ISL_4005392" "?" "Rachel Boyle et al" "LabPLUS" "Institute of Environmental Science and Research (ESR)" "https://www.epicov.org/acknowledgement/53/92/EPI_ISL_4005392.json"
3591 "NewZealand/21MV1390/2021" "EPI_ISL_4005441" "ON671441.1" "Rachel Boyle et al" "Middlemore Hospital" "Institute of Environmental Science and Research (ESR)" "https://www.epicov.org/acknowledgement/54/41/EPI_ISL_4005441.json"
3592 "NewZealand/21MV1391/2021" "EPI_ISL_4005435" "ON671442.1" "Rachel Boyle et al" "Middlemore Hospital" "Institute of Environmental Science and Research (ESR)" "https://www.epicov.org/acknowledgement/54/35/EPI_ISL_4005435.json"
3593 "NewZealand/21MV1392/2021" "EPI_ISL_4005424" "ON671443.1" "Rachel Boyle et al" "Middlemore Hospital" "Institute of Environmental Science and Research (ESR)" "https://www.epicov.org/acknowledgement/54/24/EPI_ISL_4005424.json"
3594 "NewZealand/21MV1393/2021" "EPI_ISL_4005369" "ON671444.1" "Rachel Boyle et al" "Middlemore Hospital" "Institute of Environmental Science and Research (ESR)" "https://www.epicov.org/acknowledgement/53/69/EPI_ISL_4005369.json"
3595 "NewZealand/21MV1394/2021" "EPI_ISL_4005386" "ON671445.1" "Rachel Boyle et al" "Middlemore Hospital" "Institute of Environmental Science and Research (ESR)" "https://www.epicov.org/acknowledgement/53/86/EPI_ISL_4005386.json"
3596 "NewZealand/21MV1395/2021" "EPI_ISL_4005440" "ON671446.1" "Rachel Boyle et al" "Middlemore Hospital" "Institute of Environmental Science and Research (ESR)" "https://www.epicov.org/acknowledgement/54/40/EPI_ISL_4005440.json"
3597 "NewZealand/21MV1396/2021" "EPI_ISL_4005436" "ON671447.1" "Rachel Boyle et al" "Middlemore Hospital" "Institute of Environmental Science and Research (ESR)" "https://www.epicov.org/acknowledgement/54/36/EPI_ISL_4005436.json"
3598 "NewZealand/21MV1397/2021" "EPI_ISL_4005396" "?" "Rachel Boyle et al" "Middlemore Hospital" "Institute of Environmental Science and Research (ESR)" "https://www.epicov.org/acknowledgement/53/96/EPI_ISL_4005396.json"
3599 "NewZealand/21MV1398/2021" "EPI_ISL_4005430" "?" "Rachel Boyle et al" "Middlemore Hospital" "Institute of Environmental Science and Research (ESR)" "https://www.epicov.org/acknowledgement/54/30/EPI_ISL_4005430.json"
3600 "NewZealand/21MV1399/2021" "EPI_ISL_4005426" "ON671449.1" "Rachel Boyle et al" "Middlemore Hospital" "Institute of Environmental Science and Research (ESR)" "https://www.epicov.org/acknowledgement/54/26/EPI_ISL_4005426.json"
3601 "NewZealand/21MV1400/2021" "EPI_ISL_4005427" "ON671450.1" "Rachel Boyle et al" "Middlemore Hospital" "Institute of Environmental Science and Research (ESR)" "https://www.epicov.org/acknowledgement/54/27/EPI_ISL_4005427.json"
3602 "NewZealand/21MV1401/2021" "EPI_ISL_4005432" "ON671451.1" "Rachel Boyle et al" "Middlemore Hospital" "Institute of Environmental Science and Research (ESR)" "https://www.epicov.org/acknowledgement/54/32/EPI_ISL_4005432.json"
3603 "NewZealand/21MV1402/2021" "EPI_ISL_4005399" "ON671452.1" "Rachel Boyle et al" "Middlemore Hospital" "Institute of Environmental Science and Research (ESR)" "https://www.epicov.org/acknowledgement/53/99/EPI_ISL_4005399.json"
3604 "NewZealand/21MV1403/2021" "EPI_ISL_4005437" "ON671453.1" "Rachel Boyle et al" "Middlemore Hospital" "Institute of Environmental Science and Research (ESR)" "https://www.epicov.org/acknowledgement/54/37/EPI_ISL_4005437.json"
3605 "NewZealand/21MV1406/2021" "EPI_ISL_4005407" "ON671455.1" "Rachel Boyle et al" "Middlemore Hospital" "Institute of Environmental Science and Research (ESR)" "https://www.epicov.org/acknowledgement/54/07/EPI_ISL_4005407.json"
3606 "NewZealand/21MV1407/2021" "EPI_ISL_4005422" "ON671456.1" "Rachel Boyle et al" "Middlemore Hospital" "Institute of Environmental Science and Research (ESR)" "https://www.epicov.org/acknowledgement/54/22/EPI_ISL_4005422.json"
3607 "NewZealand/21MV1408/2021" "EPI_ISL_4005438" "?" "Rachel Boyle et al" "Middlemore Hospital" "Institute of Environmental Science and Research (ESR)" "https://www.epicov.org/acknowledgement/54/38/EPI_ISL_4005438.json"
3608 "NewZealand/21MV1409/2021" "EPI_ISL_4005428" "ON671457.1" "Rachel Boyle et al" "Middlemore Hospital" "Institute of Environmental Science and Research (ESR)" "https://www.epicov.org/acknowledgement/54/28/EPI_ISL_4005428.json"
3609 "NewZealand/21MV1410/2021" "EPI_ISL_4005377" "ON671458.1" "Rachel Boyle et al" "North Shore Hospital" "Institute of Environmental Science and Research (ESR)" "https://www.epicov.org/acknowledgement/53/77/EPI_ISL_4005377.json"
3610 "NewZealand/21MV1411/2021" "EPI_ISL_4005378" "?" "Rachel Boyle et al" "North Shore Hospital" "Institute of Environmental Science and Research (ESR)" "https://www.epicov.org/acknowledgement/53/78/EPI_ISL_4005378.json"
3611 "NewZealand/21MV1412/2021" "EPI_ISL_4005421" "ON671460.1" "Rachel Boyle et al" "North Shore Hospital" "Institute of Environmental Science and Research (ESR)" "https://www.epicov.org/acknowledgement/54/21/EPI_ISL_4005421.json"
3612 "NewZealand/21MV1414/2021" "EPI_ISL_4005372" "ON671462.1" "Rachel Boyle et al" "LabTests" "Institute of Environmental Science and Research (ESR)" "https://www.epicov.org/acknowledgement/53/72/EPI_ISL_4005372.json"
3613 "NewZealand/21MV1415/2021" "EPI_ISL_4005410" "ON671463.1" "Rachel Boyle et al" "LabTests" "Institute of Environmental Science and Research (ESR)" "https://www.epicov.org/acknowledgement/54/10/EPI_ISL_4005410.json"
3614 "NewZealand/21MV1416/2021" "EPI_ISL_4005356" "ON671464.1" "Rachel Boyle et al" "LabTests" "Institute of Environmental Science and Research (ESR)" "https://www.epicov.org/acknowledgement/53/56/EPI_ISL_4005356.json"
3615 "NewZealand/21MV1417/2021" "EPI_ISL_4005397" "ON671465.1" "Rachel Boyle et al" "LabTests" "Institute of Environmental Science and Research (ESR)" "https://www.epicov.org/acknowledgement/53/97/EPI_ISL_4005397.json"
3616 "NewZealand/21MV1419/2021" "EPI_ISL_4005373" "ON671466.1" "Rachel Boyle et al" "LabTests" "Institute of Environmental Science and Research (ESR)" "https://www.epicov.org/acknowledgement/53/73/EPI_ISL_4005373.json"
3617 "NewZealand/21MV1420/2021" "EPI_ISL_4005367" "ON671467.1" "Rachel Boyle et al" "LabTests" "Institute of Environmental Science and Research (ESR)" "https://www.epicov.org/acknowledgement/53/67/EPI_ISL_4005367.json"
3618 "NewZealand/21MV1421/2021" "EPI_ISL_4005391" "ON671468.1" "Rachel Boyle et al" "LabTests" "Institute of Environmental Science and Research (ESR)" "https://www.epicov.org/acknowledgement/53/91/EPI_ISL_4005391.json"
3619 "NewZealand/21MV1422/2021" "EPI_ISL_4005371" "ON671469.1" "Rachel Boyle et al" "LabTests" "Institute of Environmental Science and Research (ESR)" "https://www.epicov.org/acknowledgement/53/71/EPI_ISL_4005371.json"
3620 "NewZealand/21MV1423/2021" "EPI_ISL_4005390" "ON671470.1" "Rachel Boyle et al" "LabTests" "Institute of Environmental Science and Research (ESR)" "https://www.epicov.org/acknowledgement/53/90/EPI_ISL_4005390.json"
3621 "NewZealand/21MV1424/2021" "EPI_ISL_4005442" "?" "Rachel Boyle et al" "LabPLUS" "Institute of Environmental Science and Research (ESR)" "https://www.epicov.org/acknowledgement/54/42/EPI_ISL_4005442.json"
3622 "NewZealand/21MV1425/2021" "EPI_ISL_4005381" "?" "Rachel Boyle et al" "LabPLUS" "Institute of Environmental Science and Research (ESR)" "https://www.epicov.org/acknowledgement/53/81/EPI_ISL_4005381.json"
3623 "NewZealand/21MV1426/2021" "EPI_ISL_4005419" "ON671472.1" "Rachel Boyle et al" "LabPLUS" "Institute of Environmental Science and Research (ESR)" "https://www.epicov.org/acknowledgement/54/19/EPI_ISL_4005419.json"
3624 "NewZealand/21MV1428/2021" "EPI_ISL_4005414" "ON671473.1" "Rachel Boyle et al" "Middlemore Hospital" "Institute of Environmental Science and Research (ESR)" "https://www.epicov.org/acknowledgement/54/14/EPI_ISL_4005414.json"
3625 "NewZealand/21MV1429/2021" "EPI_ISL_4005439" "ON671474.1" "Rachel Boyle et al" "Middlemore Hospital" "Institute of Environmental Science and Research (ESR)" "https://www.epicov.org/acknowledgement/54/39/EPI_ISL_4005439.json"
3626 "NewZealand/21MV1431/2021" "EPI_ISL_4005431" "ON671475.1" "Rachel Boyle et al" "Middlemore Hospital" "Institute of Environmental Science and Research (ESR)" "https://www.epicov.org/acknowledgement/54/31/EPI_ISL_4005431.json"
3627 "NewZealand/21MV1432/2021" "EPI_ISL_4005395" "ON671476.1" "Rachel Boyle et al" "Middlemore Hospital" "Institute of Environmental Science and Research (ESR)" "https://www.epicov.org/acknowledgement/53/95/EPI_ISL_4005395.json"
3628 "NewZealand/21MV1433/2021" "EPI_ISL_4032657" "ON671477.1" "Rachel Boyle et al" "LabPLUS" "Institute of Environmental Science and Research (ESR)" "https://www.epicov.org/acknowledgement/26/57/EPI_ISL_4032657.json"
3629 "NewZealand/21MV1436/2021" "EPI_ISL_4032661" "ON671478.1" "Rachel Boyle et al" "Middlemore Hospital" "Institute of Environmental Science and Research (ESR)" "https://www.epicov.org/acknowledgement/26/61/EPI_ISL_4032661.json"
3630 "NewZealand/21MV1437/2021" "EPI_ISL_4032660" "ON671479.1" "Rachel Boyle et al" "Middlemore Hospital" "Institute of Environmental Science and Research (ESR)" "https://www.epicov.org/acknowledgement/26/60/EPI_ISL_4032660.json"
3631 "NewZealand/21MV1439/2021" "EPI_ISL_4032658" "ON671480.1" "Rachel Boyle et al" "Middlemore Hospital" "Institute of Environmental Science and Research (ESR)" "https://www.epicov.org/acknowledgement/26/58/EPI_ISL_4032658.json"
3632 "NewZealand/21MV1440/2021" "EPI_ISL_4032659" "ON671481.1" "Rachel Boyle et al" "Middlemore Hospital" "Institute of Environmental Science and Research (ESR)" "https://www.epicov.org/acknowledgement/26/59/EPI_ISL_4032659.json"
3633 "NewZealand/21MV1442/2021" "EPI_ISL_4063302" "ON671482.1" "Rachel Boyle et al" "Middlemore Hospital" "Institute of Environmental Science and Research (ESR)" "https://www.epicov.org/acknowledgement/33/02/EPI_ISL_4063302.json"
3634 "NewZealand/21MV1443/2021" "EPI_ISL_4063310" "ON671483.1" "Rachel Boyle et al" "Middlemore Hospital" "Institute of Environmental Science and Research (ESR)" "https://www.epicov.org/acknowledgement/33/10/EPI_ISL_4063310.json"
3635 "NewZealand/21MV1444/2021" "EPI_ISL_4063314" "ON671484.1" "Rachel Boyle et al" "Middlemore Hospital" "Institute of Environmental Science and Research (ESR)" "https://www.epicov.org/acknowledgement/33/14/EPI_ISL_4063314.json"
3636 "NewZealand/21MV1445/2021" "EPI_ISL_4063308" "ON671485.1" "Rachel Boyle et al" "LabTests" "Institute of Environmental Science and Research (ESR)" "https://www.epicov.org/acknowledgement/33/08/EPI_ISL_4063308.json"
3637 "NewZealand/21MV1446/2021" "EPI_ISL_4063309" "?" "Rachel Boyle et al" "LabTests" "Institute of Environmental Science and Research (ESR)" "https://www.epicov.org/acknowledgement/33/09/EPI_ISL_4063309.json"
3638 "NewZealand/21MV1447/2021" "EPI_ISL_4063300" "ON671487.1" "Rachel Boyle et al" "LabTests" "Institute of Environmental Science and Research (ESR)" "https://www.epicov.org/acknowledgement/33/00/EPI_ISL_4063300.json"
3639 "NewZealand/21MV1448/2021" "EPI_ISL_4063301" "ON671488.1" "Rachel Boyle et al" "Middlemore Hospital" "Institute of Environmental Science and Research (ESR)" "https://www.epicov.org/acknowledgement/33/01/EPI_ISL_4063301.json"
3640 "NewZealand/21MV1450/2021" "EPI_ISL_4063303" "ON671489.1" "Rachel Boyle et al" "Middlemore Hospital" "Institute of Environmental Science and Research (ESR)" "https://www.epicov.org/acknowledgement/33/03/EPI_ISL_4063303.json"
3641 "NewZealand/21MV1452/2021" "EPI_ISL_4063307" "ON671490.1" "Rachel Boyle et al" "Middlemore Hospital" "Institute of Environmental Science and Research (ESR)" "https://www.epicov.org/acknowledgement/33/07/EPI_ISL_4063307.json"
3642 "NewZealand/21MV1453/2021" "EPI_ISL_4063317" "?" "Rachel Boyle et al" "LabPLUS" "Institute of Environmental Science and Research (ESR)" "https://www.epicov.org/acknowledgement/33/17/EPI_ISL_4063317.json"
3643 "NewZealand/21MV1454/2021" "EPI_ISL_4063297" "?" "Rachel Boyle et al" "LabPLUS" "Institute of Environmental Science and Research (ESR)" "https://www.epicov.org/acknowledgement/32/97/EPI_ISL_4063297.json"
3644 "NewZealand/21MV1455/2021" "EPI_ISL_4063315" "?" "Rachel Boyle et al" "LabPLUS" "Institute of Environmental Science and Research (ESR)" "https://www.epicov.org/acknowledgement/33/15/EPI_ISL_4063315.json"
3645 "NewZealand/21MV1456/2021" "EPI_ISL_4063316" "?" "Rachel Boyle et al" "LabPLUS" "Institute of Environmental Science and Research (ESR)" "https://www.epicov.org/acknowledgement/33/16/EPI_ISL_4063316.json"
3646 "NewZealand/21MV1457/2021" "EPI_ISL_4063313" "?" "Rachel Boyle et al" "LabPLUS" "Institute of Environmental Science and Research (ESR)" "https://www.epicov.org/acknowledgement/33/13/EPI_ISL_4063313.json"
3647 "NewZealand/21MV1458/2021" "EPI_ISL_4063299" "?" "Rachel Boyle et al" "LabPLUS" "Institute of Environmental Science and Research (ESR)" "https://www.epicov.org/acknowledgement/32/99/EPI_ISL_4063299.json"
3648 "NewZealand/21MV1460/2021" "EPI_ISL_4063306" "ON671491.1" "Rachel Boyle et al" "LabPLUS" "Institute of Environmental Science and Research (ESR)" "https://www.epicov.org/acknowledgement/33/06/EPI_ISL_4063306.json"
3649 "NewZealand/21MV1461/2021" "EPI_ISL_4063298" "ON671492.1" "Rachel Boyle et al" "LabPLUS" "Institute of Environmental Science and Research (ESR)" "https://www.epicov.org/acknowledgement/32/98/EPI_ISL_4063298.json"
3650 "NewZealand/21MV1462/2021" "EPI_ISL_4063305" "ON671493.1" "Rachel Boyle et al" "LabPLUS" "Institute of Environmental Science and Research (ESR)" "https://www.epicov.org/acknowledgement/33/05/EPI_ISL_4063305.json"
3651 "NewZealand/21MV1463/2021" "EPI_ISL_4063312" "?" "Rachel Boyle et al" "LabPLUS" "Institute of Environmental Science and Research (ESR)" "https://www.epicov.org/acknowledgement/33/12/EPI_ISL_4063312.json"
3652 "NewZealand/21MV1464/2021" "EPI_ISL_4063311" "?" "Rachel Boyle et al" "LabPLUS" "Institute of Environmental Science and Research (ESR)" "https://www.epicov.org/acknowledgement/33/11/EPI_ISL_4063311.json"
3653 "NewZealand/21MV1465/2021" "EPI_ISL_4105048" "ON671494.1" "Rachel Boyle et al" "LabTests" "Institute of Environmental Science and Research (ESR)" "https://www.epicov.org/acknowledgement/50/48/EPI_ISL_4105048.json"
3654 "NewZealand/21MV1466/2021" "EPI_ISL_4105068" "ON671495.1" "Rachel Boyle et al" "LabTests" "Institute of Environmental Science and Research (ESR)" "https://www.epicov.org/acknowledgement/50/68/EPI_ISL_4105068.json"
3655 "NewZealand/21MV1467/2021" "EPI_ISL_4105040" "ON671496.1" "Rachel Boyle et al" "LabTests" "Institute of Environmental Science and Research (ESR)" "https://www.epicov.org/acknowledgement/50/40/EPI_ISL_4105040.json"
3656 "NewZealand/21MV1468/2021" "EPI_ISL_4105035" "?" "Rachel Boyle et al" "LabTests" "Institute of Environmental Science and Research (ESR)" "https://www.epicov.org/acknowledgement/50/35/EPI_ISL_4105035.json"
3657 "NewZealand/21MV1469/2021" "EPI_ISL_4105056" "ON671498.1" "Rachel Boyle et al" "LabTests" "Institute of Environmental Science and Research (ESR)" "https://www.epicov.org/acknowledgement/50/56/EPI_ISL_4105056.json"
3658 "NewZealand/21MV1470/2021" "EPI_ISL_4105062" "ON671499.1" "Rachel Boyle et al" "Middlemore Hospital" "Institute of Environmental Science and Research (ESR)" "https://www.epicov.org/acknowledgement/50/62/EPI_ISL_4105062.json"
3659 "NewZealand/21MV1471/2021" "EPI_ISL_4105067" "ON671500.1" "Rachel Boyle et al" "Middlemore Hospital" "Institute of Environmental Science and Research (ESR)" "https://www.epicov.org/acknowledgement/50/67/EPI_ISL_4105067.json"
3660 "NewZealand/21MV1472/2021" "EPI_ISL_4105060" "ON671501.1" "Rachel Boyle et al" "Middlemore Hospital" "Institute of Environmental Science and Research (ESR)" "https://www.epicov.org/acknowledgement/50/60/EPI_ISL_4105060.json"
3661 "NewZealand/21MV1473/2021" "EPI_ISL_4105050" "ON671502.1" "Rachel Boyle et al" "Middlemore Hospital" "Institute of Environmental Science and Research (ESR)" "https://www.epicov.org/acknowledgement/50/50/EPI_ISL_4105050.json"
3662 "NewZealand/21MV1476/2021" "EPI_ISL_4105043" "ON671503.1" "Rachel Boyle et al" "Middlemore Hospital" "Institute of Environmental Science and Research (ESR)" "https://www.epicov.org/acknowledgement/50/43/EPI_ISL_4105043.json"
3663 "NewZealand/21MV1478/2021" "EPI_ISL_4105046" "ON671504.1" "Rachel Boyle et al" "Middlemore Hospital" "Institute of Environmental Science and Research (ESR)" "https://www.epicov.org/acknowledgement/50/46/EPI_ISL_4105046.json"
3664 "NewZealand/21MV1482/2021" "EPI_ISL_4105078" "ON671505.1" "Rachel Boyle et al" "Middlemore Hospital" "Institute of Environmental Science and Research (ESR)" "https://www.epicov.org/acknowledgement/50/78/EPI_ISL_4105078.json"
3665 "NewZealand/21MV1484/2021" "EPI_ISL_4105066" "ON671506.1" "Rachel Boyle et al" "Middlemore Hospital" "Institute of Environmental Science and Research (ESR)" "https://www.epicov.org/acknowledgement/50/66/EPI_ISL_4105066.json"
3666 "NewZealand/21MV1485/2021" "EPI_ISL_4105039" "ON671507.1" "Rachel Boyle et al" "Middlemore Hospital" "Institute of Environmental Science and Research (ESR)" "https://www.epicov.org/acknowledgement/50/39/EPI_ISL_4105039.json"
3667 "NewZealand/21MV1487/2021" "EPI_ISL_4105042" "ON671508.1" "Rachel Boyle et al" "Middlemore Hospital" "Institute of Environmental Science and Research (ESR)" "https://www.epicov.org/acknowledgement/50/42/EPI_ISL_4105042.json"
3668 "NewZealand/21MV1488/2021" "EPI_ISL_4105045" "ON671509.1" "Rachel Boyle et al" "Middlemore Hospital" "Institute of Environmental Science and Research (ESR)" "https://www.epicov.org/acknowledgement/50/45/EPI_ISL_4105045.json"
3669 "NewZealand/21MV1490/2021" "EPI_ISL_4105038" "ON671510.1" "Rachel Boyle et al" "LabTests" "Institute of Environmental Science and Research (ESR)" "https://www.epicov.org/acknowledgement/50/38/EPI_ISL_4105038.json"
3670 "NewZealand/21MV1491/2021" "EPI_ISL_4105041" "ON671511.1" "Rachel Boyle et al" "North Shore Hospital" "Institute of Environmental Science and Research (ESR)" "https://www.epicov.org/acknowledgement/50/41/EPI_ISL_4105041.json"
3671 "NewZealand/21MV1492/2021" "EPI_ISL_4105030" "ON671512.1" "Rachel Boyle et al" "LabPLUS" "Institute of Environmental Science and Research (ESR)" "https://www.epicov.org/acknowledgement/50/30/EPI_ISL_4105030.json"
3672 "NewZealand/21MV1493/2021" "EPI_ISL_4105036" "ON671513.1" "Rachel Boyle et al" "LabTests" "Institute of Environmental Science and Research (ESR)" "https://www.epicov.org/acknowledgement/50/36/EPI_ISL_4105036.json"
3673 "NewZealand/21MV1494/2021" "EPI_ISL_4105053" "ON671514.1" "Rachel Boyle et al" "LabTests" "Institute of Environmental Science and Research (ESR)" "https://www.epicov.org/acknowledgement/50/53/EPI_ISL_4105053.json"
3674 "NewZealand/21MV1496/2021" "EPI_ISL_4105055" "ON671515.1" "Rachel Boyle et al" "LabTests" "Institute of Environmental Science and Research (ESR)" "https://www.epicov.org/acknowledgement/50/55/EPI_ISL_4105055.json"
3675 "NewZealand/21MV1497/2021" "EPI_ISL_4105057" "ON671516.1" "Rachel Boyle et al" "LabTests" "Institute of Environmental Science and Research (ESR)" "https://www.epicov.org/acknowledgement/50/57/EPI_ISL_4105057.json"
3676 "NewZealand/21MV1498/2021" "EPI_ISL_4105059" "ON671517.1" "Rachel Boyle et al" "LabTests" "Institute of Environmental Science and Research (ESR)" "https://www.epicov.org/acknowledgement/50/59/EPI_ISL_4105059.json"
3677 "NewZealand/21MV1499/2021" "EPI_ISL_4105049" "ON671518.1" "Rachel Boyle et al" "LabPLUS" "Institute of Environmental Science and Research (ESR)" "https://www.epicov.org/acknowledgement/50/49/EPI_ISL_4105049.json"
3678 "NewZealand/21MV1501/2021" "EPI_ISL_4105044" "ON671519.1" "Rachel Boyle et al" "LabPLUS" "Institute of Environmental Science and Research (ESR)" "https://www.epicov.org/acknowledgement/50/44/EPI_ISL_4105044.json"
3679 "NewZealand/21MV1502/2021" "EPI_ISL_4105037" "ON671520.1" "Rachel Boyle et al" "Middlemore Hospital" "Institute of Environmental Science and Research (ESR)" "https://www.epicov.org/acknowledgement/50/37/EPI_ISL_4105037.json"
3680 "NewZealand/21MV1504/2021" "EPI_ISL_4105063" "?" "Rachel Boyle et al" "Middlemore Hospital" "Institute of Environmental Science and Research (ESR)" "https://www.epicov.org/acknowledgement/50/63/EPI_ISL_4105063.json"
3681 "NewZealand/21MV1505/2021" "EPI_ISL_4105072" "ON671522.1" "Rachel Boyle et al" "Middlemore Hospital" "Institute of Environmental Science and Research (ESR)" "https://www.epicov.org/acknowledgement/50/72/EPI_ISL_4105072.json"
3682 "NewZealand/21MV1506/2021" "EPI_ISL_4105071" "ON671523.1" "Rachel Boyle et al" "Middlemore Hospital" "Institute of Environmental Science and Research (ESR)" "https://www.epicov.org/acknowledgement/50/71/EPI_ISL_4105071.json"
3683 "NewZealand/21MV1507/2021" "EPI_ISL_4105033" "ON671524.1" "Rachel Boyle et al" "LabTests" "Institute of Environmental Science and Research (ESR)" "https://www.epicov.org/acknowledgement/50/33/EPI_ISL_4105033.json"
3684 "NewZealand/21MV1508/2021" "EPI_ISL_4105054" "?" "Rachel Boyle et al" "LabTests" "Institute of Environmental Science and Research (ESR)" "https://www.epicov.org/acknowledgement/50/54/EPI_ISL_4105054.json"
3685 "NewZealand/21MV1509/2021" "EPI_ISL_4105070" "ON671525.1" "Rachel Boyle et al" "Middlemore Hospital" "Institute of Environmental Science and Research (ESR)" "https://www.epicov.org/acknowledgement/50/70/EPI_ISL_4105070.json"
3686 "NewZealand/21MV1510/2021" "EPI_ISL_4105047" "ON671526.1" "Rachel Boyle et al" "Middlemore Hospital" "Institute of Environmental Science and Research (ESR)" "https://www.epicov.org/acknowledgement/50/47/EPI_ISL_4105047.json"
3687 "NewZealand/21MV1511/2021" "EPI_ISL_4105074" "ON671527.1" "Rachel Boyle et al" "Middlemore Hospital" "Institute of Environmental Science and Research (ESR)" "https://www.epicov.org/acknowledgement/50/74/EPI_ISL_4105074.json"
3688 "NewZealand/21MV1512/2021" "EPI_ISL_4105031" "ON671528.1" "Rachel Boyle et al" "Middlemore Hospital" "Institute of Environmental Science and Research (ESR)" "https://www.epicov.org/acknowledgement/50/31/EPI_ISL_4105031.json"
3689 "NewZealand/21MV1513/2021" "EPI_ISL_4105076" "ON671529.1" "Rachel Boyle et al" "Middlemore Hospital" "Institute of Environmental Science and Research (ESR)" "https://www.epicov.org/acknowledgement/50/76/EPI_ISL_4105076.json"
3690 "NewZealand/21MV1514/2021" "EPI_ISL_4105032" "ON671530.1" "Rachel Boyle et al" "Middlemore Hospital" "Institute of Environmental Science and Research (ESR)" "https://www.epicov.org/acknowledgement/50/32/EPI_ISL_4105032.json"
3691 "NewZealand/21MV1515/2021" "EPI_ISL_4105073" "ON671531.1" "Rachel Boyle et al" "Middlemore Hospital" "Institute of Environmental Science and Research (ESR)" "https://www.epicov.org/acknowledgement/50/73/EPI_ISL_4105073.json"
3692 "NewZealand/21MV1516/2021" "EPI_ISL_4105069" "ON671532.1" "Rachel Boyle et al" "Middlemore Hospital" "Institute of Environmental Science and Research (ESR)" "https://www.epicov.org/acknowledgement/50/69/EPI_ISL_4105069.json"
3693 "NewZealand/21MV1517/2021" "EPI_ISL_4105079" "ON671533.1" "Rachel Boyle et al" "Middlemore Hospital" "Institute of Environmental Science and Research (ESR)" "https://www.epicov.org/acknowledgement/50/79/EPI_ISL_4105079.json"
3694 "NewZealand/21MV1518/2021" "EPI_ISL_4105083" "?" "Rachel Boyle et al" "Middlemore Hospital" "Institute of Environmental Science and Research (ESR)" "https://www.epicov.org/acknowledgement/50/83/EPI_ISL_4105083.json"
3695 "NewZealand/21MV1519/2021" "EPI_ISL_4105058" "ON671535.1" "Rachel Boyle et al" "Middlemore Hospital" "Institute of Environmental Science and Research (ESR)" "https://www.epicov.org/acknowledgement/50/58/EPI_ISL_4105058.json"
3696 "NewZealand/21MV1524/2021" "EPI_ISL_4105064" "?" "Rachel Boyle et al" "Middlemore Hospital" "Institute of Environmental Science and Research (ESR)" "https://www.epicov.org/acknowledgement/50/64/EPI_ISL_4105064.json"
3697 "NewZealand/21MV1526/2021" "EPI_ISL_4105065" "?" "Rachel Boyle et al" "Middlemore Hospital" "Institute of Environmental Science and Research (ESR)" "https://www.epicov.org/acknowledgement/50/65/EPI_ISL_4105065.json"
3698 "NewZealand/21MV1527/2021" "EPI_ISL_4105034" "?" "Rachel Boyle et al" "Middlemore Hospital" "Institute of Environmental Science and Research (ESR)" "https://www.epicov.org/acknowledgement/50/34/EPI_ISL_4105034.json"
3699 "NewZealand/21MV1528/2021" "EPI_ISL_4105084" "?" "Rachel Boyle et al" "Middlemore Hospital" "Institute of Environmental Science and Research (ESR)" "https://www.epicov.org/acknowledgement/50/84/EPI_ISL_4105084.json"
3700 "NewZealand/21MV1529/2021" "EPI_ISL_4105080" "?" "Rachel Boyle et al" "Middlemore Hospital" "Institute of Environmental Science and Research (ESR)" "https://www.epicov.org/acknowledgement/50/80/EPI_ISL_4105080.json"
3701 "NewZealand/21MV1530/2021" "EPI_ISL_4105051" "?" "Rachel Boyle et al" "Middlemore Hospital" "Institute of Environmental Science and Research (ESR)" "https://www.epicov.org/acknowledgement/50/51/EPI_ISL_4105051.json"
3702 "NewZealand/21MV1531/2021" "EPI_ISL_4105029" "?" "Rachel Boyle et al" "Middlemore Hospital" "Institute of Environmental Science and Research (ESR)" "https://www.epicov.org/acknowledgement/50/29/EPI_ISL_4105029.json"
3703 "NewZealand/21MV1533/2021" "EPI_ISL_4105081" "?" "Rachel Boyle et al" "Middlemore Hospital" "Institute of Environmental Science and Research (ESR)" "https://www.epicov.org/acknowledgement/50/81/EPI_ISL_4105081.json"
3704 "NewZealand/21MV1534/2021" "EPI_ISL_4105077" "?" "Rachel Boyle et al" "Middlemore Hospital" "Institute of Environmental Science and Research (ESR)" "https://www.epicov.org/acknowledgement/50/77/EPI_ISL_4105077.json"
3705 "NewZealand/21MV1535/2021" "EPI_ISL_4105075" "?" "Rachel Boyle et al" "Middlemore Hospital" "Institute of Environmental Science and Research (ESR)" "https://www.epicov.org/acknowledgement/50/75/EPI_ISL_4105075.json"
3706 "NewZealand/21MV1536/2021" "EPI_ISL_4105061" "?" "Rachel Boyle et al" "Middlemore Hospital" "Institute of Environmental Science and Research (ESR)" "https://www.epicov.org/acknowledgement/50/61/EPI_ISL_4105061.json"
3707 "NewZealand/21MV1538/2021" "EPI_ISL_4105082" "?" "Rachel Boyle et al" "LabPLUS" "Institute of Environmental Science and Research (ESR)" "https://www.epicov.org/acknowledgement/50/82/EPI_ISL_4105082.json"
3708 "NewZealand/21MV1539/2021" "EPI_ISL_4168015" "ON671549.1" "Rachel Boyle et al" "LabPLUS" "Institute of Environmental Science and Research (ESR)" "https://www.epicov.org/acknowledgement/80/15/EPI_ISL_4168015.json"
3709 "NewZealand/21MV1540/2021" "EPI_ISL_4168019" "ON671550.1" "Rachel Boyle et al" "LabPLUS" "Institute of Environmental Science and Research (ESR)" "https://www.epicov.org/acknowledgement/80/19/EPI_ISL_4168019.json"
3710 "NewZealand/21MV1541/2021" "EPI_ISL_4168020" "ON671551.1" "Rachel Boyle et al" "LabPLUS" "Institute of Environmental Science and Research (ESR)" "https://www.epicov.org/acknowledgement/80/20/EPI_ISL_4168020.json"
3711 "NewZealand/21MV1542/2021" "EPI_ISL_4168021" "?" "Rachel Boyle et al" "LabPLUS" "Institute of Environmental Science and Research (ESR)" "https://www.epicov.org/acknowledgement/80/21/EPI_ISL_4168021.json"
3712 "NewZealand/21MV1543/2021" "EPI_ISL_4168026" "?" "Rachel Boyle et al" "LabPLUS" "Institute of Environmental Science and Research (ESR)" "https://www.epicov.org/acknowledgement/80/26/EPI_ISL_4168026.json"
3713 "NewZealand/21MV1544/2021" "EPI_ISL_4168014" "?" "Rachel Boyle et al" "LabPLUS" "Institute of Environmental Science and Research (ESR)" "https://www.epicov.org/acknowledgement/80/14/EPI_ISL_4168014.json"
3714 "NewZealand/21MV1545/2021" "EPI_ISL_4168024" "ON671552.1" "Rachel Boyle et al" "LabPLUS" "Institute of Environmental Science and Research (ESR)" "https://www.epicov.org/acknowledgement/80/24/EPI_ISL_4168024.json"
3715 "NewZealand/21MV1546/2021" "EPI_ISL_4168013" "?" "Rachel Boyle et al" "LabPLUS" "Institute of Environmental Science and Research (ESR)" "https://www.epicov.org/acknowledgement/80/13/EPI_ISL_4168013.json"
3716 "NewZealand/21MV1548/2021" "EPI_ISL_4168011" "ON671554.1" "Rachel Boyle et al" "LabPLUS" "Institute of Environmental Science and Research (ESR)" "https://www.epicov.org/acknowledgement/80/11/EPI_ISL_4168011.json"
3717 "NewZealand/21MV1549/2021" "EPI_ISL_4168030" "ON671555.1" "Rachel Boyle et al" "LabPLUS" "Institute of Environmental Science and Research (ESR)" "https://www.epicov.org/acknowledgement/80/30/EPI_ISL_4168030.json"
3718 "NewZealand/21MV1550/2021" "EPI_ISL_4168027" "ON671556.1" "Rachel Boyle et al" "LabPLUS" "Institute of Environmental Science and Research (ESR)" "https://www.epicov.org/acknowledgement/80/27/EPI_ISL_4168027.json"
3719 "NewZealand/21MV1551/2021" "EPI_ISL_4168028" "ON671557.1" "Rachel Boyle et al" "LabPLUS" "Institute of Environmental Science and Research (ESR)" "https://www.epicov.org/acknowledgement/80/28/EPI_ISL_4168028.json"
3720 "NewZealand/21MV1552/2021" "EPI_ISL_4168018" "ON671558.1" "Rachel Boyle et al" "LabPLUS" "Institute of Environmental Science and Research (ESR)" "https://www.epicov.org/acknowledgement/80/18/EPI_ISL_4168018.json"
3721 "NewZealand/21MV1553/2021" "EPI_ISL_4168025" "ON671559.1" "Rachel Boyle et al" "LabPLUS" "Institute of Environmental Science and Research (ESR)" "https://www.epicov.org/acknowledgement/80/25/EPI_ISL_4168025.json"
3722 "NewZealand/21MV1554/2021" "EPI_ISL_4168017" "ON671560.1" "Rachel Boyle et al" "LabPLUS" "Institute of Environmental Science and Research (ESR)" "https://www.epicov.org/acknowledgement/80/17/EPI_ISL_4168017.json"
3723 "NewZealand/21MV1555/2021" "EPI_ISL_4168010" "?" "Rachel Boyle et al" "LabPLUS" "Institute of Environmental Science and Research (ESR)" "https://www.epicov.org/acknowledgement/80/10/EPI_ISL_4168010.json"
3724 "NewZealand/21MV1556/2021" "EPI_ISL_4168022" "ON671561.1" "Rachel Boyle et al" "LabPLUS" "Institute of Environmental Science and Research (ESR)" "https://www.epicov.org/acknowledgement/80/22/EPI_ISL_4168022.json"
3725 "NewZealand/21MV1557/2021" "EPI_ISL_4168016" "ON671562.1" "Rachel Boyle et al" "LabPLUS" "Institute of Environmental Science and Research (ESR)" "https://www.epicov.org/acknowledgement/80/16/EPI_ISL_4168016.json"
3726 "NewZealand/21MV1558/2021" "EPI_ISL_4168012" "ON671563.1" "Rachel Boyle et al" "LabPLUS" "Institute of Environmental Science and Research (ESR)" "https://www.epicov.org/acknowledgement/80/12/EPI_ISL_4168012.json"
3727 "NewZealand/21MV1559/2021" "EPI_ISL_4168023" "ON671564.1" "Rachel Boyle et al" "LabPLUS" "Institute of Environmental Science and Research (ESR)" "https://www.epicov.org/acknowledgement/80/23/EPI_ISL_4168023.json"
3728 "NewZealand/21MV1560/2021" "EPI_ISL_4168031" "?" "Rachel Boyle et al" "LabPLUS" "Institute of Environmental Science and Research (ESR)" "https://www.epicov.org/acknowledgement/80/31/EPI_ISL_4168031.json"
3729 "NewZealand/21MV1561/2021" "EPI_ISL_4168029" "?" "Rachel Boyle et al" "LabPLUS" "Institute of Environmental Science and Research (ESR)" "https://www.epicov.org/acknowledgement/80/29/EPI_ISL_4168029.json"
3730 "NewZealand/21MV1562/2021" "EPI_ISL_4221788" "ON671565.1" "Rachel Boyle et al" "LabPLUS" "Institute of Environmental Science and Research (ESR)" "https://www.epicov.org/acknowledgement/17/88/EPI_ISL_4221788.json"
3731 "NewZealand/21MV1564/2021" "EPI_ISL_4221795" "?" "Rachel Boyle et al" "LabPLUS" "Institute of Environmental Science and Research (ESR)" "https://www.epicov.org/acknowledgement/17/95/EPI_ISL_4221795.json"
3732 "NewZealand/21MV1565/2021" "EPI_ISL_4221790" "ON671567.1" "Rachel Boyle et al" "LabPLUS" "Institute of Environmental Science and Research (ESR)" "https://www.epicov.org/acknowledgement/17/90/EPI_ISL_4221790.json"
3733 "NewZealand/21MV1570/2021" "EPI_ISL_4221783" "ON671569.1" "Rachel Boyle et al" "LabPLUS" "Institute of Environmental Science and Research (ESR)" "https://www.epicov.org/acknowledgement/17/83/EPI_ISL_4221783.json"
3734 "NewZealand/21MV1576/2021" "EPI_ISL_4221784" "ON671572.1" "Rachel Boyle et al" "LabPLUS" "Institute of Environmental Science and Research (ESR)" "https://www.epicov.org/acknowledgement/17/84/EPI_ISL_4221784.json"
3735 "NewZealand/21MV1578/2021" "EPI_ISL_4221791" "ON671574.1" "Rachel Boyle et al" "LabPLUS" "Institute of Environmental Science and Research (ESR)" "https://www.epicov.org/acknowledgement/17/91/EPI_ISL_4221791.json"
3736 "NewZealand/21MV1582/2021" "EPI_ISL_4221792" "ON671575.1" "Rachel Boyle et al" "Middlemore Hospital" "Institute of Environmental Science and Research (ESR)" "https://www.epicov.org/acknowledgement/17/92/EPI_ISL_4221792.json"
3737 "NewZealand/21MV1583/2021" "EPI_ISL_4221782" "ON671576.1" "Rachel Boyle et al" "Middlemore Hospital" "Institute of Environmental Science and Research (ESR)" "https://www.epicov.org/acknowledgement/17/82/EPI_ISL_4221782.json"
3738 "NewZealand/21MV1584/2021" "EPI_ISL_4221794" "ON671577.1" "Rachel Boyle et al" "Middlemore Hospital" "Institute of Environmental Science and Research (ESR)" "https://www.epicov.org/acknowledgement/17/94/EPI_ISL_4221794.json"
3739 "NewZealand/21MV1585/2021" "EPI_ISL_4221789" "?" "Rachel Boyle et al" "Middlemore Hospital" "Institute of Environmental Science and Research (ESR)" "https://www.epicov.org/acknowledgement/17/89/EPI_ISL_4221789.json"
3740 "NewZealand/21MV1587/2021" "EPI_ISL_4221781" "ON671580.1" "Rachel Boyle et al" "Middlemore Hospital" "Institute of Environmental Science and Research (ESR)" "https://www.epicov.org/acknowledgement/17/81/EPI_ISL_4221781.json"
3741 "NewZealand/21MV1588/2021" "EPI_ISL_4221786" "ON671581.1" "Rachel Boyle et al" "Middlemore Hospital" "Institute of Environmental Science and Research (ESR)" "https://www.epicov.org/acknowledgement/17/86/EPI_ISL_4221786.json"
3742 "NewZealand/21MV1590/2021" "EPI_ISL_4221785" "ON671583.1" "Rachel Boyle et al" "Middlemore Hospital" "Institute of Environmental Science and Research (ESR)" "https://www.epicov.org/acknowledgement/17/85/EPI_ISL_4221785.json"
3743 "NewZealand/21MV1591/2021" "EPI_ISL_4221787" "ON671584.1" "Rachel Boyle et al" "Middlemore Hospital" "Institute of Environmental Science and Research (ESR)" "https://www.epicov.org/acknowledgement/17/87/EPI_ISL_4221787.json"
3744 "NewZealand/21MV1594/2021" "EPI_ISL_4297778" "ON671585.1" "Sarah Cockerton et al" "Middlemore Hospital" "Institute of Environmental Science and Research (ESR)" "https://www.epicov.org/acknowledgement/77/78/EPI_ISL_4297778.json"
3745 "NewZealand/21MV1595/2021" "EPI_ISL_4297789" "ON671586.1" "Sarah Cockerton et al" "Middlemore Hospital" "Institute of Environmental Science and Research (ESR)" "https://www.epicov.org/acknowledgement/77/89/EPI_ISL_4297789.json"
3746 "NewZealand/21MV1596/2021" "EPI_ISL_4297777" "ON671587.1" "Sarah Cockerton et al" "Middlemore Hospital" "Institute of Environmental Science and Research (ESR)" "https://www.epicov.org/acknowledgement/77/77/EPI_ISL_4297777.json"
3747 "NewZealand/21MV1598/2021" "EPI_ISL_4297776" "ON671588.1" "Sarah Cockerton et al" "LabTests" "Institute of Environmental Science and Research (ESR)" "https://www.epicov.org/acknowledgement/77/76/EPI_ISL_4297776.json"
3748 "NewZealand/21MV1603/2021" "EPI_ISL_4345379" "?" "Sarah Cockerton et al" "Middlemore Hospital" "Institute of Environmental Science and Research (ESR)" "https://www.epicov.org/acknowledgement/53/79/EPI_ISL_4345379.json"
3749 "NewZealand/21MV1605/2021" "EPI_ISL_4345377" "ON671591.1" "Sarah Cockerton et al" "Middlemore Hospital" "Institute of Environmental Science and Research (ESR)" "https://www.epicov.org/acknowledgement/53/77/EPI_ISL_4345377.json"
3750 "NewZealand/21MV1607/2021" "EPI_ISL_4345371" "ON671592.1" "Sarah Cockerton et al" "LabTests" "Institute of Environmental Science and Research (ESR)" "https://www.epicov.org/acknowledgement/53/71/EPI_ISL_4345371.json"
3751 "NewZealand/21MV1608/2021" "EPI_ISL_4345380" "ON671593.1" "Sarah Cockerton et al" "LabTests" "Institute of Environmental Science and Research (ESR)" "https://www.epicov.org/acknowledgement/53/80/EPI_ISL_4345380.json"
3752 "NewZealand/21MV1609/2021" "EPI_ISL_4345369" "?" "Sarah Cockerton et al" "LabTests" "Institute of Environmental Science and Research (ESR)" "https://www.epicov.org/acknowledgement/53/69/EPI_ISL_4345369.json"
3753 "NewZealand/21MV1610/2021" "EPI_ISL_4345385" "ON671595.1" "Sarah Cockerton et al" "LabTests" "Institute of Environmental Science and Research (ESR)" "https://www.epicov.org/acknowledgement/53/85/EPI_ISL_4345385.json"
3754 "NewZealand/21MV1611/2021" "EPI_ISL_4345384" "ON671596.1" "Sarah Cockerton et al" "LabTests" "Institute of Environmental Science and Research (ESR)" "https://www.epicov.org/acknowledgement/53/84/EPI_ISL_4345384.json"
3755 "NewZealand/21MV1614/2021" "EPI_ISL_4345376" "ON671597.1" "Sarah Cockerton et al" "LabTests" "Institute of Environmental Science and Research (ESR)" "https://www.epicov.org/acknowledgement/53/76/EPI_ISL_4345376.json"
3756 "NewZealand/21MV1617/2021" "EPI_ISL_4345388" "?" "Sarah Cockerton et al" "LabPLUS" "Institute of Environmental Science and Research (ESR)" "https://www.epicov.org/acknowledgement/53/88/EPI_ISL_4345388.json"
3757 "NewZealand/21MV1618/2021" "EPI_ISL_4345390" "?" "Sarah Cockerton et al" "LabPLUS" "Institute of Environmental Science and Research (ESR)" "https://www.epicov.org/acknowledgement/53/90/EPI_ISL_4345390.json"
3758 "NewZealand/21MV1619/2021" "EPI_ISL_4345389" "?" "Sarah Cockerton et al" "LabPLUS" "Institute of Environmental Science and Research (ESR)" "https://www.epicov.org/acknowledgement/53/89/EPI_ISL_4345389.json"
3759 "NewZealand/21MV1620/2021" "EPI_ISL_4345374" "ON671598.1" "Sarah Cockerton et al" "LabPLUS" "Institute of Environmental Science and Research (ESR)" "https://www.epicov.org/acknowledgement/53/74/EPI_ISL_4345374.json"
3760 "NewZealand/21MV1621/2021" "EPI_ISL_4345381" "ON671599.1" "Sarah Cockerton et al" "LabPLUS" "Institute of Environmental Science and Research (ESR)" "https://www.epicov.org/acknowledgement/53/81/EPI_ISL_4345381.json"
3761 "NewZealand/21MV1622/2021" "EPI_ISL_4345375" "ON671600.1" "Sarah Cockerton et al" "LabPLUS" "Institute of Environmental Science and Research (ESR)" "https://www.epicov.org/acknowledgement/53/75/EPI_ISL_4345375.json"
3762 "NewZealand/21MV1623/2021" "EPI_ISL_4345382" "?" "Sarah Cockerton et al" "LabPLUS" "Institute of Environmental Science and Research (ESR)" "https://www.epicov.org/acknowledgement/53/82/EPI_ISL_4345382.json"
3763 "NewZealand/21MV1625/2021" "EPI_ISL_4345361" "ON671602.1" "Sarah Cockerton et al" "LabPLUS" "Institute of Environmental Science and Research (ESR)" "https://www.epicov.org/acknowledgement/53/61/EPI_ISL_4345361.json"
3764 "NewZealand/21MV1627/2021" "EPI_ISL_4345386" "ON671603.1" "Sarah Cockerton et al" "LabPLUS" "Institute of Environmental Science and Research (ESR)" "https://www.epicov.org/acknowledgement/53/86/EPI_ISL_4345386.json"
3765 "NewZealand/21MV1628/2021" "EPI_ISL_4345366" "ON671604.1" "Sarah Cockerton et al" "LabPLUS" "Institute of Environmental Science and Research (ESR)" "https://www.epicov.org/acknowledgement/53/66/EPI_ISL_4345366.json"
3766 "NewZealand/21MV1629/2021" "EPI_ISL_4345372" "ON671605.1" "Sarah Cockerton et al" "LabPLUS" "Institute of Environmental Science and Research (ESR)" "https://www.epicov.org/acknowledgement/53/72/EPI_ISL_4345372.json"
3767 "NewZealand/21MV1630/2021" "EPI_ISL_4345359" "ON671606.1" "Sarah Cockerton et al" "LabPLUS" "Institute of Environmental Science and Research (ESR)" "https://www.epicov.org/acknowledgement/53/59/EPI_ISL_4345359.json"
3768 "NewZealand/21MV1632/2021" "EPI_ISL_4345360" "ON671608.1" "Sarah Cockerton et al" "LabPLUS" "Institute of Environmental Science and Research (ESR)" "https://www.epicov.org/acknowledgement/53/60/EPI_ISL_4345360.json"
3769 "NewZealand/21MV1633/2021" "EPI_ISL_4345378" "ON671609.1" "Sarah Cockerton et al" "LabPLUS" "Institute of Environmental Science and Research (ESR)" "https://www.epicov.org/acknowledgement/53/78/EPI_ISL_4345378.json"
3770 "NewZealand/21MV1634/2021" "EPI_ISL_4433109" "?" "Sarah Cockerton et al" "LabPLUS" "Institute of Environmental Science and Research (ESR)" "https://www.epicov.org/acknowledgement/31/09/EPI_ISL_4433109.json"
3771 "NewZealand/21MV1635/2021" "EPI_ISL_4345373" "ON671610.1" "Sarah Cockerton et al" "LabPLUS" "Institute of Environmental Science and Research (ESR)" "https://www.epicov.org/acknowledgement/53/73/EPI_ISL_4345373.json"
3772 "NewZealand/21MV1636/2021" "EPI_ISL_4345367" "ON671611.1" "Sarah Cockerton et al" "LabPLUS" "Institute of Environmental Science and Research (ESR)" "https://www.epicov.org/acknowledgement/53/67/EPI_ISL_4345367.json"
3773 "NewZealand/21MV1637/2021" "EPI_ISL_4345370" "ON671612.1" "Sarah Cockerton et al" "LabPLUS" "Institute of Environmental Science and Research (ESR)" "https://www.epicov.org/acknowledgement/53/70/EPI_ISL_4345370.json"
3774 "NewZealand/21MV1638/2021" "EPI_ISL_4345368" "ON671613.1" "Sarah Cockerton et al" "LabPLUS" "Institute of Environmental Science and Research (ESR)" "https://www.epicov.org/acknowledgement/53/68/EPI_ISL_4345368.json"
3775 "NewZealand/21MV1639/2021" "EPI_ISL_4345362" "?" "Sarah Cockerton et al" "LabPLUS" "Institute of Environmental Science and Research (ESR)" "https://www.epicov.org/acknowledgement/53/62/EPI_ISL_4345362.json"
3776 "NewZealand/21MV1642/2021" "EPI_ISL_4345363" "ON671615.1" "Sarah Cockerton et al" "Middlemore Hospital" "Institute of Environmental Science and Research (ESR)" "https://www.epicov.org/acknowledgement/53/63/EPI_ISL_4345363.json"
3777 "NewZealand/21MV1643/2021" "EPI_ISL_4345365" "OK426457.1" "Sarah Cockerton et al" "Middlemore Hospital" "Institute of Environmental Science and Research (ESR)" "https://www.epicov.org/acknowledgement/53/65/EPI_ISL_4345365.json"
3778 "NewZealand/21MV1644/2021" "EPI_ISL_4345387" "ON671617.1" "Sarah Cockerton et al" "Middlemore Hospital" "Institute of Environmental Science and Research (ESR)" "https://www.epicov.org/acknowledgement/53/87/EPI_ISL_4345387.json"
3779 "NewZealand/21MV1645/2021" "EPI_ISL_4345364" "?" "Sarah Cockerton et al" "LabPLUS" "Institute of Environmental Science and Research (ESR)" "https://www.epicov.org/acknowledgement/53/64/EPI_ISL_4345364.json"
3780 "NewZealand/21MV1647/2021" "EPI_ISL_4433006" "ON671618.1" "Sarah Cockerton et al" "Middlemore Hospital" "Institute of Environmental Science and Research (ESR)" "https://www.epicov.org/acknowledgement/30/06/EPI_ISL_4433006.json"
3781 "NewZealand/21MV1648/2021" "EPI_ISL_4433035" "ON671619.1" "Sarah Cockerton et al" "Middlemore Hospital" "Institute of Environmental Science and Research (ESR)" "https://www.epicov.org/acknowledgement/30/35/EPI_ISL_4433035.json"
3782 "NewZealand/21MV1650/2021" "EPI_ISL_4433020" "ON671620.1" "Sarah Cockerton et al" "Middlemore Hospital" "Institute of Environmental Science and Research (ESR)" "https://www.epicov.org/acknowledgement/30/20/EPI_ISL_4433020.json"
3783 "NewZealand/21MV1652/2021" "EPI_ISL_4433048" "ON671621.1" "Sarah Cockerton et al" "Middlemore Hospital" "Institute of Environmental Science and Research (ESR)" "https://www.epicov.org/acknowledgement/30/48/EPI_ISL_4433048.json"
3784 "NewZealand/21MV1653/2021" "EPI_ISL_4433014" "ON671622.1" "Sarah Cockerton et al" "Middlemore Hospital" "Institute of Environmental Science and Research (ESR)" "https://www.epicov.org/acknowledgement/30/14/EPI_ISL_4433014.json"
3785 "NewZealand/21MV1654/2021" "EPI_ISL_4433001" "?" "Sarah Cockerton et al" "Middlemore Hospital" "Institute of Environmental Science and Research (ESR)" "https://www.epicov.org/acknowledgement/30/01/EPI_ISL_4433001.json"
3786 "NewZealand/21MV1657/2021" "EPI_ISL_4433045" "ON671624.1" "Sarah Cockerton et al" "Middlemore Hospital" "Institute of Environmental Science and Research (ESR)" "https://www.epicov.org/acknowledgement/30/45/EPI_ISL_4433045.json"
3787 "NewZealand/21MV1660/2021" "EPI_ISL_4433017" "ON671626.1" "Sarah Cockerton et al" "Middlemore Hospital" "Institute of Environmental Science and Research (ESR)" "https://www.epicov.org/acknowledgement/30/17/EPI_ISL_4433017.json"
3788 "NewZealand/21MV1661/2021" "EPI_ISL_4433059" "ON671627.1" "Sarah Cockerton et al" "Middlemore Hospital" "Institute of Environmental Science and Research (ESR)" "https://www.epicov.org/acknowledgement/30/59/EPI_ISL_4433059.json"
3789 "NewZealand/21MV1664/2021" "EPI_ISL_4433062" "ON671628.1" "Sarah Cockerton et al" "LabTests" "Institute of Environmental Science and Research (ESR)" "https://www.epicov.org/acknowledgement/30/62/EPI_ISL_4433062.json"
3790 "NewZealand/21MV1665/2021" "EPI_ISL_4433009" "ON671629.1" "Sarah Cockerton et al" "North Shore Hospital" "Institute of Environmental Science and Research (ESR)" "https://www.epicov.org/acknowledgement/30/09/EPI_ISL_4433009.json"
3791 "NewZealand/21MV1667/2021" "EPI_ISL_4433086" "ON671631.1" "Sarah Cockerton et al" "LabPLUS" "Institute of Environmental Science and Research (ESR)" "https://www.epicov.org/acknowledgement/30/86/EPI_ISL_4433086.json"
3792 "NewZealand/21MV1668/2021" "EPI_ISL_4433073" "ON671632.1" "Sarah Cockerton et al" "Waikato Hospital" "Institute of Environmental Science and Research (ESR)" "https://www.epicov.org/acknowledgement/30/73/EPI_ISL_4433073.json"
3793 "NewZealand/21MV1669/2021" "EPI_ISL_4433067" "?" "Sarah Cockerton et al" "Waikato Hospital" "Institute of Environmental Science and Research (ESR)" "https://www.epicov.org/acknowledgement/30/67/EPI_ISL_4433067.json"
3794 "NewZealand/21MV1670/2021" "EPI_ISL_4433056" "ON671634.1" "Sarah Cockerton et al" "Waikato Hospital" "Institute of Environmental Science and Research (ESR)" "https://www.epicov.org/acknowledgement/30/56/EPI_ISL_4433056.json"
3795 "NewZealand/21MV1671/2021" "EPI_ISL_4518820" "ON671635.1" "Sarah Cockerton et al" "North Shore Hospital" "Institute of Environmental Science and Research (ESR)" "https://www.epicov.org/acknowledgement/88/20/EPI_ISL_4518820.json"
3796 "NewZealand/21MV1672/2021" "EPI_ISL_4518830" "ON671636.1" "Sarah Cockerton et al" "North Shore Hospital" "Institute of Environmental Science and Research (ESR)" "https://www.epicov.org/acknowledgement/88/30/EPI_ISL_4518830.json"
3797 "NewZealand/21MV1674/2021" "EPI_ISL_4518844" "ON671637.1" "Sarah Cockerton et al" "LabPLUS" "Institute of Environmental Science and Research (ESR)" "https://www.epicov.org/acknowledgement/88/44/EPI_ISL_4518844.json"
3798 "NewZealand/21MV1675/2021" "EPI_ISL_4518848" "OK426600.1" "Sarah Cockerton et al" "LabPLUS" "Institute of Environmental Science and Research (ESR)" "https://www.epicov.org/acknowledgement/88/48/EPI_ISL_4518848.json"
3799 "NewZealand/21MV1676/2021" "EPI_ISL_4518817" "ON671639.1" "Sarah Cockerton et al" "LabPLUS" "Institute of Environmental Science and Research (ESR)" "https://www.epicov.org/acknowledgement/88/17/EPI_ISL_4518817.json"
3800 "NewZealand/21MV1677/2021" "EPI_ISL_4518867" "ON671640.1" "Sarah Cockerton et al" "Middlemore Hospital" "Institute of Environmental Science and Research (ESR)" "https://www.epicov.org/acknowledgement/88/67/EPI_ISL_4518867.json"
3801 "NewZealand/21MV1678/2021" "EPI_ISL_4518853" "ON671641.1" "Sarah Cockerton et al" "Middlemore Hospital" "Institute of Environmental Science and Research (ESR)" "https://www.epicov.org/acknowledgement/88/53/EPI_ISL_4518853.json"
3802 "NewZealand/21MV1679/2021" "EPI_ISL_4518847" "ON671642.1" "Sarah Cockerton et al" "Middlemore Hospital" "Institute of Environmental Science and Research (ESR)" "https://www.epicov.org/acknowledgement/88/47/EPI_ISL_4518847.json"
3803 "NewZealand/21MV1680/2021" "EPI_ISL_4518862" "ON671643.1" "Sarah Cockerton et al" "Middlemore Hospital" "Institute of Environmental Science and Research (ESR)" "https://www.epicov.org/acknowledgement/88/62/EPI_ISL_4518862.json"
3804 "NewZealand/21MV1681/2021" "EPI_ISL_4518854" "ON671644.1" "Sarah Cockerton et al" "Middlemore Hospital" "Institute of Environmental Science and Research (ESR)" "https://www.epicov.org/acknowledgement/88/54/EPI_ISL_4518854.json"
3805 "NewZealand/21MV1682/2021" "EPI_ISL_4518845" "ON671645.1" "Sarah Cockerton et al" "Middlemore Hospital" "Institute of Environmental Science and Research (ESR)" "https://www.epicov.org/acknowledgement/88/45/EPI_ISL_4518845.json"
3806 "NewZealand/21MV1683/2021" "EPI_ISL_4518829" "OK426971.1" "Sarah Cockerton et al" "LabTests" "Institute of Environmental Science and Research (ESR)" "https://www.epicov.org/acknowledgement/88/29/EPI_ISL_4518829.json"
3807 "NewZealand/21MV1684/2021" "EPI_ISL_4518874" "ON671647.1" "Sarah Cockerton et al" "LabTests" "Institute of Environmental Science and Research (ESR)" "https://www.epicov.org/acknowledgement/88/74/EPI_ISL_4518874.json"
3808 "NewZealand/21MV1685/2021" "EPI_ISL_4518873" "ON671648.1" "Sarah Cockerton et al" "LabTests" "Institute of Environmental Science and Research (ESR)" "https://www.epicov.org/acknowledgement/88/73/EPI_ISL_4518873.json"
3809 "NewZealand/21MV1686/2021" "EPI_ISL_4518826" "?" "Sarah Cockerton et al" "LabTests" "Institute of Environmental Science and Research (ESR)" "https://www.epicov.org/acknowledgement/88/26/EPI_ISL_4518826.json"
3810 "NewZealand/21MV1687/2021" "EPI_ISL_4518872" "ON671650.1" "Sarah Cockerton et al" "LabTests" "Institute of Environmental Science and Research (ESR)" "https://www.epicov.org/acknowledgement/88/72/EPI_ISL_4518872.json"
3811 "NewZealand/21MV1688/2021" "EPI_ISL_4518881" "ON671651.1" "Sarah Cockerton et al" "LabTests" "Institute of Environmental Science and Research (ESR)" "https://www.epicov.org/acknowledgement/88/81/EPI_ISL_4518881.json"
3812 "NewZealand/21MV1689/2021" "EPI_ISL_4518822" "ON671652.1" "Sarah Cockerton et al" "LabTests" "Institute of Environmental Science and Research (ESR)" "https://www.epicov.org/acknowledgement/88/22/EPI_ISL_4518822.json"
3813 "NewZealand/21MV1690/2021" "EPI_ISL_4518837" "OK426567.1" "Sarah Cockerton et al" "LabTests" "Institute of Environmental Science and Research (ESR)" "https://www.epicov.org/acknowledgement/88/37/EPI_ISL_4518837.json"
3814 "NewZealand/21MV1691/2021" "EPI_ISL_4518868" "ON671654.1" "Sarah Cockerton et al" "Middlemore Hospital" "Institute of Environmental Science and Research (ESR)" "https://www.epicov.org/acknowledgement/88/68/EPI_ISL_4518868.json"
3815 "NewZealand/21MV1692/2021" "EPI_ISL_4518840" "ON671655.1" "Sarah Cockerton et al" "Middlemore Hospital" "Institute of Environmental Science and Research (ESR)" "https://www.epicov.org/acknowledgement/88/40/EPI_ISL_4518840.json"
3816 "NewZealand/21MV1693/2021" "EPI_ISL_4570376" "?" "Sarah Cockerton et al" "Middlemore Hospital" "Institute of Environmental Science and Research (ESR)" "https://www.epicov.org/acknowledgement/03/76/EPI_ISL_4570376.json"
3817 "NewZealand/21MV1694/2021" "EPI_ISL_4570364" "ON671656.1" "Sarah Cockerton et al" "Middlemore Hospital" "Institute of Environmental Science and Research (ESR)" "https://www.epicov.org/acknowledgement/03/64/EPI_ISL_4570364.json"
3818 "NewZealand/21MV1695/2021" "EPI_ISL_4570357" "ON671657.1" "Sarah Cockerton et al" "Middlemore Hospital" "Institute of Environmental Science and Research (ESR)" "https://www.epicov.org/acknowledgement/03/57/EPI_ISL_4570357.json"
3819 "NewZealand/21MV1697/2021" "EPI_ISL_4570372" "ON671659.1" "Sarah Cockerton et al" "Middlemore Hospital" "Institute of Environmental Science and Research (ESR)" "https://www.epicov.org/acknowledgement/03/72/EPI_ISL_4570372.json"
3820 "NewZealand/21MV1698/2021" "EPI_ISL_4570371" "ON671660.1" "Sarah Cockerton et al" "Middlemore Hospital" "Institute of Environmental Science and Research (ESR)" "https://www.epicov.org/acknowledgement/03/71/EPI_ISL_4570371.json"
3821 "NewZealand/21MV1699/2021" "EPI_ISL_4570351" "ON671661.1" "Sarah Cockerton et al" "LabPLUS" "Institute of Environmental Science and Research (ESR)" "https://www.epicov.org/acknowledgement/03/51/EPI_ISL_4570351.json"
3822 "NewZealand/21MV1700/2021" "EPI_ISL_4570368" "ON671662.1" "Sarah Cockerton et al" "LabPLUS" "Institute of Environmental Science and Research (ESR)" "https://www.epicov.org/acknowledgement/03/68/EPI_ISL_4570368.json"
3823 "NewZealand/21MV1701/2021" "EPI_ISL_4570361" "ON671663.1" "Sarah Cockerton et al" "LabPLUS" "Institute of Environmental Science and Research (ESR)" "https://www.epicov.org/acknowledgement/03/61/EPI_ISL_4570361.json"
3824 "NewZealand/21MV1702/2021" "EPI_ISL_4570349" "ON671664.1" "Sarah Cockerton et al" "LabPLUS" "Institute of Environmental Science and Research (ESR)" "https://www.epicov.org/acknowledgement/03/49/EPI_ISL_4570349.json"
3825 "NewZealand/21MV1704/2021" "EPI_ISL_4570377" "?" "Sarah Cockerton et al" "LabPLUS" "Institute of Environmental Science and Research (ESR)" "https://www.epicov.org/acknowledgement/03/77/EPI_ISL_4570377.json"
3826 "NewZealand/21MV1705/2021" "EPI_ISL_4570365" "ON671665.1" "Sarah Cockerton et al" "LabPLUS" "Institute of Environmental Science and Research (ESR)" "https://www.epicov.org/acknowledgement/03/65/EPI_ISL_4570365.json"
3827 "NewZealand/21MV1706/2021" "EPI_ISL_4570355" "ON671666.1" "Sarah Cockerton et al" "LabPLUS" "Institute of Environmental Science and Research (ESR)" "https://www.epicov.org/acknowledgement/03/55/EPI_ISL_4570355.json"
3828 "NewZealand/21MV1707/2021" "EPI_ISL_4570353" "ON671667.1" "Sarah Cockerton et al" "LabPLUS" "Institute of Environmental Science and Research (ESR)" "https://www.epicov.org/acknowledgement/03/53/EPI_ISL_4570353.json"
3829 "NewZealand/21MV1708/2021" "EPI_ISL_4570366" "ON671668.1" "Sarah Cockerton et al" "LabPLUS" "Institute of Environmental Science and Research (ESR)" "https://www.epicov.org/acknowledgement/03/66/EPI_ISL_4570366.json"
3830 "NewZealand/21MV1709/2021" "EPI_ISL_4570350" "ON671669.1" "Sarah Cockerton et al" "LabPLUS" "Institute of Environmental Science and Research (ESR)" "https://www.epicov.org/acknowledgement/03/50/EPI_ISL_4570350.json"
3831 "NewZealand/21MV1710/2021" "EPI_ISL_4570375" "ON671670.1" "Sarah Cockerton et al" "LabPLUS" "Institute of Environmental Science and Research (ESR)" "https://www.epicov.org/acknowledgement/03/75/EPI_ISL_4570375.json"
3832 "NewZealand/21MV1712/2021" "EPI_ISL_4570362" "?" "Sarah Cockerton et al" "Middlemore Hospital" "Institute of Environmental Science and Research (ESR)" "https://www.epicov.org/acknowledgement/03/62/EPI_ISL_4570362.json"
3833 "NewZealand/21MV1713/2021" "EPI_ISL_4570359" "ON671671.1" "Sarah Cockerton et al" "Middlemore Hospital" "Institute of Environmental Science and Research (ESR)" "https://www.epicov.org/acknowledgement/03/59/EPI_ISL_4570359.json"
3834 "NewZealand/21MV1714/2021" "EPI_ISL_4570360" "ON671672.1" "Sarah Cockerton et al" "Middlemore Hospital" "Institute of Environmental Science and Research (ESR)" "https://www.epicov.org/acknowledgement/03/60/EPI_ISL_4570360.json"
3835 "NewZealand/21MV1715/2021" "EPI_ISL_4570356" "ON671673.1" "Sarah Cockerton et al" "Middlemore Hospital" "Institute of Environmental Science and Research (ESR)" "https://www.epicov.org/acknowledgement/03/56/EPI_ISL_4570356.json"
3836 "NewZealand/21MV1716/2021" "EPI_ISL_4570373" "ON671674.1" "Sarah Cockerton et al" "Middlemore Hospital" "Institute of Environmental Science and Research (ESR)" "https://www.epicov.org/acknowledgement/03/73/EPI_ISL_4570373.json"
3837 "NewZealand/21MV1721/2021" "EPI_ISL_4570354" "ON671677.1" "Sarah Cockerton et al" "LabTests" "Institute of Environmental Science and Research (ESR)" "https://www.epicov.org/acknowledgement/03/54/EPI_ISL_4570354.json"
3838 "NewZealand/21MV1722/2021" "EPI_ISL_4570345" "ON671678.1" "Sarah Cockerton et al" "LabTests" "Institute of Environmental Science and Research (ESR)" "https://www.epicov.org/acknowledgement/03/45/EPI_ISL_4570345.json"
3839 "NewZealand/21MV1723/2021" "EPI_ISL_4570348" "ON671679.1" "Sarah Cockerton et al" "LabTests" "Institute of Environmental Science and Research (ESR)" "https://www.epicov.org/acknowledgement/03/48/EPI_ISL_4570348.json"
3840 "NewZealand/21MV1724/2021" "EPI_ISL_4570352" "ON671680.1" "Sarah Cockerton et al" "LabTests" "Institute of Environmental Science and Research (ESR)" "https://www.epicov.org/acknowledgement/03/52/EPI_ISL_4570352.json"
3841 "NewZealand/21MV1725/2021" "EPI_ISL_4570346" "ON671681.1" "Sarah Cockerton et al" "LabTests" "Institute of Environmental Science and Research (ESR)" "https://www.epicov.org/acknowledgement/03/46/EPI_ISL_4570346.json"
3842 "NewZealand/21MV1727/2021" "EPI_ISL_4570347" "ON671682.1" "Sarah Cockerton et al" "LabTests" "Institute of Environmental Science and Research (ESR)" "https://www.epicov.org/acknowledgement/03/47/EPI_ISL_4570347.json"
3843 "NewZealand/21MV1728/2021" "EPI_ISL_4570363" "ON671683.1" "Sarah Cockerton et al" "Middlemore Hospital" "Institute of Environmental Science and Research (ESR)" "https://www.epicov.org/acknowledgement/03/63/EPI_ISL_4570363.json"
3844 "NewZealand/21MV1729/2021" "EPI_ISL_4570358" "ON671684.1" "Sarah Cockerton et al" "Middlemore Hospital" "Institute of Environmental Science and Research (ESR)" "https://www.epicov.org/acknowledgement/03/58/EPI_ISL_4570358.json"
3845 "NewZealand/21MV1733/2021" "EPI_ISL_4570370" "ON671685.1" "Sarah Cockerton et al" "Middlemore Hospital" "Institute of Environmental Science and Research (ESR)" "https://www.epicov.org/acknowledgement/03/70/EPI_ISL_4570370.json"
3846 "NewZealand/21MV1735/2021" "EPI_ISL_4570369" "ON671686.1" "Sarah Cockerton et al" "Middlemore Hospital" "Institute of Environmental Science and Research (ESR)" "https://www.epicov.org/acknowledgement/03/69/EPI_ISL_4570369.json"
3847 "NewZealand/21MV1736/2021" "EPI_ISL_4570367" "ON671687.1" "Sarah Cockerton et al" "Middlemore Hospital" "Institute of Environmental Science and Research (ESR)" "https://www.epicov.org/acknowledgement/03/67/EPI_ISL_4570367.json"
3848 "NewZealand/21MV1737/2021" "EPI_ISL_4570374" "ON671688.1" "Sarah Cockerton et al" "Middlemore Hospital" "Institute of Environmental Science and Research (ESR)" "https://www.epicov.org/acknowledgement/03/74/EPI_ISL_4570374.json"
3849 "NewZealand/21MV1740/2021" "EPI_ISL_5033106" "ON671689.1" "Sarah Cockerton et al" "LabPLUS" "Institute of Environmental Science and Research (ESR)" "https://www.epicov.org/acknowledgement/31/06/EPI_ISL_5033106.json"
3850 "NewZealand/21MV1741/2021" "EPI_ISL_5033012" "ON671690.1" "Sarah Cockerton et al" "LabPLUS" "Institute of Environmental Science and Research (ESR)" "https://www.epicov.org/acknowledgement/30/12/EPI_ISL_5033012.json"
3851 "NewZealand/21MV1742/2021" "EPI_ISL_5032911" "?" "Sarah Cockerton et al" "LabPLUS" "Institute of Environmental Science and Research (ESR)" "https://www.epicov.org/acknowledgement/29/11/EPI_ISL_5032911.json"
3852 "NewZealand/21MV1744/2021" "EPI_ISL_5032920" "ON671691.1" "Sarah Cockerton et al" "North Shore Hospital" "Institute of Environmental Science and Research (ESR)" "https://www.epicov.org/acknowledgement/29/20/EPI_ISL_5032920.json"
3853 "NewZealand/21MV1745/2021" "EPI_ISL_5033019" "ON671692.1" "Sarah Cockerton et al" "LabTests" "Institute of Environmental Science and Research (ESR)" "https://www.epicov.org/acknowledgement/30/19/EPI_ISL_5033019.json"
3854 "NewZealand/21MV1746/2021" "EPI_ISL_5032905" "ON671693.1" "Sarah Cockerton et al" "LabTests" "Institute of Environmental Science and Research (ESR)" "https://www.epicov.org/acknowledgement/29/05/EPI_ISL_5032905.json"
3855 "NewZealand/21MV1747/2021" "EPI_ISL_5033020" "ON671694.1" "Sarah Cockerton et al" "LabTests" "Institute of Environmental Science and Research (ESR)" "https://www.epicov.org/acknowledgement/30/20/EPI_ISL_5033020.json"
3856 "NewZealand/21MV1748/2021" "EPI_ISL_5033001" "ON671695.1" "Sarah Cockerton et al" "LabTests" "Institute of Environmental Science and Research (ESR)" "https://www.epicov.org/acknowledgement/30/01/EPI_ISL_5033001.json"
3857 "NewZealand/21MV1749/2021" "EPI_ISL_5033031" "ON671696.1" "Sarah Cockerton et al" "LabTests" "Institute of Environmental Science and Research (ESR)" "https://www.epicov.org/acknowledgement/30/31/EPI_ISL_5033031.json"
3858 "NewZealand/21MV1750/2021" "EPI_ISL_5033085" "ON671697.1" "Sarah Cockerton et al" "LabTests" "Institute of Environmental Science and Research (ESR)" "https://www.epicov.org/acknowledgement/30/85/EPI_ISL_5033085.json"
3859 "NewZealand/21MV1751/2021" "EPI_ISL_5033099" "?" "Sarah Cockerton et al" "LabTests" "Institute of Environmental Science and Research (ESR)" "https://www.epicov.org/acknowledgement/30/99/EPI_ISL_5033099.json"
3860 "NewZealand/21MV1752/2021" "EPI_ISL_5033009" "ON671698.1" "Sarah Cockerton et al" "LabTests" "Institute of Environmental Science and Research (ESR)" "https://www.epicov.org/acknowledgement/30/09/EPI_ISL_5033009.json"
3861 "NewZealand/21MV1753/2021" "EPI_ISL_5033071" "ON671699.1" "Sarah Cockerton et al" "LabTests" "Institute of Environmental Science and Research (ESR)" "https://www.epicov.org/acknowledgement/30/71/EPI_ISL_5033071.json"
3862 "NewZealand/21MV1754/2021" "EPI_ISL_5033139" "ON671700.1" "Sarah Cockerton et al" "LabTests" "Institute of Environmental Science and Research (ESR)" "https://www.epicov.org/acknowledgement/31/39/EPI_ISL_5033139.json"
3863 "NewZealand/21MV1755/2021" "EPI_ISL_5033155" "ON671701.1" "Sarah Cockerton et al" "LabTests" "Institute of Environmental Science and Research (ESR)" "https://www.epicov.org/acknowledgement/31/55/EPI_ISL_5033155.json"
3864 "NewZealand/21MV1756/2021" "EPI_ISL_5033109" "ON671702.1" "Sarah Cockerton et al" "LabTests" "Institute of Environmental Science and Research (ESR)" "https://www.epicov.org/acknowledgement/31/09/EPI_ISL_5033109.json"
3865 "NewZealand/21MV1757/2021" "EPI_ISL_5033010" "ON671703.1" "Sarah Cockerton et al" "LabTests" "Institute of Environmental Science and Research (ESR)" "https://www.epicov.org/acknowledgement/30/10/EPI_ISL_5033010.json"
3866 "NewZealand/21MV1758/2021" "EPI_ISL_5032983" "ON671704.1" "Sarah Cockerton et al" "LabTests" "Institute of Environmental Science and Research (ESR)" "https://www.epicov.org/acknowledgement/29/83/EPI_ISL_5032983.json"
3867 "NewZealand/21MV1761/2021" "EPI_ISL_5033163" "ON671706.1" "Sarah Cockerton et al" "LabTests" "Institute of Environmental Science and Research (ESR)" "https://www.epicov.org/acknowledgement/31/63/EPI_ISL_5033163.json"
3868 "NewZealand/21MV1762/2021" "EPI_ISL_5033040" "ON671707.1" "Sarah Cockerton et al" "LabTests" "Institute of Environmental Science and Research (ESR)" "https://www.epicov.org/acknowledgement/30/40/EPI_ISL_5033040.json"
3869 "NewZealand/21MV1763/2021" "EPI_ISL_5033100" "ON671708.1" "Sarah Cockerton et al" "LabTests" "Institute of Environmental Science and Research (ESR)" "https://www.epicov.org/acknowledgement/31/00/EPI_ISL_5033100.json"
3870 "NewZealand/21MV1765/2021" "EPI_ISL_5033150" "ON671709.1" "Sarah Cockerton et al" "LabTests" "Institute of Environmental Science and Research (ESR)" "https://www.epicov.org/acknowledgement/31/50/EPI_ISL_5033150.json"
3871 "NewZealand/21MV1766/2021" "EPI_ISL_5033166" "ON671710.1" "Sarah Cockerton et al" "LabPLUS" "Institute of Environmental Science and Research (ESR)" "https://www.epicov.org/acknowledgement/31/66/EPI_ISL_5033166.json"
3872 "NewZealand/21MV1767/2021" "EPI_ISL_5033018" "ON671711.1" "Sarah Cockerton et al" "LabPLUS" "Institute of Environmental Science and Research (ESR)" "https://www.epicov.org/acknowledgement/30/18/EPI_ISL_5033018.json"
3873 "NewZealand/21MV1768/2021" "EPI_ISL_5033026" "ON671712.1" "Sarah Cockerton et al" "LabPLUS" "Institute of Environmental Science and Research (ESR)" "https://www.epicov.org/acknowledgement/30/26/EPI_ISL_5033026.json"
3874 "NewZealand/21MV1769/2021" "EPI_ISL_5033059" "ON671713.1" "Sarah Cockerton et al" "LabPLUS" "Institute of Environmental Science and Research (ESR)" "https://www.epicov.org/acknowledgement/30/59/EPI_ISL_5033059.json"
3875 "NewZealand/21MV1770/2021" "EPI_ISL_5033082" "ON671714.1" "Sarah Cockerton et al" "LabPLUS" "Institute of Environmental Science and Research (ESR)" "https://www.epicov.org/acknowledgement/30/82/EPI_ISL_5033082.json"
3876 "NewZealand/21MV1771/2021" "EPI_ISL_5033056" "ON671715.1" "Sarah Cockerton et al" "LabPLUS" "Institute of Environmental Science and Research (ESR)" "https://www.epicov.org/acknowledgement/30/56/EPI_ISL_5033056.json"
3877 "NewZealand/21MV1772/2021" "EPI_ISL_5033105" "ON671716.1" "Sarah Cockerton et al" "LabPLUS" "Institute of Environmental Science and Research (ESR)" "https://www.epicov.org/acknowledgement/31/05/EPI_ISL_5033105.json"
3878 "NewZealand/21MV1773/2021" "EPI_ISL_5033050" "ON671717.1" "Sarah Cockerton et al" "LabPLUS" "Institute of Environmental Science and Research (ESR)" "https://www.epicov.org/acknowledgement/30/50/EPI_ISL_5033050.json"
3879 "NewZealand/21MV1774/2021" "EPI_ISL_5032901" "ON671718.1" "Sarah Cockerton et al" "LabPLUS" "Institute of Environmental Science and Research (ESR)" "https://www.epicov.org/acknowledgement/29/01/EPI_ISL_5032901.json"
3880 "NewZealand/21MV1775/2021" "EPI_ISL_5033116" "ON671719.1" "Sarah Cockerton et al" "LabPLUS" "Institute of Environmental Science and Research (ESR)" "https://www.epicov.org/acknowledgement/31/16/EPI_ISL_5033116.json"
3881 "NewZealand/21MV1777/2021" "EPI_ISL_5033131" "ON671720.1" "Sarah Cockerton et al" "LabPLUS" "Institute of Environmental Science and Research (ESR)" "https://www.epicov.org/acknowledgement/31/31/EPI_ISL_5033131.json"
3882 "NewZealand/21MV1778/2021" "EPI_ISL_5033118" "ON671721.1" "Sarah Cockerton et al" "LabPLUS" "Institute of Environmental Science and Research (ESR)" "https://www.epicov.org/acknowledgement/31/18/EPI_ISL_5033118.json"
3883 "NewZealand/21MV1779/2021" "EPI_ISL_5033115" "ON671722.1" "Sarah Cockerton et al" "LabPLUS" "Institute of Environmental Science and Research (ESR)" "https://www.epicov.org/acknowledgement/31/15/EPI_ISL_5033115.json"
3884 "NewZealand/21MV1780/2021" "EPI_ISL_5032939" "ON671723.1" "Sarah Cockerton et al" "LabPLUS" "Institute of Environmental Science and Research (ESR)" "https://www.epicov.org/acknowledgement/29/39/EPI_ISL_5032939.json"
3885 "NewZealand/21MV1781/2021" "EPI_ISL_5033111" "ON671724.1" "Sarah Cockerton et al" "LabPLUS" "Institute of Environmental Science and Research (ESR)" "https://www.epicov.org/acknowledgement/31/11/EPI_ISL_5033111.json"
3886 "NewZealand/21MV1784/2021" "EPI_ISL_5033065" "ON671725.1" "Sarah Cockerton et al" "LabPLUS" "Institute of Environmental Science and Research (ESR)" "https://www.epicov.org/acknowledgement/30/65/EPI_ISL_5033065.json"
3887 "NewZealand/21MV1785/2021" "EPI_ISL_5032949" "ON671726.1" "Sarah Cockerton et al" "North Shore Hospital" "Institute of Environmental Science and Research (ESR)" "https://www.epicov.org/acknowledgement/29/49/EPI_ISL_5032949.json"
3888 "NewZealand/21MV1786/2021" "EPI_ISL_5032999" "ON671727.1" "Sarah Cockerton et al" "North Shore Hospital" "Institute of Environmental Science and Research (ESR)" "https://www.epicov.org/acknowledgement/29/99/EPI_ISL_5032999.json"
3889 "NewZealand/21MV1787/2021" "EPI_ISL_5033004" "ON671728.1" "Sarah Cockerton et al" "North Shore Hospital" "Institute of Environmental Science and Research (ESR)" "https://www.epicov.org/acknowledgement/30/04/EPI_ISL_5033004.json"
3890 "NewZealand/21MV1788/2021" "EPI_ISL_5033002" "ON671729.1" "Sarah Cockerton et al" "LabPLUS" "Institute of Environmental Science and Research (ESR)" "https://www.epicov.org/acknowledgement/30/02/EPI_ISL_5033002.json"
3891 "NewZealand/21MV1789/2021" "EPI_ISL_5033157" "ON671730.1" "Sarah Cockerton et al" "LabPLUS" "Institute of Environmental Science and Research (ESR)" "https://www.epicov.org/acknowledgement/31/57/EPI_ISL_5033157.json"
3892 "NewZealand/21MV1791/2021" "EPI_ISL_5033005" "ON671732.1" "Sarah Cockerton et al" "LabPLUS" "Institute of Environmental Science and Research (ESR)" "https://www.epicov.org/acknowledgement/30/05/EPI_ISL_5033005.json"
3893 "NewZealand/21MV1792/2021" "EPI_ISL_5033032" "ON671733.1" "Sarah Cockerton et al" "LabPLUS" "Institute of Environmental Science and Research (ESR)" "https://www.epicov.org/acknowledgement/30/32/EPI_ISL_5033032.json"
3894 "NewZealand/21MV1793/2021" "EPI_ISL_5033017" "ON671734.1" "Sarah Cockerton et al" "LabPLUS" "Institute of Environmental Science and Research (ESR)" "https://www.epicov.org/acknowledgement/30/17/EPI_ISL_5033017.json"
3895 "NewZealand/21MV1795/2021" "EPI_ISL_5033123" "ON671735.1" "Sarah Cockerton et al" "LabTests" "Institute of Environmental Science and Research (ESR)" "https://www.epicov.org/acknowledgement/31/23/EPI_ISL_5033123.json"
3896 "NewZealand/21MV1796/2021" "EPI_ISL_5033027" "ON671736.1" "Sarah Cockerton et al" "LabTests" "Institute of Environmental Science and Research (ESR)" "https://www.epicov.org/acknowledgement/30/27/EPI_ISL_5033027.json"
3897 "NewZealand/21MV1798/2021" "EPI_ISL_5032928" "ON671737.1" "Sarah Cockerton et al" "LabTests" "Institute of Environmental Science and Research (ESR)" "https://www.epicov.org/acknowledgement/29/28/EPI_ISL_5032928.json"
3898 "NewZealand/21MV1799/2021" "EPI_ISL_5033132" "ON671738.1" "Sarah Cockerton et al" "LabTests" "Institute of Environmental Science and Research (ESR)" "https://www.epicov.org/acknowledgement/31/32/EPI_ISL_5033132.json"
3899 "NewZealand/21MV1800/2021" "EPI_ISL_5032946" "ON671739.1" "Sarah Cockerton et al" "LabTests" "Institute of Environmental Science and Research (ESR)" "https://www.epicov.org/acknowledgement/29/46/EPI_ISL_5032946.json"
3900 "NewZealand/21MV1801/2021" "EPI_ISL_5032987" "ON671740.1" "Sarah Cockerton et al" "LabTests" "Institute of Environmental Science and Research (ESR)" "https://www.epicov.org/acknowledgement/29/87/EPI_ISL_5032987.json"
3901 "NewZealand/21MV1802/2021" "EPI_ISL_5033126" "ON671741.1" "Sarah Cockerton et al" "LabTests" "Institute of Environmental Science and Research (ESR)" "https://www.epicov.org/acknowledgement/31/26/EPI_ISL_5033126.json"
3902 "NewZealand/21MV1803/2021" "EPI_ISL_5032918" "ON671742.1" "Sarah Cockerton et al" "North Shore Hospital" "Institute of Environmental Science and Research (ESR)" "https://www.epicov.org/acknowledgement/29/18/EPI_ISL_5032918.json"
3903 "NewZealand/21MV1804/2021" "EPI_ISL_5032980" "ON671743.1" "Sarah Cockerton et al" "North Shore Hospital" "Institute of Environmental Science and Research (ESR)" "https://www.epicov.org/acknowledgement/29/80/EPI_ISL_5032980.json"
3904 "NewZealand/21MV1805/2021" "EPI_ISL_5032915" "ON671744.1" "Sarah Cockerton et al" "North Shore Hospital" "Institute of Environmental Science and Research (ESR)" "https://www.epicov.org/acknowledgement/29/15/EPI_ISL_5032915.json"
3905 "NewZealand/21MV1806/2021" "EPI_ISL_5033089" "ON671745.1" "Sarah Cockerton et al" "North Shore Hospital" "Institute of Environmental Science and Research (ESR)" "https://www.epicov.org/acknowledgement/30/89/EPI_ISL_5033089.json"
3906 "NewZealand/21MV1808/2021" "EPI_ISL_5033079" "ON671746.1" "Sarah Cockerton et al" "LabPLUS" "Institute of Environmental Science and Research (ESR)" "https://www.epicov.org/acknowledgement/30/79/EPI_ISL_5033079.json"
3907 "NewZealand/21MV1809/2021" "EPI_ISL_5033035" "ON671747.1" "Sarah Cockerton et al" "LabPLUS" "Institute of Environmental Science and Research (ESR)" "https://www.epicov.org/acknowledgement/30/35/EPI_ISL_5033035.json"
3908 "NewZealand/21MV1810/2021" "EPI_ISL_5033110" "?" "Sarah Cockerton et al" "LabPLUS" "Institute of Environmental Science and Research (ESR)" "https://www.epicov.org/acknowledgement/31/10/EPI_ISL_5033110.json"
3909 "NewZealand/21MV1811/2021" "EPI_ISL_5032994" "ON671748.1" "Sarah Cockerton et al" "LabPLUS" "Institute of Environmental Science and Research (ESR)" "https://www.epicov.org/acknowledgement/29/94/EPI_ISL_5032994.json"
3910 "NewZealand/21MV1812/2021" "EPI_ISL_5033078" "ON671749.1" "Sarah Cockerton et al" "LabPLUS" "Institute of Environmental Science and Research (ESR)" "https://www.epicov.org/acknowledgement/30/78/EPI_ISL_5033078.json"
3911 "NewZealand/21MV1813/2021" "EPI_ISL_5033029" "ON671750.1" "Sarah Cockerton et al" "LabPLUS" "Institute of Environmental Science and Research (ESR)" "https://www.epicov.org/acknowledgement/30/29/EPI_ISL_5033029.json"
3912 "NewZealand/21MV1814/2021" "EPI_ISL_5032957" "ON671751.1" "Sarah Cockerton et al" "LabPLUS" "Institute of Environmental Science and Research (ESR)" "https://www.epicov.org/acknowledgement/29/57/EPI_ISL_5032957.json"
3913 "NewZealand/21MV1815/2021" "EPI_ISL_5033075" "ON671752.1" "Sarah Cockerton et al" "LabPLUS" "Institute of Environmental Science and Research (ESR)" "https://www.epicov.org/acknowledgement/30/75/EPI_ISL_5033075.json"
3914 "NewZealand/21MV1817/2021" "EPI_ISL_5033028" "ON671753.1" "Sarah Cockerton et al" "LabTests" "Institute of Environmental Science and Research (ESR)" "https://www.epicov.org/acknowledgement/30/28/EPI_ISL_5033028.json"
3915 "NewZealand/21MV1818/2021" "EPI_ISL_5033161" "ON671754.1" "Sarah Cockerton et al" "LabTests" "Institute of Environmental Science and Research (ESR)" "https://www.epicov.org/acknowledgement/31/61/EPI_ISL_5033161.json"
3916 "NewZealand/21MV1819/2021" "EPI_ISL_5033152" "ON671755.1" "Sarah Cockerton et al" "LabTests" "Institute of Environmental Science and Research (ESR)" "https://www.epicov.org/acknowledgement/31/52/EPI_ISL_5033152.json"
3917 "NewZealand/21MV1820/2021" "EPI_ISL_5033167" "ON671756.1" "Sarah Cockerton et al" "LabTests" "Institute of Environmental Science and Research (ESR)" "https://www.epicov.org/acknowledgement/31/67/EPI_ISL_5033167.json"
3918 "NewZealand/21MV1821/2021" "EPI_ISL_5032936" "ON671757.1" "Sarah Cockerton et al" "LabTests" "Institute of Environmental Science and Research (ESR)" "https://www.epicov.org/acknowledgement/29/36/EPI_ISL_5032936.json"
3919 "NewZealand/21MV1822/2021" "EPI_ISL_5033114" "ON671758.1" "Sarah Cockerton et al" "LabTests" "Institute of Environmental Science and Research (ESR)" "https://www.epicov.org/acknowledgement/31/14/EPI_ISL_5033114.json"
3920 "NewZealand/21MV1823/2021" "EPI_ISL_5032913" "ON671759.1" "Sarah Cockerton et al" "LabPLUS" "Institute of Environmental Science and Research (ESR)" "https://www.epicov.org/acknowledgement/29/13/EPI_ISL_5032913.json"
3921 "NewZealand/21MV1824/2021" "EPI_ISL_5033030" "ON671760.1" "Sarah Cockerton et al" "LabPLUS" "Institute of Environmental Science and Research (ESR)" "https://www.epicov.org/acknowledgement/30/30/EPI_ISL_5033030.json"
3922 "NewZealand/21MV1825/2021" "EPI_ISL_5033041" "ON671761.1" "Sarah Cockerton et al" "LabPLUS" "Institute of Environmental Science and Research (ESR)" "https://www.epicov.org/acknowledgement/30/41/EPI_ISL_5033041.json"
3923 "NewZealand/21MV1826/2021" "EPI_ISL_5033171" "?" "Sarah Cockerton et al" "LabPLUS" "Institute of Environmental Science and Research (ESR)" "https://www.epicov.org/acknowledgement/31/71/EPI_ISL_5033171.json"
3924 "NewZealand/21MV1827/2021" "EPI_ISL_5032988" "ON671762.1" "Sarah Cockerton et al" "Waikato Hospital" "Institute of Environmental Science and Research (ESR)" "https://www.epicov.org/acknowledgement/29/88/EPI_ISL_5032988.json"
3925 "NewZealand/21MV1828/2021" "EPI_ISL_5033088" "ON671763.1" "Sarah Cockerton et al" "Waikato Hospital" "Institute of Environmental Science and Research (ESR)" "https://www.epicov.org/acknowledgement/30/88/EPI_ISL_5033088.json"
3926 "NewZealand/21MV1832/2021" "EPI_ISL_5032959" "ON671764.1" "Sarah Cockerton et al" "LabTests" "Institute of Environmental Science and Research (ESR)" "https://www.epicov.org/acknowledgement/29/59/EPI_ISL_5032959.json"
3927 "NewZealand/21MV1833/2021" "EPI_ISL_5032972" "ON671765.1" "Sarah Cockerton et al" "LabTests" "Institute of Environmental Science and Research (ESR)" "https://www.epicov.org/acknowledgement/29/72/EPI_ISL_5032972.json"
3928 "NewZealand/21MV1834/2021" "EPI_ISL_5032979" "ON671766.1" "Sarah Cockerton et al" "LabTests" "Institute of Environmental Science and Research (ESR)" "https://www.epicov.org/acknowledgement/29/79/EPI_ISL_5032979.json"
3929 "NewZealand/21MV1835/2021" "EPI_ISL_5033033" "ON671767.1" "Sarah Cockerton et al" "LabTests" "Institute of Environmental Science and Research (ESR)" "https://www.epicov.org/acknowledgement/30/33/EPI_ISL_5033033.json"
3930 "NewZealand/21MV1836/2021" "EPI_ISL_5033036" "ON671768.1" "Sarah Cockerton et al" "LabTests" "Institute of Environmental Science and Research (ESR)" "https://www.epicov.org/acknowledgement/30/36/EPI_ISL_5033036.json"
3931 "NewZealand/21MV1837/2021" "EPI_ISL_5033068" "ON671769.1" "Sarah Cockerton et al" "LabTests" "Institute of Environmental Science and Research (ESR)" "https://www.epicov.org/acknowledgement/30/68/EPI_ISL_5033068.json"
3932 "NewZealand/21MV1838/2021" "EPI_ISL_5032978" "ON671770.1" "Sarah Cockerton et al" "LabTests" "Institute of Environmental Science and Research (ESR)" "https://www.epicov.org/acknowledgement/29/78/EPI_ISL_5032978.json"
3933 "NewZealand/21MV1839/2021" "EPI_ISL_5033168" "ON671771.1" "Sarah Cockerton et al" "LabTests" "Institute of Environmental Science and Research (ESR)" "https://www.epicov.org/acknowledgement/31/68/EPI_ISL_5033168.json"
3934 "NewZealand/21MV1840/2021" "EPI_ISL_5033037" "ON671772.1" "Sarah Cockerton et al" "North Shore Hospital" "Institute of Environmental Science and Research (ESR)" "https://www.epicov.org/acknowledgement/30/37/EPI_ISL_5033037.json"
3935 "NewZealand/21MV1841/2021" "EPI_ISL_5033104" "ON671773.1" "Sarah Cockerton et al" "North Shore Hospital" "Institute of Environmental Science and Research (ESR)" "https://www.epicov.org/acknowledgement/31/04/EPI_ISL_5033104.json"
3936 "NewZealand/21MV1842/2021" "EPI_ISL_5032922" "ON671774.1" "Sarah Cockerton et al" "North Shore Hospital" "Institute of Environmental Science and Research (ESR)" "https://www.epicov.org/acknowledgement/29/22/EPI_ISL_5032922.json"
3937 "NewZealand/21MV1843/2021" "EPI_ISL_5032977" "ON671775.1" "Sarah Cockerton et al" "LabPLUS" "Institute of Environmental Science and Research (ESR)" "https://www.epicov.org/acknowledgement/29/77/EPI_ISL_5032977.json"
3938 "NewZealand/21MV1844/2021" "EPI_ISL_5032992" "ON671776.1" "Sarah Cockerton et al" "LabPLUS" "Institute of Environmental Science and Research (ESR)" "https://www.epicov.org/acknowledgement/29/92/EPI_ISL_5032992.json"
3939 "NewZealand/21MV1845/2021" "EPI_ISL_5033051" "ON671777.1" "Sarah Cockerton et al" "LabPLUS" "Institute of Environmental Science and Research (ESR)" "https://www.epicov.org/acknowledgement/30/51/EPI_ISL_5033051.json"
3940 "NewZealand/21MV1846/2021" "EPI_ISL_5033146" "ON671778.1" "Sarah Cockerton et al" "LabPLUS" "Institute of Environmental Science and Research (ESR)" "https://www.epicov.org/acknowledgement/31/46/EPI_ISL_5033146.json"
3941 "NewZealand/21MV1847/2021" "EPI_ISL_5033154" "ON671779.1" "Sarah Cockerton et al" "LabPLUS" "Institute of Environmental Science and Research (ESR)" "https://www.epicov.org/acknowledgement/31/54/EPI_ISL_5033154.json"
3942 "NewZealand/21MV1849/2021" "EPI_ISL_5032964" "ON671780.1" "Sarah Cockerton et al" "LabPLUS" "Institute of Environmental Science and Research (ESR)" "https://www.epicov.org/acknowledgement/29/64/EPI_ISL_5032964.json"
3943 "NewZealand/21MV1850/2021" "EPI_ISL_5032908" "ON671781.1" "Sarah Cockerton et al" "North Shore Hospital" "Institute of Environmental Science and Research (ESR)" "https://www.epicov.org/acknowledgement/29/08/EPI_ISL_5032908.json"
3944 "NewZealand/21MV1851/2021" "EPI_ISL_5032966" "ON671782.1" "Sarah Cockerton et al" "North Shore Hospital" "Institute of Environmental Science and Research (ESR)" "https://www.epicov.org/acknowledgement/29/66/EPI_ISL_5032966.json"
3945 "NewZealand/21MV1852/2021" "EPI_ISL_5033074" "ON671783.1" "Sarah Cockerton et al" "North Shore Hospital" "Institute of Environmental Science and Research (ESR)" "https://www.epicov.org/acknowledgement/30/74/EPI_ISL_5033074.json"
3946 "NewZealand/21MV1853/2021" "EPI_ISL_5032903" "ON671784.1" "Sarah Cockerton et al" "North Shore Hospital" "Institute of Environmental Science and Research (ESR)" "https://www.epicov.org/acknowledgement/29/03/EPI_ISL_5032903.json"
3947 "NewZealand/21MV1855/2021" "EPI_ISL_5032910" "ON671786.1" "Sarah Cockerton et al" "North Shore Hospital" "Institute of Environmental Science and Research (ESR)" "https://www.epicov.org/acknowledgement/29/10/EPI_ISL_5032910.json"
3948 "NewZealand/21MV1856/2021" "EPI_ISL_5032990" "ON671787.1" "Sarah Cockerton et al" "North Shore Hospital" "Institute of Environmental Science and Research (ESR)" "https://www.epicov.org/acknowledgement/29/90/EPI_ISL_5032990.json"
3949 "NewZealand/21MV1857/2021" "EPI_ISL_5033169" "ON671788.1" "Sarah Cockerton et al" "North Shore Hospital" "Institute of Environmental Science and Research (ESR)" "https://www.epicov.org/acknowledgement/31/69/EPI_ISL_5033169.json"
3950 "NewZealand/21MV1859/2021" "EPI_ISL_5033064" "ON671789.1" "Sarah Cockerton et al" "Waikato Hospital" "Institute of Environmental Science and Research (ESR)" "https://www.epicov.org/acknowledgement/30/64/EPI_ISL_5033064.json"
3951 "NewZealand/21MV1860/2021" "EPI_ISL_5032963" "ON671790.1" "Sarah Cockerton et al" "Waikato Hospital" "Institute of Environmental Science and Research (ESR)" "https://www.epicov.org/acknowledgement/29/63/EPI_ISL_5032963.json"
3952 "NewZealand/21MV1861/2021" "EPI_ISL_5033090" "ON671791.1" "Sarah Cockerton et al" "Waikato Hospital" "Institute of Environmental Science and Research (ESR)" "https://www.epicov.org/acknowledgement/30/90/EPI_ISL_5033090.json"
3953 "NewZealand/21MV1862/2021" "EPI_ISL_5033043" "ON671792.1" "Sarah Cockerton et al" "LabTests" "Institute of Environmental Science and Research (ESR)" "https://www.epicov.org/acknowledgement/30/43/EPI_ISL_5033043.json"
3954 "NewZealand/21MV1863/2021" "EPI_ISL_5032921" "ON671793.1" "Sarah Cockerton et al" "LabTests" "Institute of Environmental Science and Research (ESR)" "https://www.epicov.org/acknowledgement/29/21/EPI_ISL_5032921.json"
3955 "NewZealand/21MV1864/2021" "EPI_ISL_5033125" "ON671794.1" "Sarah Cockerton et al" "LabTests" "Institute of Environmental Science and Research (ESR)" "https://www.epicov.org/acknowledgement/31/25/EPI_ISL_5033125.json"
3956 "NewZealand/21MV1865/2021" "EPI_ISL_5032965" "ON671795.1" "Sarah Cockerton et al" "LabTests" "Institute of Environmental Science and Research (ESR)" "https://www.epicov.org/acknowledgement/29/65/EPI_ISL_5032965.json"
3957 "NewZealand/21MV1866/2021" "EPI_ISL_5032995" "ON671796.1" "Sarah Cockerton et al" "LabTests" "Institute of Environmental Science and Research (ESR)" "https://www.epicov.org/acknowledgement/29/95/EPI_ISL_5032995.json"
3958 "NewZealand/21MV1867/2021" "EPI_ISL_5033034" "ON671797.1" "Sarah Cockerton et al" "Waikato Hospital" "Institute of Environmental Science and Research (ESR)" "https://www.epicov.org/acknowledgement/30/34/EPI_ISL_5033034.json"
3959 "NewZealand/21MV1868/2021" "EPI_ISL_5032899" "ON671798.1" "Sarah Cockerton et al" "Waikato Hospital" "Institute of Environmental Science and Research (ESR)" "https://www.epicov.org/acknowledgement/28/99/EPI_ISL_5032899.json"
3960 "NewZealand/21MV1869/2021" "EPI_ISL_5032981" "ON671799.1" "Sarah Cockerton et al" "Waikato Hospital" "Institute of Environmental Science and Research (ESR)" "https://www.epicov.org/acknowledgement/29/81/EPI_ISL_5032981.json"
3961 "NewZealand/21MV1871/2021" "EPI_ISL_5032916" "ON671801.1" "Sarah Cockerton et al" "North Shore Hospital" "Institute of Environmental Science and Research (ESR)" "https://www.epicov.org/acknowledgement/29/16/EPI_ISL_5032916.json"
3962 "NewZealand/21MV1872/2021" "EPI_ISL_5032996" "ON671802.1" "Sarah Cockerton et al" "LabPLUS" "Institute of Environmental Science and Research (ESR)" "https://www.epicov.org/acknowledgement/29/96/EPI_ISL_5032996.json"
3963 "NewZealand/21MV1873/2021" "EPI_ISL_5032951" "ON671803.1" "Sarah Cockerton et al" "LabPLUS" "Institute of Environmental Science and Research (ESR)" "https://www.epicov.org/acknowledgement/29/51/EPI_ISL_5032951.json"
3964 "NewZealand/21MV1874/2021" "EPI_ISL_5032961" "ON671804.1" "Sarah Cockerton et al" "LabPLUS" "Institute of Environmental Science and Research (ESR)" "https://www.epicov.org/acknowledgement/29/61/EPI_ISL_5032961.json"
3965 "NewZealand/21MV1875/2021" "EPI_ISL_5032931" "ON672090.1" "Sarah Cockerton et al" "LabPLUS" "Institute of Environmental Science and Research (ESR)" "https://www.epicov.org/acknowledgement/29/31/EPI_ISL_5032931.json"
3966 "NewZealand/21MV1877/2021" "EPI_ISL_5032940" "ON671805.1" "Sarah Cockerton et al" "LabPLUS" "Institute of Environmental Science and Research (ESR)" "https://www.epicov.org/acknowledgement/29/40/EPI_ISL_5032940.json"
3967 "NewZealand/21MV1878/2021" "EPI_ISL_5033047" "ON671806.1" "Sarah Cockerton et al" "LabTests" "Institute of Environmental Science and Research (ESR)" "https://www.epicov.org/acknowledgement/30/47/EPI_ISL_5033047.json"
3968 "NewZealand/21MV1879/2021" "EPI_ISL_5033025" "ON671807.1" "Sarah Cockerton et al" "LabTests" "Institute of Environmental Science and Research (ESR)" "https://www.epicov.org/acknowledgement/30/25/EPI_ISL_5033025.json"
3969 "NewZealand/21MV1880/2021" "EPI_ISL_5032906" "ON671808.1" "Sarah Cockerton et al" "North Shore Hospital" "Institute of Environmental Science and Research (ESR)" "https://www.epicov.org/acknowledgement/29/06/EPI_ISL_5032906.json"
3970 "NewZealand/21MV1881/2021" "EPI_ISL_5032904" "ON671809.1" "Sarah Cockerton et al" "North Shore Hospital" "Institute of Environmental Science and Research (ESR)" "https://www.epicov.org/acknowledgement/29/04/EPI_ISL_5032904.json"
3971 "NewZealand/21MV1887/2021" "EPI_ISL_5032926" "?" "Sarah Cockerton et al" "LabPLUS" "Institute of Environmental Science and Research (ESR)" "https://www.epicov.org/acknowledgement/29/26/EPI_ISL_5032926.json"
3972 "NewZealand/21MV1888/2021" "EPI_ISL_5032930" "ON671815.1" "Sarah Cockerton et al" "LabPLUS" "Institute of Environmental Science and Research (ESR)" "https://www.epicov.org/acknowledgement/29/30/EPI_ISL_5032930.json"
3973 "NewZealand/21MV1890/2021" "EPI_ISL_5032937" "ON671816.1" "Sarah Cockerton et al" "LabPLUS" "Institute of Environmental Science and Research (ESR)" "https://www.epicov.org/acknowledgement/29/37/EPI_ISL_5032937.json"
3974 "NewZealand/21MV1891/2021" "EPI_ISL_5032997" "ON671817.1" "Sarah Cockerton et al" "North Shore Hospital" "Institute of Environmental Science and Research (ESR)" "https://www.epicov.org/acknowledgement/29/97/EPI_ISL_5032997.json"
3975 "NewZealand/21MV1892/2021" "EPI_ISL_5033007" "ON671818.1" "Sarah Cockerton et al" "North Shore Hospital" "Institute of Environmental Science and Research (ESR)" "https://www.epicov.org/acknowledgement/30/07/EPI_ISL_5033007.json"
3976 "NewZealand/21MV1893/2021" "EPI_ISL_5032909" "ON671819.1" "Sarah Cockerton et al" "North Shore Hospital" "Institute of Environmental Science and Research (ESR)" "https://www.epicov.org/acknowledgement/29/09/EPI_ISL_5032909.json"
3977 "NewZealand/21MV1894/2021" "EPI_ISL_5033164" "ON671820.1" "Sarah Cockerton et al" "North Shore Hospital" "Institute of Environmental Science and Research (ESR)" "https://www.epicov.org/acknowledgement/31/64/EPI_ISL_5033164.json"
3978 "NewZealand/21MV1895/2021" "EPI_ISL_5033058" "ON671821.1" "Sarah Cockerton et al" "North Shore Hospital" "Institute of Environmental Science and Research (ESR)" "https://www.epicov.org/acknowledgement/30/58/EPI_ISL_5033058.json"
3979 "NewZealand/21MV1896/2021" "EPI_ISL_5032917" "ON671822.1" "Sarah Cockerton et al" "North Shore Hospital" "Institute of Environmental Science and Research (ESR)" "https://www.epicov.org/acknowledgement/29/17/EPI_ISL_5032917.json"
3980 "NewZealand/21MV1897/2021" "EPI_ISL_5033022" "ON671823.1" "Sarah Cockerton et al" "North Shore Hospital" "Institute of Environmental Science and Research (ESR)" "https://www.epicov.org/acknowledgement/30/22/EPI_ISL_5033022.json"
3981 "NewZealand/21MV1898/2021" "EPI_ISL_5032971" "ON671824.1" "Sarah Cockerton et al" "North Shore Hospital" "Institute of Environmental Science and Research (ESR)" "https://www.epicov.org/acknowledgement/29/71/EPI_ISL_5032971.json"
3982 "NewZealand/21MV1899/2021" "EPI_ISL_5032968" "ON671825.1" "Sarah Cockerton et al" "Waikato Hospital" "Institute of Environmental Science and Research (ESR)" "https://www.epicov.org/acknowledgement/29/68/EPI_ISL_5032968.json"
3983 "NewZealand/21MV1902/2021" "EPI_ISL_5033084" "ON671826.1" "Sarah Cockerton et al" "Waikato Hospital" "Institute of Environmental Science and Research (ESR)" "https://www.epicov.org/acknowledgement/30/84/EPI_ISL_5033084.json"
3984 "NewZealand/21MV1903/2021" "EPI_ISL_5033062" "ON671827.1" "Sarah Cockerton et al" "Waikato Hospital" "Institute of Environmental Science and Research (ESR)" "https://www.epicov.org/acknowledgement/30/62/EPI_ISL_5033062.json"
3985 "NewZealand/21MV1904/2021" "EPI_ISL_5032962" "ON671828.1" "Sarah Cockerton et al" "Waikato Hospital" "Institute of Environmental Science and Research (ESR)" "https://www.epicov.org/acknowledgement/29/62/EPI_ISL_5032962.json"
3986 "NewZealand/21MV1905/2021" "EPI_ISL_5032969" "ON671829.1" "Sarah Cockerton et al" "Waikato Hospital" "Institute of Environmental Science and Research (ESR)" "https://www.epicov.org/acknowledgement/29/69/EPI_ISL_5032969.json"
3987 "NewZealand/21MV1906/2021" "EPI_ISL_5032954" "ON671830.1" "Sarah Cockerton et al" "LabTests" "Institute of Environmental Science and Research (ESR)" "https://www.epicov.org/acknowledgement/29/54/EPI_ISL_5032954.json"
3988 "NewZealand/21MV1907/2021" "EPI_ISL_5032953" "ON671831.1" "Sarah Cockerton et al" "LabTests" "Institute of Environmental Science and Research (ESR)" "https://www.epicov.org/acknowledgement/29/53/EPI_ISL_5032953.json"
3989 "NewZealand/21MV1908/2021" "EPI_ISL_5032924" "ON671832.1" "Sarah Cockerton et al" "LabTests" "Institute of Environmental Science and Research (ESR)" "https://www.epicov.org/acknowledgement/29/24/EPI_ISL_5032924.json"
3990 "NewZealand/21MV1909/2021" "EPI_ISL_5032984" "ON671833.1" "Sarah Cockerton et al" "LabTests" "Institute of Environmental Science and Research (ESR)" "https://www.epicov.org/acknowledgement/29/84/EPI_ISL_5032984.json"
3991 "NewZealand/21MV1921/2021" "EPI_ISL_5033000" "ON671844.1" "Sarah Cockerton et al" "LabPLUS" "Institute of Environmental Science and Research (ESR)" "https://www.epicov.org/acknowledgement/30/00/EPI_ISL_5033000.json"
3992 "NewZealand/21MV1924/2021" "EPI_ISL_5032919" "ON671846.1" "Sarah Cockerton et al" "LabPLUS" "Institute of Environmental Science and Research (ESR)" "https://www.epicov.org/acknowledgement/29/19/EPI_ISL_5032919.json"
3993 "NewZealand/21MV1925/2021" "EPI_ISL_5033039" "ON671847.1" "Sarah Cockerton et al" "LabPLUS" "Institute of Environmental Science and Research (ESR)" "https://www.epicov.org/acknowledgement/30/39/EPI_ISL_5033039.json"
3994 "NewZealand/21MV1926/2021" "EPI_ISL_5032989" "ON671848.1" "Sarah Cockerton et al" "LabPLUS" "Institute of Environmental Science and Research (ESR)" "https://www.epicov.org/acknowledgement/29/89/EPI_ISL_5032989.json"
3995 "NewZealand/21MV1927/2021" "EPI_ISL_5032927" "ON671849.1" "Sarah Cockerton et al" "LabPLUS" "Institute of Environmental Science and Research (ESR)" "https://www.epicov.org/acknowledgement/29/27/EPI_ISL_5032927.json"
3996 "NewZealand/21MV1928/2021" "EPI_ISL_5033133" "?" "Sarah Cockerton et al" "LabPLUS" "Institute of Environmental Science and Research (ESR)" "https://www.epicov.org/acknowledgement/31/33/EPI_ISL_5033133.json"
3997 "NewZealand/21MV1929/2021" "EPI_ISL_5033091" "ON671850.1" "Sarah Cockerton et al" "LabTests" "Institute of Environmental Science and Research (ESR)" "https://www.epicov.org/acknowledgement/30/91/EPI_ISL_5033091.json"
3998 "NewZealand/21MV1930/2021" "EPI_ISL_5033044" "ON671851.1" "Sarah Cockerton et al" "LabTests" "Institute of Environmental Science and Research (ESR)" "https://www.epicov.org/acknowledgement/30/44/EPI_ISL_5033044.json"
3999 "NewZealand/21MV1932/2021" "EPI_ISL_5032942" "ON671852.1" "Sarah Cockerton et al" "LabTests" "Institute of Environmental Science and Research (ESR)" "https://www.epicov.org/acknowledgement/29/42/EPI_ISL_5032942.json"
4000 "NewZealand/21MV1933/2021" "EPI_ISL_5033108" "ON671853.1" "Sarah Cockerton et al" "LabTests" "Institute of Environmental Science and Research (ESR)" "https://www.epicov.org/acknowledgement/31/08/EPI_ISL_5033108.json"
4001 "NewZealand/21MV1934/2021" "EPI_ISL_5032947" "ON671854.1" "Sarah Cockerton et al" "LabTests" "Institute of Environmental Science and Research (ESR)" "https://www.epicov.org/acknowledgement/29/47/EPI_ISL_5032947.json"
4002 "NewZealand/21MV1935/2021" "EPI_ISL_5033149" "ON671855.1" "Sarah Cockerton et al" "LabTests" "Institute of Environmental Science and Research (ESR)" "https://www.epicov.org/acknowledgement/31/49/EPI_ISL_5033149.json"
4003 "NewZealand/21MV1936/2021" "EPI_ISL_5032993" "ON671856.1" "Sarah Cockerton et al" "LabTests" "Institute of Environmental Science and Research (ESR)" "https://www.epicov.org/acknowledgement/29/93/EPI_ISL_5032993.json"
4004 "NewZealand/21MV1937/2021" "EPI_ISL_5032970" "ON671857.1" "Sarah Cockerton et al" "LabPLUS" "Institute of Environmental Science and Research (ESR)" "https://www.epicov.org/acknowledgement/29/70/EPI_ISL_5032970.json"
4005 "NewZealand/21MV1938/2021" "EPI_ISL_5033011" "ON671858.1" "Sarah Cockerton et al" "LabPLUS" "Institute of Environmental Science and Research (ESR)" "https://www.epicov.org/acknowledgement/30/11/EPI_ISL_5033011.json"
4006 "NewZealand/21MV1939/2021" "EPI_ISL_5033016" "ON671859.1" "Sarah Cockerton et al" "LabPLUS" "Institute of Environmental Science and Research (ESR)" "https://www.epicov.org/acknowledgement/30/16/EPI_ISL_5033016.json"
4007 "NewZealand/21MV1950/2021" "EPI_ISL_5032982" "ON671867.1" "Sarah Cockerton et al" "Waikato Hospital" "Institute of Environmental Science and Research (ESR)" "https://www.epicov.org/acknowledgement/29/82/EPI_ISL_5032982.json"
4008 "NewZealand/21MV1951/2021" "EPI_ISL_5033081" "ON671868.1" "Sarah Cockerton et al" "Waikato Hospital" "Institute of Environmental Science and Research (ESR)" "https://www.epicov.org/acknowledgement/30/81/EPI_ISL_5033081.json"
4009 "NewZealand/21MV1952/2021" "EPI_ISL_5032952" "ON671869.1" "Sarah Cockerton et al" "Waikato Hospital" "Institute of Environmental Science and Research (ESR)" "https://www.epicov.org/acknowledgement/29/52/EPI_ISL_5032952.json"
4010 "NewZealand/21MV1953/2021" "EPI_ISL_5033023" "ON671870.1" "Sarah Cockerton et al" "Waikato Hospital" "Institute of Environmental Science and Research (ESR)" "https://www.epicov.org/acknowledgement/30/23/EPI_ISL_5033023.json"
4011 "NewZealand/21MV1954/2021" "EPI_ISL_5032991" "ON671871.1" "Sarah Cockerton et al" "Waikato Hospital" "Institute of Environmental Science and Research (ESR)" "https://www.epicov.org/acknowledgement/29/91/EPI_ISL_5032991.json"
4012 "NewZealand/21MV1955/2021" "EPI_ISL_5032945" "ON671872.1" "Sarah Cockerton et al" "Waikato Hospital" "Institute of Environmental Science and Research (ESR)" "https://www.epicov.org/acknowledgement/29/45/EPI_ISL_5032945.json"
4013 "NewZealand/21MV1956/2021" "EPI_ISL_5033160" "ON671873.1" "Sarah Cockerton et al" "Waikato Hospital" "Institute of Environmental Science and Research (ESR)" "https://www.epicov.org/acknowledgement/31/60/EPI_ISL_5033160.json"
4014 "NewZealand/21MV1957/2021" "EPI_ISL_5348117" "ON671874.1" "Sarah Cockerton et al" "LabTests" "Institute of Environmental Science and Research (ESR)" "https://www.epicov.org/acknowledgement/81/17/EPI_ISL_5348117.json"
4015 "NewZealand/21MV1958/2021" "EPI_ISL_5348026" "ON671875.1" "Sarah Cockerton et al" "LabTests" "Institute of Environmental Science and Research (ESR)" "https://www.epicov.org/acknowledgement/80/26/EPI_ISL_5348026.json"
4016 "NewZealand/21MV1959/2021" "EPI_ISL_5348804" "ON671876.1" "Sarah Cockerton et al" "LabTests" "Institute of Environmental Science and Research (ESR)" "https://www.epicov.org/acknowledgement/88/04/EPI_ISL_5348804.json"
4017 "NewZealand/21MV1960/2021" "EPI_ISL_5348142" "ON671877.1" "Sarah Cockerton et al" "LabTests" "Institute of Environmental Science and Research (ESR)" "https://www.epicov.org/acknowledgement/81/42/EPI_ISL_5348142.json"
4018 "NewZealand/21MV1961/2021" "EPI_ISL_5348528" "ON671878.1" "Sarah Cockerton et al" "LabPLUS" "Institute of Environmental Science and Research (ESR)" "https://www.epicov.org/acknowledgement/85/28/EPI_ISL_5348528.json"
4019 "NewZealand/21MV1962/2021" "EPI_ISL_5348113" "ON671879.1" "Sarah Cockerton et al" "LabPLUS" "Institute of Environmental Science and Research (ESR)" "https://www.epicov.org/acknowledgement/81/13/EPI_ISL_5348113.json"
4020 "NewZealand/21MV1964/2021" "EPI_ISL_5348468" "ON671880.1" "Sarah Cockerton et al" "LabPLUS" "Institute of Environmental Science and Research (ESR)" "https://www.epicov.org/acknowledgement/84/68/EPI_ISL_5348468.json"
4021 "NewZealand/21MV1965/2021" "EPI_ISL_5348862" "ON671881.1" "Sarah Cockerton et al" "LabPLUS" "Institute of Environmental Science and Research (ESR)" "https://www.epicov.org/acknowledgement/88/62/EPI_ISL_5348862.json"
4022 "NewZealand/21MV1966/2021" "EPI_ISL_5348469" "ON671882.1" "Sarah Cockerton et al" "LabPLUS" "Institute of Environmental Science and Research (ESR)" "https://www.epicov.org/acknowledgement/84/69/EPI_ISL_5348469.json"
4023 "NewZealand/21MV1967/2021" "EPI_ISL_5348056" "ON671883.1" "Sarah Cockerton et al" "LabPLUS" "Institute of Environmental Science and Research (ESR)" "https://www.epicov.org/acknowledgement/80/56/EPI_ISL_5348056.json"
4024 "NewZealand/21MV1968/2021" "EPI_ISL_5348479" "ON671884.1" "Sarah Cockerton et al" "LabPLUS" "Institute of Environmental Science and Research (ESR)" "https://www.epicov.org/acknowledgement/84/79/EPI_ISL_5348479.json"
4025 "NewZealand/21MV1969/2021" "EPI_ISL_5348521" "ON671885.1" "Sarah Cockerton et al" "LabPLUS" "Institute of Environmental Science and Research (ESR)" "https://www.epicov.org/acknowledgement/85/21/EPI_ISL_5348521.json"
4026 "NewZealand/21MV1970/2021" "EPI_ISL_5348127" "ON671886.1" "Sarah Cockerton et al" "LabPLUS" "Institute of Environmental Science and Research (ESR)" "https://www.epicov.org/acknowledgement/81/27/EPI_ISL_5348127.json"
4027 "NewZealand/21MV1971/2021" "EPI_ISL_5348602" "ON671887.1" "Sarah Cockerton et al" "LabPLUS" "Institute of Environmental Science and Research (ESR)" "https://www.epicov.org/acknowledgement/86/02/EPI_ISL_5348602.json"
4028 "NewZealand/21MV1972/2021" "EPI_ISL_5348234" "ON671888.1" "Sarah Cockerton et al" "LabPLUS" "Institute of Environmental Science and Research (ESR)" "https://www.epicov.org/acknowledgement/82/34/EPI_ISL_5348234.json"
4029 "NewZealand/21MV1973/2021" "EPI_ISL_5348493" "ON671889.1" "Sarah Cockerton et al" "LabPLUS" "Institute of Environmental Science and Research (ESR)" "https://www.epicov.org/acknowledgement/84/93/EPI_ISL_5348493.json"
4030 "NewZealand/21MV1974/2021" "EPI_ISL_5348517" "ON671890.1" "Sarah Cockerton et al" "LabPLUS" "Institute of Environmental Science and Research (ESR)" "https://www.epicov.org/acknowledgement/85/17/EPI_ISL_5348517.json"
4031 "NewZealand/21MV1975/2021" "EPI_ISL_5348507" "ON671891.1" "Sarah Cockerton et al" "LabPLUS" "Institute of Environmental Science and Research (ESR)" "https://www.epicov.org/acknowledgement/85/07/EPI_ISL_5348507.json"
4032 "NewZealand/21MV1976/2021" "EPI_ISL_5348055" "ON671892.1" "Sarah Cockerton et al" "LabPLUS" "Institute of Environmental Science and Research (ESR)" "https://www.epicov.org/acknowledgement/80/55/EPI_ISL_5348055.json"
4033 "NewZealand/21MV1977/2021" "EPI_ISL_5348645" "ON671893.1" "Sarah Cockerton et al" "North Shore Hospital" "Institute of Environmental Science and Research (ESR)" "https://www.epicov.org/acknowledgement/86/45/EPI_ISL_5348645.json"
4034 "NewZealand/21MV1978/2021" "EPI_ISL_5348102" "ON671894.1" "Sarah Cockerton et al" "North Shore Hospital" "Institute of Environmental Science and Research (ESR)" "https://www.epicov.org/acknowledgement/81/02/EPI_ISL_5348102.json"
4035 "NewZealand/21MV1979/2021" "EPI_ISL_5348417" "ON671895.1" "Sarah Cockerton et al" "North Shore Hospital" "Institute of Environmental Science and Research (ESR)" "https://www.epicov.org/acknowledgement/84/17/EPI_ISL_5348417.json"
4036 "NewZealand/21MV1980/2021" "EPI_ISL_5348086" "ON671896.1" "Sarah Cockerton et al" "LabTests" "Institute of Environmental Science and Research (ESR)" "https://www.epicov.org/acknowledgement/80/86/EPI_ISL_5348086.json"
4037 "NewZealand/21MV1981/2021" "EPI_ISL_5348092" "ON671897.1" "Sarah Cockerton et al" "LabTests" "Institute of Environmental Science and Research (ESR)" "https://www.epicov.org/acknowledgement/80/92/EPI_ISL_5348092.json"
4038 "NewZealand/21MV1982/2021" "EPI_ISL_5348029" "ON671898.1" "Sarah Cockerton et al" "Middlemore Hospital" "Institute of Environmental Science and Research (ESR)" "https://www.epicov.org/acknowledgement/80/29/EPI_ISL_5348029.json"
4039 "NewZealand/21MV1983/2021" "EPI_ISL_5348279" "ON671899.1" "Sarah Cockerton et al" "LabTests" "Institute of Environmental Science and Research (ESR)" "https://www.epicov.org/acknowledgement/82/79/EPI_ISL_5348279.json"
4040 "NewZealand/21MV1984/2021" "EPI_ISL_5348534" "ON671900.1" "Sarah Cockerton et al" "LabTests" "Institute of Environmental Science and Research (ESR)" "https://www.epicov.org/acknowledgement/85/34/EPI_ISL_5348534.json"
4041 "NewZealand/21MV1986/2021" "EPI_ISL_5348272" "ON671901.1" "Sarah Cockerton et al" "LabTests" "Institute of Environmental Science and Research (ESR)" "https://www.epicov.org/acknowledgement/82/72/EPI_ISL_5348272.json"
4042 "NewZealand/21MV1988/2021" "EPI_ISL_5348795" "ON671902.1" "Sarah Cockerton et al" "LabTests" "Institute of Environmental Science and Research (ESR)" "https://www.epicov.org/acknowledgement/87/95/EPI_ISL_5348795.json"
4043 "NewZealand/21MV1989/2021" "EPI_ISL_5348083" "ON671903.1" "Sarah Cockerton et al" "LabTests" "Institute of Environmental Science and Research (ESR)" "https://www.epicov.org/acknowledgement/80/83/EPI_ISL_5348083.json"
4044 "NewZealand/21MV1991/2021" "EPI_ISL_5348801" "ON671904.1" "Sarah Cockerton et al" "LabPLUS" "Institute of Environmental Science and Research (ESR)" "https://www.epicov.org/acknowledgement/88/01/EPI_ISL_5348801.json"
4045 "NewZealand/21MV1994/2021" "EPI_ISL_5348833" "ON671905.1" "Sarah Cockerton et al" "LabPLUS" "Institute of Environmental Science and Research (ESR)" "https://www.epicov.org/acknowledgement/88/33/EPI_ISL_5348833.json"
4046 "NewZealand/21MV1996/2021" "EPI_ISL_5348392" "ON671906.1" "Sarah Cockerton et al" "LabPLUS" "Institute of Environmental Science and Research (ESR)" "https://www.epicov.org/acknowledgement/83/92/EPI_ISL_5348392.json"
4047 "NewZealand/21MV1998/2021" "EPI_ISL_5348087" "ON671907.1" "Sarah Cockerton et al" "LabPLUS" "Institute of Environmental Science and Research (ESR)" "https://www.epicov.org/acknowledgement/80/87/EPI_ISL_5348087.json"
4048 "NewZealand/21MV2000/2021" "EPI_ISL_5348068" "ON671909.1" "Sarah Cockerton et al" "LabPLUS" "Institute of Environmental Science and Research (ESR)" "https://www.epicov.org/acknowledgement/80/68/EPI_ISL_5348068.json"
4049 "NewZealand/21MV2001/2021" "EPI_ISL_5348120" "ON671910.1" "Sarah Cockerton et al" "North Shore Hospital" "Institute of Environmental Science and Research (ESR)" "https://www.epicov.org/acknowledgement/81/20/EPI_ISL_5348120.json"
4050 "NewZealand/21MV2002/2021" "EPI_ISL_5348024" "ON671911.1" "Sarah Cockerton et al" "North Shore Hospital" "Institute of Environmental Science and Research (ESR)" "https://www.epicov.org/acknowledgement/80/24/EPI_ISL_5348024.json"
4051 "NewZealand/21MV2003/2021" "EPI_ISL_5348050" "ON671912.1" "Sarah Cockerton et al" "North Shore Hospital" "Institute of Environmental Science and Research (ESR)" "https://www.epicov.org/acknowledgement/80/50/EPI_ISL_5348050.json"
4052 "NewZealand/21MV2004/2021" "EPI_ISL_5348204" "ON671913.1" "Sarah Cockerton et al" "North Shore Hospital" "Institute of Environmental Science and Research (ESR)" "https://www.epicov.org/acknowledgement/82/04/EPI_ISL_5348204.json"
4053 "NewZealand/21MV2005/2021" "EPI_ISL_5348496" "ON671914.1" "Sarah Cockerton et al" "North Shore Hospital" "Institute of Environmental Science and Research (ESR)" "https://www.epicov.org/acknowledgement/84/96/EPI_ISL_5348496.json"
4054 "NewZealand/21MV2006/2021" "EPI_ISL_5906622" "ON671915.1" "Sarah Cockerton et al" "North Shore Hospital" "Institute of Environmental Science and Research (ESR)" "https://www.epicov.org/acknowledgement/66/22/EPI_ISL_5906622.json"
4055 "NewZealand/21MV2008/2021" "EPI_ISL_5348040" "ON671916.1" "Sarah Cockerton et al" "North Shore Hospital" "Institute of Environmental Science and Research (ESR)" "https://www.epicov.org/acknowledgement/80/40/EPI_ISL_5348040.json"
4056 "NewZealand/21MV2010/2021" "EPI_ISL_5348030" "ON671918.1" "Sarah Cockerton et al" "Middlemore Hospital" "Institute of Environmental Science and Research (ESR)" "https://www.epicov.org/acknowledgement/80/30/EPI_ISL_5348030.json"
4057 "NewZealand/21MV2012/2021" "EPI_ISL_5348028" "ON671919.1" "Sarah Cockerton et al" "Middlemore Hospital" "Institute of Environmental Science and Research (ESR)" "https://www.epicov.org/acknowledgement/80/28/EPI_ISL_5348028.json"
4058 "NewZealand/21MV2014/2021" "EPI_ISL_5348123" "ON671920.1" "Sarah Cockerton et al" "Middlemore Hospital" "Institute of Environmental Science and Research (ESR)" "https://www.epicov.org/acknowledgement/81/23/EPI_ISL_5348123.json"
4059 "NewZealand/21MV2015/2021" "EPI_ISL_5348115" "ON671921.1" "Sarah Cockerton et al" "Middlemore Hospital" "Institute of Environmental Science and Research (ESR)" "https://www.epicov.org/acknowledgement/81/15/EPI_ISL_5348115.json"
4060 "NewZealand/21MV2016/2021" "EPI_ISL_5348058" "ON671922.1" "Sarah Cockerton et al" "Middlemore Hospital" "Institute of Environmental Science and Research (ESR)" "https://www.epicov.org/acknowledgement/80/58/EPI_ISL_5348058.json"
4061 "NewZealand/21MV2017/2021" "EPI_ISL_5348081" "ON671923.1" "Sarah Cockerton et al" "Middlemore Hospital" "Institute of Environmental Science and Research (ESR)" "https://www.epicov.org/acknowledgement/80/81/EPI_ISL_5348081.json"
4062 "NewZealand/21MV2019/2021" "EPI_ISL_5348492" "ON671924.1" "Sarah Cockerton et al" "Middlemore Hospital" "Institute of Environmental Science and Research (ESR)" "https://www.epicov.org/acknowledgement/84/92/EPI_ISL_5348492.json"
4063 "NewZealand/21MV2020/2021" "EPI_ISL_5348511" "ON671925.1" "Sarah Cockerton et al" "Middlemore Hospital" "Institute of Environmental Science and Research (ESR)" "https://www.epicov.org/acknowledgement/85/11/EPI_ISL_5348511.json"
4064 "NewZealand/21MV2021/2021" "EPI_ISL_5348876" "ON671926.1" "Sarah Cockerton et al" "Middlemore Hospital" "Institute of Environmental Science and Research (ESR)" "https://www.epicov.org/acknowledgement/88/76/EPI_ISL_5348876.json"
4065 "NewZealand/21MV2023/2021" "EPI_ISL_5348482" "ON671927.1" "Sarah Cockerton et al" "Middlemore Hospital" "Institute of Environmental Science and Research (ESR)" "https://www.epicov.org/acknowledgement/84/82/EPI_ISL_5348482.json"
4066 "NewZealand/21MV2026/2021" "EPI_ISL_5348153" "ON671928.1" "Sarah Cockerton et al" "Middlemore Hospital" "Institute of Environmental Science and Research (ESR)" "https://www.epicov.org/acknowledgement/81/53/EPI_ISL_5348153.json"
4067 "NewZealand/21MV2027/2021" "EPI_ISL_5348155" "ON671929.1" "Sarah Cockerton et al" "Middlemore Hospital" "Institute of Environmental Science and Research (ESR)" "https://www.epicov.org/acknowledgement/81/55/EPI_ISL_5348155.json"
4068 "NewZealand/21MV2028/2021" "EPI_ISL_5348145" "ON671930.1" "Sarah Cockerton et al" "Middlemore Hospital" "Institute of Environmental Science and Research (ESR)" "https://www.epicov.org/acknowledgement/81/45/EPI_ISL_5348145.json"
4069 "NewZealand/21MV2029/2021" "EPI_ISL_5348190" "ON671931.1" "Sarah Cockerton et al" "Middlemore Hospital" "Institute of Environmental Science and Research (ESR)" "https://www.epicov.org/acknowledgement/81/90/EPI_ISL_5348190.json"
4070 "NewZealand/21MV2030/2021" "EPI_ISL_5348504" "ON671932.1" "Sarah Cockerton et al" "Middlemore Hospital" "Institute of Environmental Science and Research (ESR)" "https://www.epicov.org/acknowledgement/85/04/EPI_ISL_5348504.json"
4071 "NewZealand/21MV2031/2021" "EPI_ISL_5348021" "ON671933.1" "Sarah Cockerton et al" "Middlemore Hospital" "Institute of Environmental Science and Research (ESR)" "https://www.epicov.org/acknowledgement/80/21/EPI_ISL_5348021.json"
4072 "NewZealand/21MV2032/2021" "EPI_ISL_5348810" "ON671934.1" "Sarah Cockerton et al" "Middlemore Hospital" "Institute of Environmental Science and Research (ESR)" "https://www.epicov.org/acknowledgement/88/10/EPI_ISL_5348810.json"
4073 "NewZealand/21MV2033/2021" "EPI_ISL_5348715" "ON671935.1" "Sarah Cockerton et al" "Middlemore Hospital" "Institute of Environmental Science and Research (ESR)" "https://www.epicov.org/acknowledgement/87/15/EPI_ISL_5348715.json"
4074 "NewZealand/21MV2035/2021" "EPI_ISL_5348045" "ON671936.1" "Sarah Cockerton et al" "North Shore Hospital" "Institute of Environmental Science and Research (ESR)" "https://www.epicov.org/acknowledgement/80/45/EPI_ISL_5348045.json"
4075 "NewZealand/21MV2036/2021" "EPI_ISL_5348148" "ON671937.1" "Sarah Cockerton et al" "North Shore Hospital" "Institute of Environmental Science and Research (ESR)" "https://www.epicov.org/acknowledgement/81/48/EPI_ISL_5348148.json"
4076 "NewZealand/21MV2037/2021" "EPI_ISL_5348071" "ON671938.1" "Sarah Cockerton et al" "North Shore Hospital" "Institute of Environmental Science and Research (ESR)" "https://www.epicov.org/acknowledgement/80/71/EPI_ISL_5348071.json"
4077 "NewZealand/21MV2038/2021" "EPI_ISL_5348044" "ON671939.1" "Sarah Cockerton et al" "North Shore Hospital" "Institute of Environmental Science and Research (ESR)" "https://www.epicov.org/acknowledgement/80/44/EPI_ISL_5348044.json"
4078 "NewZealand/21MV2039/2021" "EPI_ISL_5348031" "ON671940.1" "Sarah Cockerton et al" "North Shore Hospital" "Institute of Environmental Science and Research (ESR)" "https://www.epicov.org/acknowledgement/80/31/EPI_ISL_5348031.json"
4079 "NewZealand/21MV2040/2021" "EPI_ISL_5348118" "ON671941.1" "Sarah Cockerton et al" "North Shore Hospital" "Institute of Environmental Science and Research (ESR)" "https://www.epicov.org/acknowledgement/81/18/EPI_ISL_5348118.json"
4080 "NewZealand/21MV2041/2021" "EPI_ISL_5348712" "ON671942.1" "Sarah Cockerton et al" "North Shore Hospital" "Institute of Environmental Science and Research (ESR)" "https://www.epicov.org/acknowledgement/87/12/EPI_ISL_5348712.json"
4081 "NewZealand/21MV2042/2021" "EPI_ISL_5348821" "ON671943.1" "Sarah Cockerton et al" "North Shore Hospital" "Institute of Environmental Science and Research (ESR)" "https://www.epicov.org/acknowledgement/88/21/EPI_ISL_5348821.json"
4082 "NewZealand/21MV2043/2021" "EPI_ISL_5348070" "ON671944.1" "Sarah Cockerton et al" "LabPLUS" "Institute of Environmental Science and Research (ESR)" "https://www.epicov.org/acknowledgement/80/70/EPI_ISL_5348070.json"
4083 "NewZealand/21MV2044/2021" "EPI_ISL_5348828" "ON671945.1" "Sarah Cockerton et al" "LabPLUS" "Institute of Environmental Science and Research (ESR)" "https://www.epicov.org/acknowledgement/88/28/EPI_ISL_5348828.json"
4084 "NewZealand/21MV2047/2021" "EPI_ISL_5348811" "ON671946.1" "Sarah Cockerton et al" "LabPLUS" "Institute of Environmental Science and Research (ESR)" "https://www.epicov.org/acknowledgement/88/11/EPI_ISL_5348811.json"
4085 "NewZealand/21MV2048/2021" "EPI_ISL_5348551" "ON671947.1" "Sarah Cockerton et al" "LabPLUS" "Institute of Environmental Science and Research (ESR)" "https://www.epicov.org/acknowledgement/85/51/EPI_ISL_5348551.json"
4086 "NewZealand/21MV2049/2021" "EPI_ISL_5348104" "ON671948.1" "Sarah Cockerton et al" "LabPLUS" "Institute of Environmental Science and Research (ESR)" "https://www.epicov.org/acknowledgement/81/04/EPI_ISL_5348104.json"
4087 "NewZealand/21MV2050/2021" "EPI_ISL_5348317" "ON671949.1" "Sarah Cockerton et al" "LabPLUS" "Institute of Environmental Science and Research (ESR)" "https://www.epicov.org/acknowledgement/83/17/EPI_ISL_5348317.json"
4088 "NewZealand/21MV2051/2021" "EPI_ISL_5348150" "ON671950.1" "Sarah Cockerton et al" "LabPLUS" "Institute of Environmental Science and Research (ESR)" "https://www.epicov.org/acknowledgement/81/50/EPI_ISL_5348150.json"
4089 "NewZealand/21MV2053/2021" "EPI_ISL_5348537" "ON671951.1" "Sarah Cockerton et al" "LabPLUS" "Institute of Environmental Science and Research (ESR)" "https://www.epicov.org/acknowledgement/85/37/EPI_ISL_5348537.json"
4090 "NewZealand/21MV2054/2021" "EPI_ISL_5348112" "ON671952.1" "Sarah Cockerton et al" "LabPLUS" "Institute of Environmental Science and Research (ESR)" "https://www.epicov.org/acknowledgement/81/12/EPI_ISL_5348112.json"
4091 "NewZealand/21MV2055/2021" "EPI_ISL_5348792" "ON671953.1" "Sarah Cockerton et al" "LabTests" "Institute of Environmental Science and Research (ESR)" "https://www.epicov.org/acknowledgement/87/92/EPI_ISL_5348792.json"
4092 "NewZealand/21MV2056/2021" "EPI_ISL_5348128" "ON671954.1" "Sarah Cockerton et al" "LabTests" "Institute of Environmental Science and Research (ESR)" "https://www.epicov.org/acknowledgement/81/28/EPI_ISL_5348128.json"
4093 "NewZealand/21MV2057/2021" "EPI_ISL_5348826" "ON671955.1" "Sarah Cockerton et al" "LabTests" "Institute of Environmental Science and Research (ESR)" "https://www.epicov.org/acknowledgement/88/26/EPI_ISL_5348826.json"
4094 "NewZealand/21MV2058/2021" "EPI_ISL_5348096" "ON671956.1" "Sarah Cockerton et al" "LabTests" "Institute of Environmental Science and Research (ESR)" "https://www.epicov.org/acknowledgement/80/96/EPI_ISL_5348096.json"
4095 "NewZealand/21MV2059/2021" "EPI_ISL_5348213" "ON671957.1" "Sarah Cockerton et al" "Waikato Hospital" "Institute of Environmental Science and Research (ESR)" "https://www.epicov.org/acknowledgement/82/13/EPI_ISL_5348213.json"
4096 "NewZealand/21MV2060/2021" "EPI_ISL_5348060" "ON671958.1" "Sarah Cockerton et al" "Waikato Hospital" "Institute of Environmental Science and Research (ESR)" "https://www.epicov.org/acknowledgement/80/60/EPI_ISL_5348060.json"
4097 "NewZealand/21MV2061/2021" "EPI_ISL_5348772" "ON671959.1" "Sarah Cockerton et al" "Waikato Hospital" "Institute of Environmental Science and Research (ESR)" "https://www.epicov.org/acknowledgement/87/72/EPI_ISL_5348772.json"
4098 "NewZealand/21MV2062/2021" "EPI_ISL_5348043" "ON671960.1" "Sarah Cockerton et al" "Waikato Hospital" "Institute of Environmental Science and Research (ESR)" "https://www.epicov.org/acknowledgement/80/43/EPI_ISL_5348043.json"
4099 "NewZealand/21MV2063/2021" "EPI_ISL_5348134" "ON671961.1" "Sarah Cockerton et al" "Waikato Hospital" "Institute of Environmental Science and Research (ESR)" "https://www.epicov.org/acknowledgement/81/34/EPI_ISL_5348134.json"
4100 "NewZealand/21MV2064/2021" "EPI_ISL_5348611" "ON671962.1" "Sarah Cockerton et al" "LabTests" "Institute of Environmental Science and Research (ESR)" "https://www.epicov.org/acknowledgement/86/11/EPI_ISL_5348611.json"
4101 "NewZealand/21MV2065/2021" "EPI_ISL_5348114" "ON671963.1" "Sarah Cockerton et al" "LabTests" "Institute of Environmental Science and Research (ESR)" "https://www.epicov.org/acknowledgement/81/14/EPI_ISL_5348114.json"
4102 "NewZealand/21MV2066/2021" "EPI_ISL_5348514" "ON671964.1" "Sarah Cockerton et al" "LabTests" "Institute of Environmental Science and Research (ESR)" "https://www.epicov.org/acknowledgement/85/14/EPI_ISL_5348514.json"
4103 "NewZealand/21MV2067/2021" "EPI_ISL_5348135" "ON671965.1" "Sarah Cockerton et al" "LabTests" "Institute of Environmental Science and Research (ESR)" "https://www.epicov.org/acknowledgement/81/35/EPI_ISL_5348135.json"
4104 "NewZealand/21MV2068/2021" "EPI_ISL_5348836" "ON671966.1" "Sarah Cockerton et al" "LabTests" "Institute of Environmental Science and Research (ESR)" "https://www.epicov.org/acknowledgement/88/36/EPI_ISL_5348836.json"
4105 "NewZealand/21MV2069/2021" "EPI_ISL_5348508" "ON671967.1" "Sarah Cockerton et al" "LabTests" "Institute of Environmental Science and Research (ESR)" "https://www.epicov.org/acknowledgement/85/08/EPI_ISL_5348508.json"
4106 "NewZealand/21MV2070/2021" "EPI_ISL_5348791" "?" "Sarah Cockerton et al" "North Shore Hospital" "Institute of Environmental Science and Research (ESR)" "https://www.epicov.org/acknowledgement/87/91/EPI_ISL_5348791.json"
4107 "NewZealand/21MV2071/2021" "EPI_ISL_5348338" "ON671968.1" "Sarah Cockerton et al" "North Shore Hospital" "Institute of Environmental Science and Research (ESR)" "https://www.epicov.org/acknowledgement/83/38/EPI_ISL_5348338.json"
4108 "NewZealand/21MV2072/2021" "EPI_ISL_5348307" "ON671969.1" "Sarah Cockerton et al" "North Shore Hospital" "Institute of Environmental Science and Research (ESR)" "https://www.epicov.org/acknowledgement/83/07/EPI_ISL_5348307.json"
4109 "NewZealand/21MV2073/2021" "EPI_ISL_5348328" "ON671970.1" "Sarah Cockerton et al" "North Shore Hospital" "Institute of Environmental Science and Research (ESR)" "https://www.epicov.org/acknowledgement/83/28/EPI_ISL_5348328.json"
4110 "NewZealand/21MV2074/2021" "EPI_ISL_5348853" "ON671971.1" "Sarah Cockerton et al" "North Shore Hospital" "Institute of Environmental Science and Research (ESR)" "https://www.epicov.org/acknowledgement/88/53/EPI_ISL_5348853.json"
4111 "NewZealand/21MV2075/2021" "EPI_ISL_5348017" "ON671972.1" "Sarah Cockerton et al" "North Shore Hospital" "Institute of Environmental Science and Research (ESR)" "https://www.epicov.org/acknowledgement/80/17/EPI_ISL_5348017.json"
4112 "NewZealand/21MV2076/2021" "EPI_ISL_5348323" "ON671973.1" "Sarah Cockerton et al" "North Shore Hospital" "Institute of Environmental Science and Research (ESR)" "https://www.epicov.org/acknowledgement/83/23/EPI_ISL_5348323.json"
4113 "NewZealand/21MV2077/2021" "EPI_ISL_5348487" "ON671974.1" "Sarah Cockerton et al" "North Shore Hospital" "Institute of Environmental Science and Research (ESR)" "https://www.epicov.org/acknowledgement/84/87/EPI_ISL_5348487.json"
4114 "NewZealand/21MV2078/2021" "EPI_ISL_5348109" "ON671975.1" "Sarah Cockerton et al" "North Shore Hospital" "Institute of Environmental Science and Research (ESR)" "https://www.epicov.org/acknowledgement/81/09/EPI_ISL_5348109.json"
4115 "NewZealand/21MV2080/2021" "EPI_ISL_5348851" "ON671976.1" "Sarah Cockerton et al" "North Shore Hospital" "Institute of Environmental Science and Research (ESR)" "https://www.epicov.org/acknowledgement/88/51/EPI_ISL_5348851.json"
4116 "NewZealand/21MV2081/2021" "EPI_ISL_5348156" "ON671977.1" "Sarah Cockerton et al" "LabPLUS" "Institute of Environmental Science and Research (ESR)" "https://www.epicov.org/acknowledgement/81/56/EPI_ISL_5348156.json"
4117 "NewZealand/21MV2082/2021" "EPI_ISL_5348037" "ON671978.1" "Sarah Cockerton et al" "LabPLUS" "Institute of Environmental Science and Research (ESR)" "https://www.epicov.org/acknowledgement/80/37/EPI_ISL_5348037.json"
4118 "NewZealand/21MV2083/2021" "EPI_ISL_5348022" "ON671979.1" "Sarah Cockerton et al" "LabPLUS" "Institute of Environmental Science and Research (ESR)" "https://www.epicov.org/acknowledgement/80/22/EPI_ISL_5348022.json"
4119 "NewZealand/21MV2084/2021" "EPI_ISL_5348217" "?" "Sarah Cockerton et al" "LabPLUS" "Institute of Environmental Science and Research (ESR)" "https://www.epicov.org/acknowledgement/82/17/EPI_ISL_5348217.json"
4120 "NewZealand/21MV2085/2021" "EPI_ISL_5348046" "ON671980.1" "Sarah Cockerton et al" "LabPLUS" "Institute of Environmental Science and Research (ESR)" "https://www.epicov.org/acknowledgement/80/46/EPI_ISL_5348046.json"
4121 "NewZealand/21MV2087/2021" "EPI_ISL_5348475" "ON671981.1" "Sarah Cockerton et al" "LabPLUS" "Institute of Environmental Science and Research (ESR)" "https://www.epicov.org/acknowledgement/84/75/EPI_ISL_5348475.json"
4122 "NewZealand/21MV2088/2021" "EPI_ISL_5348813" "ON671982.1" "Sarah Cockerton et al" "LabPLUS" "Institute of Environmental Science and Research (ESR)" "https://www.epicov.org/acknowledgement/88/13/EPI_ISL_5348813.json"
4123 "NewZealand/21MV2089/2021" "EPI_ISL_5348472" "ON671983.1" "Sarah Cockerton et al" "LabPLUS" "Institute of Environmental Science and Research (ESR)" "https://www.epicov.org/acknowledgement/84/72/EPI_ISL_5348472.json"
4124 "NewZealand/21MV2090/2021" "EPI_ISL_5348565" "?" "Sarah Cockerton et al" "LabPLUS" "Institute of Environmental Science and Research (ESR)" "https://www.epicov.org/acknowledgement/85/65/EPI_ISL_5348565.json"
4125 "NewZealand/21MV2091/2021" "EPI_ISL_5348819" "ON671984.1" "Sarah Cockerton et al" "LabPLUS" "Institute of Environmental Science and Research (ESR)" "https://www.epicov.org/acknowledgement/88/19/EPI_ISL_5348819.json"
4126 "NewZealand/21MV2092/2021" "EPI_ISL_5348470" "ON671985.1" "Sarah Cockerton et al" "LabPLUS" "Institute of Environmental Science and Research (ESR)" "https://www.epicov.org/acknowledgement/84/70/EPI_ISL_5348470.json"
4127 "NewZealand/21MV2093/2021" "EPI_ISL_5348476" "ON671986.1" "Sarah Cockerton et al" "LabPLUS" "Institute of Environmental Science and Research (ESR)" "https://www.epicov.org/acknowledgement/84/76/EPI_ISL_5348476.json"
4128 "NewZealand/21MV2094/2021" "EPI_ISL_5348474" "ON671987.1" "Sarah Cockerton et al" "LabPLUS" "Institute of Environmental Science and Research (ESR)" "https://www.epicov.org/acknowledgement/84/74/EPI_ISL_5348474.json"
4129 "NewZealand/21MV2095/2021" "EPI_ISL_5348481" "ON671988.1" "Sarah Cockerton et al" "LabPLUS" "Institute of Environmental Science and Research (ESR)" "https://www.epicov.org/acknowledgement/84/81/EPI_ISL_5348481.json"
4130 "NewZealand/21MV2096/2021" "EPI_ISL_5348569" "ON671989.1" "Sarah Cockerton et al" "LabTests" "Institute of Environmental Science and Research (ESR)" "https://www.epicov.org/acknowledgement/85/69/EPI_ISL_5348569.json"
4131 "NewZealand/21MV2097/2021" "EPI_ISL_5348837" "ON671990.1" "Sarah Cockerton et al" "LabTests" "Institute of Environmental Science and Research (ESR)" "https://www.epicov.org/acknowledgement/88/37/EPI_ISL_5348837.json"
4132 "NewZealand/21MV2098/2021" "EPI_ISL_5348053" "ON671991.1" "Sarah Cockerton et al" "LabTests" "Institute of Environmental Science and Research (ESR)" "https://www.epicov.org/acknowledgement/80/53/EPI_ISL_5348053.json"
4133 "NewZealand/21MV2099/2021" "EPI_ISL_5348841" "ON671992.1" "Sarah Cockerton et al" "LabTests" "Institute of Environmental Science and Research (ESR)" "https://www.epicov.org/acknowledgement/88/41/EPI_ISL_5348841.json"
4134 "NewZealand/21MV2100/2021" "EPI_ISL_5348440" "ON671993.1" "Sarah Cockerton et al" "LabTests" "Institute of Environmental Science and Research (ESR)" "https://www.epicov.org/acknowledgement/84/40/EPI_ISL_5348440.json"
4135 "NewZealand/21MV2101/2021" "EPI_ISL_5348812" "?" "Sarah Cockerton et al" "LabTests" "Institute of Environmental Science and Research (ESR)" "https://www.epicov.org/acknowledgement/88/12/EPI_ISL_5348812.json"
4136 "NewZealand/21MV2103/2021" "EPI_ISL_5348137" "ON671994.1" "Sarah Cockerton et al" "LabTests" "Institute of Environmental Science and Research (ESR)" "https://www.epicov.org/acknowledgement/81/37/EPI_ISL_5348137.json"
4137 "NewZealand/21MV2104/2021" "EPI_ISL_5348091" "ON671995.1" "Sarah Cockerton et al" "LabTests" "Institute of Environmental Science and Research (ESR)" "https://www.epicov.org/acknowledgement/80/91/EPI_ISL_5348091.json"
4138 "NewZealand/21MV2105/2021" "EPI_ISL_5348497" "ON671996.1" "Sarah Cockerton et al" "LabTests" "Institute of Environmental Science and Research (ESR)" "https://www.epicov.org/acknowledgement/84/97/EPI_ISL_5348497.json"
4139 "NewZealand/21MV2106/2021" "EPI_ISL_5348525" "ON671997.1" "Sarah Cockerton et al" "Waikato Hospital" "Institute of Environmental Science and Research (ESR)" "https://www.epicov.org/acknowledgement/85/25/EPI_ISL_5348525.json"
4140 "NewZealand/21MV2107/2021" "EPI_ISL_5348796" "ON671998.1" "Sarah Cockerton et al" "Waikato Hospital" "Institute of Environmental Science and Research (ESR)" "https://www.epicov.org/acknowledgement/87/96/EPI_ISL_5348796.json"
4141 "NewZealand/21MV2108/2021" "EPI_ISL_5348075" "ON671999.1" "Sarah Cockerton et al" "Waikato Hospital" "Institute of Environmental Science and Research (ESR)" "https://www.epicov.org/acknowledgement/80/75/EPI_ISL_5348075.json"
4142 "NewZealand/21MV2109/2021" "EPI_ISL_5348133" "ON672000.1" "Sarah Cockerton et al" "Waikato Hospital" "Institute of Environmental Science and Research (ESR)" "https://www.epicov.org/acknowledgement/81/33/EPI_ISL_5348133.json"
4143 "NewZealand/21MV2111/2021" "EPI_ISL_5348041" "ON672001.1" "Sarah Cockerton et al" "North Shore Hospital" "Institute of Environmental Science and Research (ESR)" "https://www.epicov.org/acknowledgement/80/41/EPI_ISL_5348041.json"
4144 "NewZealand/21MV2112/2021" "EPI_ISL_5348103" "ON672002.1" "Sarah Cockerton et al" "North Shore Hospital" "Institute of Environmental Science and Research (ESR)" "https://www.epicov.org/acknowledgement/81/03/EPI_ISL_5348103.json"
4145 "NewZealand/21MV2113/2021" "EPI_ISL_5348655" "ON672003.1" "Sarah Cockerton et al" "North Shore Hospital" "Institute of Environmental Science and Research (ESR)" "https://www.epicov.org/acknowledgement/86/55/EPI_ISL_5348655.json"
4146 "NewZealand/21MV2114/2021" "EPI_ISL_5348498" "ON672004.1" "Sarah Cockerton et al" "North Shore Hospital" "Institute of Environmental Science and Research (ESR)" "https://www.epicov.org/acknowledgement/84/98/EPI_ISL_5348498.json"
4147 "NewZealand/21MV2115/2021" "EPI_ISL_5348698" "ON672005.1" "Sarah Cockerton et al" "North Shore Hospital" "Institute of Environmental Science and Research (ESR)" "https://www.epicov.org/acknowledgement/86/98/EPI_ISL_5348698.json"
4148 "NewZealand/21MV2116/2021" "EPI_ISL_5348354" "ON672006.1" "Sarah Cockerton et al" "North Shore Hospital" "Institute of Environmental Science and Research (ESR)" "https://www.epicov.org/acknowledgement/83/54/EPI_ISL_5348354.json"
4149 "NewZealand/21MV2117/2021" "EPI_ISL_5348540" "ON672007.1" "Sarah Cockerton et al" "North Shore Hospital" "Institute of Environmental Science and Research (ESR)" "https://www.epicov.org/acknowledgement/85/40/EPI_ISL_5348540.json"
4150 "NewZealand/21MV2118/2021" "EPI_ISL_5348846" "ON672008.1" "Sarah Cockerton et al" "North Shore Hospital" "Institute of Environmental Science and Research (ESR)" "https://www.epicov.org/acknowledgement/88/46/EPI_ISL_5348846.json"
4151 "NewZealand/21MV2120/2021" "EPI_ISL_5348097" "ON672009.1" "Sarah Cockerton et al" "North Shore Hospital" "Institute of Environmental Science and Research (ESR)" "https://www.epicov.org/acknowledgement/80/97/EPI_ISL_5348097.json"
4152 "NewZealand/21MV2121/2021" "EPI_ISL_5348830" "ON672010.1" "Sarah Cockerton et al" "North Shore Hospital" "Institute of Environmental Science and Research (ESR)" "https://www.epicov.org/acknowledgement/88/30/EPI_ISL_5348830.json"
4153 "NewZealand/21MV2122/2021" "EPI_ISL_5348069" "ON672011.1" "Sarah Cockerton et al" "North Shore Hospital" "Institute of Environmental Science and Research (ESR)" "https://www.epicov.org/acknowledgement/80/69/EPI_ISL_5348069.json"
4154 "NewZealand/21MV2123/2021" "EPI_ISL_5348490" "ON672012.1" "Sarah Cockerton et al" "North Shore Hospital" "Institute of Environmental Science and Research (ESR)" "https://www.epicov.org/acknowledgement/84/90/EPI_ISL_5348490.json"
4155 "NewZealand/21MV2124/2021" "EPI_ISL_5348067" "?" "Sarah Cockerton et al" "North Shore Hospital" "Institute of Environmental Science and Research (ESR)" "https://www.epicov.org/acknowledgement/80/67/EPI_ISL_5348067.json"
4156 "NewZealand/21MV2125/2021" "EPI_ISL_5348098" "ON672013.1" "Sarah Cockerton et al" "North Shore Hospital" "Institute of Environmental Science and Research (ESR)" "https://www.epicov.org/acknowledgement/80/98/EPI_ISL_5348098.json"
4157 "NewZealand/21MV2127/2021" "EPI_ISL_5348124" "ON672015.1" "Sarah Cockerton et al" "LabTests" "Institute of Environmental Science and Research (ESR)" "https://www.epicov.org/acknowledgement/81/24/EPI_ISL_5348124.json"
4158 "NewZealand/21MV2128/2021" "EPI_ISL_5348132" "ON672016.1" "Sarah Cockerton et al" "LabTests" "Institute of Environmental Science and Research (ESR)" "https://www.epicov.org/acknowledgement/81/32/EPI_ISL_5348132.json"
4159 "NewZealand/21MV2129/2021" "EPI_ISL_5348099" "ON672017.1" "Sarah Cockerton et al" "LabTests" "Institute of Environmental Science and Research (ESR)" "https://www.epicov.org/acknowledgement/80/99/EPI_ISL_5348099.json"
4160 "NewZealand/21MV2130/2021" "EPI_ISL_5348119" "ON672018.1" "Sarah Cockerton et al" "LabTests" "Institute of Environmental Science and Research (ESR)" "https://www.epicov.org/acknowledgement/81/19/EPI_ISL_5348119.json"
4161 "NewZealand/21MV2131/2021" "EPI_ISL_5348530" "ON672019.1" "Sarah Cockerton et al" "LabTests" "Institute of Environmental Science and Research (ESR)" "https://www.epicov.org/acknowledgement/85/30/EPI_ISL_5348530.json"
4162 "NewZealand/21MV2132/2021" "EPI_ISL_5348199" "ON672020.1" "Sarah Cockerton et al" "LabTests" "Institute of Environmental Science and Research (ESR)" "https://www.epicov.org/acknowledgement/81/99/EPI_ISL_5348199.json"
4163 "NewZealand/21MV2134/2021" "EPI_ISL_5348181" "ON672022.1" "Sarah Cockerton et al" "LabTests" "Institute of Environmental Science and Research (ESR)" "https://www.epicov.org/acknowledgement/81/81/EPI_ISL_5348181.json"
4164 "NewZealand/21MV2136/2021" "EPI_ISL_5348678" "ON672023.1" "Sarah Cockerton et al" "LabPLUS" "Institute of Environmental Science and Research (ESR)" "https://www.epicov.org/acknowledgement/86/78/EPI_ISL_5348678.json"
4165 "NewZealand/21MV2137/2021" "EPI_ISL_5348061" "ON672024.1" "Sarah Cockerton et al" "LabPLUS" "Institute of Environmental Science and Research (ESR)" "https://www.epicov.org/acknowledgement/80/61/EPI_ISL_5348061.json"
4166 "NewZealand/21MV2138/2021" "EPI_ISL_5348506" "ON672025.1" "Sarah Cockerton et al" "LabPLUS" "Institute of Environmental Science and Research (ESR)" "https://www.epicov.org/acknowledgement/85/06/EPI_ISL_5348506.json"
4167 "NewZealand/21MV2139/2021" "EPI_ISL_5348873" "ON672026.1" "Sarah Cockerton et al" "LabPLUS" "Institute of Environmental Science and Research (ESR)" "https://www.epicov.org/acknowledgement/88/73/EPI_ISL_5348873.json"
4168 "NewZealand/21MV2140/2021" "EPI_ISL_5348139" "ON672027.1" "Sarah Cockerton et al" "LabPLUS" "Institute of Environmental Science and Research (ESR)" "https://www.epicov.org/acknowledgement/81/39/EPI_ISL_5348139.json"
4169 "NewZealand/21MV2141/2021" "EPI_ISL_5348533" "?" "Sarah Cockerton et al" "LabPLUS" "Institute of Environmental Science and Research (ESR)" "https://www.epicov.org/acknowledgement/85/33/EPI_ISL_5348533.json"
4170 "NewZealand/21MV2142/2021" "EPI_ISL_5348478" "ON672028.1" "Sarah Cockerton et al" "LabPLUS" "Institute of Environmental Science and Research (ESR)" "https://www.epicov.org/acknowledgement/84/78/EPI_ISL_5348478.json"
4171 "NewZealand/21MV2143/2021" "EPI_ISL_5348871" "ON672029.1" "Sarah Cockerton et al" "LabPLUS" "Institute of Environmental Science and Research (ESR)" "https://www.epicov.org/acknowledgement/88/71/EPI_ISL_5348871.json"
4172 "NewZealand/21MV2144/2021" "EPI_ISL_5348505" "ON672030.1" "Sarah Cockerton et al" "LabPLUS" "Institute of Environmental Science and Research (ESR)" "https://www.epicov.org/acknowledgement/85/05/EPI_ISL_5348505.json"
4173 "NewZealand/21MV2145/2021" "EPI_ISL_5348079" "ON672031.1" "Sarah Cockerton et al" "LabPLUS" "Institute of Environmental Science and Research (ESR)" "https://www.epicov.org/acknowledgement/80/79/EPI_ISL_5348079.json"
4174 "NewZealand/21MV2148/2021" "EPI_ISL_5348473" "ON672033.1" "Sarah Cockerton et al" "LabPLUS" "Institute of Environmental Science and Research (ESR)" "https://www.epicov.org/acknowledgement/84/73/EPI_ISL_5348473.json"
4175 "NewZealand/21MV2149/2021" "EPI_ISL_5348541" "ON672034.1" "Sarah Cockerton et al" "North Shore Hospital" "Institute of Environmental Science and Research (ESR)" "https://www.epicov.org/acknowledgement/85/41/EPI_ISL_5348541.json"
4176 "NewZealand/21MV2150/2021" "EPI_ISL_5348738" "ON672035.1" "Sarah Cockerton et al" "North Shore Hospital" "Institute of Environmental Science and Research (ESR)" "https://www.epicov.org/acknowledgement/87/38/EPI_ISL_5348738.json"
4177 "NewZealand/21MV2151/2021" "EPI_ISL_5348623" "ON672036.1" "Sarah Cockerton et al" "North Shore Hospital" "Institute of Environmental Science and Research (ESR)" "https://www.epicov.org/acknowledgement/86/23/EPI_ISL_5348623.json"
4178 "NewZealand/21MV2152/2021" "EPI_ISL_5348660" "?" "Sarah Cockerton et al" "North Shore Hospital" "Institute of Environmental Science and Research (ESR)" "https://www.epicov.org/acknowledgement/86/60/EPI_ISL_5348660.json"
4179 "NewZealand/21MV2153/2021" "EPI_ISL_5348852" "ON672037.1" "Sarah Cockerton et al" "North Shore Hospital" "Institute of Environmental Science and Research (ESR)" "https://www.epicov.org/acknowledgement/88/52/EPI_ISL_5348852.json"
4180 "NewZealand/21MV2154/2021" "EPI_ISL_5348509" "ON672038.1" "Sarah Cockerton et al" "North Shore Hospital" "Institute of Environmental Science and Research (ESR)" "https://www.epicov.org/acknowledgement/85/09/EPI_ISL_5348509.json"
4181 "NewZealand/21MV2155/2021" "EPI_ISL_5348066" "ON672039.1" "Sarah Cockerton et al" "North Shore Hospital" "Institute of Environmental Science and Research (ESR)" "https://www.epicov.org/acknowledgement/80/66/EPI_ISL_5348066.json"
4182 "NewZealand/21MV2156/2021" "EPI_ISL_5348723" "ON672040.1" "Sarah Cockerton et al" "North Shore Hospital" "Institute of Environmental Science and Research (ESR)" "https://www.epicov.org/acknowledgement/87/23/EPI_ISL_5348723.json"
4183 "NewZealand/21MV2157/2021" "EPI_ISL_5348359" "ON672041.1" "Sarah Cockerton et al" "North Shore Hospital" "Institute of Environmental Science and Research (ESR)" "https://www.epicov.org/acknowledgement/83/59/EPI_ISL_5348359.json"
4184 "NewZealand/21MV2158/2021" "EPI_ISL_5348093" "ON672042.1" "Sarah Cockerton et al" "North Shore Hospital" "Institute of Environmental Science and Research (ESR)" "https://www.epicov.org/acknowledgement/80/93/EPI_ISL_5348093.json"
4185 "NewZealand/21MV2159/2021" "EPI_ISL_5348042" "ON672043.1" "Sarah Cockerton et al" "North Shore Hospital" "Institute of Environmental Science and Research (ESR)" "https://www.epicov.org/acknowledgement/80/42/EPI_ISL_5348042.json"
4186 "NewZealand/21MV2161/2021" "EPI_ISL_5348018" "ON672045.1" "Sarah Cockerton et al" "North Shore Hospital" "Institute of Environmental Science and Research (ESR)" "https://www.epicov.org/acknowledgement/80/18/EPI_ISL_5348018.json"
4187 "NewZealand/21MV2162/2021" "EPI_ISL_5348444" "ON672046.1" "Sarah Cockerton et al" "North Shore Hospital" "Institute of Environmental Science and Research (ESR)" "https://www.epicov.org/acknowledgement/84/44/EPI_ISL_5348444.json"
4188 "NewZealand/21MV2163/2021" "EPI_ISL_5348784" "ON672047.1" "Sarah Cockerton et al" "North Shore Hospital" "Institute of Environmental Science and Research (ESR)" "https://www.epicov.org/acknowledgement/87/84/EPI_ISL_5348784.json"
4189 "NewZealand/21MV2164/2021" "EPI_ISL_5348149" "ON672048.1" "Sarah Cockerton et al" "North Shore Hospital" "Institute of Environmental Science and Research (ESR)" "https://www.epicov.org/acknowledgement/81/49/EPI_ISL_5348149.json"
4190 "NewZealand/21MV2166/2021" "EPI_ISL_5348669" "ON672049.1" "Sarah Cockerton et al" "North Shore Hospital" "Institute of Environmental Science and Research (ESR)" "https://www.epicov.org/acknowledgement/86/69/EPI_ISL_5348669.json"
4191 "NewZealand/21MV2167/2021" "EPI_ISL_5348432" "ON672050.1" "Sarah Cockerton et al" "North Shore Hospital" "Institute of Environmental Science and Research (ESR)" "https://www.epicov.org/acknowledgement/84/32/EPI_ISL_5348432.json"
4192 "NewZealand/21MV2168/2021" "EPI_ISL_5348539" "ON672051.1" "Sarah Cockerton et al" "North Shore Hospital" "Institute of Environmental Science and Research (ESR)" "https://www.epicov.org/acknowledgement/85/39/EPI_ISL_5348539.json"
4193 "NewZealand/21MV2169/2021" "EPI_ISL_5348730" "ON672052.1" "Sarah Cockerton et al" "North Shore Hospital" "Institute of Environmental Science and Research (ESR)" "https://www.epicov.org/acknowledgement/87/30/EPI_ISL_5348730.json"
4194 "NewZealand/21MV2170/2021" "EPI_ISL_5348512" "ON672053.1" "Sarah Cockerton et al" "North Shore Hospital" "Institute of Environmental Science and Research (ESR)" "https://www.epicov.org/acknowledgement/85/12/EPI_ISL_5348512.json"
4195 "NewZealand/21MV2172/2021" "EPI_ISL_5348499" "ON672054.1" "Sarah Cockerton et al" "North Shore Hospital" "Institute of Environmental Science and Research (ESR)" "https://www.epicov.org/acknowledgement/84/99/EPI_ISL_5348499.json"
4196 "NewZealand/21MV2173/2021" "EPI_ISL_5348121" "ON672055.1" "Sarah Cockerton et al" "North Shore Hospital" "Institute of Environmental Science and Research (ESR)" "https://www.epicov.org/acknowledgement/81/21/EPI_ISL_5348121.json"
4197 "NewZealand/21MV2174/2021" "EPI_ISL_5348035" "ON672056.1" "Sarah Cockerton et al" "North Shore Hospital" "Institute of Environmental Science and Research (ESR)" "https://www.epicov.org/acknowledgement/80/35/EPI_ISL_5348035.json"
4198 "NewZealand/21MV2175/2021" "EPI_ISL_5348516" "ON672057.1" "Sarah Cockerton et al" "North Shore Hospital" "Institute of Environmental Science and Research (ESR)" "https://www.epicov.org/acknowledgement/85/16/EPI_ISL_5348516.json"
4199 "NewZealand/21MV2176/2021" "EPI_ISL_5348820" "ON672058.1" "Sarah Cockerton et al" "North Shore Hospital" "Institute of Environmental Science and Research (ESR)" "https://www.epicov.org/acknowledgement/88/20/EPI_ISL_5348820.json"
4200 "NewZealand/21MV2177/2021" "EPI_ISL_5348057" "ON672059.1" "Sarah Cockerton et al" "North Shore Hospital" "Institute of Environmental Science and Research (ESR)" "https://www.epicov.org/acknowledgement/80/57/EPI_ISL_5348057.json"
4201 "NewZealand/21MV2178/2021" "EPI_ISL_5348085" "ON672060.1" "Sarah Cockerton et al" "North Shore Hospital" "Institute of Environmental Science and Research (ESR)" "https://www.epicov.org/acknowledgement/80/85/EPI_ISL_5348085.json"
4202 "NewZealand/21MV2179/2021" "EPI_ISL_5348101" "ON672061.1" "Sarah Cockerton et al" "North Shore Hospital" "Institute of Environmental Science and Research (ESR)" "https://www.epicov.org/acknowledgement/81/01/EPI_ISL_5348101.json"
4203 "NewZealand/21MV2180/2021" "EPI_ISL_5348542" "ON672062.1" "Sarah Cockerton et al" "North Shore Hospital" "Institute of Environmental Science and Research (ESR)" "https://www.epicov.org/acknowledgement/85/42/EPI_ISL_5348542.json"
4204 "NewZealand/21MV2181/2021" "EPI_ISL_5348827" "ON672063.1" "Sarah Cockerton et al" "North Shore Hospital" "Institute of Environmental Science and Research (ESR)" "https://www.epicov.org/acknowledgement/88/27/EPI_ISL_5348827.json"
4205 "NewZealand/21MV2182/2021" "EPI_ISL_5348411" "ON672064.1" "Sarah Cockerton et al" "North Shore Hospital" "Institute of Environmental Science and Research (ESR)" "https://www.epicov.org/acknowledgement/84/11/EPI_ISL_5348411.json"
4206 "NewZealand/21MV2184/2021" "EPI_ISL_5348131" "ON672065.1" "Sarah Cockerton et al" "North Shore Hospital" "Institute of Environmental Science and Research (ESR)" "https://www.epicov.org/acknowledgement/81/31/EPI_ISL_5348131.json"
4207 "NewZealand/21MV2185/2021" "EPI_ISL_5348038" "ON672066.1" "Sarah Cockerton et al" "North Shore Hospital" "Institute of Environmental Science and Research (ESR)" "https://www.epicov.org/acknowledgement/80/38/EPI_ISL_5348038.json"
4208 "NewZealand/21MV2186/2021" "EPI_ISL_5348147" "?" "Sarah Cockerton et al" "North Shore Hospital" "Institute of Environmental Science and Research (ESR)" "https://www.epicov.org/acknowledgement/81/47/EPI_ISL_5348147.json"
4209 "NewZealand/21MV2187/2021" "EPI_ISL_5348227" "ON672067.1" "Sarah Cockerton et al" "North Shore Hospital" "Institute of Environmental Science and Research (ESR)" "https://www.epicov.org/acknowledgement/82/27/EPI_ISL_5348227.json"
4210 "NewZealand/21MV2189/2021" "EPI_ISL_5348047" "ON672068.1" "Sarah Cockerton et al" "North Shore Hospital" "Institute of Environmental Science and Research (ESR)" "https://www.epicov.org/acknowledgement/80/47/EPI_ISL_5348047.json"
4211 "NewZealand/21MV2190/2021" "EPI_ISL_5348247" "ON672069.1" "Sarah Cockerton et al" "North Shore Hospital" "Institute of Environmental Science and Research (ESR)" "https://www.epicov.org/acknowledgement/82/47/EPI_ISL_5348247.json"
4212 "NewZealand/21MV2191/2021" "EPI_ISL_5348015" "ON672070.1" "Sarah Cockerton et al" "North Shore Hospital" "Institute of Environmental Science and Research (ESR)" "https://www.epicov.org/acknowledgement/80/15/EPI_ISL_5348015.json"
4213 "NewZealand/21MV2192/2021" "EPI_ISL_5348494" "ON672071.1" "Sarah Cockerton et al" "North Shore Hospital" "Institute of Environmental Science and Research (ESR)" "https://www.epicov.org/acknowledgement/84/94/EPI_ISL_5348494.json"
4214 "NewZealand/21MV2193/2021" "EPI_ISL_5348491" "ON672072.1" "Sarah Cockerton et al" "North Shore Hospital" "Institute of Environmental Science and Research (ESR)" "https://www.epicov.org/acknowledgement/84/91/EPI_ISL_5348491.json"
4215 "NewZealand/21MV2194/2021" "EPI_ISL_5348164" "ON672073.1" "Sarah Cockerton et al" "North Shore Hospital" "Institute of Environmental Science and Research (ESR)" "https://www.epicov.org/acknowledgement/81/64/EPI_ISL_5348164.json"
4216 "NewZealand/21MV2196/2021" "EPI_ISL_5348806" "ON672074.1" "Sarah Cockerton et al" "North Shore Hospital" "Institute of Environmental Science and Research (ESR)" "https://www.epicov.org/acknowledgement/88/06/EPI_ISL_5348806.json"
4217 "NewZealand/21MV2197/2021" "EPI_ISL_5348519" "ON672075.1" "Sarah Cockerton et al" "North Shore Hospital" "Institute of Environmental Science and Research (ESR)" "https://www.epicov.org/acknowledgement/85/19/EPI_ISL_5348519.json"
4218 "NewZealand/21MV2198/2021" "EPI_ISL_5348020" "ON672076.1" "Sarah Cockerton et al" "North Shore Hospital" "Institute of Environmental Science and Research (ESR)" "https://www.epicov.org/acknowledgement/80/20/EPI_ISL_5348020.json"
4219 "NewZealand/21MV2199/2021" "EPI_ISL_5348798" "ON672077.1" "Sarah Cockerton et al" "North Shore Hospital" "Institute of Environmental Science and Research (ESR)" "https://www.epicov.org/acknowledgement/87/98/EPI_ISL_5348798.json"
4220 "NewZealand/21MV2200/2021" "EPI_ISL_5348587" "ON672078.1" "Sarah Cockerton et al" "North Shore Hospital" "Institute of Environmental Science and Research (ESR)" "https://www.epicov.org/acknowledgement/85/87/EPI_ISL_5348587.json"
4221 "NewZealand/21MV2202/2021" "EPI_ISL_5348859" "ON672079.1" "Sarah Cockerton et al" "North Shore Hospital" "Institute of Environmental Science and Research (ESR)" "https://www.epicov.org/acknowledgement/88/59/EPI_ISL_5348859.json"
4222 "NewZealand/21MV2203/2021" "EPI_ISL_5348503" "ON672080.1" "Sarah Cockerton et al" "North Shore Hospital" "Institute of Environmental Science and Research (ESR)" "https://www.epicov.org/acknowledgement/85/03/EPI_ISL_5348503.json"
4223 "NewZealand/21MV2204/2021" "EPI_ISL_5348033" "ON672081.1" "Sarah Cockerton et al" "North Shore Hospital" "Institute of Environmental Science and Research (ESR)" "https://www.epicov.org/acknowledgement/80/33/EPI_ISL_5348033.json"
4224 "NewZealand/21MV2205/2021" "EPI_ISL_5348631" "ON672082.1" "Sarah Cockerton et al" "North Shore Hospital" "Institute of Environmental Science and Research (ESR)" "https://www.epicov.org/acknowledgement/86/31/EPI_ISL_5348631.json"
4225 "NewZealand/21MV2206/2021" "EPI_ISL_5348240" "ON672083.1" "Sarah Cockerton et al" "LabTests" "Institute of Environmental Science and Research (ESR)" "https://www.epicov.org/acknowledgement/82/40/EPI_ISL_5348240.json"
4226 "NewZealand/21MV2207/2021" "EPI_ISL_5348368" "ON672084.1" "Sarah Cockerton et al" "LabTests" "Institute of Environmental Science and Research (ESR)" "https://www.epicov.org/acknowledgement/83/68/EPI_ISL_5348368.json"
4227 "NewZealand/21MV2208/2021" "EPI_ISL_5348094" "ON672085.1" "Sarah Cockerton et al" "LabTests" "Institute of Environmental Science and Research (ESR)" "https://www.epicov.org/acknowledgement/80/94/EPI_ISL_5348094.json"
4228 "NewZealand/21MV2209/2021" "EPI_ISL_5348457" "ON672086.1" "Sarah Cockerton et al" "LabTests" "Institute of Environmental Science and Research (ESR)" "https://www.epicov.org/acknowledgement/84/57/EPI_ISL_5348457.json"
4229 "NewZealand/21MV2210/2021" "EPI_ISL_5348803" "ON672087.1" "Sarah Cockerton et al" "LabTests" "Institute of Environmental Science and Research (ESR)" "https://www.epicov.org/acknowledgement/88/03/EPI_ISL_5348803.json"
4230 "NewZealand/21MV2211/2021" "EPI_ISL_5348815" "ON672088.1" "Sarah Cockerton et al" "LabTests" "Institute of Environmental Science and Research (ESR)" "https://www.epicov.org/acknowledgement/88/15/EPI_ISL_5348815.json"
4231 "NewZealand/21MV2223/2021" "EPI_ISL_5348834" "ON672097.1" "Sarah Cockerton et al" "LabTests" "Institute of Environmental Science and Research (ESR)" "https://www.epicov.org/acknowledgement/88/34/EPI_ISL_5348834.json"
4232 "NewZealand/21MV2224/2021" "EPI_ISL_5348579" "ON672098.1" "Sarah Cockerton et al" "LabTests" "Institute of Environmental Science and Research (ESR)" "https://www.epicov.org/acknowledgement/85/79/EPI_ISL_5348579.json"
4233 "NewZealand/21MV2225/2021" "EPI_ISL_5348814" "ON672099.1" "Sarah Cockerton et al" "LabTests" "Institute of Environmental Science and Research (ESR)" "https://www.epicov.org/acknowledgement/88/14/EPI_ISL_5348814.json"
4234 "NewZealand/21MV2226/2021" "EPI_ISL_5348207" "ON672100.1" "Sarah Cockerton et al" "LabTests" "Institute of Environmental Science and Research (ESR)" "https://www.epicov.org/acknowledgement/82/07/EPI_ISL_5348207.json"
4235 "NewZealand/21MV2227/2021" "EPI_ISL_5348480" "ON672101.1" "Sarah Cockerton et al" "LabTests" "Institute of Environmental Science and Research (ESR)" "https://www.epicov.org/acknowledgement/84/80/EPI_ISL_5348480.json"
4236 "NewZealand/21MV2228/2021" "EPI_ISL_5348130" "ON672102.1" "Sarah Cockerton et al" "LabTests" "Institute of Environmental Science and Research (ESR)" "https://www.epicov.org/acknowledgement/81/30/EPI_ISL_5348130.json"
4237 "NewZealand/21MV2229/2021" "EPI_ISL_5348847" "ON672103.1" "Sarah Cockerton et al" "LabTests" "Institute of Environmental Science and Research (ESR)" "https://www.epicov.org/acknowledgement/88/47/EPI_ISL_5348847.json"
4238 "NewZealand/21MV2230/2021" "EPI_ISL_5348526" "ON672104.1" "Sarah Cockerton et al" "LabTests" "Institute of Environmental Science and Research (ESR)" "https://www.epicov.org/acknowledgement/85/26/EPI_ISL_5348526.json"
4239 "NewZealand/21MV2231/2021" "EPI_ISL_5348078" "ON672105.1" "Sarah Cockerton et al" "LabTests" "Institute of Environmental Science and Research (ESR)" "https://www.epicov.org/acknowledgement/80/78/EPI_ISL_5348078.json"
4240 "NewZealand/21MV2232/2021" "EPI_ISL_5348049" "ON672106.1" "Sarah Cockerton et al" "LabTests" "Institute of Environmental Science and Research (ESR)" "https://www.epicov.org/acknowledgement/80/49/EPI_ISL_5348049.json"
4241 "NewZealand/21MV2245/2021" "EPI_ISL_5348510" "ON672117.1" "Sarah Cockerton et al" "Waikato Hospital" "Institute of Environmental Science and Research (ESR)" "https://www.epicov.org/acknowledgement/85/10/EPI_ISL_5348510.json"
4242 "NewZealand/21MV2246/2021" "EPI_ISL_5348082" "ON672118.1" "Sarah Cockerton et al" "Waikato Hospital" "Institute of Environmental Science and Research (ESR)" "https://www.epicov.org/acknowledgement/80/82/EPI_ISL_5348082.json"
4243 "NewZealand/21MV2247/2021" "EPI_ISL_5348080" "ON672119.1" "Sarah Cockerton et al" "Waikato Hospital" "Institute of Environmental Science and Research (ESR)" "https://www.epicov.org/acknowledgement/80/80/EPI_ISL_5348080.json"
4244 "NewZealand/21MV2248/2021" "EPI_ISL_5348076" "ON672120.1" "Sarah Cockerton et al" "Waikato Hospital" "Institute of Environmental Science and Research (ESR)" "https://www.epicov.org/acknowledgement/80/76/EPI_ISL_5348076.json"
4245 "NewZealand/21MV2249/2021" "EPI_ISL_5348477" "ON672121.1" "Sarah Cockerton et al" "Waikato Hospital" "Institute of Environmental Science and Research (ESR)" "https://www.epicov.org/acknowledgement/84/77/EPI_ISL_5348477.json"
4246 "NewZealand/21MV2250/2021" "EPI_ISL_5348251" "ON672122.1" "Sarah Cockerton et al" "Waikato Hospital" "Institute of Environmental Science and Research (ESR)" "https://www.epicov.org/acknowledgement/82/51/EPI_ISL_5348251.json"
4247 "NewZealand/21MV2252/2021" "EPI_ISL_5348471" "ON672123.1" "Sarah Cockerton et al" "Waikato Hospital" "Institute of Environmental Science and Research (ESR)" "https://www.epicov.org/acknowledgement/84/71/EPI_ISL_5348471.json"
4248 "NewZealand/21MV2254/2021" "EPI_ISL_5348486" "ON672124.1" "Sarah Cockerton et al" "LabTests" "Institute of Environmental Science and Research (ESR)" "https://www.epicov.org/acknowledgement/84/86/EPI_ISL_5348486.json"
4249 "NewZealand/21MV2255/2021" "EPI_ISL_5348532" "ON672125.1" "Sarah Cockerton et al" "LabTests" "Institute of Environmental Science and Research (ESR)" "https://www.epicov.org/acknowledgement/85/32/EPI_ISL_5348532.json"
4250 "NewZealand/21MV2256/2021" "EPI_ISL_5348400" "ON672126.1" "Sarah Cockerton et al" "LabTests" "Institute of Environmental Science and Research (ESR)" "https://www.epicov.org/acknowledgement/84/00/EPI_ISL_5348400.json"
4251 "NewZealand/21MV2257/2021" "EPI_ISL_5348877" "ON672127.1" "Sarah Cockerton et al" "LabTests" "Institute of Environmental Science and Research (ESR)" "https://www.epicov.org/acknowledgement/88/77/EPI_ISL_5348877.json"
4252 "NewZealand/21MV2258/2021" "EPI_ISL_5348126" "ON672128.1" "Sarah Cockerton et al" "LabTests" "Institute of Environmental Science and Research (ESR)" "https://www.epicov.org/acknowledgement/81/26/EPI_ISL_5348126.json"
4253 "NewZealand/21MV2259/2021" "EPI_ISL_5348854" "ON672129.1" "Sarah Cockerton et al" "LabTests" "Institute of Environmental Science and Research (ESR)" "https://www.epicov.org/acknowledgement/88/54/EPI_ISL_5348854.json"
4254 "NewZealand/21MV2260/2021" "EPI_ISL_5348260" "ON672130.1" "Sarah Cockerton et al" "LabTests" "Institute of Environmental Science and Research (ESR)" "https://www.epicov.org/acknowledgement/82/60/EPI_ISL_5348260.json"
4255 "NewZealand/21MV2261/2021" "EPI_ISL_5348107" "ON672131.1" "Sarah Cockerton et al" "LabTests" "Institute of Environmental Science and Research (ESR)" "https://www.epicov.org/acknowledgement/81/07/EPI_ISL_5348107.json"
4256 "NewZealand/21MV2262/2021" "EPI_ISL_5348019" "ON672132.1" "Sarah Cockerton et al" "LabTests" "Institute of Environmental Science and Research (ESR)" "https://www.epicov.org/acknowledgement/80/19/EPI_ISL_5348019.json"
4257 "NewZealand/21MV2263/2021" "EPI_ISL_5348865" "ON672133.1" "Sarah Cockerton et al" "LabTests" "Institute of Environmental Science and Research (ESR)" "https://www.epicov.org/acknowledgement/88/65/EPI_ISL_5348865.json"
4258 "NewZealand/21MV2264/2021" "EPI_ISL_5348858" "ON672134.1" "Sarah Cockerton et al" "LabTests" "Institute of Environmental Science and Research (ESR)" "https://www.epicov.org/acknowledgement/88/58/EPI_ISL_5348858.json"
4259 "NewZealand/21MV2265/2021" "EPI_ISL_5348059" "ON672135.1" "Sarah Cockerton et al" "LabTests" "Institute of Environmental Science and Research (ESR)" "https://www.epicov.org/acknowledgement/80/59/EPI_ISL_5348059.json"
4260 "NewZealand/21MV2266/2021" "EPI_ISL_5348685" "ON672136.1" "Sarah Cockerton et al" "LabTests" "Institute of Environmental Science and Research (ESR)" "https://www.epicov.org/acknowledgement/86/85/EPI_ISL_5348685.json"
4261 "NewZealand/21MV2267/2021" "EPI_ISL_5348084" "ON672137.1" "Sarah Cockerton et al" "LabTests" "Institute of Environmental Science and Research (ESR)" "https://www.epicov.org/acknowledgement/80/84/EPI_ISL_5348084.json"
4262 "NewZealand/21MV2268/2021" "EPI_ISL_5348531" "ON672138.1" "Sarah Cockerton et al" "North Shore Hospital" "Institute of Environmental Science and Research (ESR)" "https://www.epicov.org/acknowledgement/85/31/EPI_ISL_5348531.json"
4263 "NewZealand/21MV2269/2021" "EPI_ISL_5348173" "ON672139.1" "Sarah Cockerton et al" "North Shore Hospital" "Institute of Environmental Science and Research (ESR)" "https://www.epicov.org/acknowledgement/81/73/EPI_ISL_5348173.json"
4264 "NewZealand/21MV2270/2021" "EPI_ISL_5348513" "ON672140.1" "Sarah Cockerton et al" "North Shore Hospital" "Institute of Environmental Science and Research (ESR)" "https://www.epicov.org/acknowledgement/85/13/EPI_ISL_5348513.json"
4265 "NewZealand/21MV2271/2021" "EPI_ISL_5348489" "ON672141.1" "Sarah Cockerton et al" "North Shore Hospital" "Institute of Environmental Science and Research (ESR)" "https://www.epicov.org/acknowledgement/84/89/EPI_ISL_5348489.json"
4266 "NewZealand/21MV2272/2021" "EPI_ISL_5348799" "ON672142.1" "Sarah Cockerton et al" "North Shore Hospital" "Institute of Environmental Science and Research (ESR)" "https://www.epicov.org/acknowledgement/87/99/EPI_ISL_5348799.json"
4267 "NewZealand/21MV2273/2021" "EPI_ISL_5348597" "ON672143.1" "Sarah Cockerton et al" "North Shore Hospital" "Institute of Environmental Science and Research (ESR)" "https://www.epicov.org/acknowledgement/85/97/EPI_ISL_5348597.json"
4268 "NewZealand/21MV2274/2021" "EPI_ISL_5348154" "ON672144.1" "Sarah Cockerton et al" "North Shore Hospital" "Institute of Environmental Science and Research (ESR)" "https://www.epicov.org/acknowledgement/81/54/EPI_ISL_5348154.json"
4269 "NewZealand/21MV2275/2021" "EPI_ISL_5348515" "ON672145.1" "Sarah Cockerton et al" "North Shore Hospital" "Institute of Environmental Science and Research (ESR)" "https://www.epicov.org/acknowledgement/85/15/EPI_ISL_5348515.json"
4270 "NewZealand/21MV2276/2021" "EPI_ISL_5348036" "ON672146.1" "Sarah Cockerton et al" "North Shore Hospital" "Institute of Environmental Science and Research (ESR)" "https://www.epicov.org/acknowledgement/80/36/EPI_ISL_5348036.json"
4271 "NewZealand/21MV2277/2021" "EPI_ISL_5348073" "ON672147.1" "Sarah Cockerton et al" "North Shore Hospital" "Institute of Environmental Science and Research (ESR)" "https://www.epicov.org/acknowledgement/80/73/EPI_ISL_5348073.json"
4272 "NewZealand/21MV2278/2021" "EPI_ISL_5348129" "ON672148.1" "Sarah Cockerton et al" "North Shore Hospital" "Institute of Environmental Science and Research (ESR)" "https://www.epicov.org/acknowledgement/81/29/EPI_ISL_5348129.json"
4273 "NewZealand/21MV2279/2021" "EPI_ISL_5348864" "ON672149.1" "Sarah Cockerton et al" "North Shore Hospital" "Institute of Environmental Science and Research (ESR)" "https://www.epicov.org/acknowledgement/88/64/EPI_ISL_5348864.json"
4274 "NewZealand/21MV2281/2021" "EPI_ISL_5348448" "ON672150.1" "Sarah Cockerton et al" "North Shore Hospital" "Institute of Environmental Science and Research (ESR)" "https://www.epicov.org/acknowledgement/84/48/EPI_ISL_5348448.json"
4275 "NewZealand/21MV2282/2021" "EPI_ISL_5348136" "ON672151.1" "Sarah Cockerton et al" "North Shore Hospital" "Institute of Environmental Science and Research (ESR)" "https://www.epicov.org/acknowledgement/81/36/EPI_ISL_5348136.json"
4276 "NewZealand/21MV2283/2021" "EPI_ISL_5348501" "ON672152.1" "Sarah Cockerton et al" "North Shore Hospital" "Institute of Environmental Science and Research (ESR)" "https://www.epicov.org/acknowledgement/85/01/EPI_ISL_5348501.json"
4277 "NewZealand/21MV2284/2021" "EPI_ISL_5348823" "ON672153.1" "Sarah Cockerton et al" "North Shore Hospital" "Institute of Environmental Science and Research (ESR)" "https://www.epicov.org/acknowledgement/88/23/EPI_ISL_5348823.json"
4278 "NewZealand/21MV2285/2021" "EPI_ISL_5348095" "ON672154.1" "Sarah Cockerton et al" "North Shore Hospital" "Institute of Environmental Science and Research (ESR)" "https://www.epicov.org/acknowledgement/80/95/EPI_ISL_5348095.json"
4279 "NewZealand/21MV2286/2021" "EPI_ISL_5348543" "ON672155.1" "Sarah Cockerton et al" "North Shore Hospital" "Institute of Environmental Science and Research (ESR)" "https://www.epicov.org/acknowledgement/85/43/EPI_ISL_5348543.json"
4280 "NewZealand/21MV2287/2021" "EPI_ISL_5348829" "ON672156.1" "Sarah Cockerton et al" "North Shore Hospital" "Institute of Environmental Science and Research (ESR)" "https://www.epicov.org/acknowledgement/88/29/EPI_ISL_5348829.json"
4281 "NewZealand/21MV2288/2021" "EPI_ISL_5348800" "ON672157.1" "Sarah Cockerton et al" "North Shore Hospital" "Institute of Environmental Science and Research (ESR)" "https://www.epicov.org/acknowledgement/88/00/EPI_ISL_5348800.json"
4282 "NewZealand/21MV2289/2021" "EPI_ISL_5348064" "ON672158.1" "Sarah Cockerton et al" "North Shore Hospital" "Institute of Environmental Science and Research (ESR)" "https://www.epicov.org/acknowledgement/80/64/EPI_ISL_5348064.json"
4283 "NewZealand/21MV2290/2021" "EPI_ISL_5348025" "ON672159.1" "Sarah Cockerton et al" "North Shore Hospital" "Institute of Environmental Science and Research (ESR)" "https://www.epicov.org/acknowledgement/80/25/EPI_ISL_5348025.json"
4284 "NewZealand/21MV2291/2021" "EPI_ISL_5348062" "ON672160.1" "Sarah Cockerton et al" "North Shore Hospital" "Institute of Environmental Science and Research (ESR)" "https://www.epicov.org/acknowledgement/80/62/EPI_ISL_5348062.json"
4285 "NewZealand/21MV2293/2021" "EPI_ISL_5348861" "ON672161.1" "Sarah Cockerton et al" "North Shore Hospital" "Institute of Environmental Science and Research (ESR)" "https://www.epicov.org/acknowledgement/88/61/EPI_ISL_5348861.json"
4286 "NewZealand/21MV2294/2021" "EPI_ISL_5907636" "ON672162.1" "Sarah Cockerton et al" "Waikato Hospital" "Institute of Environmental Science and Research (ESR)" "https://www.epicov.org/acknowledgement/76/36/EPI_ISL_5907636.json"
4287 "NewZealand/21MV2295/2021" "EPI_ISL_5907315" "ON672163.1" "Sarah Cockerton et al" "Waikato Hospital" "Institute of Environmental Science and Research (ESR)" "https://www.epicov.org/acknowledgement/73/15/EPI_ISL_5907315.json"
4288 "NewZealand/21MV2296/2021" "EPI_ISL_5909380" "ON672164.1" "Sarah Cockerton et al" "Waikato Hospital" "Institute of Environmental Science and Research (ESR)" "https://www.epicov.org/acknowledgement/93/80/EPI_ISL_5909380.json"
4289 "NewZealand/21MV2297/2021" "EPI_ISL_5908668" "ON672165.1" "Sarah Cockerton et al" "PathLab Bay of Plenty" "Institute of Environmental Science and Research (ESR)" "https://www.epicov.org/acknowledgement/86/68/EPI_ISL_5908668.json"
4290 "NewZealand/21MV2298/2021" "EPI_ISL_5907679" "ON672166.1" "Sarah Cockerton et al" "PathLab Bay of Plenty" "Institute of Environmental Science and Research (ESR)" "https://www.epicov.org/acknowledgement/76/79/EPI_ISL_5907679.json"
4291 "NewZealand/21MV2299/2021" "EPI_ISL_5908570" "ON672167.1" "Sarah Cockerton et al" "North Shore Hospital" "Institute of Environmental Science and Research (ESR)" "https://www.epicov.org/acknowledgement/85/70/EPI_ISL_5908570.json"
4292 "NewZealand/21MV2300/2021" "EPI_ISL_5910052" "ON672168.1" "Sarah Cockerton et al" "North Shore Hospital" "Institute of Environmental Science and Research (ESR)" "https://www.epicov.org/acknowledgement/00/52/EPI_ISL_5910052.json"
4293 "NewZealand/21MV2301/2021" "EPI_ISL_5908167" "ON672169.1" "Sarah Cockerton et al" "North Shore Hospital" "Institute of Environmental Science and Research (ESR)" "https://www.epicov.org/acknowledgement/81/67/EPI_ISL_5908167.json"
4294 "NewZealand/21MV2302/2021" "EPI_ISL_5907236" "ON672170.1" "Sarah Cockerton et al" "North Shore Hospital" "Institute of Environmental Science and Research (ESR)" "https://www.epicov.org/acknowledgement/72/36/EPI_ISL_5907236.json"
4295 "NewZealand/21MV2303/2021" "EPI_ISL_5906545" "ON672171.1" "Sarah Cockerton et al" "North Shore Hospital" "Institute of Environmental Science and Research (ESR)" "https://www.epicov.org/acknowledgement/65/45/EPI_ISL_5906545.json"
4296 "NewZealand/21MV2304/2021" "EPI_ISL_5906994" "ON672172.1" "Sarah Cockerton et al" "North Shore Hospital" "Institute of Environmental Science and Research (ESR)" "https://www.epicov.org/acknowledgement/69/94/EPI_ISL_5906994.json"
4297 "NewZealand/21MV2305/2021" "EPI_ISL_5909787" "ON672173.1" "Sarah Cockerton et al" "North Shore Hospital" "Institute of Environmental Science and Research (ESR)" "https://www.epicov.org/acknowledgement/97/87/EPI_ISL_5909787.json"
4298 "NewZealand/21MV2306/2021" "EPI_ISL_5907550" "ON672174.1" "Sarah Cockerton et al" "North Shore Hospital" "Institute of Environmental Science and Research (ESR)" "https://www.epicov.org/acknowledgement/75/50/EPI_ISL_5907550.json"
4299 "NewZealand/21MV2307/2021" "EPI_ISL_5907468" "ON672175.1" "Sarah Cockerton et al" "North Shore Hospital" "Institute of Environmental Science and Research (ESR)" "https://www.epicov.org/acknowledgement/74/68/EPI_ISL_5907468.json"
4300 "NewZealand/21MV2309/2021" "EPI_ISL_5909465" "ON672176.1" "Sarah Cockerton et al" "North Shore Hospital" "Institute of Environmental Science and Research (ESR)" "https://www.epicov.org/acknowledgement/94/65/EPI_ISL_5909465.json"
4301 "NewZealand/21MV2310/2021" "EPI_ISL_5908315" "ON672177.1" "Sarah Cockerton et al" "North Shore Hospital" "Institute of Environmental Science and Research (ESR)" "https://www.epicov.org/acknowledgement/83/15/EPI_ISL_5908315.json"
4302 "NewZealand/21MV2311/2021" "EPI_ISL_5909279" "ON672178.1" "Sarah Cockerton et al" "North Shore Hospital" "Institute of Environmental Science and Research (ESR)" "https://www.epicov.org/acknowledgement/92/79/EPI_ISL_5909279.json"
4303 "NewZealand/21MV2312/2021" "EPI_ISL_5908188" "ON672179.1" "Sarah Cockerton et al" "North Shore Hospital" "Institute of Environmental Science and Research (ESR)" "https://www.epicov.org/acknowledgement/81/88/EPI_ISL_5908188.json"
4304 "NewZealand/21MV2313/2021" "EPI_ISL_5907727" "ON672180.1" "Sarah Cockerton et al" "North Shore Hospital" "Institute of Environmental Science and Research (ESR)" "https://www.epicov.org/acknowledgement/77/27/EPI_ISL_5907727.json"
4305 "NewZealand/21MV2314/2021" "EPI_ISL_5910163" "ON672181.1" "Sarah Cockerton et al" "North Shore Hospital" "Institute of Environmental Science and Research (ESR)" "https://www.epicov.org/acknowledgement/01/63/EPI_ISL_5910163.json"
4306 "NewZealand/21MV2315/2021" "EPI_ISL_5910057" "ON672182.1" "Sarah Cockerton et al" "North Shore Hospital" "Institute of Environmental Science and Research (ESR)" "https://www.epicov.org/acknowledgement/00/57/EPI_ISL_5910057.json"
4307 "NewZealand/21MV2316/2021" "EPI_ISL_5909398" "ON672183.1" "Sarah Cockerton et al" "North Shore Hospital" "Institute of Environmental Science and Research (ESR)" "https://www.epicov.org/acknowledgement/93/98/EPI_ISL_5909398.json"
4308 "NewZealand/21MV2317/2021" "EPI_ISL_5909724" "ON672184.1" "Sarah Cockerton et al" "North Shore Hospital" "Institute of Environmental Science and Research (ESR)" "https://www.epicov.org/acknowledgement/97/24/EPI_ISL_5909724.json"
4309 "NewZealand/21MV2318/2021" "EPI_ISL_5910886" "ON672185.1" "Sarah Cockerton et al" "North Shore Hospital" "Institute of Environmental Science and Research (ESR)" "https://www.epicov.org/acknowledgement/08/86/EPI_ISL_5910886.json"
4310 "NewZealand/21MV2319/2021" "EPI_ISL_5909932" "ON672186.1" "Sarah Cockerton et al" "North Shore Hospital" "Institute of Environmental Science and Research (ESR)" "https://www.epicov.org/acknowledgement/99/32/EPI_ISL_5909932.json"
4311 "NewZealand/21MV2320/2021" "EPI_ISL_5910732" "ON672187.1" "Sarah Cockerton et al" "North Shore Hospital" "Institute of Environmental Science and Research (ESR)" "https://www.epicov.org/acknowledgement/07/32/EPI_ISL_5910732.json"
4312 "NewZealand/21MV2321/2021" "EPI_ISL_5910500" "ON672188.1" "Sarah Cockerton et al" "North Shore Hospital" "Institute of Environmental Science and Research (ESR)" "https://www.epicov.org/acknowledgement/05/00/EPI_ISL_5910500.json"
4313 "NewZealand/21MV2322/2021" "EPI_ISL_5909982" "ON672189.1" "Sarah Cockerton et al" "North Shore Hospital" "Institute of Environmental Science and Research (ESR)" "https://www.epicov.org/acknowledgement/99/82/EPI_ISL_5909982.json"
4314 "NewZealand/21MV2323/2021" "EPI_ISL_5907461" "ON672190.1" "Sarah Cockerton et al" "North Shore Hospital" "Institute of Environmental Science and Research (ESR)" "https://www.epicov.org/acknowledgement/74/61/EPI_ISL_5907461.json"
4315 "NewZealand/21MV2324/2021" "EPI_ISL_5910770" "ON672191.1" "Sarah Cockerton et al" "North Shore Hospital" "Institute of Environmental Science and Research (ESR)" "https://www.epicov.org/acknowledgement/07/70/EPI_ISL_5910770.json"
4316 "NewZealand/21MV2325/2021" "EPI_ISL_5907404" "ON672192.1" "Sarah Cockerton et al" "North Shore Hospital" "Institute of Environmental Science and Research (ESR)" "https://www.epicov.org/acknowledgement/74/04/EPI_ISL_5907404.json"
4317 "NewZealand/21MV2326/2021" "EPI_ISL_5909751" "ON672193.1" "Sarah Cockerton et al" "North Shore Hospital" "Institute of Environmental Science and Research (ESR)" "https://www.epicov.org/acknowledgement/97/51/EPI_ISL_5909751.json"
4318 "NewZealand/21MV2327/2021" "EPI_ISL_5910114" "ON672194.1" "Sarah Cockerton et al" "North Shore Hospital" "Institute of Environmental Science and Research (ESR)" "https://www.epicov.org/acknowledgement/01/14/EPI_ISL_5910114.json"
4319 "NewZealand/21MV2328/2021" "EPI_ISL_5906950" "ON672195.1" "Sarah Cockerton et al" "North Shore Hospital" "Institute of Environmental Science and Research (ESR)" "https://www.epicov.org/acknowledgement/69/50/EPI_ISL_5906950.json"
4320 "NewZealand/21MV2329/2021" "EPI_ISL_5906439" "ON672196.1" "Sarah Cockerton et al" "North Shore Hospital" "Institute of Environmental Science and Research (ESR)" "https://www.epicov.org/acknowledgement/64/39/EPI_ISL_5906439.json"
4321 "NewZealand/21MV2330/2021" "EPI_ISL_5909708" "ON672197.1" "Sarah Cockerton et al" "North Shore Hospital" "Institute of Environmental Science and Research (ESR)" "https://www.epicov.org/acknowledgement/97/08/EPI_ISL_5909708.json"
4322 "NewZealand/21MV2331/2021" "EPI_ISL_5906985" "ON672198.1" "Sarah Cockerton et al" "North Shore Hospital" "Institute of Environmental Science and Research (ESR)" "https://www.epicov.org/acknowledgement/69/85/EPI_ISL_5906985.json"
4323 "NewZealand/21MV2332/2021" "EPI_ISL_5906369" "ON672199.1" "Sarah Cockerton et al" "North Shore Hospital" "Institute of Environmental Science and Research (ESR)" "https://www.epicov.org/acknowledgement/63/69/EPI_ISL_5906369.json"
4324 "NewZealand/21MV2333/2021" "EPI_ISL_5908105" "ON672200.1" "Sarah Cockerton et al" "Waikato Hospital" "Institute of Environmental Science and Research (ESR)" "https://www.epicov.org/acknowledgement/81/05/EPI_ISL_5908105.json"
4325 "NewZealand/21MV2334/2021" "EPI_ISL_5908381" "ON672201.1" "Sarah Cockerton et al" "Waikato Hospital" "Institute of Environmental Science and Research (ESR)" "https://www.epicov.org/acknowledgement/83/81/EPI_ISL_5908381.json"
4326 "NewZealand/21MV2335/2021" "EPI_ISL_5906398" "ON672202.1" "Sarah Cockerton et al" "Waikato Hospital" "Institute of Environmental Science and Research (ESR)" "https://www.epicov.org/acknowledgement/63/98/EPI_ISL_5906398.json"
4327 "NewZealand/21MV2336/2021" "EPI_ISL_5909000" "ON672203.1" "Sarah Cockerton et al" "Waikato Hospital" "Institute of Environmental Science and Research (ESR)" "https://www.epicov.org/acknowledgement/90/00/EPI_ISL_5909000.json"
4328 "NewZealand/21MV2337/2021" "EPI_ISL_5908907" "ON672204.1" "Sarah Cockerton et al" "Waikato Hospital" "Institute of Environmental Science and Research (ESR)" "https://www.epicov.org/acknowledgement/89/07/EPI_ISL_5908907.json"
4329 "NewZealand/21MV2338/2021" "EPI_ISL_5906581" "ON672205.1" "Sarah Cockerton et al" "Waikato Hospital" "Institute of Environmental Science and Research (ESR)" "https://www.epicov.org/acknowledgement/65/81/EPI_ISL_5906581.json"
4330 "NewZealand/21MV2339/2021" "EPI_ISL_5908122" "ON672206.1" "Sarah Cockerton et al" "Waikato Hospital" "Institute of Environmental Science and Research (ESR)" "https://www.epicov.org/acknowledgement/81/22/EPI_ISL_5908122.json"
4331 "NewZealand/21MV2340/2021" "EPI_ISL_5906700" "ON672207.1" "Sarah Cockerton et al" "North Shore Hospital" "Institute of Environmental Science and Research (ESR)" "https://www.epicov.org/acknowledgement/67/00/EPI_ISL_5906700.json"
4332 "NewZealand/21MV2343/2021" "EPI_ISL_5906906" "ON672208.1" "Sarah Cockerton et al" "North Shore Hospital" "Institute of Environmental Science and Research (ESR)" "https://www.epicov.org/acknowledgement/69/06/EPI_ISL_5906906.json"
4333 "NewZealand/21MV2344/2021" "EPI_ISL_5906306" "ON672209.1" "Sarah Cockerton et al" "North Shore Hospital" "Institute of Environmental Science and Research (ESR)" "https://www.epicov.org/acknowledgement/63/06/EPI_ISL_5906306.json"
4334 "NewZealand/21MV2346/2021" "EPI_ISL_5907380" "ON672211.1" "Sarah Cockerton et al" "North Shore Hospital" "Institute of Environmental Science and Research (ESR)" "https://www.epicov.org/acknowledgement/73/80/EPI_ISL_5907380.json"
4335 "NewZealand/21MV2347/2021" "EPI_ISL_5908723" "ON672212.1" "Sarah Cockerton et al" "North Shore Hospital" "Institute of Environmental Science and Research (ESR)" "https://www.epicov.org/acknowledgement/87/23/EPI_ISL_5908723.json"
4336 "NewZealand/21MV2348/2021" "EPI_ISL_5906828" "ON672213.1" "Sarah Cockerton et al" "North Shore Hospital" "Institute of Environmental Science and Research (ESR)" "https://www.epicov.org/acknowledgement/68/28/EPI_ISL_5906828.json"
4337 "NewZealand/21MV2349/2021" "EPI_ISL_5909248" "ON672214.1" "Sarah Cockerton et al" "North Shore Hospital" "Institute of Environmental Science and Research (ESR)" "https://www.epicov.org/acknowledgement/92/48/EPI_ISL_5909248.json"
4338 "NewZealand/21MV2351/2021" "EPI_ISL_5909339" "ON672215.1" "Sarah Cockerton et al" "North Shore Hospital" "Institute of Environmental Science and Research (ESR)" "https://www.epicov.org/acknowledgement/93/39/EPI_ISL_5909339.json"
4339 "NewZealand/21MV2352/2021" "EPI_ISL_5907594" "ON672216.1" "Sarah Cockerton et al" "North Shore Hospital" "Institute of Environmental Science and Research (ESR)" "https://www.epicov.org/acknowledgement/75/94/EPI_ISL_5907594.json"
4340 "NewZealand/21MV2353/2021" "EPI_ISL_5908739" "ON672217.1" "Sarah Cockerton et al" "North Shore Hospital" "Institute of Environmental Science and Research (ESR)" "https://www.epicov.org/acknowledgement/87/39/EPI_ISL_5908739.json"
4341 "NewZealand/21MV2354/2021" "EPI_ISL_5906359" "ON672218.1" "Sarah Cockerton et al" "North Shore Hospital" "Institute of Environmental Science and Research (ESR)" "https://www.epicov.org/acknowledgement/63/59/EPI_ISL_5906359.json"
4342 "NewZealand/21MV2355/2021" "EPI_ISL_5909719" "ON672219.1" "Sarah Cockerton et al" "North Shore Hospital" "Institute of Environmental Science and Research (ESR)" "https://www.epicov.org/acknowledgement/97/19/EPI_ISL_5909719.json"
4343 "NewZealand/21MV2356/2021" "EPI_ISL_5906450" "ON672220.1" "Sarah Cockerton et al" "North Shore Hospital" "Institute of Environmental Science and Research (ESR)" "https://www.epicov.org/acknowledgement/64/50/EPI_ISL_5906450.json"
4344 "NewZealand/21MV2357/2021" "EPI_ISL_5907796" "ON672221.1" "Sarah Cockerton et al" "North Shore Hospital" "Institute of Environmental Science and Research (ESR)" "https://www.epicov.org/acknowledgement/77/96/EPI_ISL_5907796.json"
4345 "NewZealand/21MV2358/2021" "EPI_ISL_5911156" "ON672222.1" "Sarah Cockerton et al" "North Shore Hospital" "Institute of Environmental Science and Research (ESR)" "https://www.epicov.org/acknowledgement/11/56/EPI_ISL_5911156.json"
4346 "NewZealand/21MV2359/2021" "EPI_ISL_5908051" "ON672223.1" "Sarah Cockerton et al" "North Shore Hospital" "Institute of Environmental Science and Research (ESR)" "https://www.epicov.org/acknowledgement/80/51/EPI_ISL_5908051.json"
4347 "NewZealand/21MV2360/2021" "EPI_ISL_5907145" "ON672224.1" "Sarah Cockerton et al" "North Shore Hospital" "Institute of Environmental Science and Research (ESR)" "https://www.epicov.org/acknowledgement/71/45/EPI_ISL_5907145.json"
4348 "NewZealand/21MV2361/2021" "EPI_ISL_5910490" "ON672225.1" "Sarah Cockerton et al" "North Shore Hospital" "Institute of Environmental Science and Research (ESR)" "https://www.epicov.org/acknowledgement/04/90/EPI_ISL_5910490.json"
4349 "NewZealand/21MV2362/2021" "EPI_ISL_5910906" "ON672226.1" "Sarah Cockerton et al" "North Shore Hospital" "Institute of Environmental Science and Research (ESR)" "https://www.epicov.org/acknowledgement/09/06/EPI_ISL_5910906.json"
4350 "NewZealand/21MV2363/2021" "EPI_ISL_5907761" "ON672227.1" "Sarah Cockerton et al" "North Shore Hospital" "Institute of Environmental Science and Research (ESR)" "https://www.epicov.org/acknowledgement/77/61/EPI_ISL_5907761.json"
4351 "NewZealand/21MV2364/2021" "EPI_ISL_5910234" "ON672228.1" "Sarah Cockerton et al" "North Shore Hospital" "Institute of Environmental Science and Research (ESR)" "https://www.epicov.org/acknowledgement/02/34/EPI_ISL_5910234.json"
4352 "NewZealand/21MV2365/2021" "EPI_ISL_5908195" "ON672229.1" "Sarah Cockerton et al" "North Shore Hospital" "Institute of Environmental Science and Research (ESR)" "https://www.epicov.org/acknowledgement/81/95/EPI_ISL_5908195.json"
4353 "NewZealand/21MV2366/2021" "EPI_ISL_5910677" "ON672230.1" "Sarah Cockerton et al" "North Shore Hospital" "Institute of Environmental Science and Research (ESR)" "https://www.epicov.org/acknowledgement/06/77/EPI_ISL_5910677.json"
4354 "NewZealand/21MV2367/2021" "EPI_ISL_5907353" "ON672231.1" "Sarah Cockerton et al" "North Shore Hospital" "Institute of Environmental Science and Research (ESR)" "https://www.epicov.org/acknowledgement/73/53/EPI_ISL_5907353.json"
4355 "NewZealand/21MV2368/2021" "EPI_ISL_5910083" "ON672232.1" "Sarah Cockerton et al" "Waikato Hospital" "Institute of Environmental Science and Research (ESR)" "https://www.epicov.org/acknowledgement/00/83/EPI_ISL_5910083.json"
4356 "NewZealand/21MV2371/2021" "EPI_ISL_5907752" "ON672234.1" "Sarah Cockerton et al" "Waikato Hospital" "Institute of Environmental Science and Research (ESR)" "https://www.epicov.org/acknowledgement/77/52/EPI_ISL_5907752.json"
4357 "NewZealand/21MV2372/2021" "EPI_ISL_5908238" "ON672235.1" "Sarah Cockerton et al" "Waikato Hospital" "Institute of Environmental Science and Research (ESR)" "https://www.epicov.org/acknowledgement/82/38/EPI_ISL_5908238.json"
4358 "NewZealand/21MV2374/2021" "EPI_ISL_5906891" "ON672236.1" "Sarah Cockerton et al" "North Shore Hospital" "Institute of Environmental Science and Research (ESR)" "https://www.epicov.org/acknowledgement/68/91/EPI_ISL_5906891.json"
4359 "NewZealand/21MV2375/2021" "EPI_ISL_5908515" "ON672237.1" "Sarah Cockerton et al" "North Shore Hospital" "Institute of Environmental Science and Research (ESR)" "https://www.epicov.org/acknowledgement/85/15/EPI_ISL_5908515.json"
4360 "NewZealand/21MV2377/2021" "EPI_ISL_5908730" "ON672238.1" "Sarah Cockerton et al" "North Shore Hospital" "Institute of Environmental Science and Research (ESR)" "https://www.epicov.org/acknowledgement/87/30/EPI_ISL_5908730.json"
4361 "NewZealand/21MV2378/2021" "EPI_ISL_5910637" "ON672239.1" "Sarah Cockerton et al" "North Shore Hospital" "Institute of Environmental Science and Research (ESR)" "https://www.epicov.org/acknowledgement/06/37/EPI_ISL_5910637.json"
4362 "NewZealand/21MV2379/2021" "EPI_ISL_5910892" "ON672240.1" "Sarah Cockerton et al" "North Shore Hospital" "Institute of Environmental Science and Research (ESR)" "https://www.epicov.org/acknowledgement/08/92/EPI_ISL_5910892.json"
4363 "NewZealand/21MV2380/2021" "EPI_ISL_5906419" "ON672241.1" "Sarah Cockerton et al" "North Shore Hospital" "Institute of Environmental Science and Research (ESR)" "https://www.epicov.org/acknowledgement/64/19/EPI_ISL_5906419.json"
4364 "NewZealand/21MV2381/2021" "EPI_ISL_5908439" "ON672242.1" "Sarah Cockerton et al" "North Shore Hospital" "Institute of Environmental Science and Research (ESR)" "https://www.epicov.org/acknowledgement/84/39/EPI_ISL_5908439.json"
4365 "NewZealand/21MV2382/2021" "EPI_ISL_5906338" "ON672243.1" "Sarah Cockerton et al" "North Shore Hospital" "Institute of Environmental Science and Research (ESR)" "https://www.epicov.org/acknowledgement/63/38/EPI_ISL_5906338.json"
4366 "NewZealand/21MV2383/2021" "EPI_ISL_5909861" "ON672244.1" "Sarah Cockerton et al" "North Shore Hospital" "Institute of Environmental Science and Research (ESR)" "https://www.epicov.org/acknowledgement/98/61/EPI_ISL_5909861.json"
4367 "NewZealand/21MV2384/2021" "EPI_ISL_5907167" "ON672245.1" "Sarah Cockerton et al" "North Shore Hospital" "Institute of Environmental Science and Research (ESR)" "https://www.epicov.org/acknowledgement/71/67/EPI_ISL_5907167.json"
4368 "NewZealand/21MV2386/2021" "EPI_ISL_5907585" "ON672246.1" "Sarah Cockerton et al" "North Shore Hospital" "Institute of Environmental Science and Research (ESR)" "https://www.epicov.org/acknowledgement/75/85/EPI_ISL_5907585.json"
4369 "NewZealand/21MV2387/2021" "EPI_ISL_5906644" "ON672247.1" "Sarah Cockerton et al" "North Shore Hospital" "Institute of Environmental Science and Research (ESR)" "https://www.epicov.org/acknowledgement/66/44/EPI_ISL_5906644.json"
4370 "NewZealand/21MV2388/2021" "EPI_ISL_5911197" "ON672248.1" "Sarah Cockerton et al" "North Shore Hospital" "Institute of Environmental Science and Research (ESR)" "https://www.epicov.org/acknowledgement/11/97/EPI_ISL_5911197.json"
4371 "NewZealand/21MV2389/2021" "EPI_ISL_5906523" "ON672249.1" "Sarah Cockerton et al" "North Shore Hospital" "Institute of Environmental Science and Research (ESR)" "https://www.epicov.org/acknowledgement/65/23/EPI_ISL_5906523.json"
4372 "NewZealand/21MV2390/2021" "EPI_ISL_5909916" "ON672250.1" "Sarah Cockerton et al" "North Shore Hospital" "Institute of Environmental Science and Research (ESR)" "https://www.epicov.org/acknowledgement/99/16/EPI_ISL_5909916.json"
4373 "NewZealand/21MV2391/2021" "EPI_ISL_5907028" "ON672251.1" "Sarah Cockerton et al" "North Shore Hospital" "Institute of Environmental Science and Research (ESR)" "https://www.epicov.org/acknowledgement/70/28/EPI_ISL_5907028.json"
4374 "NewZealand/21MV2392/2021" "EPI_ISL_5908714" "ON672252.1" "Sarah Cockerton et al" "North Shore Hospital" "Institute of Environmental Science and Research (ESR)" "https://www.epicov.org/acknowledgement/87/14/EPI_ISL_5908714.json"
4375 "NewZealand/21MV2393/2021" "EPI_ISL_5908925" "ON672253.1" "Sarah Cockerton et al" "North Shore Hospital" "Institute of Environmental Science and Research (ESR)" "https://www.epicov.org/acknowledgement/89/25/EPI_ISL_5908925.json"
4376 "NewZealand/21MV2394/2021" "EPI_ISL_5907078" "ON672254.1" "Sarah Cockerton et al" "North Shore Hospital" "Institute of Environmental Science and Research (ESR)" "https://www.epicov.org/acknowledgement/70/78/EPI_ISL_5907078.json"
4377 "NewZealand/21MV2395/2021" "EPI_ISL_5910880" "ON672255.1" "Sarah Cockerton et al" "North Shore Hospital" "Institute of Environmental Science and Research (ESR)" "https://www.epicov.org/acknowledgement/08/80/EPI_ISL_5910880.json"
4378 "NewZealand/21MV2397/2021" "EPI_ISL_5908434" "ON672256.1" "Sarah Cockerton et al" "North Shore Hospital" "Institute of Environmental Science and Research (ESR)" "https://www.epicov.org/acknowledgement/84/34/EPI_ISL_5908434.json"
4379 "NewZealand/21MV2400/2021" "EPI_ISL_5906804" "ON672257.1" "Sarah Cockerton et al" "North Shore Hospital" "Institute of Environmental Science and Research (ESR)" "https://www.epicov.org/acknowledgement/68/04/EPI_ISL_5906804.json"
4380 "NewZealand/21MV2401/2021" "EPI_ISL_5909991" "ON672258.1" "Sarah Cockerton et al" "Waikato Hospital" "Institute of Environmental Science and Research (ESR)" "https://www.epicov.org/acknowledgement/99/91/EPI_ISL_5909991.json"
4381 "NewZealand/21MV2402/2021" "EPI_ISL_5907924" "ON672259.1" "Sarah Cockerton et al" "Waikato Hospital" "Institute of Environmental Science and Research (ESR)" "https://www.epicov.org/acknowledgement/79/24/EPI_ISL_5907924.json"
4382 "NewZealand/21MV2403/2021" "EPI_ISL_5908991" "ON672260.1" "Sarah Cockerton et al" "Waikato Hospital" "Institute of Environmental Science and Research (ESR)" "https://www.epicov.org/acknowledgement/89/91/EPI_ISL_5908991.json"
4383 "NewZealand/21MV2404/2021" "EPI_ISL_5907080" "ON672261.1" "Sarah Cockerton et al" "Waikato Hospital" "Institute of Environmental Science and Research (ESR)" "https://www.epicov.org/acknowledgement/70/80/EPI_ISL_5907080.json"
4384 "NewZealand/21MV2405/2021" "EPI_ISL_5906883" "ON672262.1" "Sarah Cockerton et al" "Waikato Hospital" "Institute of Environmental Science and Research (ESR)" "https://www.epicov.org/acknowledgement/68/83/EPI_ISL_5906883.json"
4385 "NewZealand/21MV2406/2021" "EPI_ISL_5907099" "ON672263.1" "Sarah Cockerton et al" "Waikato Hospital" "Institute of Environmental Science and Research (ESR)" "https://www.epicov.org/acknowledgement/70/99/EPI_ISL_5907099.json"
4386 "NewZealand/21MV2407/2021" "EPI_ISL_5908096" "ON672264.1" "Sarah Cockerton et al" "Waikato Hospital" "Institute of Environmental Science and Research (ESR)" "https://www.epicov.org/acknowledgement/80/96/EPI_ISL_5908096.json"
4387 "NewZealand/21MV2408/2021" "EPI_ISL_5908172" "ON672265.1" "Sarah Cockerton et al" "Waikato Hospital" "Institute of Environmental Science and Research (ESR)" "https://www.epicov.org/acknowledgement/81/72/EPI_ISL_5908172.json"
4388 "NewZealand/21MV2409/2021" "EPI_ISL_5910008" "ON672266.1" "Sarah Cockerton et al" "Waikato Hospital" "Institute of Environmental Science and Research (ESR)" "https://www.epicov.org/acknowledgement/00/08/EPI_ISL_5910008.json"
4389 "NewZealand/21MV2410/2021" "EPI_ISL_5909298" "ON672267.1" "Sarah Cockerton et al" "Waikato Hospital" "Institute of Environmental Science and Research (ESR)" "https://www.epicov.org/acknowledgement/92/98/EPI_ISL_5909298.json"
4390 "NewZealand/21MV2412/2021" "EPI_ISL_5907566" "ON672269.1" "Sarah Cockerton et al" "Waikato Hospital" "Institute of Environmental Science and Research (ESR)" "https://www.epicov.org/acknowledgement/75/66/EPI_ISL_5907566.json"
4391 "NewZealand/21MV2413/2021" "EPI_ISL_5910620" "ON672270.1" "Sarah Cockerton et al" "Waikato Hospital" "Institute of Environmental Science and Research (ESR)" "https://www.epicov.org/acknowledgement/06/20/EPI_ISL_5910620.json"
4392 "NewZealand/21MV2414/2021" "EPI_ISL_5908973" "ON672271.1" "Sarah Cockerton et al" "Waikato Hospital" "Institute of Environmental Science and Research (ESR)" "https://www.epicov.org/acknowledgement/89/73/EPI_ISL_5908973.json"
4393 "NewZealand/21MV2415/2021" "EPI_ISL_5907492" "ON672272.1" "Sarah Cockerton et al" "Waikato Hospital" "Institute of Environmental Science and Research (ESR)" "https://www.epicov.org/acknowledgement/74/92/EPI_ISL_5907492.json"
4394 "NewZealand/21MV2416/2021" "EPI_ISL_5907774" "ON672273.1" "Sarah Cockerton et al" "Waikato Hospital" "Institute of Environmental Science and Research (ESR)" "https://www.epicov.org/acknowledgement/77/74/EPI_ISL_5907774.json"
4395 "NewZealand/21MV2417/2021" "EPI_ISL_5909034" "ON672274.1" "Sarah Cockerton et al" "Waikato Hospital" "Institute of Environmental Science and Research (ESR)" "https://www.epicov.org/acknowledgement/90/34/EPI_ISL_5909034.json"
4396 "NewZealand/21MV2419/2021" "EPI_ISL_5910702" "ON672276.1" "Sarah Cockerton et al" "Waikato Hospital" "Institute of Environmental Science and Research (ESR)" "https://www.epicov.org/acknowledgement/07/02/EPI_ISL_5910702.json"
4397 "NewZealand/21MV2420/2021" "EPI_ISL_5910465" "ON672277.1" "Sarah Cockerton et al" "Waikato Hospital" "Institute of Environmental Science and Research (ESR)" "https://www.epicov.org/acknowledgement/04/65/EPI_ISL_5910465.json"
4398 "NewZealand/21MV2421/2021" "EPI_ISL_5910672" "ON672278.1" "Sarah Cockerton et al" "Waikato Hospital" "Institute of Environmental Science and Research (ESR)" "https://www.epicov.org/acknowledgement/06/72/EPI_ISL_5910672.json"
4399 "NewZealand/21MV2422/2021" "EPI_ISL_5910323" "ON672279.1" "Sarah Cockerton et al" "Waikato Hospital" "Institute of Environmental Science and Research (ESR)" "https://www.epicov.org/acknowledgement/03/23/EPI_ISL_5910323.json"
4400 "NewZealand/21MV2423/2021" "EPI_ISL_5908963" "ON672280.1" "Sarah Cockerton et al" "Waikato Hospital" "Institute of Environmental Science and Research (ESR)" "https://www.epicov.org/acknowledgement/89/63/EPI_ISL_5908963.json"
4401 "NewZealand/21MV2424/2021" "EPI_ISL_5906970" "ON672281.1" "Sarah Cockerton et al" "Waikato Hospital" "Institute of Environmental Science and Research (ESR)" "https://www.epicov.org/acknowledgement/69/70/EPI_ISL_5906970.json"
4402 "NewZealand/21MV2425/2021" "EPI_ISL_5907429" "ON672282.1" "Sarah Cockerton et al" "Waikato Hospital" "Institute of Environmental Science and Research (ESR)" "https://www.epicov.org/acknowledgement/74/29/EPI_ISL_5907429.json"
4403 "NewZealand/21MV2426/2021" "EPI_ISL_5909256" "ON672283.1" "Sarah Cockerton et al" "North Shore Hospital" "Institute of Environmental Science and Research (ESR)" "https://www.epicov.org/acknowledgement/92/56/EPI_ISL_5909256.json"
4404 "NewZealand/21MV2427/2021" "EPI_ISL_5908337" "ON672284.1" "Sarah Cockerton et al" "North Shore Hospital" "Institute of Environmental Science and Research (ESR)" "https://www.epicov.org/acknowledgement/83/37/EPI_ISL_5908337.json"
4405 "NewZealand/21MV2428/2021" "EPI_ISL_5910369" "ON672285.1" "Sarah Cockerton et al" "North Shore Hospital" "Institute of Environmental Science and Research (ESR)" "https://www.epicov.org/acknowledgement/03/69/EPI_ISL_5910369.json"
4406 "NewZealand/21MV2429/2021" "EPI_ISL_5910197" "ON672286.1" "Sarah Cockerton et al" "North Shore Hospital" "Institute of Environmental Science and Research (ESR)" "https://www.epicov.org/acknowledgement/01/97/EPI_ISL_5910197.json"
4407 "NewZealand/21MV2430/2021" "EPI_ISL_5906609" "ON672287.1" "Sarah Cockerton et al" "North Shore Hospital" "Institute of Environmental Science and Research (ESR)" "https://www.epicov.org/acknowledgement/66/09/EPI_ISL_5906609.json"
4408 "NewZealand/21MV2431/2021" "EPI_ISL_5908506" "ON672288.1" "Sarah Cockerton et al" "North Shore Hospital" "Institute of Environmental Science and Research (ESR)" "https://www.epicov.org/acknowledgement/85/06/EPI_ISL_5908506.json"
4409 "NewZealand/21MV2432/2021" "EPI_ISL_5906937" "ON672289.1" "Sarah Cockerton et al" "North Shore Hospital" "Institute of Environmental Science and Research (ESR)" "https://www.epicov.org/acknowledgement/69/37/EPI_ISL_5906937.json"
4410 "NewZealand/21MV2433/2021" "EPI_ISL_5910002" "ON672290.1" "Sarah Cockerton et al" "North Shore Hospital" "Institute of Environmental Science and Research (ESR)" "https://www.epicov.org/acknowledgement/00/02/EPI_ISL_5910002.json"
4411 "NewZealand/21MV2434/2021" "EPI_ISL_5907643" "ON672291.1" "Sarah Cockerton et al" "North Shore Hospital" "Institute of Environmental Science and Research (ESR)" "https://www.epicov.org/acknowledgement/76/43/EPI_ISL_5907643.json"
4412 "NewZealand/21MV2435/2021" "EPI_ISL_5908414" "ON672292.1" "Sarah Cockerton et al" "North Shore Hospital" "Institute of Environmental Science and Research (ESR)" "https://www.epicov.org/acknowledgement/84/14/EPI_ISL_5908414.json"
4413 "NewZealand/21MV2437/2021" "EPI_ISL_5911270" "ON672294.1" "Sarah Cockerton et al" "North Shore Hospital" "Institute of Environmental Science and Research (ESR)" "https://www.epicov.org/acknowledgement/12/70/EPI_ISL_5911270.json"
4414 "NewZealand/21MV2438/2021" "EPI_ISL_5908706" "ON672295.1" "Sarah Cockerton et al" "North Shore Hospital" "Institute of Environmental Science and Research (ESR)" "https://www.epicov.org/acknowledgement/87/06/EPI_ISL_5908706.json"
4415 "NewZealand/21MV2439/2021" "EPI_ISL_5907419" "ON672296.1" "Sarah Cockerton et al" "North Shore Hospital" "Institute of Environmental Science and Research (ESR)" "https://www.epicov.org/acknowledgement/74/19/EPI_ISL_5907419.json"
4416 "NewZealand/21MV2440/2021" "EPI_ISL_5906818" "ON672297.1" "Sarah Cockerton et al" "North Shore Hospital" "Institute of Environmental Science and Research (ESR)" "https://www.epicov.org/acknowledgement/68/18/EPI_ISL_5906818.json"
4417 "NewZealand/21MV2441/2021" "EPI_ISL_5907207" "ON672298.1" "Sarah Cockerton et al" "North Shore Hospital" "Institute of Environmental Science and Research (ESR)" "https://www.epicov.org/acknowledgement/72/07/EPI_ISL_5907207.json"
4418 "NewZealand/21MV2442/2021" "EPI_ISL_5910599" "ON672299.1" "Sarah Cockerton et al" "North Shore Hospital" "Institute of Environmental Science and Research (ESR)" "https://www.epicov.org/acknowledgement/05/99/EPI_ISL_5910599.json"
4419 "NewZealand/21MV2443/2021" "EPI_ISL_5909564" "ON672300.1" "Sarah Cockerton et al" "North Shore Hospital" "Institute of Environmental Science and Research (ESR)" "https://www.epicov.org/acknowledgement/95/64/EPI_ISL_5909564.json"
4420 "NewZealand/21MV2444/2021" "EPI_ISL_5907538" "ON672301.1" "Sarah Cockerton et al" "North Shore Hospital" "Institute of Environmental Science and Research (ESR)" "https://www.epicov.org/acknowledgement/75/38/EPI_ISL_5907538.json"
4421 "NewZealand/21MV2445/2021" "EPI_ISL_5909623" "ON672302.1" "Sarah Cockerton et al" "North Shore Hospital" "Institute of Environmental Science and Research (ESR)" "https://www.epicov.org/acknowledgement/96/23/EPI_ISL_5909623.json"
4422 "NewZealand/21MV2446/2021" "EPI_ISL_5910837" "ON672303.1" "Sarah Cockerton et al" "North Shore Hospital" "Institute of Environmental Science and Research (ESR)" "https://www.epicov.org/acknowledgement/08/37/EPI_ISL_5910837.json"
