## Supplementary material for "Estimating the reproduction number and transmission heterogeneity from the size distribution of clusters of identical pathogen sequences": Acknowledgments table for SARS-CoV-2 New Zealand sequences (part 2 of 3)

strain "gisaid_epi_isl" "genbank_accession" "authors" "originating_lab" "submitting_lab" "url"
4423 "NewZealand/21MV2447/2021" "EPI_ISL_5907009" "ON672304.1" "Sarah Cockerton et al" "North Shore Hospital" "Institute of Environmental Science and Research (ESR)" "https://www.epicov.org/acknowledgement/70/09/EPI_ISL_5907009.json"
4424 "NewZealand/21MV2448/2021" "EPI_ISL_5906482" "ON672305.1" "Sarah Cockerton et al" "North Shore Hospital" "Institute of Environmental Science and Research (ESR)" "https://www.epicov.org/acknowledgement/64/82/EPI_ISL_5906482.json"
4425 "NewZealand/21MV2449/2021" "EPI_ISL_5909548" "ON672306.1" "Sarah Cockerton et al" "North Shore Hospital" "Institute of Environmental Science and Research (ESR)" "https://www.epicov.org/acknowledgement/95/48/EPI_ISL_5909548.json"
4426 "NewZealand/21MV2450/2021" "EPI_ISL_5906320" "ON672307.1" "Sarah Cockerton et al" "North Shore Hospital" "Institute of Environmental Science and Research (ESR)" "https://www.epicov.org/acknowledgement/63/20/EPI_ISL_5906320.json"
4427 "NewZealand/21MV2451/2021" "EPI_ISL_5906929" "ON672308.1" "Sarah Cockerton et al" "North Shore Hospital" "Institute of Environmental Science and Research (ESR)" "https://www.epicov.org/acknowledgement/69/29/EPI_ISL_5906929.json"
4428 "NewZealand/21MV2452/2021" "EPI_ISL_5906979" "ON672309.1" "Sarah Cockerton et al" "North Shore Hospital" "Institute of Environmental Science and Research (ESR)" "https://www.epicov.org/acknowledgement/69/79/EPI_ISL_5906979.json"
4429 "NewZealand/21MV2453/2021" "EPI_ISL_5910420" "ON672310.1" "Sarah Cockerton et al" "LabPLUS" "Institute of Environmental Science and Research (ESR)" "https://www.epicov.org/acknowledgement/04/20/EPI_ISL_5910420.json"
4430 "NewZealand/21MV2454/2021" "EPI_ISL_5908296" "ON672311.1" "Sarah Cockerton et al" "LabPLUS" "Institute of Environmental Science and Research (ESR)" "https://www.epicov.org/acknowledgement/82/96/EPI_ISL_5908296.json"
4431 "NewZealand/21MV2455/2021" "EPI_ISL_5908074" "ON672312.1" "Sarah Cockerton et al" "LabPLUS" "Institute of Environmental Science and Research (ESR)" "https://www.epicov.org/acknowledgement/80/74/EPI_ISL_5908074.json"
4432 "NewZealand/21MV2456/2021" "EPI_ISL_5906960" "ON672313.1" "Sarah Cockerton et al" "LabPLUS" "Institute of Environmental Science and Research (ESR)" "https://www.epicov.org/acknowledgement/69/60/EPI_ISL_5906960.json"
4433 "NewZealand/21MV2457/2021" "EPI_ISL_5908288" "ON672314.1" "Sarah Cockerton et al" "LabPLUS" "Institute of Environmental Science and Research (ESR)" "https://www.epicov.org/acknowledgement/82/88/EPI_ISL_5908288.json"
4434 "NewZealand/21MV2458/2021" "EPI_ISL_5911231" "ON672315.1" "Sarah Cockerton et al" "LabPLUS" "Institute of Environmental Science and Research (ESR)" "https://www.epicov.org/acknowledgement/12/31/EPI_ISL_5911231.json"
4435 "NewZealand/21MV2459/2021" "EPI_ISL_5907664" "ON672316.1" "Sarah Cockerton et al" "LabPLUS" "Institute of Environmental Science and Research (ESR)" "https://www.epicov.org/acknowledgement/76/64/EPI_ISL_5907664.json"
4436 "NewZealand/21MV2460/2021" "EPI_ISL_5908684" "ON672317.1" "Sarah Cockerton et al" "LabPLUS" "Institute of Environmental Science and Research (ESR)" "https://www.epicov.org/acknowledgement/86/84/EPI_ISL_5908684.json"
4437 "NewZealand/21MV2461/2021" "EPI_ISL_5908748" "ON672318.1" "Sarah Cockerton et al" "LabPLUS" "Institute of Environmental Science and Research (ESR)" "https://www.epicov.org/acknowledgement/87/48/EPI_ISL_5908748.json"
4438 "NewZealand/21MV2462/2021" "EPI_ISL_5907769" "ON672319.1" "Sarah Cockerton et al" "LabPLUS" "Institute of Environmental Science and Research (ESR)" "https://www.epicov.org/acknowledgement/77/69/EPI_ISL_5907769.json"
4439 "NewZealand/21MV2463/2021" "EPI_ISL_5908448" "ON672320.1" "Sarah Cockerton et al" "LabPLUS" "Institute of Environmental Science and Research (ESR)" "https://www.epicov.org/acknowledgement/84/48/EPI_ISL_5908448.json"
4440 "NewZealand/21MV2464/2021" "EPI_ISL_5908061" "ON672321.1" "Sarah Cockerton et al" "LabPLUS" "Institute of Environmental Science and Research (ESR)" "https://www.epicov.org/acknowledgement/80/61/EPI_ISL_5908061.json"
4441 "NewZealand/21MV2465/2021" "EPI_ISL_5909778" "ON672322.1" "Sarah Cockerton et al" "LabPLUS" "Institute of Environmental Science and Research (ESR)" "https://www.epicov.org/acknowledgement/97/78/EPI_ISL_5909778.json"
4442 "NewZealand/21MV2466/2021" "EPI_ISL_5906877" "ON672323.1" "Sarah Cockerton et al" "LabPLUS" "Institute of Environmental Science and Research (ESR)" "https://www.epicov.org/acknowledgement/68/77/EPI_ISL_5906877.json"
4443 "NewZealand/21MV2467/2021" "EPI_ISL_5907441" "ON672324.1" "Sarah Cockerton et al" "LabPLUS" "Institute of Environmental Science and Research (ESR)" "https://www.epicov.org/acknowledgement/74/41/EPI_ISL_5907441.json"
4444 "NewZealand/21MV2468/2021" "EPI_ISL_5908699" "ON672325.1" "Sarah Cockerton et al" "LabPLUS" "Institute of Environmental Science and Research (ESR)" "https://www.epicov.org/acknowledgement/86/99/EPI_ISL_5908699.json"
4445 "NewZealand/21MV2469/2021" "EPI_ISL_5907962" "ON672326.1" "Sarah Cockerton et al" "LabPLUS" "Institute of Environmental Science and Research (ESR)" "https://www.epicov.org/acknowledgement/79/62/EPI_ISL_5907962.json"
4446 "NewZealand/21MV2471/2021" "EPI_ISL_5908472" "ON672327.1" "Sarah Cockerton et al" "LabPLUS" "Institute of Environmental Science and Research (ESR)" "https://www.epicov.org/acknowledgement/84/72/EPI_ISL_5908472.json"
4447 "NewZealand/21MV2473/2021" "EPI_ISL_5907452" "ON672328.1" "Sarah Cockerton et al" "North Shore Hospital" "Institute of Environmental Science and Research (ESR)" "https://www.epicov.org/acknowledgement/74/52/EPI_ISL_5907452.json"
4448 "NewZealand/21MV2475/2021" "EPI_ISL_5908588" "ON672330.1" "Sarah Cockerton et al" "North Shore Hospital" "Institute of Environmental Science and Research (ESR)" "https://www.epicov.org/acknowledgement/85/88/EPI_ISL_5908588.json"
4449 "NewZealand/21MV2476/2021" "EPI_ISL_5907015" "ON672331.1" "Sarah Cockerton et al" "North Shore Hospital" "Institute of Environmental Science and Research (ESR)" "https://www.epicov.org/acknowledgement/70/15/EPI_ISL_5907015.json"
4450 "NewZealand/21MV2477/2021" "EPI_ISL_5911220" "ON672332.1" "Sarah Cockerton et al" "North Shore Hospital" "Institute of Environmental Science and Research (ESR)" "https://www.epicov.org/acknowledgement/12/20/EPI_ISL_5911220.json"
4451 "NewZealand/21MV2478/2021" "EPI_ISL_5911008" "ON672333.1" "Sarah Cockerton et al" "North Shore Hospital" "Institute of Environmental Science and Research (ESR)" "https://www.epicov.org/acknowledgement/10/08/EPI_ISL_5911008.json"
4452 "NewZealand/21MV2479/2021" "EPI_ISL_5908616" "ON672334.1" "Sarah Cockerton et al" "North Shore Hospital" "Institute of Environmental Science and Research (ESR)" "https://www.epicov.org/acknowledgement/86/16/EPI_ISL_5908616.json"
4453 "NewZealand/21MV2480/2021" "EPI_ISL_5906459" "ON672335.1" "Sarah Cockerton et al" "North Shore Hospital" "Institute of Environmental Science and Research (ESR)" "https://www.epicov.org/acknowledgement/64/59/EPI_ISL_5906459.json"
4454 "NewZealand/21MV2481/2021" "EPI_ISL_5908354" "ON672336.1" "Sarah Cockerton et al" "North Shore Hospital" "Institute of Environmental Science and Research (ESR)" "https://www.epicov.org/acknowledgement/83/54/EPI_ISL_5908354.json"
4455 "NewZealand/21MV2482/2021" "EPI_ISL_5910933" "ON672337.1" "Sarah Cockerton et al" "North Shore Hospital" "Institute of Environmental Science and Research (ESR)" "https://www.epicov.org/acknowledgement/09/33/EPI_ISL_5910933.json"
4456 "NewZealand/21MV2484/2021" "EPI_ISL_5908180" "ON672338.1" "Sarah Cockerton et al" "North Shore Hospital" "Institute of Environmental Science and Research (ESR)" "https://www.epicov.org/acknowledgement/81/80/EPI_ISL_5908180.json"
4457 "NewZealand/21MV2485/2021" "EPI_ISL_5908704" "ON672339.1" "Sarah Cockerton et al" "North Shore Hospital" "Institute of Environmental Science and Research (ESR)" "https://www.epicov.org/acknowledgement/87/04/EPI_ISL_5908704.json"
4458 "NewZealand/21MV2486/2021" "EPI_ISL_5911257" "ON672340.1" "Sarah Cockerton et al" "North Shore Hospital" "Institute of Environmental Science and Research (ESR)" "https://www.epicov.org/acknowledgement/12/57/EPI_ISL_5911257.json"
4459 "NewZealand/21MV2487/2021" "EPI_ISL_5911285" "ON672341.1" "Sarah Cockerton et al" "North Shore Hospital" "Institute of Environmental Science and Research (ESR)" "https://www.epicov.org/acknowledgement/12/85/EPI_ISL_5911285.json"
4460 "NewZealand/21MV2488/2021" "EPI_ISL_5908069" "ON672342.1" "Sarah Cockerton et al" "North Shore Hospital" "Institute of Environmental Science and Research (ESR)" "https://www.epicov.org/acknowledgement/80/69/EPI_ISL_5908069.json"
4461 "NewZealand/21MV2489/2021" "EPI_ISL_5906565" "ON672343.1" "Sarah Cockerton et al" "North Shore Hospital" "Institute of Environmental Science and Research (ESR)" "https://www.epicov.org/acknowledgement/65/65/EPI_ISL_5906565.json"
4462 "NewZealand/21MV2490/2021" "EPI_ISL_5909812" "ON672344.1" "Sarah Cockerton et al" "North Shore Hospital" "Institute of Environmental Science and Research (ESR)" "https://www.epicov.org/acknowledgement/98/12/EPI_ISL_5909812.json"
4463 "NewZealand/21MV2492/2021" "EPI_ISL_5907072" "ON672345.1" "Sarah Cockerton et al" "North Shore Hospital" "Institute of Environmental Science and Research (ESR)" "https://www.epicov.org/acknowledgement/70/72/EPI_ISL_5907072.json"
4464 "NewZealand/21MV2493/2021" "EPI_ISL_5910151" "ON672346.1" "Sarah Cockerton et al" "North Shore Hospital" "Institute of Environmental Science and Research (ESR)" "https://www.epicov.org/acknowledgement/01/51/EPI_ISL_5910151.json"
4465 "NewZealand/21MV2494/2021" "EPI_ISL_5911214" "ON672347.1" "Sarah Cockerton et al" "North Shore Hospital" "Institute of Environmental Science and Research (ESR)" "https://www.epicov.org/acknowledgement/12/14/EPI_ISL_5911214.json"
4466 "NewZealand/21MV2495/2021" "EPI_ISL_5908783" "ON672348.1" "Sarah Cockerton et al" "North Shore Hospital" "Institute of Environmental Science and Research (ESR)" "https://www.epicov.org/acknowledgement/87/83/EPI_ISL_5908783.json"
4467 "NewZealand/21MV2496/2021" "EPI_ISL_5910809" "ON672349.1" "Sarah Cockerton et al" "North Shore Hospital" "Institute of Environmental Science and Research (ESR)" "https://www.epicov.org/acknowledgement/08/09/EPI_ISL_5910809.json"
4468 "NewZealand/21MV2497/2021" "EPI_ISL_5907370" "ON672350.1" "Sarah Cockerton et al" "North Shore Hospital" "Institute of Environmental Science and Research (ESR)" "https://www.epicov.org/acknowledgement/73/70/EPI_ISL_5907370.json"
4469 "NewZealand/21MV2499/2021" "EPI_ISL_5910025" "ON672352.1" "Sarah Cockerton et al" "North Shore Hospital" "Institute of Environmental Science and Research (ESR)" "https://www.epicov.org/acknowledgement/00/25/EPI_ISL_5910025.json"
4470 "NewZealand/21MV2500/2021" "EPI_ISL_5908597" "ON672353.1" "Sarah Cockerton et al" "North Shore Hospital" "Institute of Environmental Science and Research (ESR)" "https://www.epicov.org/acknowledgement/85/97/EPI_ISL_5908597.json"
4471 "NewZealand/21MV2501/2021" "EPI_ISL_5908626" "ON672354.1" "Sarah Cockerton et al" "North Shore Hospital" "Institute of Environmental Science and Research (ESR)" "https://www.epicov.org/acknowledgement/86/26/EPI_ISL_5908626.json"
4472 "NewZealand/21MV2502/2021" "EPI_ISL_5907479" "ON672355.1" "Sarah Cockerton et al" "Waikato Hospital" "Institute of Environmental Science and Research (ESR)" "https://www.epicov.org/acknowledgement/74/79/EPI_ISL_5907479.json"
4473 "NewZealand/21MV2503/2021" "EPI_ISL_5907510" "ON672356.1" "Sarah Cockerton et al" "Waikato Hospital" "Institute of Environmental Science and Research (ESR)" "https://www.epicov.org/acknowledgement/75/10/EPI_ISL_5907510.json"
4474 "NewZealand/21MV2504/2021" "EPI_ISL_5908875" "ON672357.1" "Sarah Cockerton et al" "Waikato Hospital" "Institute of Environmental Science and Research (ESR)" "https://www.epicov.org/acknowledgement/88/75/EPI_ISL_5908875.json"
4475 "NewZealand/21MV2505/2021" "EPI_ISL_5907214" "ON672358.1" "Sarah Cockerton et al" "Waikato Hospital" "Institute of Environmental Science and Research (ESR)" "https://www.epicov.org/acknowledgement/72/14/EPI_ISL_5907214.json"
4476 "NewZealand/21MV2536/2021" "EPI_ISL_5907687" "ON672385.1" "Sarah Cockerton et al" "North Shore Hospital" "Institute of Environmental Science and Research (ESR)" "https://www.epicov.org/acknowledgement/76/87/EPI_ISL_5907687.json"
4477 "NewZealand/21MV2537/2021" "EPI_ISL_5908113" "ON672386.1" "Sarah Cockerton et al" "North Shore Hospital" "Institute of Environmental Science and Research (ESR)" "https://www.epicov.org/acknowledgement/81/13/EPI_ISL_5908113.json"
4478 "NewZealand/21MV2538/2021" "EPI_ISL_5907943" "ON672387.1" "Sarah Cockerton et al" "North Shore Hospital" "Institute of Environmental Science and Research (ESR)" "https://www.epicov.org/acknowledgement/79/43/EPI_ISL_5907943.json"
4479 "NewZealand/21MV2539/2021" "EPI_ISL_5907650" "ON672388.1" "Sarah Cockerton et al" "North Shore Hospital" "Institute of Environmental Science and Research (ESR)" "https://www.epicov.org/acknowledgement/76/50/EPI_ISL_5907650.json"
4480 "NewZealand/21MV2540/2021" "EPI_ISL_5908791" "ON672389.1" "Sarah Cockerton et al" "North Shore Hospital" "Institute of Environmental Science and Research (ESR)" "https://www.epicov.org/acknowledgement/87/91/EPI_ISL_5908791.json"
4481 "NewZealand/21MV2541/2021" "EPI_ISL_5907116" "?" "Sarah Cockerton et al" "North Shore Hospital" "Institute of Environmental Science and Research (ESR)" "https://www.epicov.org/acknowledgement/71/16/EPI_ISL_5907116.json"
4482 "NewZealand/21MV2542/2021" "EPI_ISL_5906839" "ON672390.1" "Sarah Cockerton et al" "North Shore Hospital" "Institute of Environmental Science and Research (ESR)" "https://www.epicov.org/acknowledgement/68/39/EPI_ISL_5906839.json"
4483 "NewZealand/21MV2543/2021" "EPI_ISL_5907197" "ON672391.1" "Sarah Cockerton et al" "North Shore Hospital" "Institute of Environmental Science and Research (ESR)" "https://www.epicov.org/acknowledgement/71/97/EPI_ISL_5907197.json"
4484 "NewZealand/21MV2544/2021" "EPI_ISL_5906775" "ON672392.1" "Sarah Cockerton et al" "North Shore Hospital" "Institute of Environmental Science and Research (ESR)" "https://www.epicov.org/acknowledgement/67/75/EPI_ISL_5906775.json"
4485 "NewZealand/21MV2545/2021" "EPI_ISL_5907373" "ON672393.1" "Sarah Cockerton et al" "North Shore Hospital" "Institute of Environmental Science and Research (ESR)" "https://www.epicov.org/acknowledgement/73/73/EPI_ISL_5907373.json"
4486 "NewZealand/21MV2546/2021" "EPI_ISL_5906791" "ON672394.1" "Sarah Cockerton et al" "North Shore Hospital" "Institute of Environmental Science and Research (ESR)" "https://www.epicov.org/acknowledgement/67/91/EPI_ISL_5906791.json"
4487 "NewZealand/21MV2547/2021" "EPI_ISL_5908458" "ON672395.1" "Sarah Cockerton et al" "North Shore Hospital" "Institute of Environmental Science and Research (ESR)" "https://www.epicov.org/acknowledgement/84/58/EPI_ISL_5908458.json"
4488 "NewZealand/21MV2548/2021" "EPI_ISL_5910614" "ON672396.1" "Sarah Cockerton et al" "North Shore Hospital" "Institute of Environmental Science and Research (ESR)" "https://www.epicov.org/acknowledgement/06/14/EPI_ISL_5910614.json"
4489 "NewZealand/21MV2569/2021" "EPI_ISL_5907992" "ON672416.1" "Sarah Cockerton et al" "Waikato Hospital" "Institute of Environmental Science and Research (ESR)" "https://www.epicov.org/acknowledgement/79/92/EPI_ISL_5907992.json"
4490 "NewZealand/21MV2570/2021" "EPI_ISL_5907765" "ON672417.1" "Sarah Cockerton et al" "Waikato Hospital" "Institute of Environmental Science and Research (ESR)" "https://www.epicov.org/acknowledgement/77/65/EPI_ISL_5907765.json"
4491 "NewZealand/21MV2571/2021" "EPI_ISL_5909049" "ON672418.1" "Sarah Cockerton et al" "Waikato Hospital" "Institute of Environmental Science and Research (ESR)" "https://www.epicov.org/acknowledgement/90/49/EPI_ISL_5909049.json"
4492 "NewZealand/21MV2572/2021" "EPI_ISL_5907247" "ON672419.1" "Sarah Cockerton et al" "Waikato Hospital" "Institute of Environmental Science and Research (ESR)" "https://www.epicov.org/acknowledgement/72/47/EPI_ISL_5907247.json"
4493 "NewZealand/21MV2573/2021" "EPI_ISL_5910255" "ON672420.1" "Sarah Cockerton et al" "Waikato Hospital" "Institute of Environmental Science and Research (ESR)" "https://www.epicov.org/acknowledgement/02/55/EPI_ISL_5910255.json"
4494 "NewZealand/21MV2574/2021" "EPI_ISL_5907090" "ON672421.1" "Sarah Cockerton et al" "Waikato Hospital" "Institute of Environmental Science and Research (ESR)" "https://www.epicov.org/acknowledgement/70/90/EPI_ISL_5907090.json"
4495 "NewZealand/21MV2575/2021" "EPI_ISL_5910376" "ON672422.1" "Sarah Cockerton et al" "Waikato Hospital" "Institute of Environmental Science and Research (ESR)" "https://www.epicov.org/acknowledgement/03/76/EPI_ISL_5910376.json"
4496 "NewZealand/21MV2576/2021" "EPI_ISL_5910495" "ON672423.1" "Sarah Cockerton et al" "Waikato Hospital" "Institute of Environmental Science and Research (ESR)" "https://www.epicov.org/acknowledgement/04/95/EPI_ISL_5910495.json"
4497 "NewZealand/21MV2577/2021" "EPI_ISL_5908327" "ON672424.1" "Sarah Cockerton et al" "Waikato Hospital" "Institute of Environmental Science and Research (ESR)" "https://www.epicov.org/acknowledgement/83/27/EPI_ISL_5908327.json"
4498 "NewZealand/21MV2578/2021" "EPI_ISL_5907053" "ON672425.1" "Sarah Cockerton et al" "Waikato Hospital" "Institute of Environmental Science and Research (ESR)" "https://www.epicov.org/acknowledgement/70/53/EPI_ISL_5907053.json"
4499 "NewZealand/21MV2599/2021" "EPI_ISL_5907935" "ON672445.1" "Sarah Cockerton et al" "LabPLUS" "Institute of Environmental Science and Research (ESR)" "https://www.epicov.org/acknowledgement/79/35/EPI_ISL_5907935.json"
4500 "NewZealand/21MV2600/2021" "EPI_ISL_5909284" "ON672446.1" "Sarah Cockerton et al" "LabPLUS" "Institute of Environmental Science and Research (ESR)" "https://www.epicov.org/acknowledgement/92/84/EPI_ISL_5909284.json"
4501 "NewZealand/21MV2601/2021" "EPI_ISL_5909020" "ON672447.1" "Sarah Cockerton et al" "LabPLUS" "Institute of Environmental Science and Research (ESR)" "https://www.epicov.org/acknowledgement/90/20/EPI_ISL_5909020.json"
4502 "NewZealand/21MV2602/2021" "EPI_ISL_5908534" "ON672448.1" "Sarah Cockerton et al" "LabPLUS" "Institute of Environmental Science and Research (ESR)" "https://www.epicov.org/acknowledgement/85/34/EPI_ISL_5908534.json"
4503 "NewZealand/21MV2603/2021" "EPI_ISL_5910556" "ON672449.1" "Sarah Cockerton et al" "LabPLUS" "Institute of Environmental Science and Research (ESR)" "https://www.epicov.org/acknowledgement/05/56/EPI_ISL_5910556.json"
4504 "NewZealand/21MV2604/2021" "EPI_ISL_5906941" "ON672450.1" "Sarah Cockerton et al" "LabPLUS" "Institute of Environmental Science and Research (ESR)" "https://www.epicov.org/acknowledgement/69/41/EPI_ISL_5906941.json"
4505 "NewZealand/21MV2605/2021" "EPI_ISL_5909543" "ON672451.1" "Sarah Cockerton et al" "LabPLUS" "Institute of Environmental Science and Research (ESR)" "https://www.epicov.org/acknowledgement/95/43/EPI_ISL_5909543.json"
4506 "NewZealand/21MV2606/2021" "EPI_ISL_5907413" "ON672452.1" "Sarah Cockerton et al" "LabPLUS" "Institute of Environmental Science and Research (ESR)" "https://www.epicov.org/acknowledgement/74/13/EPI_ISL_5907413.json"
4507 "NewZealand/21MV2607/2021" "EPI_ISL_5907781" "ON672453.1" "Sarah Cockerton et al" "LabPLUS" "Institute of Environmental Science and Research (ESR)" "https://www.epicov.org/acknowledgement/77/81/EPI_ISL_5907781.json"
4508 "NewZealand/21MV2608/2021" "EPI_ISL_5906379" "ON672454.1" "Sarah Cockerton et al" "LabPLUS" "Institute of Environmental Science and Research (ESR)" "https://www.epicov.org/acknowledgement/63/79/EPI_ISL_5906379.json"
4509 "NewZealand/21MV2609/2021" "EPI_ISL_5910016" "ON672455.1" "Sarah Cockerton et al" "LabPLUS" "Institute of Environmental Science and Research (ESR)" "https://www.epicov.org/acknowledgement/00/16/EPI_ISL_5910016.json"
4510 "NewZealand/21MV2611/2021" "EPI_ISL_5907338" "ON672456.1" "Sarah Cockerton et al" "LabPLUS" "Institute of Environmental Science and Research (ESR)" "https://www.epicov.org/acknowledgement/73/38/EPI_ISL_5907338.json"
4511 "NewZealand/21MV2612/2021" "EPI_ISL_5906725" "ON672457.1" "Sarah Cockerton et al" "LabPLUS" "Institute of Environmental Science and Research (ESR)" "https://www.epicov.org/acknowledgement/67/25/EPI_ISL_5906725.json"
4512 "NewZealand/21MV2613/2021" "EPI_ISL_5908360" "ON672458.1" "Sarah Cockerton et al" "LabPLUS" "Institute of Environmental Science and Research (ESR)" "https://www.epicov.org/acknowledgement/83/60/EPI_ISL_5908360.json"
4513 "NewZealand/21MV2614/2021" "EPI_ISL_5908758" "ON672459.1" "Sarah Cockerton et al" "LabPLUS" "Institute of Environmental Science and Research (ESR)" "https://www.epicov.org/acknowledgement/87/58/EPI_ISL_5908758.json"
4514 "NewZealand/21MV2615/2021" "EPI_ISL_5908005" "ON672460.1" "Sarah Cockerton et al" "LabPLUS" "Institute of Environmental Science and Research (ESR)" "https://www.epicov.org/acknowledgement/80/05/EPI_ISL_5908005.json"
4515 "NewZealand/21MV2635/2021" "EPI_ISL_5908881" "ON672478.1" "Sarah Cockerton et al" "Waikato Hospital" "Institute of Environmental Science and Research (ESR)" "https://www.epicov.org/acknowledgement/88/81/EPI_ISL_5908881.json"
4516 "NewZealand/21MV2636/2021" "EPI_ISL_5909759" "ON672479.1" "Sarah Cockerton et al" "Waikato Hospital" "Institute of Environmental Science and Research (ESR)" "https://www.epicov.org/acknowledgement/97/59/EPI_ISL_5909759.json"
4517 "NewZealand/21MV2637/2021" "EPI_ISL_5907629" "ON672480.1" "Sarah Cockerton et al" "Waikato Hospital" "Institute of Environmental Science and Research (ESR)" "https://www.epicov.org/acknowledgement/76/29/EPI_ISL_5907629.json"
4518 "NewZealand/21MV2638/2021" "EPI_ISL_5908579" "ON672481.1" "Sarah Cockerton et al" "Waikato Hospital" "Institute of Environmental Science and Research (ESR)" "https://www.epicov.org/acknowledgement/85/79/EPI_ISL_5908579.json"
4519 "NewZealand/21MV2639/2021" "EPI_ISL_5909939" "ON672482.1" "Sarah Cockerton et al" "Waikato Hospital" "Institute of Environmental Science and Research (ESR)" "https://www.epicov.org/acknowledgement/99/39/EPI_ISL_5909939.json"
4520 "NewZealand/21MV2640/2021" "EPI_ISL_5910725" "ON672483.1" "Sarah Cockerton et al" "Waikato Hospital" "Institute of Environmental Science and Research (ESR)" "https://www.epicov.org/acknowledgement/07/25/EPI_ISL_5910725.json"
4521 "NewZealand/21MV2641/2021" "EPI_ISL_5908150" "ON672484.1" "Sarah Cockerton et al" "Waikato Hospital" "Institute of Environmental Science and Research (ESR)" "https://www.epicov.org/acknowledgement/81/50/EPI_ISL_5908150.json"
4522 "NewZealand/21MV2642/2021" "EPI_ISL_5907806" "ON672485.1" "Sarah Cockerton et al" "Waikato Hospital" "Institute of Environmental Science and Research (ESR)" "https://www.epicov.org/acknowledgement/78/06/EPI_ISL_5907806.json"
4523 "NewZealand/21MV2643/2021" "EPI_ISL_5907110" "ON672486.1" "Sarah Cockerton et al" "Waikato Hospital" "Institute of Environmental Science and Research (ESR)" "https://www.epicov.org/acknowledgement/71/10/EPI_ISL_5907110.json"
4524 "NewZealand/21MV2644/2021" "EPI_ISL_5909737" "ON672487.1" "Sarah Cockerton et al" "Waikato Hospital" "Institute of Environmental Science and Research (ESR)" "https://www.epicov.org/acknowledgement/97/37/EPI_ISL_5909737.json"
4525 "NewZealand/21MV2723/2021" "EPI_ISL_7985231" "ON672554.1" "Sarah Cockerton et al" "Whangarei Hospital" "Institute of Environmental Science and Research (ESR)" "https://www.epicov.org/acknowledgement/52/31/EPI_ISL_7985231.json"
4526 "NewZealand/21MV2724/2021" "EPI_ISL_7985036" "ON672555.1" "Sarah Cockerton et al" "Whangarei Hospital" "Institute of Environmental Science and Research (ESR)" "https://www.epicov.org/acknowledgement/50/36/EPI_ISL_7985036.json"
4527 "NewZealand/21MV2725/2021" "EPI_ISL_5906496" "ON672556.1" "Sarah Cockerton et al" "Waikato Hospital" "Institute of Environmental Science and Research (ESR)" "https://www.epicov.org/acknowledgement/64/96/EPI_ISL_5906496.json"
4528 "NewZealand/21MV2726/2021" "EPI_ISL_5909008" "ON672557.1" "Sarah Cockerton et al" "Waikato Hospital" "Institute of Environmental Science and Research (ESR)" "https://www.epicov.org/acknowledgement/90/08/EPI_ISL_5909008.json"
4529 "NewZealand/21MV2727/2021" "EPI_ISL_5910231" "ON672558.1" "Sarah Cockerton et al" "Waikato Hospital" "Institute of Environmental Science and Research (ESR)" "https://www.epicov.org/acknowledgement/02/31/EPI_ISL_5910231.json"
4530 "NewZealand/21MV2728/2021" "EPI_ISL_5909307" "ON672559.1" "Sarah Cockerton et al" "Waikato Hospital" "Institute of Environmental Science and Research (ESR)" "https://www.epicov.org/acknowledgement/93/07/EPI_ISL_5909307.json"
4531 "NewZealand/21MV2729/2021" "EPI_ISL_5907968" "ON672560.1" "Sarah Cockerton et al" "Waikato Hospital" "Institute of Environmental Science and Research (ESR)" "https://www.epicov.org/acknowledgement/79/68/EPI_ISL_5907968.json"
4532 "NewZealand/21MV2730/2021" "EPI_ISL_5908159" "ON672561.1" "Sarah Cockerton et al" "Waikato Hospital" "Institute of Environmental Science and Research (ESR)" "https://www.epicov.org/acknowledgement/81/59/EPI_ISL_5908159.json"
4533 "NewZealand/21MV2731/2021" "EPI_ISL_5908138" "ON672562.1" "Sarah Cockerton et al" "Waikato Hospital" "Institute of Environmental Science and Research (ESR)" "https://www.epicov.org/acknowledgement/81/38/EPI_ISL_5908138.json"
4534 "NewZealand/21MV2732/2021" "EPI_ISL_5909744" "ON672563.1" "Sarah Cockerton et al" "Waikato Hospital" "Institute of Environmental Science and Research (ESR)" "https://www.epicov.org/acknowledgement/97/44/EPI_ISL_5909744.json"
4535 "NewZealand/21MV2733/2021" "EPI_ISL_5907100" "ON672564.1" "Sarah Cockerton et al" "Waikato Hospital" "Institute of Environmental Science and Research (ESR)" "https://www.epicov.org/acknowledgement/71/00/EPI_ISL_5907100.json"
4536 "NewZealand/21MV2734/2021" "EPI_ISL_5907951" "ON672565.1" "Sarah Cockerton et al" "Waikato Hospital" "Institute of Environmental Science and Research (ESR)" "https://www.epicov.org/acknowledgement/79/51/EPI_ISL_5907951.json"
4537 "NewZealand/21MV2735/2021" "EPI_ISL_5906514" "ON672566.1" "Sarah Cockerton et al" "Waikato Hospital" "Institute of Environmental Science and Research (ESR)" "https://www.epicov.org/acknowledgement/65/14/EPI_ISL_5906514.json"
4538 "NewZealand/21MV2737/2021" "EPI_ISL_5908979" "ON672567.1" "Sarah Cockerton et al" "Waikato Hospital" "Institute of Environmental Science and Research (ESR)" "https://www.epicov.org/acknowledgement/89/79/EPI_ISL_5908979.json"
4539 "NewZealand/21MV2738/2021" "EPI_ISL_5907257" "ON672568.1" "Sarah Cockerton et al" "Waikato Hospital" "Institute of Environmental Science and Research (ESR)" "https://www.epicov.org/acknowledgement/72/57/EPI_ISL_5907257.json"
4540 "NewZealand/21MV2754/2021" "EPI_ISL_7984822" "ON672581.1" "Sarah Cockerton et al" "Whangarei Hospital" "Institute of Environmental Science and Research (ESR)" "https://www.epicov.org/acknowledgement/48/22/EPI_ISL_7984822.json"
4541 "NewZealand/21MV2755/2021" "EPI_ISL_5906783" "ON672582.1" "Sarah Cockerton et al" "Waikato Hospital" "Institute of Environmental Science and Research (ESR)" "https://www.epicov.org/acknowledgement/67/83/EPI_ISL_5906783.json"
4542 "NewZealand/21MV2758/2021" "EPI_ISL_5909237" "ON672585.1" "Sarah Cockerton et al" "Waikato Hospital" "Institute of Environmental Science and Research (ESR)" "https://www.epicov.org/acknowledgement/92/37/EPI_ISL_5909237.json"
4543 "NewZealand/21MV2759/2021" "EPI_ISL_5910428" "ON672586.1" "Sarah Cockerton et al" "Waikato Hospital" "Institute of Environmental Science and Research (ESR)" "https://www.epicov.org/acknowledgement/04/28/EPI_ISL_5910428.json"
4544 "NewZealand/21MV2760/2021" "EPI_ISL_5907188" "ON672587.1" "Sarah Cockerton et al" "Waikato Hospital" "Institute of Environmental Science and Research (ESR)" "https://www.epicov.org/acknowledgement/71/88/EPI_ISL_5907188.json"
4545 "NewZealand/21MV2761/2021" "EPI_ISL_5907985" "ON672588.1" "Sarah Cockerton et al" "Waikato Hospital" "Institute of Environmental Science and Research (ESR)" "https://www.epicov.org/acknowledgement/79/85/EPI_ISL_5907985.json"
4546 "NewZealand/21MV2762/2021" "EPI_ISL_5910661" "ON672589.1" "Sarah Cockerton et al" "Waikato Hospital" "Institute of Environmental Science and Research (ESR)" "https://www.epicov.org/acknowledgement/06/61/EPI_ISL_5910661.json"
4547 "NewZealand/21MV2763/2021" "EPI_ISL_5911019" "ON672590.1" "Sarah Cockerton et al" "Waikato Hospital" "Institute of Environmental Science and Research (ESR)" "https://www.epicov.org/acknowledgement/10/19/EPI_ISL_5911019.json"
4548 "NewZealand/21MV2764/2021" "EPI_ISL_5910190" "ON672591.1" "Sarah Cockerton et al" "Waikato Hospital" "Institute of Environmental Science and Research (ESR)" "https://www.epicov.org/acknowledgement/01/90/EPI_ISL_5910190.json"
4549 "NewZealand/21MV2765/2021" "EPI_ISL_5909614" "ON672592.1" "Sarah Cockerton et al" "Waikato Hospital" "Institute of Environmental Science and Research (ESR)" "https://www.epicov.org/acknowledgement/96/14/EPI_ISL_5909614.json"
4550 "NewZealand/21MV2766/2021" "EPI_ISL_5910693" "ON672593.1" "Sarah Cockerton et al" "Waikato Hospital" "Institute of Environmental Science and Research (ESR)" "https://www.epicov.org/acknowledgement/06/93/EPI_ISL_5910693.json"
4551 "NewZealand/21MV2767/2021" "EPI_ISL_5907123" "ON672594.1" "Sarah Cockerton et al" "Waikato Hospital" "Institute of Environmental Science and Research (ESR)" "https://www.epicov.org/acknowledgement/71/23/EPI_ISL_5907123.json"
4552 "NewZealand/21MV2768/2021" "EPI_ISL_5909177" "ON672595.1" "Sarah Cockerton et al" "Waikato Hospital" "Institute of Environmental Science and Research (ESR)" "https://www.epicov.org/acknowledgement/91/77/EPI_ISL_5909177.json"
4553 "NewZealand/21MV2769/2021" "EPI_ISL_5907085" "ON672596.1" "Sarah Cockerton et al" "Waikato Hospital" "Institute of Environmental Science and Research (ESR)" "https://www.epicov.org/acknowledgement/70/85/EPI_ISL_5907085.json"
4554 "NewZealand/21MV2770/2021" "EPI_ISL_5910652" "ON672597.1" "Sarah Cockerton et al" "Waikato Hospital" "Institute of Environmental Science and Research (ESR)" "https://www.epicov.org/acknowledgement/06/52/EPI_ISL_5910652.json"
4555 "NewZealand/21MV2773/2021" "EPI_ISL_5910799" "ON672599.1" "Sarah Cockerton et al" "Waikato Hospital" "Institute of Environmental Science and Research (ESR)" "https://www.epicov.org/acknowledgement/07/99/EPI_ISL_5910799.json"
4556 "NewZealand/21MV2860/2021" "EPI_ISL_7984586" "ON672680.1" "Sarah Cockerton et al" "Whangarei Hospital" "Institute of Environmental Science and Research (ESR)" "https://www.epicov.org/acknowledgement/45/86/EPI_ISL_7984586.json"
4557 "NewZealand/21MV2869/2021" "EPI_ISL_7985258" "ON672686.1" "Sarah Cockerton et al" "Northland District Health Board" "Institute of Environmental Science and Research (ESR)" "https://www.epicov.org/acknowledgement/52/58/EPI_ISL_7985258.json"
4558 "NewZealand/21MV2870/2021" "EPI_ISL_7984711" "ON672687.1" "Sarah Cockerton et al" "Northland District Health Board" "Institute of Environmental Science and Research (ESR)" "https://www.epicov.org/acknowledgement/47/11/EPI_ISL_7984711.json"
4559 "NewZealand/21MV2871/2021" "EPI_ISL_6060333" "?" "Sarah Cockerton et al" "Waikato Hospital" "Institute of Environmental Science and Research (ESR)" "https://www.epicov.org/acknowledgement/03/33/EPI_ISL_6060333.json"
4560 "NewZealand/21MV2872/2021" "EPI_ISL_6059109" "?" "Sarah Cockerton et al" "Waikato Hospital" "Institute of Environmental Science and Research (ESR)" "https://www.epicov.org/acknowledgement/91/09/EPI_ISL_6059109.json"
4561 "NewZealand/21MV2873/2021" "EPI_ISL_6059003" "?" "Sarah Cockerton et al" "Waikato Hospital" "Institute of Environmental Science and Research (ESR)" "https://www.epicov.org/acknowledgement/90/03/EPI_ISL_6059003.json"
4562 "NewZealand/21MV2875/2021" "EPI_ISL_6059276" "ON672691.1" "Sarah Cockerton et al" "Waikato Hospital" "Institute of Environmental Science and Research (ESR)" "https://www.epicov.org/acknowledgement/92/76/EPI_ISL_6059276.json"
4563 "NewZealand/21MV2876/2021" "EPI_ISL_6060302" "?" "Sarah Cockerton et al" "Waikato Hospital" "Institute of Environmental Science and Research (ESR)" "https://www.epicov.org/acknowledgement/03/02/EPI_ISL_6060302.json"
4564 "NewZealand/21MV2877/2021" "EPI_ISL_6060261" "?" "Sarah Cockerton et al" "Waikato Hospital" "Institute of Environmental Science and Research (ESR)" "https://www.epicov.org/acknowledgement/02/61/EPI_ISL_6060261.json"
4565 "NewZealand/21MV2878/2021" "EPI_ISL_6059944" "?" "Sarah Cockerton et al" "Waikato Hospital" "Institute of Environmental Science and Research (ESR)" "https://www.epicov.org/acknowledgement/99/44/EPI_ISL_6059944.json"
4566 "NewZealand/21MV2879/2021" "EPI_ISL_6059145" "?" "Sarah Cockerton et al" "Waikato Hospital" "Institute of Environmental Science and Research (ESR)" "https://www.epicov.org/acknowledgement/91/45/EPI_ISL_6059145.json"
4567 "NewZealand/21MV2882/2021" "EPI_ISL_7983880" "ON672698.1" "Sarah Cockerton et al" "Northland District Health Board" "Institute of Environmental Science and Research (ESR)" "https://www.epicov.org/acknowledgement/38/80/EPI_ISL_7983880.json"
4568 "NewZealand/21MV2884/2021" "EPI_ISL_6827808" "?" "Sarah Cockerton et al" "Waikato Hospital" "Institute of Environmental Science and Research (ESR)" "https://www.epicov.org/acknowledgement/78/08/EPI_ISL_6827808.json"
4569 "NewZealand/21MV2885/2021" "EPI_ISL_6827518" "ON672699.1" "Sarah Cockerton et al" "Waikato Hospital" "Institute of Environmental Science and Research (ESR)" "https://www.epicov.org/acknowledgement/75/18/EPI_ISL_6827518.json"
4570 "NewZealand/21MV2886/2021" "EPI_ISL_6827768" "ON672700.1" "Sarah Cockerton et al" "Waikato Hospital" "Institute of Environmental Science and Research (ESR)" "https://www.epicov.org/acknowledgement/77/68/EPI_ISL_6827768.json"
4571 "NewZealand/21MV2887/2021" "EPI_ISL_6828121" "ON672701.1" "Sarah Cockerton et al" "Waikato Hospital" "Institute of Environmental Science and Research (ESR)" "https://www.epicov.org/acknowledgement/81/21/EPI_ISL_6828121.json"
4572 "NewZealand/21MV2888/2021" "EPI_ISL_6828143" "ON672702.1" "Sarah Cockerton et al" "Waikato Hospital" "Institute of Environmental Science and Research (ESR)" "https://www.epicov.org/acknowledgement/81/43/EPI_ISL_6828143.json"
4573 "NewZealand/21MV2889/2021" "EPI_ISL_6827889" "ON672703.1" "Sarah Cockerton et al" "Waikato Hospital" "Institute of Environmental Science and Research (ESR)" "https://www.epicov.org/acknowledgement/78/89/EPI_ISL_6827889.json"
4574 "NewZealand/21MV2890/2021" "EPI_ISL_6828127" "ON672704.1" "Sarah Cockerton et al" "Waikato Hospital" "Institute of Environmental Science and Research (ESR)" "https://www.epicov.org/acknowledgement/81/27/EPI_ISL_6828127.json"
4575 "NewZealand/21MV2891/2021" "EPI_ISL_6828151" "ON672705.1" "Sarah Cockerton et al" "Waikato Hospital" "Institute of Environmental Science and Research (ESR)" "https://www.epicov.org/acknowledgement/81/51/EPI_ISL_6828151.json"
4576 "NewZealand/21MV2892/2021" "EPI_ISL_6828043" "ON672706.1" "Sarah Cockerton et al" "Waikato Hospital" "Institute of Environmental Science and Research (ESR)" "https://www.epicov.org/acknowledgement/80/43/EPI_ISL_6828043.json"
4577 "NewZealand/21MV2894/2021" "EPI_ISL_6828065" "ON672707.1" "Sarah Cockerton et al" "Waikato Hospital" "Institute of Environmental Science and Research (ESR)" "https://www.epicov.org/acknowledgement/80/65/EPI_ISL_6828065.json"
4578 "NewZealand/21MV2895/2021" "EPI_ISL_6827835" "ON672708.1" "Sarah Cockerton et al" "Waikato Hospital" "Institute of Environmental Science and Research (ESR)" "https://www.epicov.org/acknowledgement/78/35/EPI_ISL_6827835.json"
4579 "NewZealand/21MV2896/2021" "EPI_ISL_6828033" "ON672709.1" "Sarah Cockerton et al" "Waikato Hospital" "Institute of Environmental Science and Research (ESR)" "https://www.epicov.org/acknowledgement/80/33/EPI_ISL_6828033.json"
4580 "NewZealand/21MV2897/2021" "EPI_ISL_6828142" "ON672710.1" "Sarah Cockerton et al" "Waikato Hospital" "Institute of Environmental Science and Research (ESR)" "https://www.epicov.org/acknowledgement/81/42/EPI_ISL_6828142.json"
4581 "NewZealand/21MV2898/2021" "EPI_ISL_6828153" "ON672711.1" "Sarah Cockerton et al" "Waikato Hospital" "Institute of Environmental Science and Research (ESR)" "https://www.epicov.org/acknowledgement/81/53/EPI_ISL_6828153.json"
4582 "NewZealand/21MV2899/2021" "EPI_ISL_7984699" "?" "Sarah Cockerton et al" "PathLab Bay of Plenty" "Institute of Environmental Science and Research (ESR)" "https://www.epicov.org/acknowledgement/46/99/EPI_ISL_7984699.json"
4583 "NewZealand/21MV2900/2021" "EPI_ISL_7984688" "?" "Sarah Cockerton et al" "PathLab Bay of Plenty" "Institute of Environmental Science and Research (ESR)" "https://www.epicov.org/acknowledgement/46/88/EPI_ISL_7984688.json"
4584 "NewZealand/21MV2901/2021" "EPI_ISL_7985259" "?" "Sarah Cockerton et al" "PathLab Bay of Plenty" "Institute of Environmental Science and Research (ESR)" "https://www.epicov.org/acknowledgement/52/59/EPI_ISL_7985259.json"
4585 "NewZealand/21MV2902/2021" "EPI_ISL_7984718" "?" "Sarah Cockerton et al" "PathLab Bay of Plenty" "Institute of Environmental Science and Research (ESR)" "https://www.epicov.org/acknowledgement/47/18/EPI_ISL_7984718.json"
4586 "NewZealand/21MV2903/2021" "EPI_ISL_7984695" "ON672712.1" "Sarah Cockerton et al" "Whangarei Hospital" "Institute of Environmental Science and Research (ESR)" "https://www.epicov.org/acknowledgement/46/95/EPI_ISL_7984695.json"
4587 "NewZealand/21MV2904/2021" "EPI_ISL_7985065" "ON672713.1" "Sarah Cockerton et al" "North Shore Hospital" "Institute of Environmental Science and Research (ESR)" "https://www.epicov.org/acknowledgement/50/65/EPI_ISL_7985065.json"
4588 "NewZealand/21MV2905/2021" "EPI_ISL_7984790" "ON672714.1" "Sarah Cockerton et al" "North Shore Hospital" "Institute of Environmental Science and Research (ESR)" "https://www.epicov.org/acknowledgement/47/90/EPI_ISL_7984790.json"
4589 "NewZealand/21MV2906/2021" "EPI_ISL_7984813" "ON672715.1" "Sarah Cockerton et al" "North Shore Hospital" "Institute of Environmental Science and Research (ESR)" "https://www.epicov.org/acknowledgement/48/13/EPI_ISL_7984813.json"
4590 "NewZealand/21MV2908/2021" "EPI_ISL_7985052" "ON672717.1" "Sarah Cockerton et al" "North Shore Hospital" "Institute of Environmental Science and Research (ESR)" "https://www.epicov.org/acknowledgement/50/52/EPI_ISL_7985052.json"
4591 "NewZealand/21MV2909/2021" "EPI_ISL_7984973" "ON672718.1" "Sarah Cockerton et al" "North Shore Hospital" "Institute of Environmental Science and Research (ESR)" "https://www.epicov.org/acknowledgement/49/73/EPI_ISL_7984973.json"
4592 "NewZealand/21MV2910/2021" "EPI_ISL_7985025" "ON672719.1" "Sarah Cockerton et al" "North Shore Hospital" "Institute of Environmental Science and Research (ESR)" "https://www.epicov.org/acknowledgement/50/25/EPI_ISL_7985025.json"
4593 "NewZealand/21MV2911/2021" "EPI_ISL_7984735" "ON672720.1" "Sarah Cockerton et al" "North Shore Hospital" "Institute of Environmental Science and Research (ESR)" "https://www.epicov.org/acknowledgement/47/35/EPI_ISL_7984735.json"
4594 "NewZealand/21MV2912/2021" "EPI_ISL_7984804" "ON672721.1" "Sarah Cockerton et al" "North Shore Hospital" "Institute of Environmental Science and Research (ESR)" "https://www.epicov.org/acknowledgement/48/04/EPI_ISL_7984804.json"
4595 "NewZealand/21MV2913/2021" "EPI_ISL_7985011" "ON672722.1" "Sarah Cockerton et al" "North Shore Hospital" "Institute of Environmental Science and Research (ESR)" "https://www.epicov.org/acknowledgement/50/11/EPI_ISL_7985011.json"
4596 "NewZealand/21MV2914/2021" "EPI_ISL_7985070" "ON672723.1" "Sarah Cockerton et al" "North Shore Hospital" "Institute of Environmental Science and Research (ESR)" "https://www.epicov.org/acknowledgement/50/70/EPI_ISL_7985070.json"
4597 "NewZealand/21MV2916/2021" "EPI_ISL_7985206" "ON672724.1" "Sarah Cockerton et al" "North Shore Hospital" "Institute of Environmental Science and Research (ESR)" "https://www.epicov.org/acknowledgement/52/06/EPI_ISL_7985206.json"
4598 "NewZealand/21MV2917/2021" "EPI_ISL_7985234" "ON672725.1" "Sarah Cockerton et al" "North Shore Hospital" "Institute of Environmental Science and Research (ESR)" "https://www.epicov.org/acknowledgement/52/34/EPI_ISL_7985234.json"
4599 "NewZealand/21MV2918/2021" "EPI_ISL_7984963" "ON672726.1" "Sarah Cockerton et al" "North Shore Hospital" "Institute of Environmental Science and Research (ESR)" "https://www.epicov.org/acknowledgement/49/63/EPI_ISL_7984963.json"
4600 "NewZealand/21MV2919/2021" "EPI_ISL_7984637" "ON672727.1" "Sarah Cockerton et al" "North Shore Hospital" "Institute of Environmental Science and Research (ESR)" "https://www.epicov.org/acknowledgement/46/37/EPI_ISL_7984637.json"
4601 "NewZealand/21MV2920/2021" "EPI_ISL_7985255" "ON672728.1" "Sarah Cockerton et al" "North Shore Hospital" "Institute of Environmental Science and Research (ESR)" "https://www.epicov.org/acknowledgement/52/55/EPI_ISL_7985255.json"
4602 "NewZealand/21MV2921/2021" "EPI_ISL_7985061" "ON672729.1" "Sarah Cockerton et al" "North Shore Hospital" "Institute of Environmental Science and Research (ESR)" "https://www.epicov.org/acknowledgement/50/61/EPI_ISL_7985061.json"
4603 "NewZealand/21MV2922/2021" "EPI_ISL_7985013" "ON672730.1" "Sarah Cockerton et al" "North Shore Hospital" "Institute of Environmental Science and Research (ESR)" "https://www.epicov.org/acknowledgement/50/13/EPI_ISL_7985013.json"
4604 "NewZealand/21MV2923/2021" "EPI_ISL_7984601" "ON672731.1" "Sarah Cockerton et al" "North Shore Hospital" "Institute of Environmental Science and Research (ESR)" "https://www.epicov.org/acknowledgement/46/01/EPI_ISL_7984601.json"
4605 "NewZealand/21MV2924/2021" "EPI_ISL_7985256" "ON672732.1" "Sarah Cockerton et al" "North Shore Hospital" "Institute of Environmental Science and Research (ESR)" "https://www.epicov.org/acknowledgement/52/56/EPI_ISL_7985256.json"
4606 "NewZealand/21MV2925/2021" "EPI_ISL_7984878" "ON672733.1" "Sarah Cockerton et al" "North Shore Hospital" "Institute of Environmental Science and Research (ESR)" "https://www.epicov.org/acknowledgement/48/78/EPI_ISL_7984878.json"
4607 "NewZealand/21MV2926/2021" "EPI_ISL_7984862" "ON672734.1" "Sarah Cockerton et al" "North Shore Hospital" "Institute of Environmental Science and Research (ESR)" "https://www.epicov.org/acknowledgement/48/62/EPI_ISL_7984862.json"
4608 "NewZealand/21MV2927/2021" "EPI_ISL_7984812" "ON672735.1" "Sarah Cockerton et al" "North Shore Hospital" "Institute of Environmental Science and Research (ESR)" "https://www.epicov.org/acknowledgement/48/12/EPI_ISL_7984812.json"
4609 "NewZealand/21MV2928/2021" "EPI_ISL_7984723" "ON672736.1" "Sarah Cockerton et al" "North Shore Hospital" "Institute of Environmental Science and Research (ESR)" "https://www.epicov.org/acknowledgement/47/23/EPI_ISL_7984723.json"
4610 "NewZealand/21MV2929/2021" "EPI_ISL_7984628" "ON672737.1" "Sarah Cockerton et al" "North Shore Hospital" "Institute of Environmental Science and Research (ESR)" "https://www.epicov.org/acknowledgement/46/28/EPI_ISL_7984628.json"
4611 "NewZealand/21MV2931/2021" "EPI_ISL_7984947" "ON672739.1" "Sarah Cockerton et al" "North Shore Hospital" "Institute of Environmental Science and Research (ESR)" "https://www.epicov.org/acknowledgement/49/47/EPI_ISL_7984947.json"
4612 "NewZealand/21MV2932/2021" "EPI_ISL_7984984" "ON672740.1" "Sarah Cockerton et al" "North Shore Hospital" "Institute of Environmental Science and Research (ESR)" "https://www.epicov.org/acknowledgement/49/84/EPI_ISL_7984984.json"
4613 "NewZealand/21MV2933/2021" "EPI_ISL_7984683" "ON672741.1" "Sarah Cockerton et al" "North Shore Hospital" "Institute of Environmental Science and Research (ESR)" "https://www.epicov.org/acknowledgement/46/83/EPI_ISL_7984683.json"
4614 "NewZealand/21MV2934/2021" "EPI_ISL_7984861" "ON672742.1" "Sarah Cockerton et al" "North Shore Hospital" "Institute of Environmental Science and Research (ESR)" "https://www.epicov.org/acknowledgement/48/61/EPI_ISL_7984861.json"
4615 "NewZealand/21MV2935/2021" "EPI_ISL_7984759" "ON672743.1" "Sarah Cockerton et al" "North Shore Hospital" "Institute of Environmental Science and Research (ESR)" "https://www.epicov.org/acknowledgement/47/59/EPI_ISL_7984759.json"
4616 "NewZealand/21MV2936/2021" "EPI_ISL_7984736" "ON672744.1" "Sarah Cockerton et al" "North Shore Hospital" "Institute of Environmental Science and Research (ESR)" "https://www.epicov.org/acknowledgement/47/36/EPI_ISL_7984736.json"
4617 "NewZealand/21MV2939/2021" "EPI_ISL_6827960" "ON672745.1" "Sarah Cockerton et al" "Waikato Hospital" "Institute of Environmental Science and Research (ESR)" "https://www.epicov.org/acknowledgement/79/60/EPI_ISL_6827960.json"
4618 "NewZealand/21MV2940/2021" "EPI_ISL_6828119" "ON672746.1" "Sarah Cockerton et al" "Waikato Hospital" "Institute of Environmental Science and Research (ESR)" "https://www.epicov.org/acknowledgement/81/19/EPI_ISL_6828119.json"
4619 "NewZealand/21MV2942/2021" "EPI_ISL_7985195" "ON672747.1" "Sarah Cockerton et al" "Whangarei Hospital" "Institute of Environmental Science and Research (ESR)" "https://www.epicov.org/acknowledgement/51/95/EPI_ISL_7985195.json"
4620 "NewZealand/21MV2943/2021" "EPI_ISL_7985185" "ON672748.1" "Sarah Cockerton et al" "Whangarei Hospital" "Institute of Environmental Science and Research (ESR)" "https://www.epicov.org/acknowledgement/51/85/EPI_ISL_7985185.json"
4621 "NewZealand/21MV2945/2021" "EPI_ISL_7984874" "ON672749.1" "Sarah Cockerton et al" "North Shore Hospital" "Institute of Environmental Science and Research (ESR)" "https://www.epicov.org/acknowledgement/48/74/EPI_ISL_7984874.json"
4622 "NewZealand/21MV2946/2021" "EPI_ISL_7983858" "ON672750.1" "Sarah Cockerton et al" "North Shore Hospital" "Institute of Environmental Science and Research (ESR)" "https://www.epicov.org/acknowledgement/38/58/EPI_ISL_7983858.json"
4623 "NewZealand/21MV2947/2021" "EPI_ISL_7984866" "ON672751.1" "Sarah Cockerton et al" "North Shore Hospital" "Institute of Environmental Science and Research (ESR)" "https://www.epicov.org/acknowledgement/48/66/EPI_ISL_7984866.json"
4624 "NewZealand/21MV2948/2021" "EPI_ISL_7984962" "ON672752.1" "Sarah Cockerton et al" "North Shore Hospital" "Institute of Environmental Science and Research (ESR)" "https://www.epicov.org/acknowledgement/49/62/EPI_ISL_7984962.json"
4625 "NewZealand/21MV2949/2021" "EPI_ISL_7984967" "ON672753.1" "Sarah Cockerton et al" "North Shore Hospital" "Institute of Environmental Science and Research (ESR)" "https://www.epicov.org/acknowledgement/49/67/EPI_ISL_7984967.json"
4626 "NewZealand/21MV2950/2021" "EPI_ISL_7984888" "ON672754.1" "Sarah Cockerton et al" "North Shore Hospital" "Institute of Environmental Science and Research (ESR)" "https://www.epicov.org/acknowledgement/48/88/EPI_ISL_7984888.json"
4627 "NewZealand/21MV2951/2021" "EPI_ISL_7983861" "ON672755.1" "Sarah Cockerton et al" "North Shore Hospital" "Institute of Environmental Science and Research (ESR)" "https://www.epicov.org/acknowledgement/38/61/EPI_ISL_7983861.json"
4628 "NewZealand/21MV2953/2021" "EPI_ISL_7984773" "ON672756.1" "Sarah Cockerton et al" "North Shore Hospital" "Institute of Environmental Science and Research (ESR)" "https://www.epicov.org/acknowledgement/47/73/EPI_ISL_7984773.json"
4629 "NewZealand/21MV2954/2021" "EPI_ISL_7984796" "ON672757.1" "Sarah Cockerton et al" "North Shore Hospital" "Institute of Environmental Science and Research (ESR)" "https://www.epicov.org/acknowledgement/47/96/EPI_ISL_7984796.json"
4630 "NewZealand/21MV2955/2021" "EPI_ISL_7985047" "ON672758.1" "Sarah Cockerton et al" "North Shore Hospital" "Institute of Environmental Science and Research (ESR)" "https://www.epicov.org/acknowledgement/50/47/EPI_ISL_7985047.json"
4631 "NewZealand/21MV2956/2021" "EPI_ISL_7984608" "ON672759.1" "Sarah Cockerton et al" "North Shore Hospital" "Institute of Environmental Science and Research (ESR)" "https://www.epicov.org/acknowledgement/46/08/EPI_ISL_7984608.json"
4632 "NewZealand/21MV2957/2021" "EPI_ISL_7984621" "ON672760.1" "Sarah Cockerton et al" "North Shore Hospital" "Institute of Environmental Science and Research (ESR)" "https://www.epicov.org/acknowledgement/46/21/EPI_ISL_7984621.json"
4633 "NewZealand/21MV2958/2021" "EPI_ISL_7984955" "ON672761.1" "Sarah Cockerton et al" "North Shore Hospital" "Institute of Environmental Science and Research (ESR)" "https://www.epicov.org/acknowledgement/49/55/EPI_ISL_7984955.json"
4634 "NewZealand/21MV2959/2021" "EPI_ISL_7983865" "ON672762.1" "Sarah Cockerton et al" "North Shore Hospital" "Institute of Environmental Science and Research (ESR)" "https://www.epicov.org/acknowledgement/38/65/EPI_ISL_7983865.json"
4635 "NewZealand/21MV2961/2021" "EPI_ISL_7985181" "ON672763.1" "Sarah Cockerton et al" "North Shore Hospital" "Institute of Environmental Science and Research (ESR)" "https://www.epicov.org/acknowledgement/51/81/EPI_ISL_7985181.json"
4636 "NewZealand/21MV2962/2021" "EPI_ISL_7985058" "ON672764.1" "Sarah Cockerton et al" "North Shore Hospital" "Institute of Environmental Science and Research (ESR)" "https://www.epicov.org/acknowledgement/50/58/EPI_ISL_7985058.json"
4637 "NewZealand/21MV2964/2021" "EPI_ISL_7985182" "ON672765.1" "Sarah Cockerton et al" "North Shore Hospital" "Institute of Environmental Science and Research (ESR)" "https://www.epicov.org/acknowledgement/51/82/EPI_ISL_7985182.json"
4638 "NewZealand/21MV2965/2021" "EPI_ISL_7985226" "ON672766.1" "Sarah Cockerton et al" "North Shore Hospital" "Institute of Environmental Science and Research (ESR)" "https://www.epicov.org/acknowledgement/52/26/EPI_ISL_7985226.json"
4639 "NewZealand/21MV2966/2021" "EPI_ISL_7984768" "ON672767.1" "Sarah Cockerton et al" "North Shore Hospital" "Institute of Environmental Science and Research (ESR)" "https://www.epicov.org/acknowledgement/47/68/EPI_ISL_7984768.json"
4640 "NewZealand/21MV2968/2021" "EPI_ISL_7984793" "ON672769.1" "Sarah Cockerton et al" "North Shore Hospital" "Institute of Environmental Science and Research (ESR)" "https://www.epicov.org/acknowledgement/47/93/EPI_ISL_7984793.json"
4641 "NewZealand/21MV2969/2021" "EPI_ISL_7984945" "ON672770.1" "Sarah Cockerton et al" "North Shore Hospital" "Institute of Environmental Science and Research (ESR)" "https://www.epicov.org/acknowledgement/49/45/EPI_ISL_7984945.json"
4642 "NewZealand/21MV2970/2021" "EPI_ISL_7985213" "ON672771.1" "Sarah Cockerton et al" "North Shore Hospital" "Institute of Environmental Science and Research (ESR)" "https://www.epicov.org/acknowledgement/52/13/EPI_ISL_7985213.json"
4643 "NewZealand/21MV2971/2021" "EPI_ISL_7985183" "ON672772.1" "Sarah Cockerton et al" "North Shore Hospital" "Institute of Environmental Science and Research (ESR)" "https://www.epicov.org/acknowledgement/51/83/EPI_ISL_7985183.json"
4644 "NewZealand/21MV2973/2021" "EPI_ISL_7983888" "ON672773.1" "Sarah Cockerton et al" "North Shore Hospital" "Institute of Environmental Science and Research (ESR)" "https://www.epicov.org/acknowledgement/38/88/EPI_ISL_7983888.json"
4645 "NewZealand/21MV2974/2021" "EPI_ISL_7984721" "ON672774.1" "Sarah Cockerton et al" "North Shore Hospital" "Institute of Environmental Science and Research (ESR)" "https://www.epicov.org/acknowledgement/47/21/EPI_ISL_7984721.json"
4646 "NewZealand/21MV2975/2021" "EPI_ISL_7984774" "ON672775.1" "Sarah Cockerton et al" "North Shore Hospital" "Institute of Environmental Science and Research (ESR)" "https://www.epicov.org/acknowledgement/47/74/EPI_ISL_7984774.json"
4647 "NewZealand/21MV2978/2021" "EPI_ISL_7984987" "ON672778.1" "Sarah Cockerton et al" "North Shore Hospital" "Institute of Environmental Science and Research (ESR)" "https://www.epicov.org/acknowledgement/49/87/EPI_ISL_7984987.json"
4648 "NewZealand/21MV2980/2021" "EPI_ISL_7985049" "ON672780.1" "Sarah Cockerton et al" "North Shore Hospital" "Institute of Environmental Science and Research (ESR)" "https://www.epicov.org/acknowledgement/50/49/EPI_ISL_7985049.json"
4649 "NewZealand/21MV2981/2021" "EPI_ISL_7984946" "ON672781.1" "Sarah Cockerton et al" "North Shore Hospital" "Institute of Environmental Science and Research (ESR)" "https://www.epicov.org/acknowledgement/49/46/EPI_ISL_7984946.json"
4650 "NewZealand/21MV2982/2021" "EPI_ISL_7984794" "ON672782.1" "Sarah Cockerton et al" "North Shore Hospital" "Institute of Environmental Science and Research (ESR)" "https://www.epicov.org/acknowledgement/47/94/EPI_ISL_7984794.json"
4651 "NewZealand/21MV2984/2021" "EPI_ISL_7984590" "ON672783.1" "Sarah Cockerton et al" "Northland District Health Board" "Institute of Environmental Science and Research (ESR)" "https://www.epicov.org/acknowledgement/45/90/EPI_ISL_7984590.json"
4652 "NewZealand/21MV2985/2021" "EPI_ISL_7985247" "ON672784.1" "Sarah Cockerton et al" "Northland District Health Board" "Institute of Environmental Science and Research (ESR)" "https://www.epicov.org/acknowledgement/52/47/EPI_ISL_7985247.json"
4653 "NewZealand/21MV2986/2021" "EPI_ISL_6827836" "ON672785.1" "Sarah Cockerton et al" "Waikato Hospital" "Institute of Environmental Science and Research (ESR)" "https://www.epicov.org/acknowledgement/78/36/EPI_ISL_6827836.json"
4654 "NewZealand/21MV2987/2021" "EPI_ISL_6828188" "ON672786.1" "Sarah Cockerton et al" "Waikato Hospital" "Institute of Environmental Science and Research (ESR)" "https://www.epicov.org/acknowledgement/81/88/EPI_ISL_6828188.json"
4655 "NewZealand/21MV2988/2021" "EPI_ISL_6828080" "ON672787.1" "Sarah Cockerton et al" "Waikato Hospital" "Institute of Environmental Science and Research (ESR)" "https://www.epicov.org/acknowledgement/80/80/EPI_ISL_6828080.json"
4656 "NewZealand/21MV2990/2021" "EPI_ISL_6828109" "ON672788.1" "Sarah Cockerton et al" "Waikato Hospital" "Institute of Environmental Science and Research (ESR)" "https://www.epicov.org/acknowledgement/81/09/EPI_ISL_6828109.json"
4657 "NewZealand/21MV2991/2021" "EPI_ISL_6827838" "ON672789.1" "Sarah Cockerton et al" "Waikato Hospital" "Institute of Environmental Science and Research (ESR)" "https://www.epicov.org/acknowledgement/78/38/EPI_ISL_6827838.json"
4658 "NewZealand/21MV2992/2021" "EPI_ISL_6828021" "ON672790.1" "Sarah Cockerton et al" "Waikato Hospital" "Institute of Environmental Science and Research (ESR)" "https://www.epicov.org/acknowledgement/80/21/EPI_ISL_6828021.json"
4659 "NewZealand/21MV2993/2021" "EPI_ISL_6828150" "ON672791.1" "Sarah Cockerton et al" "Waikato Hospital" "Institute of Environmental Science and Research (ESR)" "https://www.epicov.org/acknowledgement/81/50/EPI_ISL_6828150.json"
4660 "NewZealand/21MV2994/2021" "EPI_ISL_6828099" "ON672792.1" "Sarah Cockerton et al" "Waikato Hospital" "Institute of Environmental Science and Research (ESR)" "https://www.epicov.org/acknowledgement/80/99/EPI_ISL_6828099.json"
4661 "NewZealand/21MV2995/2021" "EPI_ISL_6828056" "ON672793.1" "Sarah Cockerton et al" "Waikato Hospital" "Institute of Environmental Science and Research (ESR)" "https://www.epicov.org/acknowledgement/80/56/EPI_ISL_6828056.json"
4662 "NewZealand/21MV2997/2021" "EPI_ISL_6827878" "ON672794.1" "Sarah Cockerton et al" "Waikato Hospital" "Institute of Environmental Science and Research (ESR)" "https://www.epicov.org/acknowledgement/78/78/EPI_ISL_6827878.json"
4663 "NewZealand/21MV2998/2021" "EPI_ISL_6828091" "ON672795.1" "Sarah Cockerton et al" "Waikato Hospital" "Institute of Environmental Science and Research (ESR)" "https://www.epicov.org/acknowledgement/80/91/EPI_ISL_6828091.json"
4664 "NewZealand/21MV2999/2021" "EPI_ISL_7984840" "ON672796.1" "Sarah Cockerton et al" "Waikato Hospital" "Institute of Environmental Science and Research (ESR)" "https://www.epicov.org/acknowledgement/48/40/EPI_ISL_7984840.json"
4665 "NewZealand/21MV3000/2021" "EPI_ISL_7984722" "ON672797.1" "Sarah Cockerton et al" "North Shore Hospital" "Institute of Environmental Science and Research (ESR)" "https://www.epicov.org/acknowledgement/47/22/EPI_ISL_7984722.json"
4666 "NewZealand/21MV3001/2021" "EPI_ISL_7984595" "ON672798.1" "Sarah Cockerton et al" "North Shore Hospital" "Institute of Environmental Science and Research (ESR)" "https://www.epicov.org/acknowledgement/45/95/EPI_ISL_7984595.json"
4667 "NewZealand/21MV3002/2021" "EPI_ISL_7984943" "ON672799.1" "Sarah Cockerton et al" "North Shore Hospital" "Institute of Environmental Science and Research (ESR)" "https://www.epicov.org/acknowledgement/49/43/EPI_ISL_7984943.json"
4668 "NewZealand/21MV3003/2021" "EPI_ISL_7984626" "ON672800.1" "Sarah Cockerton et al" "North Shore Hospital" "Institute of Environmental Science and Research (ESR)" "https://www.epicov.org/acknowledgement/46/26/EPI_ISL_7984626.json"
4669 "NewZealand/21MV3004/2021" "EPI_ISL_7985010" "ON672801.1" "Sarah Cockerton et al" "North Shore Hospital" "Institute of Environmental Science and Research (ESR)" "https://www.epicov.org/acknowledgement/50/10/EPI_ISL_7985010.json"
4670 "NewZealand/21MV3005/2021" "EPI_ISL_7983864" "ON672802.1" "Sarah Cockerton et al" "North Shore Hospital" "Institute of Environmental Science and Research (ESR)" "https://www.epicov.org/acknowledgement/38/64/EPI_ISL_7983864.json"
4671 "NewZealand/21MV3006/2021" "EPI_ISL_7983876" "ON672803.1" "Sarah Cockerton et al" "North Shore Hospital" "Institute of Environmental Science and Research (ESR)" "https://www.epicov.org/acknowledgement/38/76/EPI_ISL_7983876.json"
4672 "NewZealand/21MV3007/2021" "EPI_ISL_7984892" "ON672804.1" "Sarah Cockerton et al" "North Shore Hospital" "Institute of Environmental Science and Research (ESR)" "https://www.epicov.org/acknowledgement/48/92/EPI_ISL_7984892.json"
4673 "NewZealand/21MV3008/2021" "EPI_ISL_7984864" "ON672805.1" "Sarah Cockerton et al" "North Shore Hospital" "Institute of Environmental Science and Research (ESR)" "https://www.epicov.org/acknowledgement/48/64/EPI_ISL_7984864.json"
4674 "NewZealand/21MV3009/2021" "EPI_ISL_7985030" "ON672806.1" "Sarah Cockerton et al" "North Shore Hospital" "Institute of Environmental Science and Research (ESR)" "https://www.epicov.org/acknowledgement/50/30/EPI_ISL_7985030.json"
4675 "NewZealand/21MV3010/2021" "EPI_ISL_7984681" "ON672807.1" "Sarah Cockerton et al" "North Shore Hospital" "Institute of Environmental Science and Research (ESR)" "https://www.epicov.org/acknowledgement/46/81/EPI_ISL_7984681.json"
4676 "NewZealand/21MV3011/2021" "EPI_ISL_7984867" "ON672808.1" "Sarah Cockerton et al" "North Shore Hospital" "Institute of Environmental Science and Research (ESR)" "https://www.epicov.org/acknowledgement/48/67/EPI_ISL_7984867.json"
4677 "NewZealand/21MV3012/2021" "EPI_ISL_7985041" "ON672809.1" "Sarah Cockerton et al" "North Shore Hospital" "Institute of Environmental Science and Research (ESR)" "https://www.epicov.org/acknowledgement/50/41/EPI_ISL_7985041.json"
4678 "NewZealand/21MV3014/2021" "EPI_ISL_7984730" "ON672810.1" "Sarah Cockerton et al" "North Shore Hospital" "Institute of Environmental Science and Research (ESR)" "https://www.epicov.org/acknowledgement/47/30/EPI_ISL_7984730.json"
4679 "NewZealand/21MV3015/2021" "EPI_ISL_7984788" "ON672811.1" "Sarah Cockerton et al" "North Shore Hospital" "Institute of Environmental Science and Research (ESR)" "https://www.epicov.org/acknowledgement/47/88/EPI_ISL_7984788.json"
4680 "NewZealand/21MV3016/2021" "EPI_ISL_7983862" "ON672812.1" "Sarah Cockerton et al" "North Shore Hospital" "Institute of Environmental Science and Research (ESR)" "https://www.epicov.org/acknowledgement/38/62/EPI_ISL_7983862.json"
4681 "NewZealand/21MV3017/2021" "EPI_ISL_7985225" "ON672813.1" "Sarah Cockerton et al" "North Shore Hospital" "Institute of Environmental Science and Research (ESR)" "https://www.epicov.org/acknowledgement/52/25/EPI_ISL_7985225.json"
4682 "NewZealand/21MV3018/2021" "EPI_ISL_7985021" "ON672814.1" "Sarah Cockerton et al" "North Shore Hospital" "Institute of Environmental Science and Research (ESR)" "https://www.epicov.org/acknowledgement/50/21/EPI_ISL_7985021.json"
4683 "NewZealand/21MV3019/2021" "EPI_ISL_7984934" "ON672815.1" "Sarah Cockerton et al" "North Shore Hospital" "Institute of Environmental Science and Research (ESR)" "https://www.epicov.org/acknowledgement/49/34/EPI_ISL_7984934.json"
4684 "NewZealand/21MV3020/2021" "EPI_ISL_7985035" "ON672816.1" "Sarah Cockerton et al" "North Shore Hospital" "Institute of Environmental Science and Research (ESR)" "https://www.epicov.org/acknowledgement/50/35/EPI_ISL_7985035.json"
4685 "NewZealand/21MV3021/2021" "EPI_ISL_7984580" "ON672817.1" "Sarah Cockerton et al" "North Shore Hospital" "Institute of Environmental Science and Research (ESR)" "https://www.epicov.org/acknowledgement/45/80/EPI_ISL_7984580.json"
4686 "NewZealand/21MV3023/2021" "EPI_ISL_7983891" "ON672818.1" "Sarah Cockerton et al" "North Shore Hospital" "Institute of Environmental Science and Research (ESR)" "https://www.epicov.org/acknowledgement/38/91/EPI_ISL_7983891.json"
4687 "NewZealand/21MV3024/2021" "EPI_ISL_7984618" "ON672819.1" "Sarah Cockerton et al" "North Shore Hospital" "Institute of Environmental Science and Research (ESR)" "https://www.epicov.org/acknowledgement/46/18/EPI_ISL_7984618.json"
4688 "NewZealand/21MV3025/2021" "EPI_ISL_7983884" "ON672820.1" "Sarah Cockerton et al" "North Shore Hospital" "Institute of Environmental Science and Research (ESR)" "https://www.epicov.org/acknowledgement/38/84/EPI_ISL_7983884.json"
4689 "NewZealand/21MV3026/2021" "EPI_ISL_7984891" "ON672821.1" "Sarah Cockerton et al" "North Shore Hospital" "Institute of Environmental Science and Research (ESR)" "https://www.epicov.org/acknowledgement/48/91/EPI_ISL_7984891.json"
4690 "NewZealand/21MV3027/2021" "EPI_ISL_7984592" "ON672822.1" "Sarah Cockerton et al" "North Shore Hospital" "Institute of Environmental Science and Research (ESR)" "https://www.epicov.org/acknowledgement/45/92/EPI_ISL_7984592.json"
4691 "NewZealand/21MV3028/2021" "EPI_ISL_7984752" "ON672823.1" "Sarah Cockerton et al" "North Shore Hospital" "Institute of Environmental Science and Research (ESR)" "https://www.epicov.org/acknowledgement/47/52/EPI_ISL_7984752.json"
4692 "NewZealand/21MV3029/2021" "EPI_ISL_7984799" "ON672824.1" "Sarah Cockerton et al" "North Shore Hospital" "Institute of Environmental Science and Research (ESR)" "https://www.epicov.org/acknowledgement/47/99/EPI_ISL_7984799.json"
4693 "NewZealand/21MV3031/2021" "EPI_ISL_7983885" "ON672825.1" "Sarah Cockerton et al" "Whangarei Hospital" "Institute of Environmental Science and Research (ESR)" "https://www.epicov.org/acknowledgement/38/85/EPI_ISL_7983885.json"
4694 "NewZealand/21MV3032/2021" "EPI_ISL_7984744" "ON672826.1" "Sarah Cockerton et al" "Whangarei Hospital" "Institute of Environmental Science and Research (ESR)" "https://www.epicov.org/acknowledgement/47/44/EPI_ISL_7984744.json"
4695 "NewZealand/21MV3033/2021" "EPI_ISL_7984802" "ON672827.1" "Sarah Cockerton et al" "Whangarei Hospital" "Institute of Environmental Science and Research (ESR)" "https://www.epicov.org/acknowledgement/48/02/EPI_ISL_7984802.json"
4696 "NewZealand/21MV3034/2021" "EPI_ISL_7984614" "ON672828.1" "Sarah Cockerton et al" "Whangarei Hospital" "Institute of Environmental Science and Research (ESR)" "https://www.epicov.org/acknowledgement/46/14/EPI_ISL_7984614.json"
4697 "NewZealand/21MV3035/2021" "EPI_ISL_7984833" "ON672829.1" "Sarah Cockerton et al" "Whangarei Hospital" "Institute of Environmental Science and Research (ESR)" "https://www.epicov.org/acknowledgement/48/33/EPI_ISL_7984833.json"
4698 "NewZealand/21MV3036/2021" "EPI_ISL_7984760" "ON672830.1" "Sarah Cockerton et al" "Whangarei Hospital" "Institute of Environmental Science and Research (ESR)" "https://www.epicov.org/acknowledgement/47/60/EPI_ISL_7984760.json"
4699 "NewZealand/21MV3037/2021" "EPI_ISL_7984589" "ON672831.1" "Sarah Cockerton et al" "Whangarei Hospital" "Institute of Environmental Science and Research (ESR)" "https://www.epicov.org/acknowledgement/45/89/EPI_ISL_7984589.json"
4700 "NewZealand/21MV3038/2021" "EPI_ISL_7984989" "ON672832.1" "Sarah Cockerton et al" "Whangarei Hospital" "Institute of Environmental Science and Research (ESR)" "https://www.epicov.org/acknowledgement/49/89/EPI_ISL_7984989.json"
4701 "NewZealand/21MV3039/2021" "EPI_ISL_6828131" "ON672833.1" "Sarah Cockerton et al" "Waikato Hospital" "Institute of Environmental Science and Research (ESR)" "https://www.epicov.org/acknowledgement/81/31/EPI_ISL_6828131.json"
4702 "NewZealand/21MV3040/2021" "EPI_ISL_6828149" "ON672834.1" "Sarah Cockerton et al" "Waikato Hospital" "Institute of Environmental Science and Research (ESR)" "https://www.epicov.org/acknowledgement/81/49/EPI_ISL_6828149.json"
4703 "NewZealand/21MV3041/2021" "EPI_ISL_6828053" "ON672835.1" "Sarah Cockerton et al" "Waikato Hospital" "Institute of Environmental Science and Research (ESR)" "https://www.epicov.org/acknowledgement/80/53/EPI_ISL_6828053.json"
4704 "NewZealand/21MV3044/2021" "EPI_ISL_6828129" "ON672837.1" "Sarah Cockerton et al" "Waikato Hospital" "Institute of Environmental Science and Research (ESR)" "https://www.epicov.org/acknowledgement/81/29/EPI_ISL_6828129.json"
4705 "NewZealand/21MV3046/2021" "EPI_ISL_6828236" "ON672838.1" "Sarah Cockerton et al" "Waikato Hospital" "Institute of Environmental Science and Research (ESR)" "https://www.epicov.org/acknowledgement/82/36/EPI_ISL_6828236.json"
4706 "NewZealand/21MV3047/2021" "EPI_ISL_6828218" "ON672839.1" "Sarah Cockerton et al" "Waikato Hospital" "Institute of Environmental Science and Research (ESR)" "https://www.epicov.org/acknowledgement/82/18/EPI_ISL_6828218.json"
4707 "NewZealand/21MV3049/2021" "EPI_ISL_6828047" "ON672841.1" "Sarah Cockerton et al" "Waikato Hospital" "Institute of Environmental Science and Research (ESR)" "https://www.epicov.org/acknowledgement/80/47/EPI_ISL_6828047.json"
4708 "NewZealand/21MV3051/2021" "EPI_ISL_6828138" "ON672842.1" "Sarah Cockerton et al" "Waikato Hospital" "Institute of Environmental Science and Research (ESR)" "https://www.epicov.org/acknowledgement/81/38/EPI_ISL_6828138.json"
4709 "NewZealand/21MV3052/2021" "EPI_ISL_7984807" "ON672843.1" "Sarah Cockerton et al" "North Shore Hospital" "Institute of Environmental Science and Research (ESR)" "https://www.epicov.org/acknowledgement/48/07/EPI_ISL_7984807.json"
4710 "NewZealand/21MV3053/2021" "EPI_ISL_7985076" "ON672844.1" "Sarah Cockerton et al" "North Shore Hospital" "Institute of Environmental Science and Research (ESR)" "https://www.epicov.org/acknowledgement/50/76/EPI_ISL_7985076.json"
4711 "NewZealand/21MV3054/2021" "EPI_ISL_7984632" "ON672845.1" "Sarah Cockerton et al" "North Shore Hospital" "Institute of Environmental Science and Research (ESR)" "https://www.epicov.org/acknowledgement/46/32/EPI_ISL_7984632.json"
4712 "NewZealand/21MV3055/2021" "EPI_ISL_7984846" "ON672846.1" "Sarah Cockerton et al" "North Shore Hospital" "Institute of Environmental Science and Research (ESR)" "https://www.epicov.org/acknowledgement/48/46/EPI_ISL_7984846.json"
4713 "NewZealand/21MV3056/2021" "EPI_ISL_7985042" "ON672847.1" "Sarah Cockerton et al" "North Shore Hospital" "Institute of Environmental Science and Research (ESR)" "https://www.epicov.org/acknowledgement/50/42/EPI_ISL_7985042.json"
4714 "NewZealand/21MV3057/2021" "EPI_ISL_7984758" "ON672848.1" "Sarah Cockerton et al" "North Shore Hospital" "Institute of Environmental Science and Research (ESR)" "https://www.epicov.org/acknowledgement/47/58/EPI_ISL_7984758.json"
4715 "NewZealand/21MV3058/2021" "EPI_ISL_7985026" "ON672849.1" "Sarah Cockerton et al" "North Shore Hospital" "Institute of Environmental Science and Research (ESR)" "https://www.epicov.org/acknowledgement/50/26/EPI_ISL_7985026.json"
4716 "NewZealand/21MV3059/2021" "EPI_ISL_7985046" "ON672850.1" "Sarah Cockerton et al" "North Shore Hospital" "Institute of Environmental Science and Research (ESR)" "https://www.epicov.org/acknowledgement/50/46/EPI_ISL_7985046.json"
4717 "NewZealand/21MV3061/2021" "EPI_ISL_7985001" "ON672852.1" "Sarah Cockerton et al" "North Shore Hospital" "Institute of Environmental Science and Research (ESR)" "https://www.epicov.org/acknowledgement/50/01/EPI_ISL_7985001.json"
4718 "NewZealand/21MV3062/2021" "EPI_ISL_7984576" "ON672853.1" "Sarah Cockerton et al" "North Shore Hospital" "Institute of Environmental Science and Research (ESR)" "https://www.epicov.org/acknowledgement/45/76/EPI_ISL_7984576.json"
4719 "NewZealand/21MV3063/2021" "EPI_ISL_7983872" "ON672854.1" "Sarah Cockerton et al" "North Shore Hospital" "Institute of Environmental Science and Research (ESR)" "https://www.epicov.org/acknowledgement/38/72/EPI_ISL_7983872.json"
4720 "NewZealand/21MV3064/2021" "EPI_ISL_7984623" "ON672855.1" "Sarah Cockerton et al" "North Shore Hospital" "Institute of Environmental Science and Research (ESR)" "https://www.epicov.org/acknowledgement/46/23/EPI_ISL_7984623.json"
4721 "NewZealand/21MV3065/2021" "EPI_ISL_7984808" "ON672856.1" "Sarah Cockerton et al" "North Shore Hospital" "Institute of Environmental Science and Research (ESR)" "https://www.epicov.org/acknowledgement/48/08/EPI_ISL_7984808.json"
4722 "NewZealand/21MV3066/2021" "EPI_ISL_7984887" "ON672857.1" "Sarah Cockerton et al" "North Shore Hospital" "Institute of Environmental Science and Research (ESR)" "https://www.epicov.org/acknowledgement/48/87/EPI_ISL_7984887.json"
4723 "NewZealand/21MV3068/2021" "EPI_ISL_7984737" "ON672859.1" "Sarah Cockerton et al" "North Shore Hospital" "Institute of Environmental Science and Research (ESR)" "https://www.epicov.org/acknowledgement/47/37/EPI_ISL_7984737.json"
4724 "NewZealand/21MV3069/2021" "EPI_ISL_7985000" "ON672860.1" "Sarah Cockerton et al" "North Shore Hospital" "Institute of Environmental Science and Research (ESR)" "https://www.epicov.org/acknowledgement/50/00/EPI_ISL_7985000.json"
4725 "NewZealand/21MV3072/2021" "EPI_ISL_7985037" "ON672862.1" "Sarah Cockerton et al" "North Shore Hospital" "Institute of Environmental Science and Research (ESR)" "https://www.epicov.org/acknowledgement/50/37/EPI_ISL_7985037.json"
4726 "NewZealand/21MV3073/2021" "EPI_ISL_7984617" "ON672863.1" "Sarah Cockerton et al" "North Shore Hospital" "Institute of Environmental Science and Research (ESR)" "https://www.epicov.org/acknowledgement/46/17/EPI_ISL_7984617.json"
4727 "NewZealand/21MV3074/2021" "EPI_ISL_7985056" "ON672864.1" "Sarah Cockerton et al" "North Shore Hospital" "Institute of Environmental Science and Research (ESR)" "https://www.epicov.org/acknowledgement/50/56/EPI_ISL_7985056.json"
4728 "NewZealand/21MV3075/2021" "EPI_ISL_7985053" "ON672865.1" "Sarah Cockerton et al" "North Shore Hospital" "Institute of Environmental Science and Research (ESR)" "https://www.epicov.org/acknowledgement/50/53/EPI_ISL_7985053.json"
4729 "NewZealand/21MV3076/2021" "EPI_ISL_7984703" "ON672866.1" "Sarah Cockerton et al" "North Shore Hospital" "Institute of Environmental Science and Research (ESR)" "https://www.epicov.org/acknowledgement/47/03/EPI_ISL_7984703.json"
4730 "NewZealand/21MV3077/2021" "EPI_ISL_7984857" "ON672867.1" "Sarah Cockerton et al" "North Shore Hospital" "Institute of Environmental Science and Research (ESR)" "https://www.epicov.org/acknowledgement/48/57/EPI_ISL_7984857.json"
4731 "NewZealand/21MV3078/2021" "EPI_ISL_6828078" "ON672868.1" "Sarah Cockerton et al" "PathLab Bay of Plenty" "Institute of Environmental Science and Research (ESR)" "https://www.epicov.org/acknowledgement/80/78/EPI_ISL_6828078.json"
4732 "NewZealand/21MV3079/2021" "EPI_ISL_7984709" "ON672869.1" "Sarah Cockerton et al" "North Shore Hospital" "Institute of Environmental Science and Research (ESR)" "https://www.epicov.org/acknowledgement/47/09/EPI_ISL_7984709.json"
4733 "NewZealand/21MV3080/2021" "EPI_ISL_6828235" "ON672870.1" "Sarah Cockerton et al" "Waikato Hospital" "Institute of Environmental Science and Research (ESR)" "https://www.epicov.org/acknowledgement/82/35/EPI_ISL_6828235.json"
4734 "NewZealand/21MV3081/2021" "EPI_ISL_6828209" "ON672871.1" "Sarah Cockerton et al" "Waikato Hospital" "Institute of Environmental Science and Research (ESR)" "https://www.epicov.org/acknowledgement/82/09/EPI_ISL_6828209.json"
4735 "NewZealand/21MV3084/2021" "EPI_ISL_6828204" "ON672873.1" "Sarah Cockerton et al" "Waikato Hospital" "Institute of Environmental Science and Research (ESR)" "https://www.epicov.org/acknowledgement/82/04/EPI_ISL_6828204.json"
4736 "NewZealand/21MV3085/2021" "EPI_ISL_6828250" "ON672874.1" "Sarah Cockerton et al" "Waikato Hospital" "Institute of Environmental Science and Research (ESR)" "https://www.epicov.org/acknowledgement/82/50/EPI_ISL_6828250.json"
4737 "NewZealand/21MV3086/2021" "EPI_ISL_6828227" "ON672875.1" "Sarah Cockerton et al" "Waikato Hospital" "Institute of Environmental Science and Research (ESR)" "https://www.epicov.org/acknowledgement/82/27/EPI_ISL_6828227.json"
4738 "NewZealand/21MV3087/2021" "EPI_ISL_6828237" "ON672876.1" "Sarah Cockerton et al" "Waikato Hospital" "Institute of Environmental Science and Research (ESR)" "https://www.epicov.org/acknowledgement/82/37/EPI_ISL_6828237.json"
4739 "NewZealand/21MV3088/2021" "EPI_ISL_6828120" "ON672877.1" "Sarah Cockerton et al" "Waikato Hospital" "Institute of Environmental Science and Research (ESR)" "https://www.epicov.org/acknowledgement/81/20/EPI_ISL_6828120.json"
4740 "NewZealand/21MV3089/2021" "EPI_ISL_6828225" "ON672878.1" "Sarah Cockerton et al" "Waikato Hospital" "Institute of Environmental Science and Research (ESR)" "https://www.epicov.org/acknowledgement/82/25/EPI_ISL_6828225.json"
4741 "NewZealand/21MV3090/2021" "EPI_ISL_6828246" "ON672879.1" "Sarah Cockerton et al" "Waikato Hospital" "Institute of Environmental Science and Research (ESR)" "https://www.epicov.org/acknowledgement/82/46/EPI_ISL_6828246.json"
4742 "NewZealand/21MV3091/2021" "EPI_ISL_6828174" "ON672880.1" "Sarah Cockerton et al" "Waikato Hospital" "Institute of Environmental Science and Research (ESR)" "https://www.epicov.org/acknowledgement/81/74/EPI_ISL_6828174.json"
4743 "NewZealand/21MV3092/2021" "EPI_ISL_6828081" "ON672881.1" "Sarah Cockerton et al" "Waikato Hospital" "Institute of Environmental Science and Research (ESR)" "https://www.epicov.org/acknowledgement/80/81/EPI_ISL_6828081.json"
4744 "NewZealand/21MV3093/2021" "EPI_ISL_6828117" "ON672882.1" "Sarah Cockerton et al" "Waikato Hospital" "Institute of Environmental Science and Research (ESR)" "https://www.epicov.org/acknowledgement/81/17/EPI_ISL_6828117.json"
4745 "NewZealand/21MV3095/2021" "EPI_ISL_6828183" "ON672883.1" "Sarah Cockerton et al" "Waikato Hospital" "Institute of Environmental Science and Research (ESR)" "https://www.epicov.org/acknowledgement/81/83/EPI_ISL_6828183.json"
4746 "NewZealand/21MV3097/2021" "EPI_ISL_6828261" "ON672885.1" "Sarah Cockerton et al" "Waikato Hospital" "Institute of Environmental Science and Research (ESR)" "https://www.epicov.org/acknowledgement/82/61/EPI_ISL_6828261.json"
4747 "NewZealand/21MV3098/2021" "EPI_ISL_6828277" "ON672886.1" "Sarah Cockerton et al" "Waikato Hospital" "Institute of Environmental Science and Research (ESR)" "https://www.epicov.org/acknowledgement/82/77/EPI_ISL_6828277.json"
4748 "NewZealand/21MV3100/2021" "EPI_ISL_6828052" "ON672888.1" "Sarah Cockerton et al" "Waikato Hospital" "Institute of Environmental Science and Research (ESR)" "https://www.epicov.org/acknowledgement/80/52/EPI_ISL_6828052.json"
4749 "NewZealand/21MV3101/2021" "EPI_ISL_6828055" "ON672889.1" "Sarah Cockerton et al" "Waikato Hospital" "Institute of Environmental Science and Research (ESR)" "https://www.epicov.org/acknowledgement/80/55/EPI_ISL_6828055.json"
4750 "NewZealand/21MV3102/2021" "EPI_ISL_6828042" "ON672890.1" "Sarah Cockerton et al" "Waikato Hospital" "Institute of Environmental Science and Research (ESR)" "https://www.epicov.org/acknowledgement/80/42/EPI_ISL_6828042.json"
4751 "NewZealand/21MV3103/2021" "EPI_ISL_6828282" "ON672891.1" "Sarah Cockerton et al" "Waikato Hospital" "Institute of Environmental Science and Research (ESR)" "https://www.epicov.org/acknowledgement/82/82/EPI_ISL_6828282.json"
4752 "NewZealand/21MV3104/2021" "EPI_ISL_6828105" "ON672892.1" "Sarah Cockerton et al" "Waikato Hospital" "Institute of Environmental Science and Research (ESR)" "https://www.epicov.org/acknowledgement/81/05/EPI_ISL_6828105.json"
4753 "NewZealand/21MV3105/2021" "EPI_ISL_6828089" "ON672893.1" "Sarah Cockerton et al" "Waikato Hospital" "Institute of Environmental Science and Research (ESR)" "https://www.epicov.org/acknowledgement/80/89/EPI_ISL_6828089.json"
4754 "NewZealand/21MV3106/2021" "EPI_ISL_6828152" "ON672894.1" "Sarah Cockerton et al" "Waikato Hospital" "Institute of Environmental Science and Research (ESR)" "https://www.epicov.org/acknowledgement/81/52/EPI_ISL_6828152.json"
4755 "NewZealand/21MV3107/2021" "EPI_ISL_6828205" "ON672895.1" "Sarah Cockerton et al" "Waikato Hospital" "Institute of Environmental Science and Research (ESR)" "https://www.epicov.org/acknowledgement/82/05/EPI_ISL_6828205.json"
4756 "NewZealand/21MV3108/2021" "EPI_ISL_6828173" "ON672896.1" "Sarah Cockerton et al" "Waikato Hospital" "Institute of Environmental Science and Research (ESR)" "https://www.epicov.org/acknowledgement/81/73/EPI_ISL_6828173.json"
4757 "NewZealand/21MV3109/2021" "EPI_ISL_6828212" "?" "Sarah Cockerton et al" "Waikato Hospital" "Institute of Environmental Science and Research (ESR)" "https://www.epicov.org/acknowledgement/82/12/EPI_ISL_6828212.json"
4758 "NewZealand/21MV3110/2021" "EPI_ISL_6828178" "ON672897.1" "Sarah Cockerton et al" "Waikato Hospital" "Institute of Environmental Science and Research (ESR)" "https://www.epicov.org/acknowledgement/81/78/EPI_ISL_6828178.json"
4759 "NewZealand/21MV3111/2021" "EPI_ISL_6828186" "ON672898.1" "Sarah Cockerton et al" "Waikato Hospital" "Institute of Environmental Science and Research (ESR)" "https://www.epicov.org/acknowledgement/81/86/EPI_ISL_6828186.json"
4760 "NewZealand/21MV3112/2021" "EPI_ISL_6828198" "ON672899.1" "Sarah Cockerton et al" "Waikato Hospital" "Institute of Environmental Science and Research (ESR)" "https://www.epicov.org/acknowledgement/81/98/EPI_ISL_6828198.json"
4761 "NewZealand/21MV3113/2021" "EPI_ISL_6828200" "ON672900.1" "Sarah Cockerton et al" "Waikato Hospital" "Institute of Environmental Science and Research (ESR)" "https://www.epicov.org/acknowledgement/82/00/EPI_ISL_6828200.json"
4762 "NewZealand/21MV3114/2021" "EPI_ISL_6827846" "ON672901.1" "Sarah Cockerton et al" "Waikato Hospital" "Institute of Environmental Science and Research (ESR)" "https://www.epicov.org/acknowledgement/78/46/EPI_ISL_6827846.json"
4763 "NewZealand/21MV3115/2021" "EPI_ISL_6828159" "ON672902.1" "Sarah Cockerton et al" "Waikato Hospital" "Institute of Environmental Science and Research (ESR)" "https://www.epicov.org/acknowledgement/81/59/EPI_ISL_6828159.json"
4764 "NewZealand/21MV3117/2021" "EPI_ISL_7984859" "ON672903.1" "Sarah Cockerton et al" "Northland District Health Board" "Institute of Environmental Science and Research (ESR)" "https://www.epicov.org/acknowledgement/48/59/EPI_ISL_7984859.json"
4765 "NewZealand/21MV3118/2021" "EPI_ISL_6828024" "ON672904.1" "Sarah Cockerton et al" "PathLab Bay of Plenty" "Institute of Environmental Science and Research (ESR)" "https://www.epicov.org/acknowledgement/80/24/EPI_ISL_6828024.json"
4766 "NewZealand/21MV3119/2021" "EPI_ISL_6827926" "ON672905.1" "Sarah Cockerton et al" "PathLab Bay of Plenty" "Institute of Environmental Science and Research (ESR)" "https://www.epicov.org/acknowledgement/79/26/EPI_ISL_6827926.json"
4767 "NewZealand/21MV3121/2021" "EPI_ISL_7983859" "ON672907.1" "Sarah Cockerton et al" "Whangarei Hospital" "Institute of Environmental Science and Research (ESR)" "https://www.epicov.org/acknowledgement/38/59/EPI_ISL_7983859.json"
4768 "NewZealand/21MV3122/2021" "EPI_ISL_7985033" "ON672908.1" "Sarah Cockerton et al" "Whangarei Hospital" "Institute of Environmental Science and Research (ESR)" "https://www.epicov.org/acknowledgement/50/33/EPI_ISL_7985033.json"
4769 "NewZealand/21MV3123/2021" "EPI_ISL_7985044" "ON672909.1" "Sarah Cockerton et al" "Whangarei Hospital" "Institute of Environmental Science and Research (ESR)" "https://www.epicov.org/acknowledgement/50/44/EPI_ISL_7985044.json"
4770 "NewZealand/21MV3124/2021" "EPI_ISL_7985015" "ON672910.1" "Sarah Cockerton et al" "Whangarei Hospital" "Institute of Environmental Science and Research (ESR)" "https://www.epicov.org/acknowledgement/50/15/EPI_ISL_7985015.json"
4771 "NewZealand/21MV3125/2021" "EPI_ISL_6828157" "ON672911.1" "Sarah Cockerton et al" "PathLab Bay of Plenty" "Institute of Environmental Science and Research (ESR)" "https://www.epicov.org/acknowledgement/81/57/EPI_ISL_6828157.json"
4772 "NewZealand/21MV3126/2021" "EPI_ISL_6828147" "ON672912.1" "Sarah Cockerton et al" "PathLab Bay of Plenty" "Institute of Environmental Science and Research (ESR)" "https://www.epicov.org/acknowledgement/81/47/EPI_ISL_6828147.json"
4773 "NewZealand/21MV3127/2021" "EPI_ISL_6828308" "ON672913.1" "Sarah Cockerton et al" "PathLab Bay of Plenty" "Institute of Environmental Science and Research (ESR)" "https://www.epicov.org/acknowledgement/83/08/EPI_ISL_6828308.json"
4774 "NewZealand/21MV3128/2021" "EPI_ISL_6828097" "ON672914.1" "Sarah Cockerton et al" "PathLab Bay of Plenty" "Institute of Environmental Science and Research (ESR)" "https://www.epicov.org/acknowledgement/80/97/EPI_ISL_6828097.json"
4775 "NewZealand/21MV3129/2021" "EPI_ISL_6827842" "ON672915.1" "Sarah Cockerton et al" "Middlemore Hospital" "Institute of Environmental Science and Research (ESR)" "https://www.epicov.org/acknowledgement/78/42/EPI_ISL_6827842.json"
4776 "NewZealand/21MV3130/2021" "EPI_ISL_6828155" "ON672916.1" "Sarah Cockerton et al" "Waikato Hospital" "Institute of Environmental Science and Research (ESR)" "https://www.epicov.org/acknowledgement/81/55/EPI_ISL_6828155.json"
4777 "NewZealand/21MV3131/2021" "EPI_ISL_6828116" "ON672917.1" "Sarah Cockerton et al" "Waikato Hospital" "Institute of Environmental Science and Research (ESR)" "https://www.epicov.org/acknowledgement/81/16/EPI_ISL_6828116.json"
4778 "NewZealand/21MV3132/2021" "EPI_ISL_6828234" "ON672918.1" "Sarah Cockerton et al" "Waikato Hospital" "Institute of Environmental Science and Research (ESR)" "https://www.epicov.org/acknowledgement/82/34/EPI_ISL_6828234.json"
4779 "NewZealand/21MV3133/2021" "EPI_ISL_6828069" "ON672919.1" "Sarah Cockerton et al" "Waikato Hospital" "Institute of Environmental Science and Research (ESR)" "https://www.epicov.org/acknowledgement/80/69/EPI_ISL_6828069.json"
4780 "NewZealand/21MV3134/2021" "EPI_ISL_6828026" "ON672920.1" "Sarah Cockerton et al" "Waikato Hospital" "Institute of Environmental Science and Research (ESR)" "https://www.epicov.org/acknowledgement/80/26/EPI_ISL_6828026.json"
4781 "NewZealand/21MV3135/2021" "EPI_ISL_6828058" "ON672921.1" "Sarah Cockerton et al" "Waikato Hospital" "Institute of Environmental Science and Research (ESR)" "https://www.epicov.org/acknowledgement/80/58/EPI_ISL_6828058.json"
4782 "NewZealand/21MV3136/2021" "EPI_ISL_6827818" "ON672922.1" "Sarah Cockerton et al" "Waikato Hospital" "Institute of Environmental Science and Research (ESR)" "https://www.epicov.org/acknowledgement/78/18/EPI_ISL_6827818.json"
4783 "NewZealand/21MV3137/2021" "EPI_ISL_6828101" "ON672923.1" "Sarah Cockerton et al" "Waikato Hospital" "Institute of Environmental Science and Research (ESR)" "https://www.epicov.org/acknowledgement/81/01/EPI_ISL_6828101.json"
4784 "NewZealand/21MV3138/2021" "EPI_ISL_6828233" "ON672924.1" "Sarah Cockerton et al" "Waikato Hospital" "Institute of Environmental Science and Research (ESR)" "https://www.epicov.org/acknowledgement/82/33/EPI_ISL_6828233.json"
4785 "NewZealand/21MV3139/2021" "EPI_ISL_6827871" "ON672925.1" "Sarah Cockerton et al" "Waikato Hospital" "Institute of Environmental Science and Research (ESR)" "https://www.epicov.org/acknowledgement/78/71/EPI_ISL_6827871.json"
4786 "NewZealand/21MV3140/2021" "EPI_ISL_6828018" "ON672926.1" "Sarah Cockerton et al" "Waikato Hospital" "Institute of Environmental Science and Research (ESR)" "https://www.epicov.org/acknowledgement/80/18/EPI_ISL_6828018.json"
4787 "NewZealand/21MV3141/2021" "EPI_ISL_6827887" "ON672927.1" "Sarah Cockerton et al" "Waikato Hospital" "Institute of Environmental Science and Research (ESR)" "https://www.epicov.org/acknowledgement/78/87/EPI_ISL_6827887.json"
4788 "NewZealand/21MV3143/2021" "EPI_ISL_6828106" "ON672928.1" "Sarah Cockerton et al" "Waikato Hospital" "Institute of Environmental Science and Research (ESR)" "https://www.epicov.org/acknowledgement/81/06/EPI_ISL_6828106.json"
4789 "NewZealand/21MV3144/2021" "EPI_ISL_6827985" "ON672929.1" "Sarah Cockerton et al" "Waikato Hospital" "Institute of Environmental Science and Research (ESR)" "https://www.epicov.org/acknowledgement/79/85/EPI_ISL_6827985.json"
4790 "NewZealand/21MV3146/2021" "EPI_ISL_6828303" "ON672931.1" "Sarah Cockerton et al" "Waikato Hospital" "Institute of Environmental Science and Research (ESR)" "https://www.epicov.org/acknowledgement/83/03/EPI_ISL_6828303.json"
4791 "NewZealand/21MV3147/2021" "EPI_ISL_6828196" "ON672932.1" "Sarah Cockerton et al" "Waikato Hospital" "Institute of Environmental Science and Research (ESR)" "https://www.epicov.org/acknowledgement/81/96/EPI_ISL_6828196.json"
4792 "NewZealand/21MV3148/2021" "EPI_ISL_6827546" "ON672933.1" "Sarah Cockerton et al" "Waikato Hospital" "Institute of Environmental Science and Research (ESR)" "https://www.epicov.org/acknowledgement/75/46/EPI_ISL_6827546.json"
4793 "NewZealand/21MV3150/2021" "EPI_ISL_6827867" "ON672935.1" "Sarah Cockerton et al" "PathLab Bay of Plenty" "Institute of Environmental Science and Research (ESR)" "https://www.epicov.org/acknowledgement/78/67/EPI_ISL_6827867.json"
4794 "NewZealand/21MV3151/2021" "EPI_ISL_7984787" "ON672936.1" "Sarah Cockerton et al" "North Shore Hospital" "Institute of Environmental Science and Research (ESR)" "https://www.epicov.org/acknowledgement/47/87/EPI_ISL_7984787.json"
4795 "NewZealand/21MV3152/2021" "EPI_ISL_7985248" "ON672937.1" "Sarah Cockerton et al" "North Shore Hospital" "Institute of Environmental Science and Research (ESR)" "https://www.epicov.org/acknowledgement/52/48/EPI_ISL_7985248.json"
4796 "NewZealand/21MV3158/2021" "EPI_ISL_7984779" "ON672941.1" "Sarah Cockerton et al" "North Shore Hospital" "Institute of Environmental Science and Research (ESR)" "https://www.epicov.org/acknowledgement/47/79/EPI_ISL_7984779.json"
4797 "NewZealand/21MV3159/2021" "EPI_ISL_7984775" "ON672942.1" "Sarah Cockerton et al" "North Shore Hospital" "Institute of Environmental Science and Research (ESR)" "https://www.epicov.org/acknowledgement/47/75/EPI_ISL_7984775.json"
4798 "NewZealand/21MV3160/2021" "EPI_ISL_7984772" "ON672943.1" "Sarah Cockerton et al" "North Shore Hospital" "Institute of Environmental Science and Research (ESR)" "https://www.epicov.org/acknowledgement/47/72/EPI_ISL_7984772.json"
4799 "NewZealand/21MV3161/2021" "EPI_ISL_7984956" "ON672944.1" "Sarah Cockerton et al" "North Shore Hospital" "Institute of Environmental Science and Research (ESR)" "https://www.epicov.org/acknowledgement/49/56/EPI_ISL_7984956.json"
4800 "NewZealand/21MV3164/2021" "EPI_ISL_7985180" "ON672946.1" "Sarah Cockerton et al" "North Shore Hospital" "Institute of Environmental Science and Research (ESR)" "https://www.epicov.org/acknowledgement/51/80/EPI_ISL_7985180.json"
4801 "NewZealand/21MV3165/2021" "EPI_ISL_7985207" "ON672947.1" "Sarah Cockerton et al" "North Shore Hospital" "Institute of Environmental Science and Research (ESR)" "https://www.epicov.org/acknowledgement/52/07/EPI_ISL_7985207.json"
4802 "NewZealand/21MV3166/2021" "EPI_ISL_7985199" "ON672948.1" "Sarah Cockerton et al" "North Shore Hospital" "Institute of Environmental Science and Research (ESR)" "https://www.epicov.org/acknowledgement/51/99/EPI_ISL_7985199.json"
4803 "NewZealand/21MV3167/2021" "EPI_ISL_7984981" "ON672949.1" "Sarah Cockerton et al" "North Shore Hospital" "Institute of Environmental Science and Research (ESR)" "https://www.epicov.org/acknowledgement/49/81/EPI_ISL_7984981.json"
4804 "NewZealand/21MV3168/2021" "EPI_ISL_7984998" "ON672950.1" "Sarah Cockerton et al" "North Shore Hospital" "Institute of Environmental Science and Research (ESR)" "https://www.epicov.org/acknowledgement/49/98/EPI_ISL_7984998.json"
4805 "NewZealand/21MV3169/2021" "EPI_ISL_7984873" "ON672951.1" "Sarah Cockerton et al" "North Shore Hospital" "Institute of Environmental Science and Research (ESR)" "https://www.epicov.org/acknowledgement/48/73/EPI_ISL_7984873.json"
4806 "NewZealand/21MV3171/2021" "EPI_ISL_7985214" "ON672952.1" "Sarah Cockerton et al" "North Shore Hospital" "Institute of Environmental Science and Research (ESR)" "https://www.epicov.org/acknowledgement/52/14/EPI_ISL_7985214.json"
4807 "NewZealand/21MV3173/2021" "EPI_ISL_7985227" "ON672953.1" "Sarah Cockerton et al" "North Shore Hospital" "Institute of Environmental Science and Research (ESR)" "https://www.epicov.org/acknowledgement/52/27/EPI_ISL_7985227.json"
4808 "NewZealand/21MV3174/2021" "EPI_ISL_7984715" "ON672954.1" "Sarah Cockerton et al" "North Shore Hospital" "Institute of Environmental Science and Research (ESR)" "https://www.epicov.org/acknowledgement/47/15/EPI_ISL_7984715.json"
4809 "NewZealand/21MV3175/2021" "EPI_ISL_7984939" "ON672955.1" "Sarah Cockerton et al" "North Shore Hospital" "Institute of Environmental Science and Research (ESR)" "https://www.epicov.org/acknowledgement/49/39/EPI_ISL_7984939.json"
4810 "NewZealand/21MV3176/2021" "EPI_ISL_7984633" "ON672956.1" "Sarah Cockerton et al" "Whangarei Hospital" "Institute of Environmental Science and Research (ESR)" "https://www.epicov.org/acknowledgement/46/33/EPI_ISL_7984633.json"
4811 "NewZealand/21MV3177/2021" "EPI_ISL_7985028" "ON672957.1" "Sarah Cockerton et al" "Whangarei Hospital" "Institute of Environmental Science and Research (ESR)" "https://www.epicov.org/acknowledgement/50/28/EPI_ISL_7985028.json"
4812 "NewZealand/21MV3178/2021" "EPI_ISL_7985014" "ON672958.1" "Sarah Cockerton et al" "Whangarei Hospital" "Institute of Environmental Science and Research (ESR)" "https://www.epicov.org/acknowledgement/50/14/EPI_ISL_7985014.json"
4813 "NewZealand/21MV3179/2021" "EPI_ISL_6827876" "ON672959.1" "Sarah Cockerton et al" "PathLab Bay of Plenty" "Institute of Environmental Science and Research (ESR)" "https://www.epicov.org/acknowledgement/78/76/EPI_ISL_6827876.json"
4814 "NewZealand/21MV3180/2021" "EPI_ISL_6828082" "ON672960.1" "Sarah Cockerton et al" "PathLab Bay of Plenty" "Institute of Environmental Science and Research (ESR)" "https://www.epicov.org/acknowledgement/80/82/EPI_ISL_6828082.json"
4815 "NewZealand/21MV3182/2021" "EPI_ISL_6827625" "ON672962.1" "Sarah Cockerton et al" "PathLab Bay of Plenty" "Institute of Environmental Science and Research (ESR)" "https://www.epicov.org/acknowledgement/76/25/EPI_ISL_6827625.json"
4816 "NewZealand/21MV3183/2021" "EPI_ISL_6828060" "ON672963.1" "Sarah Cockerton et al" "PathLab Bay of Plenty" "Institute of Environmental Science and Research (ESR)" "https://www.epicov.org/acknowledgement/80/60/EPI_ISL_6828060.json"
4817 "NewZealand/21MV3184/2021" "EPI_ISL_6827843" "ON672964.1" "Sarah Cockerton et al" "PathLab Bay of Plenty" "Institute of Environmental Science and Research (ESR)" "https://www.epicov.org/acknowledgement/78/43/EPI_ISL_6827843.json"
4818 "NewZealand/21MV3190/2021" "EPI_ISL_7984980" "ON672965.1" "Sarah Cockerton et al" "PathLab Bay of Plenty" "Institute of Environmental Science and Research (ESR)" "https://www.epicov.org/acknowledgement/49/80/EPI_ISL_7984980.json"
4819 "NewZealand/21MV3191/2021" "EPI_ISL_7984781" "ON672966.1" "Sarah Cockerton et al" "North Shore Hospital" "Institute of Environmental Science and Research (ESR)" "https://www.epicov.org/acknowledgement/47/81/EPI_ISL_7984781.json"
4820 "NewZealand/21MV3192/2021" "EPI_ISL_7985172" "ON672967.1" "Sarah Cockerton et al" "North Shore Hospital" "Institute of Environmental Science and Research (ESR)" "https://www.epicov.org/acknowledgement/51/72/EPI_ISL_7985172.json"
4821 "NewZealand/21MV3193/2021" "EPI_ISL_7985074" "ON672968.1" "Sarah Cockerton et al" "North Shore Hospital" "Institute of Environmental Science and Research (ESR)" "https://www.epicov.org/acknowledgement/50/74/EPI_ISL_7985074.json"
4822 "NewZealand/21MV3194/2021" "EPI_ISL_7984784" "ON672969.1" "Sarah Cockerton et al" "North Shore Hospital" "Institute of Environmental Science and Research (ESR)" "https://www.epicov.org/acknowledgement/47/84/EPI_ISL_7984784.json"
4823 "NewZealand/21MV3195/2021" "EPI_ISL_6828036" "ON672970.1" "Sarah Cockerton et al" "North Shore Hospital" "Institute of Environmental Science and Research (ESR)" "https://www.epicov.org/acknowledgement/80/36/EPI_ISL_6828036.json"
4824 "NewZealand/21MV3196/2021" "EPI_ISL_6827514" "ON672971.1" "Sarah Cockerton et al" "North Shore Hospital" "Institute of Environmental Science and Research (ESR)" "https://www.epicov.org/acknowledgement/75/14/EPI_ISL_6827514.json"
4825 "NewZealand/21MV3197/2021" "EPI_ISL_6827941" "ON672972.1" "Sarah Cockerton et al" "North Shore Hospital" "Institute of Environmental Science and Research (ESR)" "https://www.epicov.org/acknowledgement/79/41/EPI_ISL_6827941.json"
4826 "NewZealand/21MV3198/2021" "EPI_ISL_6827882" "ON672973.1" "Sarah Cockerton et al" "North Shore Hospital" "Institute of Environmental Science and Research (ESR)" "https://www.epicov.org/acknowledgement/78/82/EPI_ISL_6827882.json"
4827 "NewZealand/21MV3199/2021" "EPI_ISL_6827532" "ON672974.1" "Sarah Cockerton et al" "North Shore Hospital" "Institute of Environmental Science and Research (ESR)" "https://www.epicov.org/acknowledgement/75/32/EPI_ISL_6827532.json"
4828 "NewZealand/21MV3200/2021" "EPI_ISL_6827516" "ON672975.1" "Sarah Cockerton et al" "North Shore Hospital" "Institute of Environmental Science and Research (ESR)" "https://www.epicov.org/acknowledgement/75/16/EPI_ISL_6827516.json"
4829 "NewZealand/21MV3201/2021" "EPI_ISL_6827898" "ON672976.1" "Sarah Cockerton et al" "North Shore Hospital" "Institute of Environmental Science and Research (ESR)" "https://www.epicov.org/acknowledgement/78/98/EPI_ISL_6827898.json"
4830 "NewZealand/21MV3202/2021" "EPI_ISL_6828038" "ON672977.1" "Sarah Cockerton et al" "North Shore Hospital" "Institute of Environmental Science and Research (ESR)" "https://www.epicov.org/acknowledgement/80/38/EPI_ISL_6828038.json"
4831 "NewZealand/21MV3203/2021" "EPI_ISL_6827903" "ON672978.1" "Sarah Cockerton et al" "North Shore Hospital" "Institute of Environmental Science and Research (ESR)" "https://www.epicov.org/acknowledgement/79/03/EPI_ISL_6827903.json"
4832 "NewZealand/21MV3204/2021" "EPI_ISL_6827570" "ON672979.1" "Sarah Cockerton et al" "North Shore Hospital" "Institute of Environmental Science and Research (ESR)" "https://www.epicov.org/acknowledgement/75/70/EPI_ISL_6827570.json"
4833 "NewZealand/21MV3207/2021" "EPI_ISL_6828102" "ON672982.1" "Sarah Cockerton et al" "North Shore Hospital" "Institute of Environmental Science and Research (ESR)" "https://www.epicov.org/acknowledgement/81/02/EPI_ISL_6828102.json"
4834 "NewZealand/21MV3208/2021" "EPI_ISL_6828014" "ON672983.1" "Sarah Cockerton et al" "North Shore Hospital" "Institute of Environmental Science and Research (ESR)" "https://www.epicov.org/acknowledgement/80/14/EPI_ISL_6828014.json"
4835 "NewZealand/21MV3209/2021" "EPI_ISL_6827983" "ON672984.1" "Sarah Cockerton et al" "North Shore Hospital" "Institute of Environmental Science and Research (ESR)" "https://www.epicov.org/acknowledgement/79/83/EPI_ISL_6827983.json"
4836 "NewZealand/21MV3210/2021" "EPI_ISL_6828194" "ON672985.1" "Sarah Cockerton et al" "North Shore Hospital" "Institute of Environmental Science and Research (ESR)" "https://www.epicov.org/acknowledgement/81/94/EPI_ISL_6828194.json"
4837 "NewZealand/21MV3211/2021" "EPI_ISL_6827909" "ON672986.1" "Sarah Cockerton et al" "North Shore Hospital" "Institute of Environmental Science and Research (ESR)" "https://www.epicov.org/acknowledgement/79/09/EPI_ISL_6827909.json"
4838 "NewZealand/21MV3213/2021" "EPI_ISL_6828264" "ON672987.1" "Sarah Cockerton et al" "North Shore Hospital" "Institute of Environmental Science and Research (ESR)" "https://www.epicov.org/acknowledgement/82/64/EPI_ISL_6828264.json"
4839 "NewZealand/21MV3216/2021" "EPI_ISL_6828005" "ON672988.1" "Sarah Cockerton et al" "North Shore Hospital" "Institute of Environmental Science and Research (ESR)" "https://www.epicov.org/acknowledgement/80/05/EPI_ISL_6828005.json"
4840 "NewZealand/21MV3217/2021" "EPI_ISL_6828299" "ON672989.1" "Sarah Cockerton et al" "North Shore Hospital" "Institute of Environmental Science and Research (ESR)" "https://www.epicov.org/acknowledgement/82/99/EPI_ISL_6828299.json"
4841 "NewZealand/21MV3218/2021" "EPI_ISL_6827667" "ON672990.1" "Sarah Cockerton et al" "North Shore Hospital" "Institute of Environmental Science and Research (ESR)" "https://www.epicov.org/acknowledgement/76/67/EPI_ISL_6827667.json"
4842 "NewZealand/21MV3219/2021" "EPI_ISL_6828166" "ON672991.1" "Sarah Cockerton et al" "North Shore Hospital" "Institute of Environmental Science and Research (ESR)" "https://www.epicov.org/acknowledgement/81/66/EPI_ISL_6828166.json"
4843 "NewZealand/21MV3220/2021" "EPI_ISL_6828067" "ON672992.1" "Sarah Cockerton et al" "Waikato Hospital" "Institute of Environmental Science and Research (ESR)" "https://www.epicov.org/acknowledgement/80/67/EPI_ISL_6828067.json"
4844 "NewZealand/21MV3221/2021" "EPI_ISL_6828012" "ON672993.1" "Sarah Cockerton et al" "Waikato Hospital" "Institute of Environmental Science and Research (ESR)" "https://www.epicov.org/acknowledgement/80/12/EPI_ISL_6828012.json"
4845 "NewZealand/21MV3222/2021" "EPI_ISL_6828310" "ON672994.1" "Sarah Cockerton et al" "Waikato Hospital" "Institute of Environmental Science and Research (ESR)" "https://www.epicov.org/acknowledgement/83/10/EPI_ISL_6828310.json"
4846 "NewZealand/21MV3223/2021" "EPI_ISL_6828066" "ON672995.1" "Sarah Cockerton et al" "Waikato Hospital" "Institute of Environmental Science and Research (ESR)" "https://www.epicov.org/acknowledgement/80/66/EPI_ISL_6828066.json"
4847 "NewZealand/21MV3225/2021" "EPI_ISL_6828285" "ON672996.1" "Sarah Cockerton et al" "Waikato Hospital" "Institute of Environmental Science and Research (ESR)" "https://www.epicov.org/acknowledgement/82/85/EPI_ISL_6828285.json"
4848 "NewZealand/21MV3226/2021" "EPI_ISL_6828167" "ON672997.1" "Sarah Cockerton et al" "Waikato Hospital" "Institute of Environmental Science and Research (ESR)" "https://www.epicov.org/acknowledgement/81/67/EPI_ISL_6828167.json"
4849 "NewZealand/21MV3227/2021" "EPI_ISL_6827857" "ON672998.1" "Sarah Cockerton et al" "Waikato Hospital" "Institute of Environmental Science and Research (ESR)" "https://www.epicov.org/acknowledgement/78/57/EPI_ISL_6827857.json"
4850 "NewZealand/21MV3228/2021" "EPI_ISL_6828092" "ON672999.1" "Sarah Cockerton et al" "Waikato Hospital" "Institute of Environmental Science and Research (ESR)" "https://www.epicov.org/acknowledgement/80/92/EPI_ISL_6828092.json"
4851 "NewZealand/21MV3229/2021" "EPI_ISL_6828009" "ON673000.1" "Sarah Cockerton et al" "Waikato Hospital" "Institute of Environmental Science and Research (ESR)" "https://www.epicov.org/acknowledgement/80/09/EPI_ISL_6828009.json"
4852 "NewZealand/21MV3230/2021" "EPI_ISL_6828010" "ON673001.1" "Sarah Cockerton et al" "Waikato Hospital" "Institute of Environmental Science and Research (ESR)" "https://www.epicov.org/acknowledgement/80/10/EPI_ISL_6828010.json"
4853 "NewZealand/21MV3231/2021" "EPI_ISL_6828288" "ON673002.1" "Sarah Cockerton et al" "Waikato Hospital" "Institute of Environmental Science and Research (ESR)" "https://www.epicov.org/acknowledgement/82/88/EPI_ISL_6828288.json"
4854 "NewZealand/21MV3233/2021" "EPI_ISL_6828263" "ON673003.1" "Sarah Cockerton et al" "Waikato Hospital" "Institute of Environmental Science and Research (ESR)" "https://www.epicov.org/acknowledgement/82/63/EPI_ISL_6828263.json"
4855 "NewZealand/21MV3235/2021" "EPI_ISL_6828190" "ON673005.1" "Sarah Cockerton et al" "Waikato Hospital" "Institute of Environmental Science and Research (ESR)" "https://www.epicov.org/acknowledgement/81/90/EPI_ISL_6828190.json"
4856 "NewZealand/21MV3236/2021" "EPI_ISL_6828199" "ON673006.1" "Sarah Cockerton et al" "Waikato Hospital" "Institute of Environmental Science and Research (ESR)" "https://www.epicov.org/acknowledgement/81/99/EPI_ISL_6828199.json"
4857 "NewZealand/21MV3237/2021" "EPI_ISL_6828201" "ON673007.1" "Sarah Cockerton et al" "Waikato Hospital" "Institute of Environmental Science and Research (ESR)" "https://www.epicov.org/acknowledgement/82/01/EPI_ISL_6828201.json"
4858 "NewZealand/21MV3238/2021" "EPI_ISL_6828189" "ON673008.1" "Sarah Cockerton et al" "Waikato Hospital" "Institute of Environmental Science and Research (ESR)" "https://www.epicov.org/acknowledgement/81/89/EPI_ISL_6828189.json"
4859 "NewZealand/21MV3239/2021" "EPI_ISL_6828213" "ON673009.1" "Sarah Cockerton et al" "Waikato Hospital" "Institute of Environmental Science and Research (ESR)" "https://www.epicov.org/acknowledgement/82/13/EPI_ISL_6828213.json"
4860 "NewZealand/21MV3240/2021" "EPI_ISL_6828210" "ON673010.1" "Sarah Cockerton et al" "Waikato Hospital" "Institute of Environmental Science and Research (ESR)" "https://www.epicov.org/acknowledgement/82/10/EPI_ISL_6828210.json"
4861 "NewZealand/21MV3241/2021" "EPI_ISL_6828219" "ON673011.1" "Sarah Cockerton et al" "Waikato Hospital" "Institute of Environmental Science and Research (ESR)" "https://www.epicov.org/acknowledgement/82/19/EPI_ISL_6828219.json"
4862 "NewZealand/21MV3242/2021" "EPI_ISL_6828193" "ON673012.1" "Sarah Cockerton et al" "Waikato Hospital" "Institute of Environmental Science and Research (ESR)" "https://www.epicov.org/acknowledgement/81/93/EPI_ISL_6828193.json"
4863 "NewZealand/21MV3243/2021" "EPI_ISL_6828260" "ON673013.1" "Sarah Cockerton et al" "Waikato Hospital" "Institute of Environmental Science and Research (ESR)" "https://www.epicov.org/acknowledgement/82/60/EPI_ISL_6828260.json"
4864 "NewZealand/21MV3246/2021" "EPI_ISL_6827513" "ON673015.1" "Sarah Cockerton et al" "Waikato Hospital" "Institute of Environmental Science and Research (ESR)" "https://www.epicov.org/acknowledgement/75/13/EPI_ISL_6827513.json"
4865 "NewZealand/21MV3247/2021" "EPI_ISL_6827916" "ON673016.1" "Sarah Cockerton et al" "Waikato Hospital" "Institute of Environmental Science and Research (ESR)" "https://www.epicov.org/acknowledgement/79/16/EPI_ISL_6827916.json"
4866 "NewZealand/21MV3248/2021" "EPI_ISL_6827576" "ON673017.1" "Sarah Cockerton et al" "Waikato Hospital" "Institute of Environmental Science and Research (ESR)" "https://www.epicov.org/acknowledgement/75/76/EPI_ISL_6827576.json"
4867 "NewZealand/21MV3249/2021" "EPI_ISL_6828059" "ON673018.1" "Sarah Cockerton et al" "Waikato Hospital" "Institute of Environmental Science and Research (ESR)" "https://www.epicov.org/acknowledgement/80/59/EPI_ISL_6828059.json"
4868 "NewZealand/21MV3250/2021" "EPI_ISL_6828162" "ON673019.1" "Sarah Cockerton et al" "Waikato Hospital" "Institute of Environmental Science and Research (ESR)" "https://www.epicov.org/acknowledgement/81/62/EPI_ISL_6828162.json"
4869 "NewZealand/21MV3251/2021" "EPI_ISL_6828226" "ON673020.1" "Sarah Cockerton et al" "Waikato Hospital" "Institute of Environmental Science and Research (ESR)" "https://www.epicov.org/acknowledgement/82/26/EPI_ISL_6828226.json"
4870 "NewZealand/21MV3252/2021" "EPI_ISL_6827894" "ON673021.1" "Sarah Cockerton et al" "Waikato Hospital" "Institute of Environmental Science and Research (ESR)" "https://www.epicov.org/acknowledgement/78/94/EPI_ISL_6827894.json"
4871 "NewZealand/21MV3253/2021" "EPI_ISL_6828096" "ON673022.1" "Sarah Cockerton et al" "Waikato Hospital" "Institute of Environmental Science and Research (ESR)" "https://www.epicov.org/acknowledgement/80/96/EPI_ISL_6828096.json"
4872 "NewZealand/21MV3254/2021" "EPI_ISL_7985209" "ON673023.1" "Sarah Cockerton et al" "Northland District Health Board" "Institute of Environmental Science and Research (ESR)" "https://www.epicov.org/acknowledgement/52/09/EPI_ISL_7985209.json"
4873 "NewZealand/21MV3256/2021" "EPI_ISL_7985062" "ON673024.1" "Sarah Cockerton et al" "Northland District Health Board" "Institute of Environmental Science and Research (ESR)" "https://www.epicov.org/acknowledgement/50/62/EPI_ISL_7985062.json"
4874 "NewZealand/21MV3257/2021" "EPI_ISL_7984944" "ON673025.1" "Sarah Cockerton et al" "Northland District Health Board" "Institute of Environmental Science and Research (ESR)" "https://www.epicov.org/acknowledgement/49/44/EPI_ISL_7984944.json"
4875 "NewZealand/21MV3258/2021" "EPI_ISL_7984686" "ON673026.1" "Sarah Cockerton et al" "Northland District Health Board" "Institute of Environmental Science and Research (ESR)" "https://www.epicov.org/acknowledgement/46/86/EPI_ISL_7984686.json"
4876 "NewZealand/21MV3259/2021" "EPI_ISL_7984690" "ON673027.1" "Sarah Cockerton et al" "PathLab Bay of Plenty" "Institute of Environmental Science and Research (ESR)" "https://www.epicov.org/acknowledgement/46/90/EPI_ISL_7984690.json"
4877 "NewZealand/21MV3260/2021" "EPI_ISL_7984823" "ON673028.1" "Sarah Cockerton et al" "PathLab Bay of Plenty" "Institute of Environmental Science and Research (ESR)" "https://www.epicov.org/acknowledgement/48/23/EPI_ISL_7984823.json"
4878 "NewZealand/21MV3262/2021" "EPI_ISL_7984706" "ON673030.1" "Sarah Cockerton et al" "Waikato Hospital" "Institute of Environmental Science and Research (ESR)" "https://www.epicov.org/acknowledgement/47/06/EPI_ISL_7984706.json"
4879 "NewZealand/21MV3263/2021" "EPI_ISL_7984940" "ON673031.1" "Sarah Cockerton et al" "Waikato Hospital" "Institute of Environmental Science and Research (ESR)" "https://www.epicov.org/acknowledgement/49/40/EPI_ISL_7984940.json"
4880 "NewZealand/21MV3268/2021" "EPI_ISL_7984597" "ON673032.1" "Sarah Cockerton et al" "Waikato Hospital" "Institute of Environmental Science and Research (ESR)" "https://www.epicov.org/acknowledgement/45/97/EPI_ISL_7984597.json"
4881 "NewZealand/21MV3269/2021" "EPI_ISL_7984952" "ON673033.1" "Sarah Cockerton et al" "Waikato Hospital" "Institute of Environmental Science and Research (ESR)" "https://www.epicov.org/acknowledgement/49/52/EPI_ISL_7984952.json"
4882 "NewZealand/21MV3270/2021" "EPI_ISL_7984839" "ON673034.1" "Sarah Cockerton et al" "Waikato Hospital" "Institute of Environmental Science and Research (ESR)" "https://www.epicov.org/acknowledgement/48/39/EPI_ISL_7984839.json"
4883 "NewZealand/21MV3271/2021" "EPI_ISL_7984834" "ON673035.1" "Sarah Cockerton et al" "Waikato Hospital" "Institute of Environmental Science and Research (ESR)" "https://www.epicov.org/acknowledgement/48/34/EPI_ISL_7984834.json"
4884 "NewZealand/21MV3272/2021" "EPI_ISL_7984751" "ON673036.1" "Sarah Cockerton et al" "Waikato Hospital" "Institute of Environmental Science and Research (ESR)" "https://www.epicov.org/acknowledgement/47/51/EPI_ISL_7984751.json"
4885 "NewZealand/21MV3273/2021" "EPI_ISL_7984829" "ON673037.1" "Sarah Cockerton et al" "Waikato Hospital" "Institute of Environmental Science and Research (ESR)" "https://www.epicov.org/acknowledgement/48/29/EPI_ISL_7984829.json"
4886 "NewZealand/21MV3274/2021" "EPI_ISL_7985016" "ON673038.1" "Sarah Cockerton et al" "Waikato Hospital" "Institute of Environmental Science and Research (ESR)" "https://www.epicov.org/acknowledgement/50/16/EPI_ISL_7985016.json"
4887 "NewZealand/21MV3276/2021" "EPI_ISL_7984817" "ON673039.1" "Sarah Cockerton et al" "Waikato Hospital" "Institute of Environmental Science and Research (ESR)" "https://www.epicov.org/acknowledgement/48/17/EPI_ISL_7984817.json"
4888 "NewZealand/21MV3277/2021" "EPI_ISL_7984591" "ON673040.1" "Sarah Cockerton et al" "Waikato Hospital" "Institute of Environmental Science and Research (ESR)" "https://www.epicov.org/acknowledgement/45/91/EPI_ISL_7984591.json"
4889 "NewZealand/21MV3280/2021" "EPI_ISL_7985210" "ON673041.1" "Sarah Cockerton et al" "Waikato Hospital" "Institute of Environmental Science and Research (ESR)" "https://www.epicov.org/acknowledgement/52/10/EPI_ISL_7985210.json"
4890 "NewZealand/21MV3283/2021" "EPI_ISL_7984824" "ON673042.1" "Sarah Cockerton et al" "Waikato Hospital" "Institute of Environmental Science and Research (ESR)" "https://www.epicov.org/acknowledgement/48/24/EPI_ISL_7984824.json"
4891 "NewZealand/21MV3284/2021" "EPI_ISL_7985174" "ON673043.1" "Sarah Cockerton et al" "Whangarei Hospital" "Institute of Environmental Science and Research (ESR)" "https://www.epicov.org/acknowledgement/51/74/EPI_ISL_7985174.json"
4892 "NewZealand/21MV3285/2021" "EPI_ISL_7984636" "ON673044.1" "Sarah Cockerton et al" "Whangarei Hospital" "Institute of Environmental Science and Research (ESR)" "https://www.epicov.org/acknowledgement/46/36/EPI_ISL_7984636.json"
4893 "NewZealand/21MV3286/2021" "EPI_ISL_6827523" "ON673045.1" "Sarah Cockerton et al" "PathLab Bay of Plenty" "Institute of Environmental Science and Research (ESR)" "https://www.epicov.org/acknowledgement/75/23/EPI_ISL_6827523.json"
4894 "NewZealand/21MV3288/2021" "EPI_ISL_6827925" "ON673046.1" "Sarah Cockerton et al" "PathLab Bay of Plenty" "Institute of Environmental Science and Research (ESR)" "https://www.epicov.org/acknowledgement/79/25/EPI_ISL_6827925.json"
4895 "NewZealand/21MV3289/2021" "EPI_ISL_6827937" "ON673047.1" "Sarah Cockerton et al" "PathLab Bay of Plenty" "Institute of Environmental Science and Research (ESR)" "https://www.epicov.org/acknowledgement/79/37/EPI_ISL_6827937.json"
4896 "NewZealand/21MV3290/2021" "EPI_ISL_6827924" "ON673048.1" "Sarah Cockerton et al" "PathLab Bay of Plenty" "Institute of Environmental Science and Research (ESR)" "https://www.epicov.org/acknowledgement/79/24/EPI_ISL_6827924.json"
4897 "NewZealand/21MV3296/2021" "EPI_ISL_7985002" "ON673052.1" "Sarah Cockerton et al" "Waikato Hospital" "Institute of Environmental Science and Research (ESR)" "https://www.epicov.org/acknowledgement/50/02/EPI_ISL_7985002.json"
4898 "NewZealand/21MV3297/2021" "EPI_ISL_7985068" "ON673053.1" "Sarah Cockerton et al" "Waikato Hospital" "Institute of Environmental Science and Research (ESR)" "https://www.epicov.org/acknowledgement/50/68/EPI_ISL_7985068.json"
4899 "NewZealand/21MV3299/2021" "EPI_ISL_7984959" "?" "Sarah Cockerton et al" "Waikato Hospital" "Institute of Environmental Science and Research (ESR)" "https://www.epicov.org/acknowledgement/49/59/EPI_ISL_7984959.json"
4900 "NewZealand/21MV3300/2021" "EPI_ISL_7984731" "ON673054.1" "Sarah Cockerton et al" "Whangarei Hospital" "Institute of Environmental Science and Research (ESR)" "https://www.epicov.org/acknowledgement/47/31/EPI_ISL_7984731.json"
4901 "NewZealand/21MV3301/2021" "EPI_ISL_7985236" "ON673055.1" "Sarah Cockerton et al" "Whangarei Hospital" "Institute of Environmental Science and Research (ESR)" "https://www.epicov.org/acknowledgement/52/36/EPI_ISL_7985236.json"
4902 "NewZealand/21MV3302/2021" "EPI_ISL_6828113" "ON673056.1" "Sarah Cockerton et al" "PathLab Bay of Plenty" "Institute of Environmental Science and Research (ESR)" "https://www.epicov.org/acknowledgement/81/13/EPI_ISL_6828113.json"
4903 "NewZealand/21MV3303/2021" "EPI_ISL_6828008" "ON673057.1" "Sarah Cockerton et al" "PathLab Bay of Plenty" "Institute of Environmental Science and Research (ESR)" "https://www.epicov.org/acknowledgement/80/08/EPI_ISL_6828008.json"
4904 "NewZealand/21MV3304/2021" "EPI_ISL_6827856" "ON673058.1" "Sarah Cockerton et al" "PathLab Bay of Plenty" "Institute of Environmental Science and Research (ESR)" "https://www.epicov.org/acknowledgement/78/56/EPI_ISL_6827856.json"
4905 "NewZealand/21MV3305/2021" "EPI_ISL_6828107" "ON673059.1" "Sarah Cockerton et al" "PathLab Bay of Plenty" "Institute of Environmental Science and Research (ESR)" "https://www.epicov.org/acknowledgement/81/07/EPI_ISL_6828107.json"
4906 "NewZealand/21MV3306/2021" "EPI_ISL_6828292" "ON673060.1" "Sarah Cockerton et al" "PathLab Bay of Plenty" "Institute of Environmental Science and Research (ESR)" "https://www.epicov.org/acknowledgement/82/92/EPI_ISL_6828292.json"
4907 "NewZealand/21MV3307/2021" "EPI_ISL_6827922" "ON673061.1" "Sarah Cockerton et al" "PathLab Bay of Plenty" "Institute of Environmental Science and Research (ESR)" "https://www.epicov.org/acknowledgement/79/22/EPI_ISL_6827922.json"
4908 "NewZealand/21MV3308/2021" "EPI_ISL_6827822" "ON673062.1" "Sarah Cockerton et al" "PathLab Bay of Plenty" "Institute of Environmental Science and Research (ESR)" "https://www.epicov.org/acknowledgement/78/22/EPI_ISL_6827822.json"
4909 "NewZealand/21MV3309/2021" "EPI_ISL_6828031" "ON673063.1" "Sarah Cockerton et al" "PathLab Bay of Plenty" "Institute of Environmental Science and Research (ESR)" "https://www.epicov.org/acknowledgement/80/31/EPI_ISL_6828031.json"
4910 "NewZealand/21MV3312/2021" "EPI_ISL_6827899" "ON673065.1" "Sarah Cockerton et al" "PathLab Bay of Plenty" "Institute of Environmental Science and Research (ESR)" "https://www.epicov.org/acknowledgement/78/99/EPI_ISL_6827899.json"
4911 "NewZealand/21MV3313/2021" "EPI_ISL_6827827" "ON673066.1" "Sarah Cockerton et al" "PathLab Bay of Plenty" "Institute of Environmental Science and Research (ESR)" "https://www.epicov.org/acknowledgement/78/27/EPI_ISL_6827827.json"
4912 "NewZealand/21MV3314/2021" "EPI_ISL_6827974" "ON673067.1" "Sarah Cockerton et al" "PathLab Bay of Plenty" "Institute of Environmental Science and Research (ESR)" "https://www.epicov.org/acknowledgement/79/74/EPI_ISL_6827974.json"
4913 "NewZealand/21MV3315/2021" "EPI_ISL_6828145" "ON673068.1" "Sarah Cockerton et al" "PathLab Bay of Plenty" "Institute of Environmental Science and Research (ESR)" "https://www.epicov.org/acknowledgement/81/45/EPI_ISL_6828145.json"
4914 "NewZealand/21MV3316/2021" "EPI_ISL_6828241" "ON673069.1" "Sarah Cockerton et al" "PathLab Bay of Plenty" "Institute of Environmental Science and Research (ESR)" "https://www.epicov.org/acknowledgement/82/41/EPI_ISL_6828241.json"
4915 "NewZealand/21MV3317/2021" "EPI_ISL_6828259" "ON673070.1" "Sarah Cockerton et al" "PathLab Bay of Plenty" "Institute of Environmental Science and Research (ESR)" "https://www.epicov.org/acknowledgement/82/59/EPI_ISL_6828259.json"
4916 "NewZealand/21MV3318/2021" "EPI_ISL_6828000" "ON673071.1" "Sarah Cockerton et al" "PathLab Bay of Plenty" "Institute of Environmental Science and Research (ESR)" "https://www.epicov.org/acknowledgement/80/00/EPI_ISL_6828000.json"
4917 "NewZealand/21MV3319/2021" "EPI_ISL_6827683" "ON673072.1" "Sarah Cockerton et al" "PathLab Bay of Plenty" "Institute of Environmental Science and Research (ESR)" "https://www.epicov.org/acknowledgement/76/83/EPI_ISL_6827683.json"
4918 "NewZealand/21MV3320/2021" "EPI_ISL_6827977" "ON673073.1" "Sarah Cockerton et al" "LabPLUS" "Institute of Environmental Science and Research (ESR)" "https://www.epicov.org/acknowledgement/79/77/EPI_ISL_6827977.json"
4919 "NewZealand/21MV3323/2021" "EPI_ISL_6827723" "?" "Sarah Cockerton et al" "LabPLUS" "Institute of Environmental Science and Research (ESR)" "https://www.epicov.org/acknowledgement/77/23/EPI_ISL_6827723.json"
4920 "NewZealand/21MV3324/2021" "EPI_ISL_7984585" "ON673074.1" "Sarah Cockerton et al" "LabPLUS" "Institute of Environmental Science and Research (ESR)" "https://www.epicov.org/acknowledgement/45/85/EPI_ISL_7984585.json"
4921 "NewZealand/21MV3325/2021" "EPI_ISL_7983873" "ON673075.1" "Sarah Cockerton et al" "LabPLUS" "Institute of Environmental Science and Research (ESR)" "https://www.epicov.org/acknowledgement/38/73/EPI_ISL_7983873.json"
4922 "NewZealand/21MV3326/2021" "EPI_ISL_7984717" "ON673076.1" "Sarah Cockerton et al" "LabPLUS" "Institute of Environmental Science and Research (ESR)" "https://www.epicov.org/acknowledgement/47/17/EPI_ISL_7984717.json"
4923 "NewZealand/21MV3327/2021" "EPI_ISL_7984825" "ON673077.1" "Sarah Cockerton et al" "LabPLUS" "Institute of Environmental Science and Research (ESR)" "https://www.epicov.org/acknowledgement/48/25/EPI_ISL_7984825.json"
4924 "NewZealand/21MV3328/2021" "EPI_ISL_7984694" "ON673078.1" "Sarah Cockerton et al" "Whangarei Hospital" "Institute of Environmental Science and Research (ESR)" "https://www.epicov.org/acknowledgement/46/94/EPI_ISL_7984694.json"
4925 "NewZealand/21MV3330/2021" "EPI_ISL_7985071" "ON673079.1" "Sarah Cockerton et al" "Whangarei Hospital" "Institute of Environmental Science and Research (ESR)" "https://www.epicov.org/acknowledgement/50/71/EPI_ISL_7985071.json"
4926 "NewZealand/21MV3331/2021" "EPI_ISL_7984819" "ON673080.1" "Sarah Cockerton et al" "Whangarei Hospital" "Institute of Environmental Science and Research (ESR)" "https://www.epicov.org/acknowledgement/48/19/EPI_ISL_7984819.json"
4927 "NewZealand/21MV3332/2021" "EPI_ISL_7985054" "ON673081.1" "Sarah Cockerton et al" "Whangarei Hospital" "Institute of Environmental Science and Research (ESR)" "https://www.epicov.org/acknowledgement/50/54/EPI_ISL_7985054.json"
4928 "NewZealand/21MV3333/2021" "EPI_ISL_7376486" "?" "Sarah Cockerton et al" "PathLab Bay of Plenty" "Institute of Environmental Science and Research (ESR)" "https://www.epicov.org/acknowledgement/64/86/EPI_ISL_7376486.json"
4929 "NewZealand/21MV3334/2021" "EPI_ISL_7378130" "?" "Sarah Cockerton et al" "PathLab Bay of Plenty" "Institute of Environmental Science and Research (ESR)" "https://www.epicov.org/acknowledgement/81/30/EPI_ISL_7378130.json"
4930 "NewZealand/21MV3335/2021" "EPI_ISL_7376714" "?" "Sarah Cockerton et al" "PathLab Bay of Plenty" "Institute of Environmental Science and Research (ESR)" "https://www.epicov.org/acknowledgement/67/14/EPI_ISL_7376714.json"
4931 "NewZealand/21MV3337/2021" "EPI_ISL_7377272" "?" "Sarah Cockerton et al" "PathLab Bay of Plenty" "Institute of Environmental Science and Research (ESR)" "https://www.epicov.org/acknowledgement/72/72/EPI_ISL_7377272.json"
4932 "NewZealand/21MV3339/2021" "EPI_ISL_7376539" "?" "Sarah Cockerton et al" "PathLab Bay of Plenty" "Institute of Environmental Science and Research (ESR)" "https://www.epicov.org/acknowledgement/65/39/EPI_ISL_7376539.json"
4933 "NewZealand/21MV3340/2021" "EPI_ISL_7377560" "?" "Sarah Cockerton et al" "PathLab Bay of Plenty" "Institute of Environmental Science and Research (ESR)" "https://www.epicov.org/acknowledgement/75/60/EPI_ISL_7377560.json"
4934 "NewZealand/21MV3344/2021" "EPI_ISL_7377670" "?" "Sarah Cockerton et al" "PathLab Bay of Plenty" "Institute of Environmental Science and Research (ESR)" "https://www.epicov.org/acknowledgement/76/70/EPI_ISL_7377670.json"
4935 "NewZealand/21MV3345/2021" "EPI_ISL_7377904" "?" "Sarah Cockerton et al" "PathLab Bay of Plenty" "Institute of Environmental Science and Research (ESR)" "https://www.epicov.org/acknowledgement/79/04/EPI_ISL_7377904.json"
4936 "NewZealand/21MV3346/2021" "EPI_ISL_7377211" "?" "Sarah Cockerton et al" "PathLab Bay of Plenty" "Institute of Environmental Science and Research (ESR)" "https://www.epicov.org/acknowledgement/72/11/EPI_ISL_7377211.json"
4937 "NewZealand/21MV3348/2021" "EPI_ISL_7376347" "?" "Sarah Cockerton et al" "PathLab Bay of Plenty" "Institute of Environmental Science and Research (ESR)" "https://www.epicov.org/acknowledgement/63/47/EPI_ISL_7376347.json"
4938 "NewZealand/21MV3349/2021" "EPI_ISL_7377341" "?" "Sarah Cockerton et al" "PathLab Bay of Plenty" "Institute of Environmental Science and Research (ESR)" "https://www.epicov.org/acknowledgement/73/41/EPI_ISL_7377341.json"
4939 "NewZealand/21MV3350/2021" "EPI_ISL_7377110" "?" "Sarah Cockerton et al" "PathLab Bay of Plenty" "Institute of Environmental Science and Research (ESR)" "https://www.epicov.org/acknowledgement/71/10/EPI_ISL_7377110.json"
4940 "NewZealand/21MV3351/2021" "EPI_ISL_7376636" "?" "Sarah Cockerton et al" "PathLab Bay of Plenty" "Institute of Environmental Science and Research (ESR)" "https://www.epicov.org/acknowledgement/66/36/EPI_ISL_7376636.json"
4941 "NewZealand/21MV3352/2021" "EPI_ISL_7377586" "?" "Sarah Cockerton et al" "PathLab Bay of Plenty" "Institute of Environmental Science and Research (ESR)" "https://www.epicov.org/acknowledgement/75/86/EPI_ISL_7377586.json"
4942 "NewZealand/21MV3353/2021" "EPI_ISL_7377664" "?" "Sarah Cockerton et al" "PathLab Bay of Plenty" "Institute of Environmental Science and Research (ESR)" "https://www.epicov.org/acknowledgement/76/64/EPI_ISL_7377664.json"
4943 "NewZealand/21MV3354/2021" "EPI_ISL_7376445" "?" "Sarah Cockerton et al" "PathLab Bay of Plenty" "Institute of Environmental Science and Research (ESR)" "https://www.epicov.org/acknowledgement/64/45/EPI_ISL_7376445.json"
4944 "NewZealand/21MV3355/2021" "EPI_ISL_7378066" "ON673099.1" "Sarah Cockerton et al" "PathLab Bay of Plenty" "Institute of Environmental Science and Research (ESR)" "https://www.epicov.org/acknowledgement/80/66/EPI_ISL_7378066.json"
4945 "NewZealand/21MV3356/2021" "EPI_ISL_7377925" "?" "Sarah Cockerton et al" "PathLab Bay of Plenty" "Institute of Environmental Science and Research (ESR)" "https://www.epicov.org/acknowledgement/79/25/EPI_ISL_7377925.json"
4946 "NewZealand/21MV3357/2021" "EPI_ISL_7376608" "?" "Sarah Cockerton et al" "PathLab Bay of Plenty" "Institute of Environmental Science and Research (ESR)" "https://www.epicov.org/acknowledgement/66/08/EPI_ISL_7376608.json"
4947 "NewZealand/21MV3358/2021" "EPI_ISL_7984869" "ON673102.1" "Sarah Cockerton et al" "Hawkes Bay Hospital" "Institute of Environmental Science and Research (ESR)" "https://www.epicov.org/acknowledgement/48/69/EPI_ISL_7984869.json"
4948 "NewZealand/21MV3359/2021" "EPI_ISL_7984837" "ON673103.1" "Sarah Cockerton et al" "Northland District Health Board" "Institute of Environmental Science and Research (ESR)" "https://www.epicov.org/acknowledgement/48/37/EPI_ISL_7984837.json"
4949 "NewZealand/21MV3360/2021" "EPI_ISL_7984624" "ON673104.1" "Sarah Cockerton et al" "Northland District Health Board" "Institute of Environmental Science and Research (ESR)" "https://www.epicov.org/acknowledgement/46/24/EPI_ISL_7984624.json"
4950 "NewZealand/21MV3361/2021" "EPI_ISL_7984890" "ON673105.1" "Sarah Cockerton et al" "Northland District Health Board" "Institute of Environmental Science and Research (ESR)" "https://www.epicov.org/acknowledgement/48/90/EPI_ISL_7984890.json"
4951 "NewZealand/21MV3363/2021" "EPI_ISL_7983886" "ON673106.1" "Sarah Cockerton et al" "North Shore Hospital" "Institute of Environmental Science and Research (ESR)" "https://www.epicov.org/acknowledgement/38/86/EPI_ISL_7983886.json"
4952 "NewZealand/21MV3364/2021" "EPI_ISL_7984599" "ON673107.1" "Sarah Cockerton et al" "North Shore Hospital" "Institute of Environmental Science and Research (ESR)" "https://www.epicov.org/acknowledgement/45/99/EPI_ISL_7984599.json"
4953 "NewZealand/21MV3365/2021" "EPI_ISL_7985212" "ON673108.1" "Sarah Cockerton et al" "North Shore Hospital" "Institute of Environmental Science and Research (ESR)" "https://www.epicov.org/acknowledgement/52/12/EPI_ISL_7985212.json"
4954 "NewZealand/21MV3366/2021" "EPI_ISL_7377175" "?" "Sarah Cockerton et al" "PathLab Bay of Plenty" "Institute of Environmental Science and Research (ESR)" "https://www.epicov.org/acknowledgement/71/75/EPI_ISL_7377175.json"
4955 "NewZealand/21MV3367/2021" "EPI_ISL_7376677" "?" "Sarah Cockerton et al" "PathLab Bay of Plenty" "Institute of Environmental Science and Research (ESR)" "https://www.epicov.org/acknowledgement/66/77/EPI_ISL_7376677.json"
4956 "NewZealand/21MV3368/2021" "EPI_ISL_7376469" "?" "Sarah Cockerton et al" "PathLab Bay of Plenty" "Institute of Environmental Science and Research (ESR)" "https://www.epicov.org/acknowledgement/64/69/EPI_ISL_7376469.json"
4957 "NewZealand/21MV3370/2021" "EPI_ISL_7376294" "?" "Sarah Cockerton et al" "PathLab Bay of Plenty" "Institute of Environmental Science and Research (ESR)" "https://www.epicov.org/acknowledgement/62/94/EPI_ISL_7376294.json"
4958 "NewZealand/21MV3371/2021" "EPI_ISL_7377314" "?" "Sarah Cockerton et al" "PathLab Bay of Plenty" "Institute of Environmental Science and Research (ESR)" "https://www.epicov.org/acknowledgement/73/14/EPI_ISL_7377314.json"
4959 "NewZealand/21MV3372/2021" "EPI_ISL_7377232" "?" "Sarah Cockerton et al" "PathLab Bay of Plenty" "Institute of Environmental Science and Research (ESR)" "https://www.epicov.org/acknowledgement/72/32/EPI_ISL_7377232.json"
4960 "NewZealand/21MV3373/2021" "EPI_ISL_7377632" "?" "Sarah Cockerton et al" "PathLab Bay of Plenty" "Institute of Environmental Science and Research (ESR)" "https://www.epicov.org/acknowledgement/76/32/EPI_ISL_7377632.json"
4961 "NewZealand/21MV3374/2021" "EPI_ISL_7376311" "?" "Sarah Cockerton et al" "PathLab Bay of Plenty" "Institute of Environmental Science and Research (ESR)" "https://www.epicov.org/acknowledgement/63/11/EPI_ISL_7376311.json"
4962 "NewZealand/21MV3376/2021" "EPI_ISL_7377281" "?" "Sarah Cockerton et al" "PathLab Bay of Plenty" "Institute of Environmental Science and Research (ESR)" "https://www.epicov.org/acknowledgement/72/81/EPI_ISL_7377281.json"
4963 "NewZealand/21MV3377/2021" "EPI_ISL_7376392" "?" "Sarah Cockerton et al" "PathLab Bay of Plenty" "Institute of Environmental Science and Research (ESR)" "https://www.epicov.org/acknowledgement/63/92/EPI_ISL_7376392.json"
4964 "NewZealand/21MV3379/2021" "EPI_ISL_7376337" "?" "Sarah Cockerton et al" "PathLab Bay of Plenty" "Institute of Environmental Science and Research (ESR)" "https://www.epicov.org/acknowledgement/63/37/EPI_ISL_7376337.json"
4965 "NewZealand/21MV3380/2021" "EPI_ISL_7377820" "?" "Sarah Cockerton et al" "PathLab Bay of Plenty" "Institute of Environmental Science and Research (ESR)" "https://www.epicov.org/acknowledgement/78/20/EPI_ISL_7377820.json"
4966 "NewZealand/21MV3382/2021" "EPI_ISL_7376816" "?" "Sarah Cockerton et al" "PathLab Bay of Plenty" "Institute of Environmental Science and Research (ESR)" "https://www.epicov.org/acknowledgement/68/16/EPI_ISL_7376816.json"
4967 "NewZealand/21MV3384/2021" "EPI_ISL_7376529" "?" "Sarah Cockerton et al" "PathLab Bay of Plenty" "Institute of Environmental Science and Research (ESR)" "https://www.epicov.org/acknowledgement/65/29/EPI_ISL_7376529.json"
4968 "NewZealand/21MV3386/2021" "EPI_ISL_7377093" "?" "Sarah Cockerton et al" "PathLab Bay of Plenty" "Institute of Environmental Science and Research (ESR)" "https://www.epicov.org/acknowledgement/70/93/EPI_ISL_7377093.json"
4969 "NewZealand/21MV3387/2021" "EPI_ISL_7377808" "?" "Sarah Cockerton et al" "PathLab Bay of Plenty" "Institute of Environmental Science and Research (ESR)" "https://www.epicov.org/acknowledgement/78/08/EPI_ISL_7377808.json"
4970 "NewZealand/21MV3388/2021" "EPI_ISL_7377656" "?" "Sarah Cockerton et al" "PathLab Bay of Plenty" "Institute of Environmental Science and Research (ESR)" "https://www.epicov.org/acknowledgement/76/56/EPI_ISL_7377656.json"
4971 "NewZealand/21MV3389/2021" "EPI_ISL_7377728" "?" "Sarah Cockerton et al" "PathLab Bay of Plenty" "Institute of Environmental Science and Research (ESR)" "https://www.epicov.org/acknowledgement/77/28/EPI_ISL_7377728.json"
4972 "NewZealand/21MV3391/2021" "EPI_ISL_7706345" "ON673098.1" "Sarah Cockerton et al" "PathLab Bay of Plenty" "Institute of Environmental Science and Research (ESR)" "https://www.epicov.org/acknowledgement/63/45/EPI_ISL_7706345.json"
4973 "NewZealand/21MV3392/2021" "EPI_ISL_7706443" "?" "Sarah Cockerton et al" "PathLab Bay of Plenty" "Institute of Environmental Science and Research (ESR)" "https://www.epicov.org/acknowledgement/64/43/EPI_ISL_7706443.json"
4974 "NewZealand/21MV3393/2021" "EPI_ISL_7706135" "?" "Sarah Cockerton et al" "PathLab Bay of Plenty" "Institute of Environmental Science and Research (ESR)" "https://www.epicov.org/acknowledgement/61/35/EPI_ISL_7706135.json"
4975 "NewZealand/21MV3394/2021" "EPI_ISL_7706047" "?" "Sarah Cockerton et al" "PathLab Bay of Plenty" "Institute of Environmental Science and Research (ESR)" "https://www.epicov.org/acknowledgement/60/47/EPI_ISL_7706047.json"
4976 "NewZealand/21MV3395/2021" "EPI_ISL_7706662" "?" "Sarah Cockerton et al" "PathLab Bay of Plenty" "Institute of Environmental Science and Research (ESR)" "https://www.epicov.org/acknowledgement/66/62/EPI_ISL_7706662.json"
4977 "NewZealand/21MV3396/2021" "EPI_ISL_7706717" "?" "Sarah Cockerton et al" "PathLab Bay of Plenty" "Institute of Environmental Science and Research (ESR)" "https://www.epicov.org/acknowledgement/67/17/EPI_ISL_7706717.json"
4978 "NewZealand/21MV3397/2021" "EPI_ISL_7706720" "?" "Sarah Cockerton et al" "PathLab Bay of Plenty" "Institute of Environmental Science and Research (ESR)" "https://www.epicov.org/acknowledgement/67/20/EPI_ISL_7706720.json"
4979 "NewZealand/21MV3399/2021" "EPI_ISL_7706036" "?" "Sarah Cockerton et al" "PathLab Bay of Plenty" "Institute of Environmental Science and Research (ESR)" "https://www.epicov.org/acknowledgement/60/36/EPI_ISL_7706036.json"
4980 "NewZealand/21MV3400/2021" "EPI_ISL_7706234" "?" "Sarah Cockerton et al" "PathLab Bay of Plenty" "Institute of Environmental Science and Research (ESR)" "https://www.epicov.org/acknowledgement/62/34/EPI_ISL_7706234.json"
4981 "NewZealand/21MV3401/2021" "EPI_ISL_7706131" "?" "Sarah Cockerton et al" "PathLab Bay of Plenty" "Institute of Environmental Science and Research (ESR)" "https://www.epicov.org/acknowledgement/61/31/EPI_ISL_7706131.json"
4982 "NewZealand/21MV3402/2021" "EPI_ISL_7706713" "?" "Sarah Cockerton et al" "PathLab Bay of Plenty" "Institute of Environmental Science and Research (ESR)" "https://www.epicov.org/acknowledgement/67/13/EPI_ISL_7706713.json"
4983 "NewZealand/21MV3403/2021" "EPI_ISL_7706737" "?" "Sarah Cockerton et al" "PathLab Bay of Plenty" "Institute of Environmental Science and Research (ESR)" "https://www.epicov.org/acknowledgement/67/37/EPI_ISL_7706737.json"
4984 "NewZealand/21MV3404/2021" "EPI_ISL_7706700" "?" "Sarah Cockerton et al" "PathLab Bay of Plenty" "Institute of Environmental Science and Research (ESR)" "https://www.epicov.org/acknowledgement/67/00/EPI_ISL_7706700.json"
4985 "NewZealand/21MV3405/2021" "EPI_ISL_7706039" "?" "Sarah Cockerton et al" "PathLab Bay of Plenty" "Institute of Environmental Science and Research (ESR)" "https://www.epicov.org/acknowledgement/60/39/EPI_ISL_7706039.json"
4986 "NewZealand/21MV3408/2021" "EPI_ISL_7706590" "?" "Sarah Cockerton et al" "Waikato Hospital" "Institute of Environmental Science and Research (ESR)" "https://www.epicov.org/acknowledgement/65/90/EPI_ISL_7706590.json"
4987 "NewZealand/21MV3409/2021" "EPI_ISL_7706320" "?" "Sarah Cockerton et al" "Waikato Hospital" "Institute of Environmental Science and Research (ESR)" "https://www.epicov.org/acknowledgement/63/20/EPI_ISL_7706320.json"
4988 "NewZealand/21MV3410/2021" "EPI_ISL_7706526" "?" "Sarah Cockerton et al" "Waikato Hospital" "Institute of Environmental Science and Research (ESR)" "https://www.epicov.org/acknowledgement/65/26/EPI_ISL_7706526.json"
4989 "NewZealand/21MV3411/2021" "EPI_ISL_7706384" "?" "Sarah Cockerton et al" "Waikato Hospital" "Institute of Environmental Science and Research (ESR)" "https://www.epicov.org/acknowledgement/63/84/EPI_ISL_7706384.json"
4990 "NewZealand/21MV3412/2021" "EPI_ISL_7706814" "?" "Sarah Cockerton et al" "Waikato Hospital" "Institute of Environmental Science and Research (ESR)" "https://www.epicov.org/acknowledgement/68/14/EPI_ISL_7706814.json"
4991 "NewZealand/21MV3413/2021" "EPI_ISL_7706394" "?" "Sarah Cockerton et al" "Waikato Hospital" "Institute of Environmental Science and Research (ESR)" "https://www.epicov.org/acknowledgement/63/94/EPI_ISL_7706394.json"
4992 "NewZealand/21MV3414/2021" "EPI_ISL_7706111" "?" "Sarah Cockerton et al" "Waikato Hospital" "Institute of Environmental Science and Research (ESR)" "https://www.epicov.org/acknowledgement/61/11/EPI_ISL_7706111.json"
4993 "NewZealand/21MV3415/2021" "EPI_ISL_7706165" "?" "Sarah Cockerton et al" "Waikato Hospital" "Institute of Environmental Science and Research (ESR)" "https://www.epicov.org/acknowledgement/61/65/EPI_ISL_7706165.json"
4994 "NewZealand/21MV3416/2021" "EPI_ISL_7706657" "?" "Sarah Cockerton et al" "Waikato Hospital" "Institute of Environmental Science and Research (ESR)" "https://www.epicov.org/acknowledgement/66/57/EPI_ISL_7706657.json"
4995 "NewZealand/21MV3417/2021" "EPI_ISL_7706031" "?" "Sarah Cockerton et al" "Waikato Hospital" "Institute of Environmental Science and Research (ESR)" "https://www.epicov.org/acknowledgement/60/31/EPI_ISL_7706031.json"
4996 "NewZealand/21MV3418/2021" "EPI_ISL_7706310" "?" "Sarah Cockerton et al" "Waikato Hospital" "Institute of Environmental Science and Research (ESR)" "https://www.epicov.org/acknowledgement/63/10/EPI_ISL_7706310.json"
4997 "NewZealand/21MV3419/2021" "EPI_ISL_7706216" "?" "Sarah Cockerton et al" "Waikato Hospital" "Institute of Environmental Science and Research (ESR)" "https://www.epicov.org/acknowledgement/62/16/EPI_ISL_7706216.json"
4998 "NewZealand/21MV3420/2021" "EPI_ISL_7706351" "?" "Sarah Cockerton et al" "Waikato Hospital" "Institute of Environmental Science and Research (ESR)" "https://www.epicov.org/acknowledgement/63/51/EPI_ISL_7706351.json"
4999 "NewZealand/21MV3421/2021" "EPI_ISL_7706380" "?" "Sarah Cockerton et al" "Waikato Hospital" "Institute of Environmental Science and Research (ESR)" "https://www.epicov.org/acknowledgement/63/80/EPI_ISL_7706380.json"
5000 "NewZealand/21MV3422/2021" "EPI_ISL_7706326" "?" "Sarah Cockerton et al" "Waikato Hospital" "Institute of Environmental Science and Research (ESR)" "https://www.epicov.org/acknowledgement/63/26/EPI_ISL_7706326.json"
5001 "NewZealand/21MV3423/2021" "EPI_ISL_7706389" "?" "Sarah Cockerton et al" "Waikato Hospital" "Institute of Environmental Science and Research (ESR)" "https://www.epicov.org/acknowledgement/63/89/EPI_ISL_7706389.json"
5002 "NewZealand/21MV3426/2021" "EPI_ISL_7706303" "?" "Sarah Cockerton et al" "Waikato Hospital" "Institute of Environmental Science and Research (ESR)" "https://www.epicov.org/acknowledgement/63/03/EPI_ISL_7706303.json"
5003 "NewZealand/21MV3427/2021" "EPI_ISL_7706445" "?" "Sarah Cockerton et al" "Waikato Hospital" "Institute of Environmental Science and Research (ESR)" "https://www.epicov.org/acknowledgement/64/45/EPI_ISL_7706445.json"
5004 "NewZealand/21MV3428/2021" "EPI_ISL_7706314" "?" "Sarah Cockerton et al" "Waikato Hospital" "Institute of Environmental Science and Research (ESR)" "https://www.epicov.org/acknowledgement/63/14/EPI_ISL_7706314.json"
5005 "NewZealand/21MV3431/2021" "EPI_ISL_7706793" "?" "Sarah Cockerton et al" "Waikato Hospital" "Institute of Environmental Science and Research (ESR)" "https://www.epicov.org/acknowledgement/67/93/EPI_ISL_7706793.json"
5006 "NewZealand/21MV3432/2021" "EPI_ISL_7706439" "?" "Sarah Cockerton et al" "Waikato Hospital" "Institute of Environmental Science and Research (ESR)" "https://www.epicov.org/acknowledgement/64/39/EPI_ISL_7706439.json"
5007 "NewZealand/21MV3433/2021" "EPI_ISL_7706207" "?" "Sarah Cockerton et al" "Waikato Hospital" "Institute of Environmental Science and Research (ESR)" "https://www.epicov.org/acknowledgement/62/07/EPI_ISL_7706207.json"
5008 "NewZealand/21MV3434/2021" "EPI_ISL_7706522" "?" "Sarah Cockerton et al" "Waikato Hospital" "Institute of Environmental Science and Research (ESR)" "https://www.epicov.org/acknowledgement/65/22/EPI_ISL_7706522.json"
5009 "NewZealand/21MV3435/2021" "EPI_ISL_7706517" "?" "Sarah Cockerton et al" "Waikato Hospital" "Institute of Environmental Science and Research (ESR)" "https://www.epicov.org/acknowledgement/65/17/EPI_ISL_7706517.json"
5010 "NewZealand/21MV3436/2021" "EPI_ISL_7706368" "?" "Sarah Cockerton et al" "Waikato Hospital" "Institute of Environmental Science and Research (ESR)" "https://www.epicov.org/acknowledgement/63/68/EPI_ISL_7706368.json"
5011 "NewZealand/21MV3437/2021" "EPI_ISL_7706688" "?" "Sarah Cockerton et al" "Waikato Hospital" "Institute of Environmental Science and Research (ESR)" "https://www.epicov.org/acknowledgement/66/88/EPI_ISL_7706688.json"
5012 "NewZealand/21MV3438/2021" "EPI_ISL_7706375" "?" "Sarah Cockerton et al" "Waikato Hospital" "Institute of Environmental Science and Research (ESR)" "https://www.epicov.org/acknowledgement/63/75/EPI_ISL_7706375.json"
5013 "NewZealand/21MV3439/2021" "EPI_ISL_7706650" "?" "Sarah Cockerton et al" "Waikato Hospital" "Institute of Environmental Science and Research (ESR)" "https://www.epicov.org/acknowledgement/66/50/EPI_ISL_7706650.json"
5014 "NewZealand/21MV3441/2021" "EPI_ISL_7706632" "?" "Sarah Cockerton et al" "Waikato Hospital" "Institute of Environmental Science and Research (ESR)" "https://www.epicov.org/acknowledgement/66/32/EPI_ISL_7706632.json"
5015 "NewZealand/21MV3442/2021" "EPI_ISL_7706680" "?" "Sarah Cockerton et al" "Waikato Hospital" "Institute of Environmental Science and Research (ESR)" "https://www.epicov.org/acknowledgement/66/80/EPI_ISL_7706680.json"
5016 "NewZealand/21MV3446/2021" "EPI_ISL_7706413" "?" "Sarah Cockerton et al" "Waikato Hospital" "Institute of Environmental Science and Research (ESR)" "https://www.epicov.org/acknowledgement/64/13/EPI_ISL_7706413.json"
5017 "NewZealand/21MV3447/2021" "EPI_ISL_7985034" "?" "Sarah Cockerton et al" "Waikato Hospital" "Institute of Environmental Science and Research (ESR)" "https://www.epicov.org/acknowledgement/50/34/EPI_ISL_7985034.json"
5018 "NewZealand/21MV3450/2021" "EPI_ISL_7984970" "?" "Sarah Cockerton et al" "Waikato Hospital" "Institute of Environmental Science and Research (ESR)" "https://www.epicov.org/acknowledgement/49/70/EPI_ISL_7984970.json"
5019 "NewZealand/21MV3451/2021" "EPI_ISL_7984644" "?" "Sarah Cockerton et al" "Waikato Hospital" "Institute of Environmental Science and Research (ESR)" "https://www.epicov.org/acknowledgement/46/44/EPI_ISL_7984644.json"
5020 "NewZealand/21MV3453/2021" "EPI_ISL_7984602" "?" "Sarah Cockerton et al" "Waikato Hospital" "Institute of Environmental Science and Research (ESR)" "https://www.epicov.org/acknowledgement/46/02/EPI_ISL_7984602.json"
5021 "NewZealand/21MV3454/2021" "EPI_ISL_7984995" "?" "Sarah Cockerton et al" "Waikato Hospital" "Institute of Environmental Science and Research (ESR)" "https://www.epicov.org/acknowledgement/49/95/EPI_ISL_7984995.json"
5022 "NewZealand/21MV3455/2021" "EPI_ISL_7985187" "?" "Sarah Cockerton et al" "Waikato Hospital" "Institute of Environmental Science and Research (ESR)" "https://www.epicov.org/acknowledgement/51/87/EPI_ISL_7985187.json"
5023 "NewZealand/21MV3456/2021" "EPI_ISL_7984964" "?" "Sarah Cockerton et al" "Waikato Hospital" "Institute of Environmental Science and Research (ESR)" "https://www.epicov.org/acknowledgement/49/64/EPI_ISL_7984964.json"
5024 "NewZealand/21MV3457/2021" "EPI_ISL_7984593" "?" "Sarah Cockerton et al" "Waikato Hospital" "Institute of Environmental Science and Research (ESR)" "https://www.epicov.org/acknowledgement/45/93/EPI_ISL_7984593.json"
5025 "NewZealand/21MV3459/2021" "EPI_ISL_7984865" "?" "Sarah Cockerton et al" "Waikato Hospital" "Institute of Environmental Science and Research (ESR)" "https://www.epicov.org/acknowledgement/48/65/EPI_ISL_7984865.json"
5026 "NewZealand/21MV3461/2021" "EPI_ISL_7984935" "?" "Sarah Cockerton et al" "Waikato Hospital" "Institute of Environmental Science and Research (ESR)" "https://www.epicov.org/acknowledgement/49/35/EPI_ISL_7984935.json"
5027 "NewZealand/21MV3462/2021" "EPI_ISL_7984997" "?" "Sarah Cockerton et al" "Waikato Hospital" "Institute of Environmental Science and Research (ESR)" "https://www.epicov.org/acknowledgement/49/97/EPI_ISL_7984997.json"
5028 "NewZealand/21MV3463/2021" "EPI_ISL_7984965" "?" "Sarah Cockerton et al" "Waikato Hospital" "Institute of Environmental Science and Research (ESR)" "https://www.epicov.org/acknowledgement/49/65/EPI_ISL_7984965.json"
5029 "NewZealand/21MV3465/2021" "EPI_ISL_7984741" "?" "Sarah Cockerton et al" "Waikato Hospital" "Institute of Environmental Science and Research (ESR)" "https://www.epicov.org/acknowledgement/47/41/EPI_ISL_7984741.json"
5030 "NewZealand/21MV3466/2021" "EPI_ISL_7984868" "?" "Sarah Cockerton et al" "Waikato Hospital" "Institute of Environmental Science and Research (ESR)" "https://www.epicov.org/acknowledgement/48/68/EPI_ISL_7984868.json"
5031 "NewZealand/21MV3468/2021" "EPI_ISL_7984733" "?" "Sarah Cockerton et al" "Waikato Hospital" "Institute of Environmental Science and Research (ESR)" "https://www.epicov.org/acknowledgement/47/33/EPI_ISL_7984733.json"
5032 "NewZealand/21MV3471/2021" "EPI_ISL_7984858" "?" "Sarah Cockerton et al" "Waikato Hospital" "Institute of Environmental Science and Research (ESR)" "https://www.epicov.org/acknowledgement/48/58/EPI_ISL_7984858.json"
5033 "NewZealand/21MV3472/2021" "EPI_ISL_7984949" "?" "Sarah Cockerton et al" "Waikato Hospital" "Institute of Environmental Science and Research (ESR)" "https://www.epicov.org/acknowledgement/49/49/EPI_ISL_7984949.json"
5034 "NewZealand/21MV3474/2021" "EPI_ISL_7984635" "?" "Sarah Cockerton et al" "Waikato Hospital" "Institute of Environmental Science and Research (ESR)" "https://www.epicov.org/acknowledgement/46/35/EPI_ISL_7984635.json"
5035 "NewZealand/21MV3475/2021" "EPI_ISL_7984729" "?" "Sarah Cockerton et al" "Waikato Hospital" "Institute of Environmental Science and Research (ESR)" "https://www.epicov.org/acknowledgement/47/29/EPI_ISL_7984729.json"
5036 "NewZealand/21MV3477/2021" "EPI_ISL_7984696" "?" "Sarah Cockerton et al" "Waikato Hospital" "Institute of Environmental Science and Research (ESR)" "https://www.epicov.org/acknowledgement/46/96/EPI_ISL_7984696.json"
5037 "NewZealand/21MV3479/2021" "EPI_ISL_7984598" "?" "Sarah Cockerton et al" "Waikato Hospital" "Institute of Environmental Science and Research (ESR)" "https://www.epicov.org/acknowledgement/45/98/EPI_ISL_7984598.json"
5038 "NewZealand/21MV3480/2021" "EPI_ISL_7985027" "?" "Sarah Cockerton et al" "Waikato Hospital" "Institute of Environmental Science and Research (ESR)" "https://www.epicov.org/acknowledgement/50/27/EPI_ISL_7985027.json"
5039 "NewZealand/21MV3481/2021" "EPI_ISL_7985197" "?" "Sarah Cockerton et al" "Waikato Hospital" "Institute of Environmental Science and Research (ESR)" "https://www.epicov.org/acknowledgement/51/97/EPI_ISL_7985197.json"
5040 "NewZealand/21MV3482/2021" "EPI_ISL_7984937" "?" "Sarah Cockerton et al" "Waikato Hospital" "Institute of Environmental Science and Research (ESR)" "https://www.epicov.org/acknowledgement/49/37/EPI_ISL_7984937.json"
5041 "NewZealand/21MV3483/2021" "EPI_ISL_7984732" "?" "Sarah Cockerton et al" "Waikato Hospital" "Institute of Environmental Science and Research (ESR)" "https://www.epicov.org/acknowledgement/47/32/EPI_ISL_7984732.json"
5042 "NewZealand/21MV3484/2021" "EPI_ISL_7984642" "?" "Sarah Cockerton et al" "Waikato Hospital" "Institute of Environmental Science and Research (ESR)" "https://www.epicov.org/acknowledgement/46/42/EPI_ISL_7984642.json"
5043 "NewZealand/21MV3485/2021" "EPI_ISL_7984746" "?" "Sarah Cockerton et al" "Waikato Hospital" "Institute of Environmental Science and Research (ESR)" "https://www.epicov.org/acknowledgement/47/46/EPI_ISL_7984746.json"
5044 "NewZealand/21MV3486/2021" "EPI_ISL_7984978" "?" "Sarah Cockerton et al" "Waikato Hospital" "Institute of Environmental Science and Research (ESR)" "https://www.epicov.org/acknowledgement/49/78/EPI_ISL_7984978.json"
5045 "NewZealand/21MV3487/2021" "EPI_ISL_7983870" "?" "Sarah Cockerton et al" "North Shore Hospital" "Institute of Environmental Science and Research (ESR)" "https://www.epicov.org/acknowledgement/38/70/EPI_ISL_7983870.json"
5046 "NewZealand/21MV3489/2021" "EPI_ISL_7984615" "?" "Sarah Cockerton et al" "PathLab Bay of Plenty" "Institute of Environmental Science and Research (ESR)" "https://www.epicov.org/acknowledgement/46/15/EPI_ISL_7984615.json"
5047 "NewZealand/21MV3491/2021" "EPI_ISL_7984982" "?" "Sarah Cockerton et al" "PathLab Bay of Plenty" "Institute of Environmental Science and Research (ESR)" "https://www.epicov.org/acknowledgement/49/82/EPI_ISL_7984982.json"
5048 "NewZealand/21MV3492/2021" "EPI_ISL_7984587" "?" "Sarah Cockerton et al" "PathLab Bay of Plenty" "Institute of Environmental Science and Research (ESR)" "https://www.epicov.org/acknowledgement/45/87/EPI_ISL_7984587.json"
5049 "NewZealand/21MV3495/2021" "EPI_ISL_7983877" "?" "Sarah Cockerton et al" "PathLab Bay of Plenty" "Institute of Environmental Science and Research (ESR)" "https://www.epicov.org/acknowledgement/38/77/EPI_ISL_7983877.json"
5050 "NewZealand/21MV3496/2021" "EPI_ISL_7984611" "?" "Sarah Cockerton et al" "PathLab Bay of Plenty" "Institute of Environmental Science and Research (ESR)" "https://www.epicov.org/acknowledgement/46/11/EPI_ISL_7984611.json"
5051 "NewZealand/21MV3500/2021" "EPI_ISL_7984830" "?" "Sarah Cockerton et al" "PathLab Bay of Plenty" "Institute of Environmental Science and Research (ESR)" "https://www.epicov.org/acknowledgement/48/30/EPI_ISL_7984830.json"
5052 "NewZealand/21MV3501/2021" "EPI_ISL_7984821" "?" "Sarah Cockerton et al" "PathLab Bay of Plenty" "Institute of Environmental Science and Research (ESR)" "https://www.epicov.org/acknowledgement/48/21/EPI_ISL_7984821.json"
5053 "NewZealand/21MV3502/2021" "EPI_ISL_7985045" "?" "Sarah Cockerton et al" "PathLab Bay of Plenty" "Institute of Environmental Science and Research (ESR)" "https://www.epicov.org/acknowledgement/50/45/EPI_ISL_7985045.json"
5054 "NewZealand/21MV3503/2021" "EPI_ISL_7984882" "?" "Sarah Cockerton et al" "PathLab Bay of Plenty" "Institute of Environmental Science and Research (ESR)" "https://www.epicov.org/acknowledgement/48/82/EPI_ISL_7984882.json"
5055 "NewZealand/21MV3504/2021" "EPI_ISL_7984885" "?" "Sarah Cockerton et al" "PathLab Bay of Plenty" "Institute of Environmental Science and Research (ESR)" "https://www.epicov.org/acknowledgement/48/85/EPI_ISL_7984885.json"
5056 "NewZealand/21MV3505/2021" "EPI_ISL_7984974" "?" "Sarah Cockerton et al" "PathLab Bay of Plenty" "Institute of Environmental Science and Research (ESR)" "https://www.epicov.org/acknowledgement/49/74/EPI_ISL_7984974.json"
5057 "NewZealand/21MV3506/2021" "EPI_ISL_7984855" "?" "Sarah Cockerton et al" "PathLab Bay of Plenty" "Institute of Environmental Science and Research (ESR)" "https://www.epicov.org/acknowledgement/48/55/EPI_ISL_7984855.json"
5058 "NewZealand/21MV3508/2021" "EPI_ISL_7984700" "?" "Sarah Cockerton et al" "PathLab Bay of Plenty" "Institute of Environmental Science and Research (ESR)" "https://www.epicov.org/acknowledgement/47/00/EPI_ISL_7984700.json"
5059 "NewZealand/21MV3509/2021" "EPI_ISL_7984743" "?" "Sarah Cockerton et al" "PathLab Bay of Plenty" "Institute of Environmental Science and Research (ESR)" "https://www.epicov.org/acknowledgement/47/43/EPI_ISL_7984743.json"
5060 "NewZealand/21MV3510/2021" "EPI_ISL_7984852" "?" "Sarah Cockerton et al" "PathLab Bay of Plenty" "Institute of Environmental Science and Research (ESR)" "https://www.epicov.org/acknowledgement/48/52/EPI_ISL_7984852.json"
5061 "NewZealand/21MV3511/2021" "EPI_ISL_7984832" "?" "Sarah Cockerton et al" "PathLab Bay of Plenty" "Institute of Environmental Science and Research (ESR)" "https://www.epicov.org/acknowledgement/48/32/EPI_ISL_7984832.json"
5062 "NewZealand/21MV3512/2021" "EPI_ISL_7985264" "?" "Sarah Cockerton et al" "PathLab Bay of Plenty" "Institute of Environmental Science and Research (ESR)" "https://www.epicov.org/acknowledgement/52/64/EPI_ISL_7985264.json"
5063 "NewZealand/21MV3513/2021" "EPI_ISL_7984842" "?" "Sarah Cockerton et al" "PathLab Bay of Plenty" "Institute of Environmental Science and Research (ESR)" "https://www.epicov.org/acknowledgement/48/42/EPI_ISL_7984842.json"
5064 "NewZealand/21MV3514/2021" "EPI_ISL_7984749" "?" "Sarah Cockerton et al" "LabPLUS" "Institute of Environmental Science and Research (ESR)" "https://www.epicov.org/acknowledgement/47/49/EPI_ISL_7984749.json"
5065 "NewZealand/21MV3515/2021" "EPI_ISL_7984776" "?" "Sarah Cockerton et al" "LabPLUS" "Institute of Environmental Science and Research (ESR)" "https://www.epicov.org/acknowledgement/47/76/EPI_ISL_7984776.json"
5066 "NewZealand/21MV3517/2021" "EPI_ISL_7985208" "?" "Sarah Cockerton et al" "LabPLUS" "Institute of Environmental Science and Research (ESR)" "https://www.epicov.org/acknowledgement/52/08/EPI_ISL_7985208.json"
5067 "NewZealand/21MV3518/2021" "EPI_ISL_7985186" "?" "Sarah Cockerton et al" "LabPLUS" "Institute of Environmental Science and Research (ESR)" "https://www.epicov.org/acknowledgement/51/86/EPI_ISL_7985186.json"
5068 "NewZealand/21MV3519/2021" "EPI_ISL_7984809" "?" "Sarah Cockerton et al" "LabPLUS" "Institute of Environmental Science and Research (ESR)" "https://www.epicov.org/acknowledgement/48/09/EPI_ISL_7984809.json"
5069 "NewZealand/21MV3520/2021" "EPI_ISL_7985218" "?" "Sarah Cockerton et al" "LabPLUS" "Institute of Environmental Science and Research (ESR)" "https://www.epicov.org/acknowledgement/52/18/EPI_ISL_7985218.json"
5070 "NewZealand/21MV3521/2021" "EPI_ISL_7984814" "?" "Sarah Cockerton et al" "LabPLUS" "Institute of Environmental Science and Research (ESR)" "https://www.epicov.org/acknowledgement/48/14/EPI_ISL_7984814.json"
5071 "NewZealand/21MV3522/2021" "EPI_ISL_7985202" "?" "Sarah Cockerton et al" "LabPLUS" "Institute of Environmental Science and Research (ESR)" "https://www.epicov.org/acknowledgement/52/02/EPI_ISL_7985202.json"
5072 "NewZealand/21MV3523/2021" "EPI_ISL_7984886" "?" "Sarah Cockerton et al" "North Shore Hospital" "Institute of Environmental Science and Research (ESR)" "https://www.epicov.org/acknowledgement/48/86/EPI_ISL_7984886.json"
5073 "NewZealand/21MV3524/2021" "EPI_ISL_7984986" "?" "Sarah Cockerton et al" "North Shore Hospital" "Institute of Environmental Science and Research (ESR)" "https://www.epicov.org/acknowledgement/49/86/EPI_ISL_7984986.json"
5074 "NewZealand/21MV3526/2021" "EPI_ISL_7985201" "?" "Sarah Cockerton et al" "North Shore Hospital" "Institute of Environmental Science and Research (ESR)" "https://www.epicov.org/acknowledgement/52/01/EPI_ISL_7985201.json"
5075 "NewZealand/21MV3527/2021" "EPI_ISL_7985067" "?" "Sarah Cockerton et al" "North Shore Hospital" "Institute of Environmental Science and Research (ESR)" "https://www.epicov.org/acknowledgement/50/67/EPI_ISL_7985067.json"
5076 "NewZealand/21MV3528/2021" "EPI_ISL_7984577" "?" "Sarah Cockerton et al" "North Shore Hospital" "Institute of Environmental Science and Research (ESR)" "https://www.epicov.org/acknowledgement/45/77/EPI_ISL_7984577.json"
5077 "NewZealand/21MV3529/2021" "EPI_ISL_7984583" "?" "Sarah Cockerton et al" "North Shore Hospital" "Institute of Environmental Science and Research (ESR)" "https://www.epicov.org/acknowledgement/45/83/EPI_ISL_7984583.json"
5078 "NewZealand/21MV3531/2021" "EPI_ISL_7985179" "?" "Sarah Cockerton et al" "North Shore Hospital" "Institute of Environmental Science and Research (ESR)" "https://www.epicov.org/acknowledgement/51/79/EPI_ISL_7985179.json"
5079 "NewZealand/21MV3532/2021" "EPI_ISL_7984708" "?" "Sarah Cockerton et al" "North Shore Hospital" "Institute of Environmental Science and Research (ESR)" "https://www.epicov.org/acknowledgement/47/08/EPI_ISL_7984708.json"
5080 "NewZealand/21MV3533/2021" "EPI_ISL_7985240" "?" "Sarah Cockerton et al" "North Shore Hospital" "Institute of Environmental Science and Research (ESR)" "https://www.epicov.org/acknowledgement/52/40/EPI_ISL_7985240.json"
5081 "NewZealand/21MV3534/2021" "EPI_ISL_7984876" "?" "Sarah Cockerton et al" "Waikato Hospital" "Institute of Environmental Science and Research (ESR)" "https://www.epicov.org/acknowledgement/48/76/EPI_ISL_7984876.json"
5082 "NewZealand/21MV3536/2021" "EPI_ISL_7984850" "?" "Sarah Cockerton et al" "Waikato Hospital" "Institute of Environmental Science and Research (ESR)" "https://www.epicov.org/acknowledgement/48/50/EPI_ISL_7984850.json"
5083 "NewZealand/21MV3538/2021" "EPI_ISL_7984990" "?" "Sarah Cockerton et al" "Waikato Hospital" "Institute of Environmental Science and Research (ESR)" "https://www.epicov.org/acknowledgement/49/90/EPI_ISL_7984990.json"
5084 "NewZealand/21MV3539/2021" "EPI_ISL_7984991" "?" "Sarah Cockerton et al" "Waikato Hospital" "Institute of Environmental Science and Research (ESR)" "https://www.epicov.org/acknowledgement/49/91/EPI_ISL_7984991.json"
5085 "NewZealand/21MV3540/2021" "EPI_ISL_7985233" "?" "Sarah Cockerton et al" "Waikato Hospital" "Institute of Environmental Science and Research (ESR)" "https://www.epicov.org/acknowledgement/52/33/EPI_ISL_7985233.json"
5086 "NewZealand/21MV3541/2021" "EPI_ISL_7984958" "?" "Sarah Cockerton et al" "Waikato Hospital" "Institute of Environmental Science and Research (ESR)" "https://www.epicov.org/acknowledgement/49/58/EPI_ISL_7984958.json"
5087 "NewZealand/21MV3542/2021" "EPI_ISL_7985032" "?" "Sarah Cockerton et al" "Waikato Hospital" "Institute of Environmental Science and Research (ESR)" "https://www.epicov.org/acknowledgement/50/32/EPI_ISL_7985032.json"
5088 "NewZealand/21MV3545/2021" "EPI_ISL_7984707" "?" "Sarah Cockerton et al" "Waikato Hospital" "Institute of Environmental Science and Research (ESR)" "https://www.epicov.org/acknowledgement/47/07/EPI_ISL_7984707.json"
5089 "NewZealand/21MV3546/2021" "EPI_ISL_7984870" "?" "Sarah Cockerton et al" "Waikato Hospital" "Institute of Environmental Science and Research (ESR)" "https://www.epicov.org/acknowledgement/48/70/EPI_ISL_7984870.json"
5090 "NewZealand/21MV3547/2021" "EPI_ISL_7984596" "?" "Sarah Cockerton et al" "Waikato Hospital" "Institute of Environmental Science and Research (ESR)" "https://www.epicov.org/acknowledgement/45/96/EPI_ISL_7984596.json"
5091 "NewZealand/21MV3548/2021" "EPI_ISL_7983875" "?" "Sarah Cockerton et al" "Waikato Hospital" "Institute of Environmental Science and Research (ESR)" "https://www.epicov.org/acknowledgement/38/75/EPI_ISL_7983875.json"
5092 "NewZealand/21MV3549/2021" "EPI_ISL_7984616" "?" "Sarah Cockerton et al" "Waikato Hospital" "Institute of Environmental Science and Research (ESR)" "https://www.epicov.org/acknowledgement/46/16/EPI_ISL_7984616.json"
5093 "NewZealand/21MV3550/2021" "EPI_ISL_7984631" "?" "Sarah Cockerton et al" "Waikato Hospital" "Institute of Environmental Science and Research (ESR)" "https://www.epicov.org/acknowledgement/46/31/EPI_ISL_7984631.json"
5094 "NewZealand/21MV3551/2021" "EPI_ISL_7985220" "?" "Sarah Cockerton et al" "Waikato Hospital" "Institute of Environmental Science and Research (ESR)" "https://www.epicov.org/acknowledgement/52/20/EPI_ISL_7985220.json"
5095 "NewZealand/21MV3552/2021" "EPI_ISL_7985244" "?" "Sarah Cockerton et al" "Waikato Hospital" "Institute of Environmental Science and Research (ESR)" "https://www.epicov.org/acknowledgement/52/44/EPI_ISL_7985244.json"
5096 "NewZealand/21MV3554/2021" "EPI_ISL_7985237" "?" "Sarah Cockerton et al" "LabPLUS" "Institute of Environmental Science and Research (ESR)" "https://www.epicov.org/acknowledgement/52/37/EPI_ISL_7985237.json"
5097 "NewZealand/21MV3555/2021" "EPI_ISL_7984724" "?" "Sarah Cockerton et al" "LabPLUS" "Institute of Environmental Science and Research (ESR)" "https://www.epicov.org/acknowledgement/47/24/EPI_ISL_7984724.json"
5098 "NewZealand/21MV3556/2021" "EPI_ISL_7984705" "?" "Sarah Cockerton et al" "LabPLUS" "Institute of Environmental Science and Research (ESR)" "https://www.epicov.org/acknowledgement/47/05/EPI_ISL_7984705.json"
5099 "NewZealand/21MV3557/2021" "EPI_ISL_7984836" "?" "Sarah Cockerton et al" "LabPLUS" "Institute of Environmental Science and Research (ESR)" "https://www.epicov.org/acknowledgement/48/36/EPI_ISL_7984836.json"
5100 "NewZealand/21MV3558/2021" "EPI_ISL_7985194" "?" "Sarah Cockerton et al" "LabPLUS" "Institute of Environmental Science and Research (ESR)" "https://www.epicov.org/acknowledgement/51/94/EPI_ISL_7985194.json"
5101 "NewZealand/21MV3559/2021" "EPI_ISL_7985178" "?" "Sarah Cockerton et al" "LabPLUS" "Institute of Environmental Science and Research (ESR)" "https://www.epicov.org/acknowledgement/51/78/EPI_ISL_7985178.json"
5102 "NewZealand/21MV3560/2021" "EPI_ISL_7984689" "?" "Sarah Cockerton et al" "Waikato Hospital" "Institute of Environmental Science and Research (ESR)" "https://www.epicov.org/acknowledgement/46/89/EPI_ISL_7984689.json"
5103 "NewZealand/21MV3561/2021" "EPI_ISL_7984848" "?" "Sarah Cockerton et al" "Waikato Hospital" "Institute of Environmental Science and Research (ESR)" "https://www.epicov.org/acknowledgement/48/48/EPI_ISL_7984848.json"
5104 "NewZealand/21MV3562/2021" "EPI_ISL_7984816" "?" "Sarah Cockerton et al" "Waikato Hospital" "Institute of Environmental Science and Research (ESR)" "https://www.epicov.org/acknowledgement/48/16/EPI_ISL_7984816.json"
5105 "NewZealand/21MV3563/2021" "EPI_ISL_7984738" "?" "Sarah Cockerton et al" "Waikato Hospital" "Institute of Environmental Science and Research (ESR)" "https://www.epicov.org/acknowledgement/47/38/EPI_ISL_7984738.json"
5106 "NewZealand/21MV3564/2021" "EPI_ISL_7984739" "?" "Sarah Cockerton et al" "Waikato Hospital" "Institute of Environmental Science and Research (ESR)" "https://www.epicov.org/acknowledgement/47/39/EPI_ISL_7984739.json"
5107 "NewZealand/21MV3565/2021" "EPI_ISL_7984605" "?" "Sarah Cockerton et al" "Waikato Hospital" "Institute of Environmental Science and Research (ESR)" "https://www.epicov.org/acknowledgement/46/05/EPI_ISL_7984605.json"
5108 "NewZealand/21MV3566/2021" "EPI_ISL_7984985" "?" "Sarah Cockerton et al" "Waikato Hospital" "Institute of Environmental Science and Research (ESR)" "https://www.epicov.org/acknowledgement/49/85/EPI_ISL_7984985.json"
5109 "NewZealand/21MV3567/2021" "EPI_ISL_7984975" "?" "Sarah Cockerton et al" "Waikato Hospital" "Institute of Environmental Science and Research (ESR)" "https://www.epicov.org/acknowledgement/49/75/EPI_ISL_7984975.json"
5110 "NewZealand/21MV3568/2021" "EPI_ISL_7984638" "?" "Sarah Cockerton et al" "Waikato Hospital" "Institute of Environmental Science and Research (ESR)" "https://www.epicov.org/acknowledgement/46/38/EPI_ISL_7984638.json"
5111 "NewZealand/21MV3569/2021" "EPI_ISL_7984639" "?" "Sarah Cockerton et al" "Waikato Hospital" "Institute of Environmental Science and Research (ESR)" "https://www.epicov.org/acknowledgement/46/39/EPI_ISL_7984639.json"
5112 "NewZealand/21MV3570/2021" "EPI_ISL_7985009" "?" "Sarah Cockerton et al" "Waikato Hospital" "Institute of Environmental Science and Research (ESR)" "https://www.epicov.org/acknowledgement/50/09/EPI_ISL_7985009.json"
5113 "NewZealand/21MV3571/2021" "EPI_ISL_7984838" "?" "Sarah Cockerton et al" "Waikato Hospital" "Institute of Environmental Science and Research (ESR)" "https://www.epicov.org/acknowledgement/48/38/EPI_ISL_7984838.json"
5114 "NewZealand/21MV3573/2021" "EPI_ISL_7984792" "?" "Sarah Cockerton et al" "LabPLUS" "Institute of Environmental Science and Research (ESR)" "https://www.epicov.org/acknowledgement/47/92/EPI_ISL_7984792.json"
5115 "NewZealand/21MV3574/2021" "EPI_ISL_7984604" "?" "Sarah Cockerton et al" "LabPLUS" "Institute of Environmental Science and Research (ESR)" "https://www.epicov.org/acknowledgement/46/04/EPI_ISL_7984604.json"
5116 "NewZealand/21MV3575/2021" "EPI_ISL_7984748" "?" "Sarah Cockerton et al" "LabPLUS" "Institute of Environmental Science and Research (ESR)" "https://www.epicov.org/acknowledgement/47/48/EPI_ISL_7984748.json"
5117 "NewZealand/21MV3577/2021" "EPI_ISL_7984854" "?" "Sarah Cockerton et al" "LabPLUS" "Institute of Environmental Science and Research (ESR)" "https://www.epicov.org/acknowledgement/48/54/EPI_ISL_7984854.json"
5118 "NewZealand/21MV3578/2021" "EPI_ISL_7985176" "?" "Sarah Cockerton et al" "LabPLUS" "Institute of Environmental Science and Research (ESR)" "https://www.epicov.org/acknowledgement/51/76/EPI_ISL_7985176.json"
5119 "NewZealand/21MV3579/2021" "EPI_ISL_7984948" "?" "Sarah Cockerton et al" "PathLab Bay of Plenty" "Institute of Environmental Science and Research (ESR)" "https://www.epicov.org/acknowledgement/49/48/EPI_ISL_7984948.json"
5120 "NewZealand/21MV3581/2021" "EPI_ISL_7985263" "?" "Sarah Cockerton et al" "Middlemore Hospital" "Institute of Environmental Science and Research (ESR)" "https://www.epicov.org/acknowledgement/52/63/EPI_ISL_7985263.json"
5121 "NewZealand/21MV3582/2021" "EPI_ISL_7985265" "?" "Sarah Cockerton et al" "Middlemore Hospital" "Institute of Environmental Science and Research (ESR)" "https://www.epicov.org/acknowledgement/52/65/EPI_ISL_7985265.json"
5122 "NewZealand/21MV3583/2021" "EPI_ISL_7984853" "?" "Sarah Cockerton et al" "LabPLUS" "Institute of Environmental Science and Research (ESR)" "https://www.epicov.org/acknowledgement/48/53/EPI_ISL_7984853.json"
5123 "NewZealand/21MV3584/2021" "EPI_ISL_7985051" "?" "Sarah Cockerton et al" "LabPLUS" "Institute of Environmental Science and Research (ESR)" "https://www.epicov.org/acknowledgement/50/51/EPI_ISL_7985051.json"
5124 "NewZealand/21MV3585/2021" "EPI_ISL_7984805" "?" "Sarah Cockerton et al" "LabPLUS" "Institute of Environmental Science and Research (ESR)" "https://www.epicov.org/acknowledgement/48/05/EPI_ISL_7984805.json"
5125 "NewZealand/21MV3586/2021" "EPI_ISL_7984753" "?" "Sarah Cockerton et al" "LabPLUS" "Institute of Environmental Science and Research (ESR)" "https://www.epicov.org/acknowledgement/47/53/EPI_ISL_7984753.json"
5126 "NewZealand/21MV3588/2021" "EPI_ISL_7985066" "?" "Sarah Cockerton et al" "LabPLUS" "Institute of Environmental Science and Research (ESR)" "https://www.epicov.org/acknowledgement/50/66/EPI_ISL_7985066.json"
5127 "NewZealand/21MV3589/2021" "EPI_ISL_7983893" "?" "Sarah Cockerton et al" "LabPLUS" "Institute of Environmental Science and Research (ESR)" "https://www.epicov.org/acknowledgement/38/93/EPI_ISL_7983893.json"
5128 "NewZealand/21MV3591/2021" "EPI_ISL_7984757" "?" "Sarah Cockerton et al" "LabPLUS" "Institute of Environmental Science and Research (ESR)" "https://www.epicov.org/acknowledgement/47/57/EPI_ISL_7984757.json"
5129 "NewZealand/21MV3593/2021" "EPI_ISL_7984770" "?" "Sarah Cockerton et al" "LabPLUS" "Institute of Environmental Science and Research (ESR)" "https://www.epicov.org/acknowledgement/47/70/EPI_ISL_7984770.json"
5130 "NewZealand/21MV3594/2021" "EPI_ISL_7984957" "?" "Sarah Cockerton et al" "LabPLUS" "Institute of Environmental Science and Research (ESR)" "https://www.epicov.org/acknowledgement/49/57/EPI_ISL_7984957.json"
5131 "NewZealand/21MV3595/2021" "EPI_ISL_7984734" "?" "Sarah Cockerton et al" "LabPLUS" "Institute of Environmental Science and Research (ESR)" "https://www.epicov.org/acknowledgement/47/34/EPI_ISL_7984734.json"
5132 "NewZealand/21MV3596/2021" "EPI_ISL_7984815" "?" "Sarah Cockerton et al" "LabPLUS" "Institute of Environmental Science and Research (ESR)" "https://www.epicov.org/acknowledgement/48/15/EPI_ISL_7984815.json"
5133 "NewZealand/21MV3597/2021" "EPI_ISL_7984845" "?" "Sarah Cockerton et al" "LabPLUS" "Institute of Environmental Science and Research (ESR)" "https://www.epicov.org/acknowledgement/48/45/EPI_ISL_7984845.json"
5134 "NewZealand/21MV3598/2021" "EPI_ISL_7984763" "?" "Sarah Cockerton et al" "LabPLUS" "Institute of Environmental Science and Research (ESR)" "https://www.epicov.org/acknowledgement/47/63/EPI_ISL_7984763.json"
5135 "NewZealand/21MV3599/2021" "EPI_ISL_7984999" "?" "Sarah Cockerton et al" "LabPLUS" "Institute of Environmental Science and Research (ESR)" "https://www.epicov.org/acknowledgement/49/99/EPI_ISL_7984999.json"
5136 "NewZealand/21MV3603/2021" "EPI_ISL_7984933" "?" "Sarah Cockerton et al" "Waikato Hospital" "Institute of Environmental Science and Research (ESR)" "https://www.epicov.org/acknowledgement/49/33/EPI_ISL_7984933.json"
5137 "NewZealand/21MV3604/2021" "EPI_ISL_7984806" "?" "Sarah Cockerton et al" "Middlemore Hospital" "Institute of Environmental Science and Research (ESR)" "https://www.epicov.org/acknowledgement/48/06/EPI_ISL_7984806.json"
5138 "NewZealand/21MV3607/2021" "EPI_ISL_7984684" "?" "Sarah Cockerton et al" "Whangarei Hospital" "Institute of Environmental Science and Research (ESR)" "https://www.epicov.org/acknowledgement/46/84/EPI_ISL_7984684.json"
5139 "NewZealand/21MV3608/2021" "EPI_ISL_7984818" "?" "Sarah Cockerton et al" "Waikato Hospital" "Institute of Environmental Science and Research (ESR)" "https://www.epicov.org/acknowledgement/48/18/EPI_ISL_7984818.json"
5140 "NewZealand/21MV3609/2021" "EPI_ISL_7985072" "?" "Sarah Cockerton et al" "Waikato Hospital" "Institute of Environmental Science and Research (ESR)" "https://www.epicov.org/acknowledgement/50/72/EPI_ISL_7985072.json"
5141 "NewZealand/21MV3610/2021" "EPI_ISL_7984643" "?" "Sarah Cockerton et al" "Waikato Hospital" "Institute of Environmental Science and Research (ESR)" "https://www.epicov.org/acknowledgement/46/43/EPI_ISL_7984643.json"
5142 "NewZealand/21MV3612/2021" "EPI_ISL_7985050" "?" "Sarah Cockerton et al" "Waikato Hospital" "Institute of Environmental Science and Research (ESR)" "https://www.epicov.org/acknowledgement/50/50/EPI_ISL_7985050.json"
5143 "NewZealand/21MV3613/2021" "EPI_ISL_7985069" "?" "Sarah Cockerton et al" "Waikato Hospital" "Institute of Environmental Science and Research (ESR)" "https://www.epicov.org/acknowledgement/50/69/EPI_ISL_7985069.json"
5144 "NewZealand/21MV3614/2021" "EPI_ISL_7984844" "?" "Sarah Cockerton et al" "Waikato Hospital" "Institute of Environmental Science and Research (ESR)" "https://www.epicov.org/acknowledgement/48/44/EPI_ISL_7984844.json"
5145 "NewZealand/21MV3619/2021" "EPI_ISL_7984607" "?" "Sarah Cockerton et al" "Waikato Hospital" "Institute of Environmental Science and Research (ESR)" "https://www.epicov.org/acknowledgement/46/07/EPI_ISL_7984607.json"
5146 "NewZealand/21MV3620/2021" "EPI_ISL_7984849" "?" "Sarah Cockerton et al" "Waikato Hospital" "Institute of Environmental Science and Research (ESR)" "https://www.epicov.org/acknowledgement/48/49/EPI_ISL_7984849.json"
5147 "NewZealand/21MV3621/2021" "EPI_ISL_7985267" "?" "Sarah Cockerton et al" "LabPLUS" "Institute of Environmental Science and Research (ESR)" "https://www.epicov.org/acknowledgement/52/67/EPI_ISL_7985267.json"
5148 "NewZealand/21MV3622/2021" "EPI_ISL_7985048" "?" "Sarah Cockerton et al" "LabPLUS" "Institute of Environmental Science and Research (ESR)" "https://www.epicov.org/acknowledgement/50/48/EPI_ISL_7985048.json"
5149 "NewZealand/21MV3624/2021" "EPI_ISL_7984941" "?" "Sarah Cockerton et al" "LabPLUS" "Institute of Environmental Science and Research (ESR)" "https://www.epicov.org/acknowledgement/49/41/EPI_ISL_7984941.json"
5150 "NewZealand/21MV3625/2021" "EPI_ISL_7984719" "?" "Sarah Cockerton et al" "LabPLUS" "Institute of Environmental Science and Research (ESR)" "https://www.epicov.org/acknowledgement/47/19/EPI_ISL_7984719.json"
5151 "NewZealand/21MV3626/2021" "EPI_ISL_7984627" "?" "Sarah Cockerton et al" "LabPLUS" "Institute of Environmental Science and Research (ESR)" "https://www.epicov.org/acknowledgement/46/27/EPI_ISL_7984627.json"
5152 "NewZealand/21MV3627/2021" "EPI_ISL_7984961" "?" "Sarah Cockerton et al" "LabPLUS" "Institute of Environmental Science and Research (ESR)" "https://www.epicov.org/acknowledgement/49/61/EPI_ISL_7984961.json"
5153 "NewZealand/21MV3630/2021" "EPI_ISL_8188996" "?" "Sarah Cockerton et al" "Waikato Hospital" "Institute of Environmental Science and Research (ESR)" "https://www.epicov.org/acknowledgement/89/96/EPI_ISL_8188996.json"
5154 "NewZealand/21MV3631/2021" "EPI_ISL_8188975" "?" "Sarah Cockerton et al" "Waikato Hospital" "Institute of Environmental Science and Research (ESR)" "https://www.epicov.org/acknowledgement/89/75/EPI_ISL_8188975.json"
5155 "NewZealand/21MV3633/2021" "EPI_ISL_8188935" "?" "Sarah Cockerton et al" "Waikato Hospital" "Institute of Environmental Science and Research (ESR)" "https://www.epicov.org/acknowledgement/89/35/EPI_ISL_8188935.json"
5156 "NewZealand/21MV3634/2021" "EPI_ISL_8189002" "?" "Sarah Cockerton et al" "Waikato Hospital" "Institute of Environmental Science and Research (ESR)" "https://www.epicov.org/acknowledgement/90/02/EPI_ISL_8189002.json"
5157 "NewZealand/21MV3635/2021" "EPI_ISL_8188940" "?" "Sarah Cockerton et al" "Waikato Hospital" "Institute of Environmental Science and Research (ESR)" "https://www.epicov.org/acknowledgement/89/40/EPI_ISL_8188940.json"
5158 "NewZealand/21MV3637/2021" "EPI_ISL_8188961" "?" "Sarah Cockerton et al" "Waikato Hospital" "Institute of Environmental Science and Research (ESR)" "https://www.epicov.org/acknowledgement/89/61/EPI_ISL_8188961.json"
5159 "NewZealand/21MV3638/2021" "EPI_ISL_8188906" "?" "Sarah Cockerton et al" "Waikato Hospital" "Institute of Environmental Science and Research (ESR)" "https://www.epicov.org/acknowledgement/89/06/EPI_ISL_8188906.json"
5160 "NewZealand/21MV3642/2021" "EPI_ISL_8188991" "?" "Sarah Cockerton et al" "Waikato Hospital" "Institute of Environmental Science and Research (ESR)" "https://www.epicov.org/acknowledgement/89/91/EPI_ISL_8188991.json"
5161 "NewZealand/21MV3643/2021" "EPI_ISL_8189003" "?" "Sarah Cockerton et al" "Waikato Hospital" "Institute of Environmental Science and Research (ESR)" "https://www.epicov.org/acknowledgement/90/03/EPI_ISL_8189003.json"
5162 "NewZealand/21MV3645/2021" "EPI_ISL_8188920" "?" "Sarah Cockerton et al" "LabPLUS" "Institute of Environmental Science and Research (ESR)" "https://www.epicov.org/acknowledgement/89/20/EPI_ISL_8188920.json"
5163 "NewZealand/21MV3648/2021" "EPI_ISL_8188989" "?" "Sarah Cockerton et al" "LabPLUS" "Institute of Environmental Science and Research (ESR)" "https://www.epicov.org/acknowledgement/89/89/EPI_ISL_8188989.json"
5164 "NewZealand/21MV3650/2021" "EPI_ISL_8188918" "?" "Sarah Cockerton et al" "LabPLUS" "Institute of Environmental Science and Research (ESR)" "https://www.epicov.org/acknowledgement/89/18/EPI_ISL_8188918.json"
5165 "NewZealand/21MV3651/2021" "EPI_ISL_8188979" "?" "Sarah Cockerton et al" "LabPLUS" "Institute of Environmental Science and Research (ESR)" "https://www.epicov.org/acknowledgement/89/79/EPI_ISL_8188979.json"
5166 "NewZealand/21MV3653/2021" "EPI_ISL_8188914" "?" "Sarah Cockerton et al" "LabPLUS" "Institute of Environmental Science and Research (ESR)" "https://www.epicov.org/acknowledgement/89/14/EPI_ISL_8188914.json"
5167 "NewZealand/21MV3654/2021" "EPI_ISL_8188881" "?" "Sarah Cockerton et al" "LabPLUS" "Institute of Environmental Science and Research (ESR)" "https://www.epicov.org/acknowledgement/88/81/EPI_ISL_8188881.json"
5168 "NewZealand/21MV3655/2021" "EPI_ISL_8188941" "?" "Sarah Cockerton et al" "LabPLUS" "Institute of Environmental Science and Research (ESR)" "https://www.epicov.org/acknowledgement/89/41/EPI_ISL_8188941.json"
5169 "NewZealand/21MV3656/2021" "EPI_ISL_8188976" "?" "Sarah Cockerton et al" "LabPLUS" "Institute of Environmental Science and Research (ESR)" "https://www.epicov.org/acknowledgement/89/76/EPI_ISL_8188976.json"
5170 "NewZealand/21MV3657/2021" "EPI_ISL_8188945" "?" "Sarah Cockerton et al" "LabTests" "Institute of Environmental Science and Research (ESR)" "https://www.epicov.org/acknowledgement/89/45/EPI_ISL_8188945.json"
5171 "NewZealand/21MV3659/2021" "EPI_ISL_8188970" "?" "Sarah Cockerton et al" "LabTests" "Institute of Environmental Science and Research (ESR)" "https://www.epicov.org/acknowledgement/89/70/EPI_ISL_8188970.json"
5172 "NewZealand/21MV3660/2021" "EPI_ISL_8188953" "?" "Sarah Cockerton et al" "LabTests" "Institute of Environmental Science and Research (ESR)" "https://www.epicov.org/acknowledgement/89/53/EPI_ISL_8188953.json"
5173 "NewZealand/21MV3661/2021" "EPI_ISL_8188930" "?" "Sarah Cockerton et al" "LabTests" "Institute of Environmental Science and Research (ESR)" "https://www.epicov.org/acknowledgement/89/30/EPI_ISL_8188930.json"
5174 "NewZealand/21MV3662/2021" "EPI_ISL_8189006" "?" "Sarah Cockerton et al" "LabTests" "Institute of Environmental Science and Research (ESR)" "https://www.epicov.org/acknowledgement/90/06/EPI_ISL_8189006.json"
5175 "NewZealand/21MV3663/2021" "EPI_ISL_8188995" "?" "Sarah Cockerton et al" "LabTests" "Institute of Environmental Science and Research (ESR)" "https://www.epicov.org/acknowledgement/89/95/EPI_ISL_8188995.json"
5176 "NewZealand/21MV3664/2021" "EPI_ISL_8188984" "?" "Sarah Cockerton et al" "LabTests" "Institute of Environmental Science and Research (ESR)" "https://www.epicov.org/acknowledgement/89/84/EPI_ISL_8188984.json"
5177 "NewZealand/21MV3666/2021" "EPI_ISL_8188926" "?" "Sarah Cockerton et al" "LabTests" "Institute of Environmental Science and Research (ESR)" "https://www.epicov.org/acknowledgement/89/26/EPI_ISL_8188926.json"
5178 "NewZealand/21MV3667/2021" "EPI_ISL_8188968" "?" "Sarah Cockerton et al" "LabTests" "Institute of Environmental Science and Research (ESR)" "https://www.epicov.org/acknowledgement/89/68/EPI_ISL_8188968.json"
5179 "NewZealand/21MV3668/2021" "EPI_ISL_8188994" "?" "Sarah Cockerton et al" "LabTests" "Institute of Environmental Science and Research (ESR)" "https://www.epicov.org/acknowledgement/89/94/EPI_ISL_8188994.json"
5180 "NewZealand/21MV3669/2021" "EPI_ISL_8188948" "?" "Sarah Cockerton et al" "LabTests" "Institute of Environmental Science and Research (ESR)" "https://www.epicov.org/acknowledgement/89/48/EPI_ISL_8188948.json"
5181 "NewZealand/21MV3670/2021" "EPI_ISL_8188964" "?" "Sarah Cockerton et al" "LabTests" "Institute of Environmental Science and Research (ESR)" "https://www.epicov.org/acknowledgement/89/64/EPI_ISL_8188964.json"
5182 "NewZealand/21MV3673/2021" "EPI_ISL_8188967" "?" "Sarah Cockerton et al" "Middlemore Hospital" "Institute of Environmental Science and Research (ESR)" "https://www.epicov.org/acknowledgement/89/67/EPI_ISL_8188967.json"
5183 "NewZealand/21MV3674/2021" "EPI_ISL_8188931" "?" "Sarah Cockerton et al" "Middlemore Hospital" "Institute of Environmental Science and Research (ESR)" "https://www.epicov.org/acknowledgement/89/31/EPI_ISL_8188931.json"
5184 "NewZealand/21MV3675/2021" "EPI_ISL_8188899" "?" "Sarah Cockerton et al" "Middlemore Hospital" "Institute of Environmental Science and Research (ESR)" "https://www.epicov.org/acknowledgement/88/99/EPI_ISL_8188899.json"
5185 "NewZealand/21MV3676/2021" "EPI_ISL_8189007" "?" "Sarah Cockerton et al" "Middlemore Hospital" "Institute of Environmental Science and Research (ESR)" "https://www.epicov.org/acknowledgement/90/07/EPI_ISL_8189007.json"
5186 "NewZealand/21MV3677/2021" "EPI_ISL_8188944" "?" "Sarah Cockerton et al" "Middlemore Hospital" "Institute of Environmental Science and Research (ESR)" "https://www.epicov.org/acknowledgement/89/44/EPI_ISL_8188944.json"
5187 "NewZealand/21MV3678/2021" "EPI_ISL_8189021" "?" "Sarah Cockerton et al" "Middlemore Hospital" "Institute of Environmental Science and Research (ESR)" "https://www.epicov.org/acknowledgement/90/21/EPI_ISL_8189021.json"
5188 "NewZealand/21MV3680/2021" "EPI_ISL_8188983" "?" "Sarah Cockerton et al" "Middlemore Hospital" "Institute of Environmental Science and Research (ESR)" "https://www.epicov.org/acknowledgement/89/83/EPI_ISL_8188983.json"
5189 "NewZealand/21MV3681/2021" "EPI_ISL_8188947" "?" "Sarah Cockerton et al" "LabTests" "Institute of Environmental Science and Research (ESR)" "https://www.epicov.org/acknowledgement/89/47/EPI_ISL_8188947.json"
5190 "NewZealand/21MV3684/2021" "EPI_ISL_8189017" "?" "Sarah Cockerton et al" "LabPLUS" "Institute of Environmental Science and Research (ESR)" "https://www.epicov.org/acknowledgement/90/17/EPI_ISL_8189017.json"
5191 "NewZealand/21MV3685/2021" "EPI_ISL_8188919" "?" "Sarah Cockerton et al" "LabPLUS" "Institute of Environmental Science and Research (ESR)" "https://www.epicov.org/acknowledgement/89/19/EPI_ISL_8188919.json"
5192 "NewZealand/21MV3687/2021" "EPI_ISL_8188974" "?" "Sarah Cockerton et al" "LabPLUS" "Institute of Environmental Science and Research (ESR)" "https://www.epicov.org/acknowledgement/89/74/EPI_ISL_8188974.json"
5193 "NewZealand/21MV3690/2021" "EPI_ISL_8188907" "?" "Sarah Cockerton et al" "LabPLUS" "Institute of Environmental Science and Research (ESR)" "https://www.epicov.org/acknowledgement/89/07/EPI_ISL_8188907.json"
5194 "NewZealand/21MV3691/2021" "EPI_ISL_8189009" "?" "Sarah Cockerton et al" "LabPLUS" "Institute of Environmental Science and Research (ESR)" "https://www.epicov.org/acknowledgement/90/09/EPI_ISL_8189009.json"
5195 "NewZealand/21MV3692/2021" "EPI_ISL_8188911" "?" "Sarah Cockerton et al" "LabPLUS" "Institute of Environmental Science and Research (ESR)" "https://www.epicov.org/acknowledgement/89/11/EPI_ISL_8188911.json"
5196 "NewZealand/21MV3693/2021" "EPI_ISL_8188966" "?" "Sarah Cockerton et al" "LabPLUS" "Institute of Environmental Science and Research (ESR)" "https://www.epicov.org/acknowledgement/89/66/EPI_ISL_8188966.json"
5197 "NewZealand/21MV3697/2021" "EPI_ISL_8188888" "?" "Sarah Cockerton et al" "LabPLUS" "Institute of Environmental Science and Research (ESR)" "https://www.epicov.org/acknowledgement/88/88/EPI_ISL_8188888.json"
5198 "NewZealand/21MV3698/2021" "EPI_ISL_8188923" "?" "Sarah Cockerton et al" "LabPLUS" "Institute of Environmental Science and Research (ESR)" "https://www.epicov.org/acknowledgement/89/23/EPI_ISL_8188923.json"
5199 "NewZealand/21MV3699/2021" "EPI_ISL_8188936" "?" "Sarah Cockerton et al" "LabPLUS" "Institute of Environmental Science and Research (ESR)" "https://www.epicov.org/acknowledgement/89/36/EPI_ISL_8188936.json"
5200 "NewZealand/21MV3700/2021" "EPI_ISL_8188924" "?" "Sarah Cockerton et al" "Middlemore Hospital" "Institute of Environmental Science and Research (ESR)" "https://www.epicov.org/acknowledgement/89/24/EPI_ISL_8188924.json"
5201 "NewZealand/21MV3701/2021" "EPI_ISL_8189013" "?" "Sarah Cockerton et al" "Middlemore Hospital" "Institute of Environmental Science and Research (ESR)" "https://www.epicov.org/acknowledgement/90/13/EPI_ISL_8189013.json"
5202 "NewZealand/21MV3704/2021" "EPI_ISL_8189016" "?" "Sarah Cockerton et al" "PathLab Bay of Plenty" "Institute of Environmental Science and Research (ESR)" "https://www.epicov.org/acknowledgement/90/16/EPI_ISL_8189016.json"
5203 "NewZealand/21MV3706/2021" "EPI_ISL_8188904" "?" "Sarah Cockerton et al" "Middlemore Hospital" "Institute of Environmental Science and Research (ESR)" "https://www.epicov.org/acknowledgement/89/04/EPI_ISL_8188904.json"
5204 "NewZealand/21MV3708/2021" "EPI_ISL_8188981" "?" "Sarah Cockerton et al" "Middlemore Hospital" "Institute of Environmental Science and Research (ESR)" "https://www.epicov.org/acknowledgement/89/81/EPI_ISL_8188981.json"
5205 "NewZealand/21MV3709/2021" "EPI_ISL_8188977" "?" "Sarah Cockerton et al" "Middlemore Hospital" "Institute of Environmental Science and Research (ESR)" "https://www.epicov.org/acknowledgement/89/77/EPI_ISL_8188977.json"
5206 "NewZealand/21MV3710/2021" "EPI_ISL_8188885" "?" "Sarah Cockerton et al" "Middlemore Hospital" "Institute of Environmental Science and Research (ESR)" "https://www.epicov.org/acknowledgement/88/85/EPI_ISL_8188885.json"
5207 "NewZealand/21MV3711/2021" "EPI_ISL_8188943" "?" "Sarah Cockerton et al" "Middlemore Hospital" "Institute of Environmental Science and Research (ESR)" "https://www.epicov.org/acknowledgement/89/43/EPI_ISL_8188943.json"
5208 "NewZealand/21MV3713/2021" "EPI_ISL_8188915" "?" "Sarah Cockerton et al" "Middlemore Hospital" "Institute of Environmental Science and Research (ESR)" "https://www.epicov.org/acknowledgement/89/15/EPI_ISL_8188915.json"
5209 "NewZealand/21MV3714/2021" "EPI_ISL_8188887" "?" "Sarah Cockerton et al" "Middlemore Hospital" "Institute of Environmental Science and Research (ESR)" "https://www.epicov.org/acknowledgement/88/87/EPI_ISL_8188887.json"
5210 "NewZealand/21MV3718/2021" "EPI_ISL_8188993" "?" "Sarah Cockerton et al" "Middlemore Hospital" "Institute of Environmental Science and Research (ESR)" "https://www.epicov.org/acknowledgement/89/93/EPI_ISL_8188993.json"
5211 "NewZealand/21MV3719/2021" "EPI_ISL_8188922" "?" "Sarah Cockerton et al" "Middlemore Hospital" "Institute of Environmental Science and Research (ESR)" "https://www.epicov.org/acknowledgement/89/22/EPI_ISL_8188922.json"
5212 "NewZealand/21MV3720/2021" "EPI_ISL_8188962" "?" "Sarah Cockerton et al" "Middlemore Hospital" "Institute of Environmental Science and Research (ESR)" "https://www.epicov.org/acknowledgement/89/62/EPI_ISL_8188962.json"
5213 "NewZealand/21MV3722/2021" "EPI_ISL_8188933" "?" "Sarah Cockerton et al" "Middlemore Hospital" "Institute of Environmental Science and Research (ESR)" "https://www.epicov.org/acknowledgement/89/33/EPI_ISL_8188933.json"
5214 "NewZealand/21MV3724/2021" "EPI_ISL_8188932" "?" "Sarah Cockerton et al" "Middlemore Hospital" "Institute of Environmental Science and Research (ESR)" "https://www.epicov.org/acknowledgement/89/32/EPI_ISL_8188932.json"
5215 "NewZealand/21MV3725/2021" "EPI_ISL_8188985" "?" "Sarah Cockerton et al" "Middlemore Hospital" "Institute of Environmental Science and Research (ESR)" "https://www.epicov.org/acknowledgement/89/85/EPI_ISL_8188985.json"
5216 "NewZealand/21MV3726/2021" "EPI_ISL_8189018" "?" "Sarah Cockerton et al" "Middlemore Hospital" "Institute of Environmental Science and Research (ESR)" "https://www.epicov.org/acknowledgement/90/18/EPI_ISL_8189018.json"
5217 "NewZealand/21MV3727/2021" "EPI_ISL_8188876" "?" "Sarah Cockerton et al" "Middlemore Hospital" "Institute of Environmental Science and Research (ESR)" "https://www.epicov.org/acknowledgement/88/76/EPI_ISL_8188876.json"
5218 "NewZealand/21MV3731/2021" "EPI_ISL_8188880" "?" "Sarah Cockerton et al" "Middlemore Hospital" "Institute of Environmental Science and Research (ESR)" "https://www.epicov.org/acknowledgement/88/80/EPI_ISL_8188880.json"
5219 "NewZealand/21MV3732/2021" "EPI_ISL_8188913" "?" "Sarah Cockerton et al" "Middlemore Hospital" "Institute of Environmental Science and Research (ESR)" "https://www.epicov.org/acknowledgement/89/13/EPI_ISL_8188913.json"
5220 "NewZealand/21MV3733/2021" "EPI_ISL_8188917" "?" "Sarah Cockerton et al" "Middlemore Hospital" "Institute of Environmental Science and Research (ESR)" "https://www.epicov.org/acknowledgement/89/17/EPI_ISL_8188917.json"
5221 "NewZealand/21MV3734/2021" "EPI_ISL_8189029" "?" "Sarah Cockerton et al" "Middlemore Hospital" "Institute of Environmental Science and Research (ESR)" "https://www.epicov.org/acknowledgement/90/29/EPI_ISL_8189029.json"
5222 "NewZealand/21MV3736/2021" "EPI_ISL_8188884" "?" "Sarah Cockerton et al" "PathLab Bay of Plenty" "Institute of Environmental Science and Research (ESR)" "https://www.epicov.org/acknowledgement/88/84/EPI_ISL_8188884.json"
5223 "NewZealand/21MV3737/2021" "EPI_ISL_8188877" "?" "Sarah Cockerton et al" "PathLab Bay of Plenty" "Institute of Environmental Science and Research (ESR)" "https://www.epicov.org/acknowledgement/88/77/EPI_ISL_8188877.json"
5224 "NewZealand/21MV3740/2021" "EPI_ISL_8189005" "?" "Sarah Cockerton et al" "Middlemore Hospital" "Institute of Environmental Science and Research (ESR)" "https://www.epicov.org/acknowledgement/90/05/EPI_ISL_8189005.json"
5225 "NewZealand/21MV3741/2021" "EPI_ISL_8188965" "?" "Sarah Cockerton et al" "Middlemore Hospital" "Institute of Environmental Science and Research (ESR)" "https://www.epicov.org/acknowledgement/89/65/EPI_ISL_8188965.json"
5226 "NewZealand/21MV3742/2021" "EPI_ISL_8188973" "?" "Sarah Cockerton et al" "Middlemore Hospital" "Institute of Environmental Science and Research (ESR)" "https://www.epicov.org/acknowledgement/89/73/EPI_ISL_8188973.json"
5227 "NewZealand/21MV3743/2021" "EPI_ISL_8188928" "?" "Sarah Cockerton et al" "Middlemore Hospital" "Institute of Environmental Science and Research (ESR)" "https://www.epicov.org/acknowledgement/89/28/EPI_ISL_8188928.json"
5228 "NewZealand/21MV3744/2021" "EPI_ISL_8188997" "?" "Sarah Cockerton et al" "LabPLUS" "Institute of Environmental Science and Research (ESR)" "https://www.epicov.org/acknowledgement/89/97/EPI_ISL_8188997.json"
5229 "NewZealand/21MV3745/2021" "EPI_ISL_8189015" "?" "Sarah Cockerton et al" "LabPLUS" "Institute of Environmental Science and Research (ESR)" "https://www.epicov.org/acknowledgement/90/15/EPI_ISL_8189015.json"
5230 "NewZealand/21MV3748/2021" "EPI_ISL_8188878" "?" "Sarah Cockerton et al" "LabPLUS" "Institute of Environmental Science and Research (ESR)" "https://www.epicov.org/acknowledgement/88/78/EPI_ISL_8188878.json"
5231 "NewZealand/21MV3749/2021" "EPI_ISL_8188999" "?" "Sarah Cockerton et al" "LabPLUS" "Institute of Environmental Science and Research (ESR)" "https://www.epicov.org/acknowledgement/89/99/EPI_ISL_8188999.json"
5232 "NewZealand/21MV3750/2021" "EPI_ISL_8189000" "?" "Sarah Cockerton et al" "LabPLUS" "Institute of Environmental Science and Research (ESR)" "https://www.epicov.org/acknowledgement/90/00/EPI_ISL_8189000.json"
5233 "NewZealand/21MV3751/2021" "EPI_ISL_8189011" "?" "Sarah Cockerton et al" "LabPLUS" "Institute of Environmental Science and Research (ESR)" "https://www.epicov.org/acknowledgement/90/11/EPI_ISL_8189011.json"
5234 "NewZealand/21MV3752/2021" "EPI_ISL_8188972" "?" "Sarah Cockerton et al" "LabPLUS" "Institute of Environmental Science and Research (ESR)" "https://www.epicov.org/acknowledgement/89/72/EPI_ISL_8188972.json"
5235 "NewZealand/21MV3753/2021" "EPI_ISL_8188901" "?" "Sarah Cockerton et al" "LabPLUS" "Institute of Environmental Science and Research (ESR)" "https://www.epicov.org/acknowledgement/89/01/EPI_ISL_8188901.json"
5236 "NewZealand/21MV3754/2021" "EPI_ISL_8188978" "?" "Sarah Cockerton et al" "LabPLUS" "Institute of Environmental Science and Research (ESR)" "https://www.epicov.org/acknowledgement/89/78/EPI_ISL_8188978.json"
5237 "NewZealand/21MV3755/2021" "EPI_ISL_8188971" "?" "Sarah Cockerton et al" "LabPLUS" "Institute of Environmental Science and Research (ESR)" "https://www.epicov.org/acknowledgement/89/71/EPI_ISL_8188971.json"
5238 "NewZealand/21MV3757/2021" "EPI_ISL_8188942" "?" "Sarah Cockerton et al" "LabPLUS" "Institute of Environmental Science and Research (ESR)" "https://www.epicov.org/acknowledgement/89/42/EPI_ISL_8188942.json"
5239 "NewZealand/21MV3758/2021" "EPI_ISL_8189020" "?" "Sarah Cockerton et al" "LabPLUS" "Institute of Environmental Science and Research (ESR)" "https://www.epicov.org/acknowledgement/90/20/EPI_ISL_8189020.json"
5240 "NewZealand/21MV3759/2021" "EPI_ISL_8188893" "?" "Sarah Cockerton et al" "LabPLUS" "Institute of Environmental Science and Research (ESR)" "https://www.epicov.org/acknowledgement/88/93/EPI_ISL_8188893.json"
5241 "NewZealand/21MV3760/2021" "EPI_ISL_8189012" "?" "Sarah Cockerton et al" "LabPLUS" "Institute of Environmental Science and Research (ESR)" "https://www.epicov.org/acknowledgement/90/12/EPI_ISL_8189012.json"
5242 "NewZealand/21MV3761/2021" "EPI_ISL_8188897" "?" "Sarah Cockerton et al" "LabPLUS" "Institute of Environmental Science and Research (ESR)" "https://www.epicov.org/acknowledgement/88/97/EPI_ISL_8188897.json"
5243 "NewZealand/21MV3762/2021" "EPI_ISL_8188957" "?" "Sarah Cockerton et al" "LabPLUS" "Institute of Environmental Science and Research (ESR)" "https://www.epicov.org/acknowledgement/89/57/EPI_ISL_8188957.json"
5244 "NewZealand/21MV3763/2021" "EPI_ISL_8188912" "?" "Sarah Cockerton et al" "LabPLUS" "Institute of Environmental Science and Research (ESR)" "https://www.epicov.org/acknowledgement/89/12/EPI_ISL_8188912.json"
5245 "NewZealand/21MV3764/2021" "EPI_ISL_8188986" "?" "Sarah Cockerton et al" "Middlemore Hospital" "Institute of Environmental Science and Research (ESR)" "https://www.epicov.org/acknowledgement/89/86/EPI_ISL_8188986.json"
5246 "NewZealand/21MV3766/2021" "EPI_ISL_8188952" "?" "Sarah Cockerton et al" "Middlemore Hospital" "Institute of Environmental Science and Research (ESR)" "https://www.epicov.org/acknowledgement/89/52/EPI_ISL_8188952.json"
5247 "NewZealand/21MV3769/2021" "EPI_ISL_8188938" "?" "Sarah Cockerton et al" "LabPLUS" "Institute of Environmental Science and Research (ESR)" "https://www.epicov.org/acknowledgement/89/38/EPI_ISL_8188938.json"
5248 "NewZealand/21MV3772/2021" "EPI_ISL_8188969" "?" "Sarah Cockerton et al" "LabPLUS" "Institute of Environmental Science and Research (ESR)" "https://www.epicov.org/acknowledgement/89/69/EPI_ISL_8188969.json"
5249 "NewZealand/21MV3773/2021" "EPI_ISL_8189031" "?" "Sarah Cockerton et al" "LabPLUS" "Institute of Environmental Science and Research (ESR)" "https://www.epicov.org/acknowledgement/90/31/EPI_ISL_8189031.json"
5250 "NewZealand/21MV3774/2021" "EPI_ISL_8188896" "?" "Sarah Cockerton et al" "Middlemore Hospital" "Institute of Environmental Science and Research (ESR)" "https://www.epicov.org/acknowledgement/88/96/EPI_ISL_8188896.json"
5251 "NewZealand/21MV3777/2021" "EPI_ISL_8189027" "?" "Sarah Cockerton et al" "LabPLUS" "Institute of Environmental Science and Research (ESR)" "https://www.epicov.org/acknowledgement/90/27/EPI_ISL_8189027.json"
5252 "NewZealand/21MV3778/2021" "EPI_ISL_8189024" "?" "Sarah Cockerton et al" "LabPLUS" "Institute of Environmental Science and Research (ESR)" "https://www.epicov.org/acknowledgement/90/24/EPI_ISL_8189024.json"
5253 "NewZealand/21MV3779/2021" "EPI_ISL_8188927" "?" "Sarah Cockerton et al" "LabPLUS" "Institute of Environmental Science and Research (ESR)" "https://www.epicov.org/acknowledgement/89/27/EPI_ISL_8188927.json"
5254 "NewZealand/21MV3780/2021" "EPI_ISL_8188929" "?" "Sarah Cockerton et al" "LabPLUS" "Institute of Environmental Science and Research (ESR)" "https://www.epicov.org/acknowledgement/89/29/EPI_ISL_8188929.json"
5255 "NewZealand/21MV3781/2021" "EPI_ISL_8648526" "?" "Sarah Cockerton et al" "Middlemore Hospital" "Institute of Environmental Science and Research (ESR)" "https://www.epicov.org/acknowledgement/85/26/EPI_ISL_8648526.json"
5256 "NewZealand/21MV3782/2021" "EPI_ISL_8648546" "?" "Sarah Cockerton et al" "Middlemore Hospital" "Institute of Environmental Science and Research (ESR)" "https://www.epicov.org/acknowledgement/85/46/EPI_ISL_8648546.json"
5257 "NewZealand/21MV3783/2021" "EPI_ISL_8648596" "?" "Sarah Cockerton et al" "Middlemore Hospital" "Institute of Environmental Science and Research (ESR)" "https://www.epicov.org/acknowledgement/85/96/EPI_ISL_8648596.json"
5258 "NewZealand/21MV3786/2021" "EPI_ISL_8648697" "?" "Sarah Cockerton et al" "North Shore Hospital" "Institute of Environmental Science and Research (ESR)" "https://www.epicov.org/acknowledgement/86/97/EPI_ISL_8648697.json"
5259 "NewZealand/21MV3787/2021" "EPI_ISL_8648523" "?" "Sarah Cockerton et al" "North Shore Hospital" "Institute of Environmental Science and Research (ESR)" "https://www.epicov.org/acknowledgement/85/23/EPI_ISL_8648523.json"
5260 "NewZealand/21MV3789/2021" "EPI_ISL_8648535" "?" "Sarah Cockerton et al" "LabPLUS" "Institute of Environmental Science and Research (ESR)" "https://www.epicov.org/acknowledgement/85/35/EPI_ISL_8648535.json"
5261 "NewZealand/21MV3790/2021" "EPI_ISL_8648514" "?" "Sarah Cockerton et al" "LabPLUS" "Institute of Environmental Science and Research (ESR)" "https://www.epicov.org/acknowledgement/85/14/EPI_ISL_8648514.json"
5262 "NewZealand/21MV3791/2021" "EPI_ISL_8648545" "?" "Sarah Cockerton et al" "LabPLUS" "Institute of Environmental Science and Research (ESR)" "https://www.epicov.org/acknowledgement/85/45/EPI_ISL_8648545.json"
5263 "NewZealand/21MV3792/2021" "EPI_ISL_8648608" "?" "Sarah Cockerton et al" "LabPLUS" "Institute of Environmental Science and Research (ESR)" "https://www.epicov.org/acknowledgement/86/08/EPI_ISL_8648608.json"
5264 "NewZealand/21MV3793/2021" "EPI_ISL_8648607" "?" "Sarah Cockerton et al" "LabPLUS" "Institute of Environmental Science and Research (ESR)" "https://www.epicov.org/acknowledgement/86/07/EPI_ISL_8648607.json"
5265 "NewZealand/21MV3794/2021" "EPI_ISL_8648538" "?" "Sarah Cockerton et al" "LabPLUS" "Institute of Environmental Science and Research (ESR)" "https://www.epicov.org/acknowledgement/85/38/EPI_ISL_8648538.json"
5266 "NewZealand/21MV3795/2021" "EPI_ISL_8648517" "?" "Sarah Cockerton et al" "LabPLUS" "Institute of Environmental Science and Research (ESR)" "https://www.epicov.org/acknowledgement/85/17/EPI_ISL_8648517.json"
5267 "NewZealand/21MV3796/2021" "EPI_ISL_8648524" "?" "Sarah Cockerton et al" "LabTests" "Institute of Environmental Science and Research (ESR)" "https://www.epicov.org/acknowledgement/85/24/EPI_ISL_8648524.json"
5268 "NewZealand/21MV3797/2021" "EPI_ISL_8648522" "?" "Sarah Cockerton et al" "LabTests" "Institute of Environmental Science and Research (ESR)" "https://www.epicov.org/acknowledgement/85/22/EPI_ISL_8648522.json"
5269 "NewZealand/21MV3798/2021" "EPI_ISL_8648519" "?" "Sarah Cockerton et al" "LabTests" "Institute of Environmental Science and Research (ESR)" "https://www.epicov.org/acknowledgement/85/19/EPI_ISL_8648519.json"
5270 "NewZealand/21MV3799/2021" "EPI_ISL_8648528" "?" "Sarah Cockerton et al" "North Shore Hospital" "Institute of Environmental Science and Research (ESR)" "https://www.epicov.org/acknowledgement/85/28/EPI_ISL_8648528.json"
5271 "NewZealand/21MV3801/2021" "EPI_ISL_8648722" "?" "Sarah Cockerton et al" "North Shore Hospital" "Institute of Environmental Science and Research (ESR)" "https://www.epicov.org/acknowledgement/87/22/EPI_ISL_8648722.json"
5272 "NewZealand/21MV3802/2021" "EPI_ISL_8648719" "?" "Sarah Cockerton et al" "North Shore Hospital" "Institute of Environmental Science and Research (ESR)" "https://www.epicov.org/acknowledgement/87/19/EPI_ISL_8648719.json"
5273 "NewZealand/21MV3803/2021" "EPI_ISL_8648508" "?" "Sarah Cockerton et al" "Waikato Hospital" "Institute of Environmental Science and Research (ESR)" "https://www.epicov.org/acknowledgement/85/08/EPI_ISL_8648508.json"
5274 "NewZealand/21MV3806/2021" "EPI_ISL_8648702" "?" "Sarah Cockerton et al" "Waikato Hospital" "Institute of Environmental Science and Research (ESR)" "https://www.epicov.org/acknowledgement/87/02/EPI_ISL_8648702.json"
5275 "NewZealand/21MV3807/2021" "EPI_ISL_8648704" "?" "Sarah Cockerton et al" "Waikato Hospital" "Institute of Environmental Science and Research (ESR)" "https://www.epicov.org/acknowledgement/87/04/EPI_ISL_8648704.json"
5276 "NewZealand/21MV3808/2021" "EPI_ISL_8648645" "?" "Sarah Cockerton et al" "Waikato Hospital" "Institute of Environmental Science and Research (ESR)" "https://www.epicov.org/acknowledgement/86/45/EPI_ISL_8648645.json"
5277 "NewZealand/21MV3809/2021" "EPI_ISL_8648712" "?" "Sarah Cockerton et al" "Waikato Hospital" "Institute of Environmental Science and Research (ESR)" "https://www.epicov.org/acknowledgement/87/12/EPI_ISL_8648712.json"
5278 "NewZealand/21MV3810/2021" "EPI_ISL_8648658" "?" "Sarah Cockerton et al" "North Shore Hospital" "Institute of Environmental Science and Research (ESR)" "https://www.epicov.org/acknowledgement/86/58/EPI_ISL_8648658.json"
5279 "NewZealand/21MV3811/2021" "EPI_ISL_8648713" "?" "Sarah Cockerton et al" "North Shore Hospital" "Institute of Environmental Science and Research (ESR)" "https://www.epicov.org/acknowledgement/87/13/EPI_ISL_8648713.json"
5280 "NewZealand/21MV3813/2021" "EPI_ISL_8648720" "?" "Sarah Cockerton et al" "North Shore Hospital" "Institute of Environmental Science and Research (ESR)" "https://www.epicov.org/acknowledgement/87/20/EPI_ISL_8648720.json"
5281 "NewZealand/21MV3814/2021" "EPI_ISL_8648709" "?" "Sarah Cockerton et al" "North Shore Hospital" "Institute of Environmental Science and Research (ESR)" "https://www.epicov.org/acknowledgement/87/09/EPI_ISL_8648709.json"
5282 "NewZealand/21MV3816/2021" "EPI_ISL_8648647" "?" "Sarah Cockerton et al" "North Shore Hospital" "Institute of Environmental Science and Research (ESR)" "https://www.epicov.org/acknowledgement/86/47/EPI_ISL_8648647.json"
5283 "NewZealand/21MV3817/2021" "EPI_ISL_8648716" "?" "Sarah Cockerton et al" "North Shore Hospital" "Institute of Environmental Science and Research (ESR)" "https://www.epicov.org/acknowledgement/87/16/EPI_ISL_8648716.json"
5284 "NewZealand/21MV3820/2021" "EPI_ISL_8648648" "?" "Sarah Cockerton et al" "North Shore Hospital" "Institute of Environmental Science and Research (ESR)" "https://www.epicov.org/acknowledgement/86/48/EPI_ISL_8648648.json"
5285 "NewZealand/21MV3821/2021" "EPI_ISL_8648659" "?" "Sarah Cockerton et al" "North Shore Hospital" "Institute of Environmental Science and Research (ESR)" "https://www.epicov.org/acknowledgement/86/59/EPI_ISL_8648659.json"
5286 "NewZealand/21MV3822/2021" "EPI_ISL_8648646" "?" "Sarah Cockerton et al" "North Shore Hospital" "Institute of Environmental Science and Research (ESR)" "https://www.epicov.org/acknowledgement/86/46/EPI_ISL_8648646.json"
5287 "NewZealand/21MV3823/2021" "EPI_ISL_8648718" "?" "Sarah Cockerton et al" "North Shore Hospital" "Institute of Environmental Science and Research (ESR)" "https://www.epicov.org/acknowledgement/87/18/EPI_ISL_8648718.json"
5288 "NewZealand/21MV3824/2021" "EPI_ISL_8648654" "?" "Sarah Cockerton et al" "North Shore Hospital" "Institute of Environmental Science and Research (ESR)" "https://www.epicov.org/acknowledgement/86/54/EPI_ISL_8648654.json"
5289 "NewZealand/21MV3825/2021" "EPI_ISL_8648673" "?" "Sarah Cockerton et al" "Waikato Hospital" "Institute of Environmental Science and Research (ESR)" "https://www.epicov.org/acknowledgement/86/73/EPI_ISL_8648673.json"
5290 "NewZealand/21VR1978/2021" "EPI_ISL_7985222" "?" "Sarah Cockerton et al" "LabPLUS" "Institute of Environmental Science and Research (ESR)" "https://www.epicov.org/acknowledgement/52/22/EPI_ISL_7985222.json"
5291 "NewZealand/21VR1985/2021" "EPI_ISL_7984640" "?" "Sarah Cockerton et al" "LabPLUS" "Institute of Environmental Science and Research (ESR)" "https://www.epicov.org/acknowledgement/46/40/EPI_ISL_7984640.json"
5292 "NewZealand/21VR1986/2021" "EPI_ISL_7985177" "?" "Sarah Cockerton et al" "LabPLUS" "Institute of Environmental Science and Research (ESR)" "https://www.epicov.org/acknowledgement/51/77/EPI_ISL_7985177.json"
5293 "NewZealand/22CH0001/2021" "EPI_ISL_8648631" "?" "Sarah Cockerton et al" "Canterbury Health Laboratories" "Institute of Environmental Science and Research (ESR)" "https://www.epicov.org/acknowledgement/86/31/EPI_ISL_8648631.json"
5294 "NewZealand/22CH0002/2021" "EPI_ISL_8648603" "?" "Sarah Cockerton et al" "Canterbury Health Laboratories" "Institute of Environmental Science and Research (ESR)" "https://www.epicov.org/acknowledgement/86/03/EPI_ISL_8648603.json"
5295 "NewZealand/22CH0009/2021" "EPI_ISL_8648590" "?" "Sarah Cockerton et al" "Waikato Hospital" "Institute of Environmental Science and Research (ESR)" "https://www.epicov.org/acknowledgement/85/90/EPI_ISL_8648590.json"
5296 "NewZealand/22CH0010/2021" "EPI_ISL_8648696" "?" "Sarah Cockerton et al" "Waikato Hospital" "Institute of Environmental Science and Research (ESR)" "https://www.epicov.org/acknowledgement/86/96/EPI_ISL_8648696.json"
5297 "NewZealand/22CH0011/2021" "EPI_ISL_8648694" "?" "Sarah Cockerton et al" "Waikato Hospital" "Institute of Environmental Science and Research (ESR)" "https://www.epicov.org/acknowledgement/86/94/EPI_ISL_8648694.json"
5298 "NewZealand/22CH0012/2021" "EPI_ISL_8648643" "?" "Sarah Cockerton et al" "Waikato Hospital" "Institute of Environmental Science and Research (ESR)" "https://www.epicov.org/acknowledgement/86/43/EPI_ISL_8648643.json"
5299 "NewZealand/22CH0014/2021" "EPI_ISL_8648513" "?" "Sarah Cockerton et al" "Waikato Hospital" "Institute of Environmental Science and Research (ESR)" "https://www.epicov.org/acknowledgement/85/13/EPI_ISL_8648513.json"
5300 "NewZealand/22CH0015/2021" "EPI_ISL_8648651" "?" "Sarah Cockerton et al" "Waikato Hospital" "Institute of Environmental Science and Research (ESR)" "https://www.epicov.org/acknowledgement/86/51/EPI_ISL_8648651.json"
5301 "NewZealand/22CH0016/2021" "EPI_ISL_8648644" "?" "Sarah Cockerton et al" "Waikato Hospital" "Institute of Environmental Science and Research (ESR)" "https://www.epicov.org/acknowledgement/86/44/EPI_ISL_8648644.json"
5302 "NewZealand/22CH0017/2021" "EPI_ISL_8648510" "?" "Sarah Cockerton et al" "Waikato Hospital" "Institute of Environmental Science and Research (ESR)" "https://www.epicov.org/acknowledgement/85/10/EPI_ISL_8648510.json"
5303 "NewZealand/22CH0019/2021" "EPI_ISL_8648512" "?" "Sarah Cockerton et al" "Waikato Hospital" "Institute of Environmental Science and Research (ESR)" "https://www.epicov.org/acknowledgement/85/12/EPI_ISL_8648512.json"
5304 "NewZealand/22CH0020/2021" "EPI_ISL_8648624" "?" "Sarah Cockerton et al" "Waikato Hospital" "Institute of Environmental Science and Research (ESR)" "https://www.epicov.org/acknowledgement/86/24/EPI_ISL_8648624.json"
5305 "NewZealand/22CH0021/2021" "EPI_ISL_8648499" "?" "Sarah Cockerton et al" "Waikato Hospital" "Institute of Environmental Science and Research (ESR)" "https://www.epicov.org/acknowledgement/84/99/EPI_ISL_8648499.json"
5306 "NewZealand/22CH0022/2021" "EPI_ISL_8648511" "?" "Sarah Cockerton et al" "Waikato Hospital" "Institute of Environmental Science and Research (ESR)" "https://www.epicov.org/acknowledgement/85/11/EPI_ISL_8648511.json"
5307 "NewZealand/22CH0023/2021" "EPI_ISL_8648700" "?" "Sarah Cockerton et al" "Waikato Hospital" "Institute of Environmental Science and Research (ESR)" "https://www.epicov.org/acknowledgement/87/00/EPI_ISL_8648700.json"
5308 "NewZealand/22CH0024/2021" "EPI_ISL_8648701" "?" "Sarah Cockerton et al" "Waikato Hospital" "Institute of Environmental Science and Research (ESR)" "https://www.epicov.org/acknowledgement/87/01/EPI_ISL_8648701.json"
5309 "NewZealand/22CH0025/2021" "EPI_ISL_8648698" "?" "Sarah Cockerton et al" "Waikato Hospital" "Institute of Environmental Science and Research (ESR)" "https://www.epicov.org/acknowledgement/86/98/EPI_ISL_8648698.json"
5310 "NewZealand/22CH0027/2021" "EPI_ISL_8648586" "?" "Sarah Cockerton et al" "Waikato Hospital" "Institute of Environmental Science and Research (ESR)" "https://www.epicov.org/acknowledgement/85/86/EPI_ISL_8648586.json"
5311 "NewZealand/22CH0029/2021" "EPI_ISL_8561656" "?" "Sarah Cockerton et al" "Canterbury Health Laboratories" "Institute of Environmental Science and Research (ESR)" "https://www.epicov.org/acknowledgement/16/56/EPI_ISL_8561656.json"
5312 "NewZealand/22CH0031/2021" "EPI_ISL_8648632" "?" "Sarah Cockerton et al" "Canterbury Health Laboratories" "Institute of Environmental Science and Research (ESR)" "https://www.epicov.org/acknowledgement/86/32/EPI_ISL_8648632.json"
5313 "NewZealand/22CH0032/2021" "EPI_ISL_8648600" "?" "Sarah Cockerton et al" "Canterbury Health Laboratories" "Institute of Environmental Science and Research (ESR)" "https://www.epicov.org/acknowledgement/86/00/EPI_ISL_8648600.json"
5314 "NewZealand/22CH0039/2022" "EPI_ISL_8648541" "?" "Sarah Cockerton et al" "Canterbury Health Laboratories" "Institute of Environmental Science and Research (ESR)" "https://www.epicov.org/acknowledgement/85/41/EPI_ISL_8648541.json"
5315 "NewZealand/22CH0041/2021" "EPI_ISL_8648498" "?" "Sarah Cockerton et al" "Middlemore Hospital" "Institute of Environmental Science and Research (ESR)" "https://www.epicov.org/acknowledgement/84/98/EPI_ISL_8648498.json"
5316 "NewZealand/22CH0042/2021" "EPI_ISL_8648502" "?" "Sarah Cockerton et al" "Middlemore Hospital" "Institute of Environmental Science and Research (ESR)" "https://www.epicov.org/acknowledgement/85/02/EPI_ISL_8648502.json"
5317 "NewZealand/22CH0044/2021" "EPI_ISL_8648503" "?" "Sarah Cockerton et al" "Middlemore Hospital" "Institute of Environmental Science and Research (ESR)" "https://www.epicov.org/acknowledgement/85/03/EPI_ISL_8648503.json"
5318 "NewZealand/22CH0051/2021" "EPI_ISL_8648506" "?" "Sarah Cockerton et al" "LabPLUS" "Institute of Environmental Science and Research (ESR)" "https://www.epicov.org/acknowledgement/85/06/EPI_ISL_8648506.json"
5319 "NewZealand/22CH0054/2021" "EPI_ISL_8648650" "?" "Sarah Cockerton et al" "LabPLUS" "Institute of Environmental Science and Research (ESR)" "https://www.epicov.org/acknowledgement/86/50/EPI_ISL_8648650.json"
5320 "NewZealand/22CH0055/2021" "EPI_ISL_8648621" "?" "Sarah Cockerton et al" "LabPLUS" "Institute of Environmental Science and Research (ESR)" "https://www.epicov.org/acknowledgement/86/21/EPI_ISL_8648621.json"
5321 "NewZealand/22CH0057/2021" "EPI_ISL_8561661" "?" "Sarah Cockerton et al" "Middlemore Hospital" "Institute of Environmental Science and Research (ESR)" "https://www.epicov.org/acknowledgement/16/61/EPI_ISL_8561661.json"
5322 "NewZealand/22CH0058/2021" "EPI_ISL_8648627" "?" "Sarah Cockerton et al" "Middlemore Hospital" "Institute of Environmental Science and Research (ESR)" "https://www.epicov.org/acknowledgement/86/27/EPI_ISL_8648627.json"
5323 "NewZealand/22CH0060/2021" "EPI_ISL_8648491" "?" "Sarah Cockerton et al" "Middlemore Hospital" "Institute of Environmental Science and Research (ESR)" "https://www.epicov.org/acknowledgement/84/91/EPI_ISL_8648491.json"
5324 "NewZealand/22CH0061/2021" "EPI_ISL_8648593" "?" "Sarah Cockerton et al" "Middlemore Hospital" "Institute of Environmental Science and Research (ESR)" "https://www.epicov.org/acknowledgement/85/93/EPI_ISL_8648593.json"
5325 "NewZealand/22CH0063/2021" "EPI_ISL_8648610" "?" "Sarah Cockerton et al" "LabPLUS" "Institute of Environmental Science and Research (ESR)" "https://www.epicov.org/acknowledgement/86/10/EPI_ISL_8648610.json"
5326 "NewZealand/22CH0065/2021" "EPI_ISL_8648495" "?" "Sarah Cockerton et al" "LabPLUS" "Institute of Environmental Science and Research (ESR)" "https://www.epicov.org/acknowledgement/84/95/EPI_ISL_8648495.json"
5327 "NewZealand/22CH0068/2021" "EPI_ISL_8825497" "?" "Sarah Cockerton et al" "Waikato Hospital" "Institute of Environmental Science and Research (ESR)" "https://www.epicov.org/acknowledgement/54/97/EPI_ISL_8825497.json"
5328 "NewZealand/22CH0069/2021" "EPI_ISL_8825347" "?" "Sarah Cockerton et al" "Waikato Hospital" "Institute of Environmental Science and Research (ESR)" "https://www.epicov.org/acknowledgement/53/47/EPI_ISL_8825347.json"
5329 "NewZealand/22CH0071/2021" "EPI_ISL_8826174" "?" "Sarah Cockerton et al" "Waikato Hospital" "Institute of Environmental Science and Research (ESR)" "https://www.epicov.org/acknowledgement/61/74/EPI_ISL_8826174.json"
5330 "NewZealand/22CH0075/2021" "EPI_ISL_8826222" "?" "Sarah Cockerton et al" "Waikato Hospital" "Institute of Environmental Science and Research (ESR)" "https://www.epicov.org/acknowledgement/62/22/EPI_ISL_8826222.json"
5331 "NewZealand/22CH0076/2021" "EPI_ISL_8826220" "?" "Sarah Cockerton et al" "Waikato Hospital" "Institute of Environmental Science and Research (ESR)" "https://www.epicov.org/acknowledgement/62/20/EPI_ISL_8826220.json"
5332 "NewZealand/22CH0079/2021" "EPI_ISL_8826213" "?" "Sarah Cockerton et al" "Waikato Hospital" "Institute of Environmental Science and Research (ESR)" "https://www.epicov.org/acknowledgement/62/13/EPI_ISL_8826213.json"
5333 "NewZealand/22CH0085/2021" "EPI_ISL_8825530" "?" "Sarah Cockerton et al" "Waikato Hospital" "Institute of Environmental Science and Research (ESR)" "https://www.epicov.org/acknowledgement/55/30/EPI_ISL_8825530.json"
5334 "NewZealand/22CH0088/2021" "EPI_ISL_8826223" "?" "Sarah Cockerton et al" "Middlemore Hospital" "Institute of Environmental Science and Research (ESR)" "https://www.epicov.org/acknowledgement/62/23/EPI_ISL_8826223.json"
5335 "NewZealand/22CH0090/2021" "EPI_ISL_8826078" "?" "Sarah Cockerton et al" "Middlemore Hospital" "Institute of Environmental Science and Research (ESR)" "https://www.epicov.org/acknowledgement/60/78/EPI_ISL_8826078.json"
5336 "NewZealand/22CH0091/2021" "EPI_ISL_8826084" "?" "Sarah Cockerton et al" "Middlemore Hospital" "Institute of Environmental Science and Research (ESR)" "https://www.epicov.org/acknowledgement/60/84/EPI_ISL_8826084.json"
5337 "NewZealand/22CH0092/2021" "EPI_ISL_8826085" "?" "Sarah Cockerton et al" "Middlemore Hospital" "Institute of Environmental Science and Research (ESR)" "https://www.epicov.org/acknowledgement/60/85/EPI_ISL_8826085.json"
5338 "NewZealand/22CH0093/2021" "EPI_ISL_8826075" "?" "Sarah Cockerton et al" "Middlemore Hospital" "Institute of Environmental Science and Research (ESR)" "https://www.epicov.org/acknowledgement/60/75/EPI_ISL_8826075.json"
5339 "NewZealand/22CH0094/2021" "EPI_ISL_8825448" "?" "Sarah Cockerton et al" "Middlemore Hospital" "Institute of Environmental Science and Research (ESR)" "https://www.epicov.org/acknowledgement/54/48/EPI_ISL_8825448.json"
5340 "NewZealand/22CH0095/2021" "EPI_ISL_8826279" "?" "Sarah Cockerton et al" "Middlemore Hospital" "Institute of Environmental Science and Research (ESR)" "https://www.epicov.org/acknowledgement/62/79/EPI_ISL_8826279.json"
5341 "NewZealand/22CH0097/2021" "EPI_ISL_8826188" "?" "Sarah Cockerton et al" "Middlemore Hospital" "Institute of Environmental Science and Research (ESR)" "https://www.epicov.org/acknowledgement/61/88/EPI_ISL_8826188.json"
5342 "NewZealand/22CH0098/2021" "EPI_ISL_8825466" "?" "Sarah Cockerton et al" "Middlemore Hospital" "Institute of Environmental Science and Research (ESR)" "https://www.epicov.org/acknowledgement/54/66/EPI_ISL_8825466.json"
5343 "NewZealand/22CH0099/2021" "EPI_ISL_8826206" "?" "Sarah Cockerton et al" "Middlemore Hospital" "Institute of Environmental Science and Research (ESR)" "https://www.epicov.org/acknowledgement/62/06/EPI_ISL_8826206.json"
5344 "NewZealand/22CH0100/2021" "EPI_ISL_8826325" "?" "Sarah Cockerton et al" "Middlemore Hospital" "Institute of Environmental Science and Research (ESR)" "https://www.epicov.org/acknowledgement/63/25/EPI_ISL_8826325.json"
5345 "NewZealand/22CH0101/2021" "EPI_ISL_8826277" "?" "Sarah Cockerton et al" "Middlemore Hospital" "Institute of Environmental Science and Research (ESR)" "https://www.epicov.org/acknowledgement/62/77/EPI_ISL_8826277.json"
5346 "NewZealand/22CH0102/2021" "EPI_ISL_8825565" "?" "Sarah Cockerton et al" "Middlemore Hospital" "Institute of Environmental Science and Research (ESR)" "https://www.epicov.org/acknowledgement/55/65/EPI_ISL_8825565.json"
5347 "NewZealand/22CH0104/2022" "EPI_ISL_8648592" "?" "Sarah Cockerton et al" "Canterbury Health Laboratories" "Institute of Environmental Science and Research (ESR)" "https://www.epicov.org/acknowledgement/85/92/EPI_ISL_8648592.json"
5348 "NewZealand/22CH0106/2022" "EPI_ISL_8648619" "?" "Sarah Cockerton et al" "Canterbury Health Laboratories" "Institute of Environmental Science and Research (ESR)" "https://www.epicov.org/acknowledgement/86/19/EPI_ISL_8648619.json"
5349 "NewZealand/22CH0111/2021" "EPI_ISL_8826105" "?" "Sarah Cockerton et al" "Middlemore Hospital" "Institute of Environmental Science and Research (ESR)" "https://www.epicov.org/acknowledgement/61/05/EPI_ISL_8826105.json"
5350 "NewZealand/22CH0112/2021" "EPI_ISL_8825483" "?" "Sarah Cockerton et al" "Middlemore Hospital" "Institute of Environmental Science and Research (ESR)" "https://www.epicov.org/acknowledgement/54/83/EPI_ISL_8825483.json"
5351 "NewZealand/22CH0115/2021" "EPI_ISL_8826228" "?" "Sarah Cockerton et al" "Middlemore Hospital" "Institute of Environmental Science and Research (ESR)" "https://www.epicov.org/acknowledgement/62/28/EPI_ISL_8826228.json"
5352 "NewZealand/22CH0116/2021" "EPI_ISL_8826250" "?" "Sarah Cockerton et al" "Middlemore Hospital" "Institute of Environmental Science and Research (ESR)" "https://www.epicov.org/acknowledgement/62/50/EPI_ISL_8826250.json"
5353 "NewZealand/22CH0117/2021" "EPI_ISL_8826299" "?" "Sarah Cockerton et al" "Middlemore Hospital" "Institute of Environmental Science and Research (ESR)" "https://www.epicov.org/acknowledgement/62/99/EPI_ISL_8826299.json"
5354 "NewZealand/22CH0118/2021" "EPI_ISL_8825538" "?" "Sarah Cockerton et al" "Middlemore Hospital" "Institute of Environmental Science and Research (ESR)" "https://www.epicov.org/acknowledgement/55/38/EPI_ISL_8825538.json"
5355 "NewZealand/22CH0119/2021" "EPI_ISL_8825408" "?" "Sarah Cockerton et al" "Middlemore Hospital" "Institute of Environmental Science and Research (ESR)" "https://www.epicov.org/acknowledgement/54/08/EPI_ISL_8825408.json"
5356 "NewZealand/22CH0121/2021" "EPI_ISL_8825243" "?" "Sarah Cockerton et al" "Middlemore Hospital" "Institute of Environmental Science and Research (ESR)" "https://www.epicov.org/acknowledgement/52/43/EPI_ISL_8825243.json"
5357 "NewZealand/22CH0124/2021" "EPI_ISL_8825571" "?" "Sarah Cockerton et al" "Middlemore Hospital" "Institute of Environmental Science and Research (ESR)" "https://www.epicov.org/acknowledgement/55/71/EPI_ISL_8825571.json"
5358 "NewZealand/22CH0125/2022" "EPI_ISL_8648493" "?" "Sarah Cockerton et al" "Labcare Pathology Ltd" "Institute of Environmental Science and Research (ESR)" "https://www.epicov.org/acknowledgement/84/93/EPI_ISL_8648493.json"
5359 "NewZealand/22CH0128/2022" "EPI_ISL_8648536" "?" "Sarah Cockerton et al" "Canterbury Health Laboratories" "Institute of Environmental Science and Research (ESR)" "https://www.epicov.org/acknowledgement/85/36/EPI_ISL_8648536.json"
5360 "NewZealand/22CH0129/2021" "EPI_ISL_8826182" "?" "Sarah Cockerton et al" "Middlemore Hospital" "Institute of Environmental Science and Research (ESR)" "https://www.epicov.org/acknowledgement/61/82/EPI_ISL_8826182.json"
5361 "NewZealand/22CH0130/2021" "EPI_ISL_8826259" "?" "Sarah Cockerton et al" "North Shore Hospital" "Institute of Environmental Science and Research (ESR)" "https://www.epicov.org/acknowledgement/62/59/EPI_ISL_8826259.json"
5362 "NewZealand/22CH0131/2021" "EPI_ISL_8826278" "?" "Sarah Cockerton et al" "North Shore Hospital" "Institute of Environmental Science and Research (ESR)" "https://www.epicov.org/acknowledgement/62/78/EPI_ISL_8826278.json"
5363 "NewZealand/22CH0132/2022" "EPI_ISL_8826322" "?" "Sarah Cockerton et al" "North Shore Hospital" "Institute of Environmental Science and Research (ESR)" "https://www.epicov.org/acknowledgement/63/22/EPI_ISL_8826322.json"
5364 "NewZealand/22CH0133/2021" "EPI_ISL_8826086" "?" "Sarah Cockerton et al" "North Shore Hospital" "Institute of Environmental Science and Research (ESR)" "https://www.epicov.org/acknowledgement/60/86/EPI_ISL_8826086.json"
5365 "NewZealand/22CH0135/2021" "EPI_ISL_8825462" "?" "Sarah Cockerton et al" "North Shore Hospital" "Institute of Environmental Science and Research (ESR)" "https://www.epicov.org/acknowledgement/54/62/EPI_ISL_8825462.json"
5366 "NewZealand/22CH0136/2021" "EPI_ISL_8825365" "?" "Sarah Cockerton et al" "North Shore Hospital" "Institute of Environmental Science and Research (ESR)" "https://www.epicov.org/acknowledgement/53/65/EPI_ISL_8825365.json"
5367 "NewZealand/22CH0137/2021" "EPI_ISL_8825509" "?" "Sarah Cockerton et al" "North Shore Hospital" "Institute of Environmental Science and Research (ESR)" "https://www.epicov.org/acknowledgement/55/09/EPI_ISL_8825509.json"
5368 "NewZealand/22CH0138/2021" "EPI_ISL_8825384" "?" "Sarah Cockerton et al" "North Shore Hospital" "Institute of Environmental Science and Research (ESR)" "https://www.epicov.org/acknowledgement/53/84/EPI_ISL_8825384.json"
5369 "NewZealand/22CH0139/2021" "EPI_ISL_8826104" "?" "Sarah Cockerton et al" "North Shore Hospital" "Institute of Environmental Science and Research (ESR)" "https://www.epicov.org/acknowledgement/61/04/EPI_ISL_8826104.json"
5370 "NewZealand/22CH0140/2021" "EPI_ISL_8825522" "?" "Sarah Cockerton et al" "North Shore Hospital" "Institute of Environmental Science and Research (ESR)" "https://www.epicov.org/acknowledgement/55/22/EPI_ISL_8825522.json"
5371 "NewZealand/22CH0141/2021" "EPI_ISL_8826253" "?" "Sarah Cockerton et al" "North Shore Hospital" "Institute of Environmental Science and Research (ESR)" "https://www.epicov.org/acknowledgement/62/53/EPI_ISL_8826253.json"
5372 "NewZealand/22CH0142/2021" "EPI_ISL_8825591" "?" "Sarah Cockerton et al" "North Shore Hospital" "Institute of Environmental Science and Research (ESR)" "https://www.epicov.org/acknowledgement/55/91/EPI_ISL_8825591.json"
5373 "NewZealand/22CH0143/2021" "EPI_ISL_8826225" "?" "Sarah Cockerton et al" "North Shore Hospital" "Institute of Environmental Science and Research (ESR)" "https://www.epicov.org/acknowledgement/62/25/EPI_ISL_8826225.json"
5374 "NewZealand/22CH0144/2021" "EPI_ISL_8826196" "?" "Sarah Cockerton et al" "North Shore Hospital" "Institute of Environmental Science and Research (ESR)" "https://www.epicov.org/acknowledgement/61/96/EPI_ISL_8826196.json"
5375 "NewZealand/22CH0145/2021" "EPI_ISL_8826171" "?" "Sarah Cockerton et al" "North Shore Hospital" "Institute of Environmental Science and Research (ESR)" "https://www.epicov.org/acknowledgement/61/71/EPI_ISL_8826171.json"
5376 "NewZealand/22CH0148/2021" "EPI_ISL_8825469" "?" "Sarah Cockerton et al" "North Shore Hospital" "Institute of Environmental Science and Research (ESR)" "https://www.epicov.org/acknowledgement/54/69/EPI_ISL_8825469.json"
5377 "NewZealand/22CH0150/2021" "EPI_ISL_8825461" "?" "Sarah Cockerton et al" "North Shore Hospital" "Institute of Environmental Science and Research (ESR)" "https://www.epicov.org/acknowledgement/54/61/EPI_ISL_8825461.json"
5378 "NewZealand/22CH0151/2021" "EPI_ISL_8826290" "?" "Sarah Cockerton et al" "North Shore Hospital" "Institute of Environmental Science and Research (ESR)" "https://www.epicov.org/acknowledgement/62/90/EPI_ISL_8826290.json"
5379 "NewZealand/22CH0152/2021" "EPI_ISL_8825364" "?" "Sarah Cockerton et al" "North Shore Hospital" "Institute of Environmental Science and Research (ESR)" "https://www.epicov.org/acknowledgement/53/64/EPI_ISL_8825364.json"
5380 "NewZealand/22CH0153/2022" "EPI_ISL_8825386" "?" "Sarah Cockerton et al" "North Shore Hospital" "Institute of Environmental Science and Research (ESR)" "https://www.epicov.org/acknowledgement/53/86/EPI_ISL_8825386.json"
5381 "NewZealand/22CH0154/2022" "EPI_ISL_8826270" "?" "Sarah Cockerton et al" "North Shore Hospital" "Institute of Environmental Science and Research (ESR)" "https://www.epicov.org/acknowledgement/62/70/EPI_ISL_8826270.json"
5382 "NewZealand/22CH0155/2022" "EPI_ISL_8826271" "?" "Sarah Cockerton et al" "North Shore Hospital" "Institute of Environmental Science and Research (ESR)" "https://www.epicov.org/acknowledgement/62/71/EPI_ISL_8826271.json"
5383 "NewZealand/22CH0156/2022" "EPI_ISL_8826120" "?" "Sarah Cockerton et al" "North Shore Hospital" "Institute of Environmental Science and Research (ESR)" "https://www.epicov.org/acknowledgement/61/20/EPI_ISL_8826120.json"
5384 "NewZealand/22CH0157/2022" "EPI_ISL_8826063" "?" "Sarah Cockerton et al" "North Shore Hospital" "Institute of Environmental Science and Research (ESR)" "https://www.epicov.org/acknowledgement/60/63/EPI_ISL_8826063.json"
5385 "NewZealand/22CH0159/2022" "EPI_ISL_8825559" "?" "Sarah Cockerton et al" "North Shore Hospital" "Institute of Environmental Science and Research (ESR)" "https://www.epicov.org/acknowledgement/55/59/EPI_ISL_8825559.json"
5386 "NewZealand/22CH0160/2022" "EPI_ISL_8825493" "?" "Sarah Cockerton et al" "North Shore Hospital" "Institute of Environmental Science and Research (ESR)" "https://www.epicov.org/acknowledgement/54/93/EPI_ISL_8825493.json"
5387 "NewZealand/22CH0161/2022" "EPI_ISL_8825527" "?" "Sarah Cockerton et al" "North Shore Hospital" "Institute of Environmental Science and Research (ESR)" "https://www.epicov.org/acknowledgement/55/27/EPI_ISL_8825527.json"
5388 "NewZealand/22CH0162/2022" "EPI_ISL_8825400" "?" "Sarah Cockerton et al" "North Shore Hospital" "Institute of Environmental Science and Research (ESR)" "https://www.epicov.org/acknowledgement/54/00/EPI_ISL_8825400.json"
5389 "NewZealand/22CH0163/2022" "EPI_ISL_8826256" "?" "Sarah Cockerton et al" "North Shore Hospital" "Institute of Environmental Science and Research (ESR)" "https://www.epicov.org/acknowledgement/62/56/EPI_ISL_8826256.json"
5390 "NewZealand/22CH0164/2022" "EPI_ISL_8826135" "?" "Sarah Cockerton et al" "North Shore Hospital" "Institute of Environmental Science and Research (ESR)" "https://www.epicov.org/acknowledgement/61/35/EPI_ISL_8826135.json"
5391 "NewZealand/22CH0166/2022" "EPI_ISL_8825531" "?" "Sarah Cockerton et al" "North Shore Hospital" "Institute of Environmental Science and Research (ESR)" "https://www.epicov.org/acknowledgement/55/31/EPI_ISL_8825531.json"
5392 "NewZealand/22CH0167/2022" "EPI_ISL_8826116" "?" "Sarah Cockerton et al" "North Shore Hospital" "Institute of Environmental Science and Research (ESR)" "https://www.epicov.org/acknowledgement/61/16/EPI_ISL_8826116.json"
5393 "NewZealand/22CH0170/2022" "EPI_ISL_8825426" "?" "Sarah Cockerton et al" "Canterbury Health Laboratories" "Institute of Environmental Science and Research (ESR)" "https://www.epicov.org/acknowledgement/54/26/EPI_ISL_8825426.json"
5394 "NewZealand/22CH0173/2022" "EPI_ISL_8825542" "?" "Sarah Cockerton et al" "Canterbury Health Laboratories" "Institute of Environmental Science and Research (ESR)" "https://www.epicov.org/acknowledgement/55/42/EPI_ISL_8825542.json"
5395 "NewZealand/22CH0177/2022" "EPI_ISL_8826117" "?" "Sarah Cockerton et al" "Canterbury Health Laboratories" "Institute of Environmental Science and Research (ESR)" "https://www.epicov.org/acknowledgement/61/17/EPI_ISL_8826117.json"
5396 "NewZealand/22CH0178/2022" "EPI_ISL_8825393" "?" "Sarah Cockerton et al" "Canterbury Health Laboratories" "Institute of Environmental Science and Research (ESR)" "https://www.epicov.org/acknowledgement/53/93/EPI_ISL_8825393.json"
5397 "NewZealand/22CH0180/2022" "EPI_ISL_8826374" "?" "Sarah Cockerton et al" "Canterbury Health Laboratories" "Institute of Environmental Science and Research (ESR)" "https://www.epicov.org/acknowledgement/63/74/EPI_ISL_8826374.json"
5398 "NewZealand/22CH0182/2022" "EPI_ISL_8826372" "?" "Sarah Cockerton et al" "Canterbury Health Laboratories" "Institute of Environmental Science and Research (ESR)" "https://www.epicov.org/acknowledgement/63/72/EPI_ISL_8826372.json"
5399 "NewZealand/22CH0183/2022" "EPI_ISL_8826312" "?" "Sarah Cockerton et al" "Canterbury Health Laboratories" "Institute of Environmental Science and Research (ESR)" "https://www.epicov.org/acknowledgement/63/12/EPI_ISL_8826312.json"
5400 "NewZealand/22CH0184/2021" "EPI_ISL_8826236" "?" "Sarah Cockerton et al" "LabTests" "Institute of Environmental Science and Research (ESR)" "https://www.epicov.org/acknowledgement/62/36/EPI_ISL_8826236.json"
5401 "NewZealand/22CH0185/2021" "EPI_ISL_8826227" "?" "Sarah Cockerton et al" "LabTests" "Institute of Environmental Science and Research (ESR)" "https://www.epicov.org/acknowledgement/62/27/EPI_ISL_8826227.json"
5402 "NewZealand/22CH0186/2021" "EPI_ISL_8825517" "?" "Sarah Cockerton et al" "LabTests" "Institute of Environmental Science and Research (ESR)" "https://www.epicov.org/acknowledgement/55/17/EPI_ISL_8825517.json"
5403 "NewZealand/22CH0187/2021" "EPI_ISL_8826302" "?" "Sarah Cockerton et al" "LabTests" "Institute of Environmental Science and Research (ESR)" "https://www.epicov.org/acknowledgement/63/02/EPI_ISL_8826302.json"
5404 "NewZealand/22CH0188/2021" "EPI_ISL_8825472" "?" "Sarah Cockerton et al" "LabTests" "Institute of Environmental Science and Research (ESR)" "https://www.epicov.org/acknowledgement/54/72/EPI_ISL_8825472.json"
5405 "NewZealand/22CH0190/2021" "EPI_ISL_8826332" "?" "Sarah Cockerton et al" "LabTests" "Institute of Environmental Science and Research (ESR)" "https://www.epicov.org/acknowledgement/63/32/EPI_ISL_8826332.json"
5406 "NewZealand/22CH0191/2021" "EPI_ISL_8825412" "?" "Sarah Cockerton et al" "LabTests" "Institute of Environmental Science and Research (ESR)" "https://www.epicov.org/acknowledgement/54/12/EPI_ISL_8825412.json"
5407 "NewZealand/22CH0192/2021" "EPI_ISL_8826333" "?" "Sarah Cockerton et al" "LabTests" "Institute of Environmental Science and Research (ESR)" "https://www.epicov.org/acknowledgement/63/33/EPI_ISL_8826333.json"
5408 "NewZealand/22CH0193/2021" "EPI_ISL_8826331" "?" "Sarah Cockerton et al" "LabTests" "Institute of Environmental Science and Research (ESR)" "https://www.epicov.org/acknowledgement/63/31/EPI_ISL_8826331.json"
5409 "NewZealand/22CH0194/2021" "EPI_ISL_8826323" "?" "Sarah Cockerton et al" "LabTests" "Institute of Environmental Science and Research (ESR)" "https://www.epicov.org/acknowledgement/63/23/EPI_ISL_8826323.json"
5410 "NewZealand/22CH0195/2021" "EPI_ISL_8825459" "?" "Sarah Cockerton et al" "LabTests" "Institute of Environmental Science and Research (ESR)" "https://www.epicov.org/acknowledgement/54/59/EPI_ISL_8825459.json"
5411 "NewZealand/22CH0196/2021" "EPI_ISL_8825574" "?" "Sarah Cockerton et al" "LabTests" "Institute of Environmental Science and Research (ESR)" "https://www.epicov.org/acknowledgement/55/74/EPI_ISL_8825574.json"
5412 "NewZealand/22CH0197/2021" "EPI_ISL_8826139" "?" "Sarah Cockerton et al" "LabTests" "Institute of Environmental Science and Research (ESR)" "https://www.epicov.org/acknowledgement/61/39/EPI_ISL_8826139.json"
5413 "NewZealand/22CH0198/2021" "EPI_ISL_8826160" "?" "Sarah Cockerton et al" "LabTests" "Institute of Environmental Science and Research (ESR)" "https://www.epicov.org/acknowledgement/61/60/EPI_ISL_8826160.json"
5414 "NewZealand/22CH0200/2021" "EPI_ISL_8826226" "?" "Sarah Cockerton et al" "LabTests" "Institute of Environmental Science and Research (ESR)" "https://www.epicov.org/acknowledgement/62/26/EPI_ISL_8826226.json"
5415 "NewZealand/22CH0201/2021" "EPI_ISL_8826232" "?" "Sarah Cockerton et al" "LabTests" "Institute of Environmental Science and Research (ESR)" "https://www.epicov.org/acknowledgement/62/32/EPI_ISL_8826232.json"
5416 "NewZealand/22CH0203/2021" "EPI_ISL_8825488" "?" "Sarah Cockerton et al" "LabTests" "Institute of Environmental Science and Research (ESR)" "https://www.epicov.org/acknowledgement/54/88/EPI_ISL_8825488.json"
5417 "NewZealand/22CH0205/2021" "EPI_ISL_8826168" "?" "Sarah Cockerton et al" "LabTests" "Institute of Environmental Science and Research (ESR)" "https://www.epicov.org/acknowledgement/61/68/EPI_ISL_8826168.json"
5418 "NewZealand/22CH0206/2021" "EPI_ISL_8826249" "?" "Sarah Cockerton et al" "LabTests" "Institute of Environmental Science and Research (ESR)" "https://www.epicov.org/acknowledgement/62/49/EPI_ISL_8826249.json"
5419 "NewZealand/22CH0207/2021" "EPI_ISL_8826202" "?" "Sarah Cockerton et al" "LabTests" "Institute of Environmental Science and Research (ESR)" "https://www.epicov.org/acknowledgement/62/02/EPI_ISL_8826202.json"
5420 "NewZealand/22CH0208/2021" "EPI_ISL_8825375" "?" "Sarah Cockerton et al" "LabTests" "Institute of Environmental Science and Research (ESR)" "https://www.epicov.org/acknowledgement/53/75/EPI_ISL_8825375.json"
5421 "NewZealand/22CH0209/2021" "EPI_ISL_8826330" "?" "Sarah Cockerton et al" "LabTests" "Institute of Environmental Science and Research (ESR)" "https://www.epicov.org/acknowledgement/63/30/EPI_ISL_8826330.json"
5422 "NewZealand/22CH0211/2021" "EPI_ISL_8826255" "?" "Sarah Cockerton et al" "LabTests" "Institute of Environmental Science and Research (ESR)" "https://www.epicov.org/acknowledgement/62/55/EPI_ISL_8826255.json"
5423 "NewZealand/22CH0212/2021" "EPI_ISL_8826273" "?" "Sarah Cockerton et al" "LabTests" "Institute of Environmental Science and Research (ESR)" "https://www.epicov.org/acknowledgement/62/73/EPI_ISL_8826273.json"
5424 "NewZealand/22CH0214/2021" "EPI_ISL_8825344" "?" "Sarah Cockerton et al" "LabTests" "Institute of Environmental Science and Research (ESR)" "https://www.epicov.org/acknowledgement/53/44/EPI_ISL_8825344.json"
5425 "NewZealand/22CH0215/2021" "EPI_ISL_8825360" "?" "Sarah Cockerton et al" "LabTests" "Institute of Environmental Science and Research (ESR)" "https://www.epicov.org/acknowledgement/53/60/EPI_ISL_8825360.json"
5426 "NewZealand/22CH0216/2021" "EPI_ISL_8826154" "?" "Sarah Cockerton et al" "LabTests" "Institute of Environmental Science and Research (ESR)" "https://www.epicov.org/acknowledgement/61/54/EPI_ISL_8826154.json"
5427 "NewZealand/22CH0217/2021" "EPI_ISL_8826291" "?" "Sarah Cockerton et al" "LabTests" "Institute of Environmental Science and Research (ESR)" "https://www.epicov.org/acknowledgement/62/91/EPI_ISL_8826291.json"
5428 "NewZealand/22CH0218/2021" "EPI_ISL_8825575" "?" "Sarah Cockerton et al" "North Shore Hospital" "Institute of Environmental Science and Research (ESR)" "https://www.epicov.org/acknowledgement/55/75/EPI_ISL_8825575.json"
5429 "NewZealand/22CH0220/2021" "EPI_ISL_8825379" "?" "Sarah Cockerton et al" "North Shore Hospital" "Institute of Environmental Science and Research (ESR)" "https://www.epicov.org/acknowledgement/53/79/EPI_ISL_8825379.json"
5430 "NewZealand/22CH0222/2021" "EPI_ISL_8826100" "?" "Sarah Cockerton et al" "North Shore Hospital" "Institute of Environmental Science and Research (ESR)" "https://www.epicov.org/acknowledgement/61/00/EPI_ISL_8826100.json"
5431 "NewZealand/22CH0223/2021" "EPI_ISL_8825420" "?" "Sarah Cockerton et al" "North Shore Hospital" "Institute of Environmental Science and Research (ESR)" "https://www.epicov.org/acknowledgement/54/20/EPI_ISL_8825420.json"
5432 "NewZealand/22CH0224/2021" "EPI_ISL_8826081" "?" "Sarah Cockerton et al" "North Shore Hospital" "Institute of Environmental Science and Research (ESR)" "https://www.epicov.org/acknowledgement/60/81/EPI_ISL_8826081.json"
5433 "NewZealand/22CH0226/2021" "EPI_ISL_8826124" "?" "Sarah Cockerton et al" "North Shore Hospital" "Institute of Environmental Science and Research (ESR)" "https://www.epicov.org/acknowledgement/61/24/EPI_ISL_8826124.json"
5434 "NewZealand/22CH0227/2021" "EPI_ISL_8826133" "?" "Sarah Cockerton et al" "North Shore Hospital" "Institute of Environmental Science and Research (ESR)" "https://www.epicov.org/acknowledgement/61/33/EPI_ISL_8826133.json"
5435 "NewZealand/22CH0228/2021" "EPI_ISL_8825238" "?" "Sarah Cockerton et al" "North Shore Hospital" "Institute of Environmental Science and Research (ESR)" "https://www.epicov.org/acknowledgement/52/38/EPI_ISL_8825238.json"
5436 "NewZealand/22CH0229/2021" "EPI_ISL_8825374" "?" "Sarah Cockerton et al" "North Shore Hospital" "Institute of Environmental Science and Research (ESR)" "https://www.epicov.org/acknowledgement/53/74/EPI_ISL_8825374.json"
5437 "NewZealand/22CH0230/2021" "EPI_ISL_8826328" "?" "Sarah Cockerton et al" "North Shore Hospital" "Institute of Environmental Science and Research (ESR)" "https://www.epicov.org/acknowledgement/63/28/EPI_ISL_8826328.json"
5438 "NewZealand/22CH0231/2021" "EPI_ISL_8825446" "?" "Sarah Cockerton et al" "North Shore Hospital" "Institute of Environmental Science and Research (ESR)" "https://www.epicov.org/acknowledgement/54/46/EPI_ISL_8825446.json"
5439 "NewZealand/22CH0232/2021" "EPI_ISL_8826119" "?" "Sarah Cockerton et al" "North Shore Hospital" "Institute of Environmental Science and Research (ESR)" "https://www.epicov.org/acknowledgement/61/19/EPI_ISL_8826119.json"
5440 "NewZealand/22CH0233/2021" "EPI_ISL_8825334" "?" "Sarah Cockerton et al" "North Shore Hospital" "Institute of Environmental Science and Research (ESR)" "https://www.epicov.org/acknowledgement/53/34/EPI_ISL_8825334.json"
5441 "NewZealand/22CH0235/2022" "EPI_ISL_8826287" "?" "Sarah Cockerton et al" "Southern Community Labs Chch" "Institute of Environmental Science and Research (ESR)" "https://www.epicov.org/acknowledgement/62/87/EPI_ISL_8826287.json"
5442 "NewZealand/22CH0237/2021" "EPI_ISL_8826184" "?" "Sarah Cockerton et al" "North Shore Hospital" "Institute of Environmental Science and Research (ESR)" "https://www.epicov.org/acknowledgement/61/84/EPI_ISL_8826184.json"
5443 "NewZealand/22CH0238/2021" "EPI_ISL_8825586" "?" "Sarah Cockerton et al" "North Shore Hospital" "Institute of Environmental Science and Research (ESR)" "https://www.epicov.org/acknowledgement/55/86/EPI_ISL_8825586.json"
5444 "NewZealand/22CH0239/2021" "EPI_ISL_8826098" "?" "Sarah Cockerton et al" "North Shore Hospital" "Institute of Environmental Science and Research (ESR)" "https://www.epicov.org/acknowledgement/60/98/EPI_ISL_8826098.json"
5445 "NewZealand/22CH0241/2021" "EPI_ISL_8826183" "?" "Sarah Cockerton et al" "North Shore Hospital" "Institute of Environmental Science and Research (ESR)" "https://www.epicov.org/acknowledgement/61/83/EPI_ISL_8826183.json"
5446 "NewZealand/22CH0242/2021" "EPI_ISL_8825392" "?" "Sarah Cockerton et al" "North Shore Hospital" "Institute of Environmental Science and Research (ESR)" "https://www.epicov.org/acknowledgement/53/92/EPI_ISL_8825392.json"
5447 "NewZealand/22CH0243/2021" "EPI_ISL_8825361" "?" "Sarah Cockerton et al" "North Shore Hospital" "Institute of Environmental Science and Research (ESR)" "https://www.epicov.org/acknowledgement/53/61/EPI_ISL_8825361.json"
5448 "NewZealand/22CH0244/2021" "EPI_ISL_8826167" "?" "Sarah Cockerton et al" "North Shore Hospital" "Institute of Environmental Science and Research (ESR)" "https://www.epicov.org/acknowledgement/61/67/EPI_ISL_8826167.json"
5449 "NewZealand/22CH0245/2021" "EPI_ISL_8826099" "?" "Sarah Cockerton et al" "North Shore Hospital" "Institute of Environmental Science and Research (ESR)" "https://www.epicov.org/acknowledgement/60/99/EPI_ISL_8826099.json"
5450 "NewZealand/22CH0247/2021" "EPI_ISL_8826151" "?" "Sarah Cockerton et al" "North Shore Hospital" "Institute of Environmental Science and Research (ESR)" "https://www.epicov.org/acknowledgement/61/51/EPI_ISL_8826151.json"
5451 "NewZealand/22CH0249/2021" "EPI_ISL_8825470" "?" "Sarah Cockerton et al" "North Shore Hospital" "Institute of Environmental Science and Research (ESR)" "https://www.epicov.org/acknowledgement/54/70/EPI_ISL_8825470.json"
5452 "NewZealand/22CH0250/2021" "EPI_ISL_8825329" "?" "Sarah Cockerton et al" "North Shore Hospital" "Institute of Environmental Science and Research (ESR)" "https://www.epicov.org/acknowledgement/53/29/EPI_ISL_8825329.json"
5453 "NewZealand/22CH0251/2021" "EPI_ISL_8826252" "?" "Sarah Cockerton et al" "North Shore Hospital" "Institute of Environmental Science and Research (ESR)" "https://www.epicov.org/acknowledgement/62/52/EPI_ISL_8826252.json"
5454 "NewZealand/22CH0252/2021" "EPI_ISL_8826295" "?" "Sarah Cockerton et al" "North Shore Hospital" "Institute of Environmental Science and Research (ESR)" "https://www.epicov.org/acknowledgement/62/95/EPI_ISL_8826295.json"
5455 "NewZealand/22CH0253/2021" "EPI_ISL_8825440" "?" "Sarah Cockerton et al" "North Shore Hospital" "Institute of Environmental Science and Research (ESR)" "https://www.epicov.org/acknowledgement/54/40/EPI_ISL_8825440.json"
5456 "NewZealand/22CH0254/2021" "EPI_ISL_8826193" "?" "Sarah Cockerton et al" "North Shore Hospital" "Institute of Environmental Science and Research (ESR)" "https://www.epicov.org/acknowledgement/61/93/EPI_ISL_8826193.json"
5457 "NewZealand/22CH0255/2021" "EPI_ISL_8826314" "?" "Sarah Cockerton et al" "North Shore Hospital" "Institute of Environmental Science and Research (ESR)" "https://www.epicov.org/acknowledgement/63/14/EPI_ISL_8826314.json"
5458 "NewZealand/22CH0256/2021" "EPI_ISL_8826134" "?" "Sarah Cockerton et al" "North Shore Hospital" "Institute of Environmental Science and Research (ESR)" "https://www.epicov.org/acknowledgement/61/34/EPI_ISL_8826134.json"
5459 "NewZealand/22CH0257/2021" "EPI_ISL_8826163" "?" "Sarah Cockerton et al" "North Shore Hospital" "Institute of Environmental Science and Research (ESR)" "https://www.epicov.org/acknowledgement/61/63/EPI_ISL_8826163.json"
5460 "NewZealand/22CH0258/2021" "EPI_ISL_8825457" "?" "Sarah Cockerton et al" "North Shore Hospital" "Institute of Environmental Science and Research (ESR)" "https://www.epicov.org/acknowledgement/54/57/EPI_ISL_8825457.json"
5461 "NewZealand/22CH0259/2021" "EPI_ISL_8826089" "?" "Sarah Cockerton et al" "North Shore Hospital" "Institute of Environmental Science and Research (ESR)" "https://www.epicov.org/acknowledgement/60/89/EPI_ISL_8826089.json"
5462 "NewZealand/22CH0260/2021" "EPI_ISL_8825355" "?" "Sarah Cockerton et al" "North Shore Hospital" "Institute of Environmental Science and Research (ESR)" "https://www.epicov.org/acknowledgement/53/55/EPI_ISL_8825355.json"
5463 "NewZealand/22CH0261/2021" "EPI_ISL_8825428" "?" "Sarah Cockerton et al" "North Shore Hospital" "Institute of Environmental Science and Research (ESR)" "https://www.epicov.org/acknowledgement/54/28/EPI_ISL_8825428.json"
5464 "NewZealand/22CH0262/2021" "EPI_ISL_8825444" "?" "Sarah Cockerton et al" "North Shore Hospital" "Institute of Environmental Science and Research (ESR)" "https://www.epicov.org/acknowledgement/54/44/EPI_ISL_8825444.json"
5465 "NewZealand/22CH0266/2022" "EPI_ISL_8825519" "?" "Sarah Cockerton et al" "Canterbury Health Laboratories" "Institute of Environmental Science and Research (ESR)" "https://www.epicov.org/acknowledgement/55/19/EPI_ISL_8825519.json"
5466 "NewZealand/22CH0267/2022" "EPI_ISL_8826268" "?" "Sarah Cockerton et al" "Canterbury Health Laboratories" "Institute of Environmental Science and Research (ESR)" "https://www.epicov.org/acknowledgement/62/68/EPI_ISL_8826268.json"
5467 "NewZealand/22CH0269/2022" "EPI_ISL_8826269" "?" "Sarah Cockerton et al" "Canterbury Health Laboratories" "Institute of Environmental Science and Research (ESR)" "https://www.epicov.org/acknowledgement/62/69/EPI_ISL_8826269.json"
5468 "NewZealand/22CH0271/2022" "EPI_ISL_8826336" "?" "Sarah Cockerton et al" "Canterbury Health Laboratories" "Institute of Environmental Science and Research (ESR)" "https://www.epicov.org/acknowledgement/63/36/EPI_ISL_8826336.json"
5469 "NewZealand/22CH0272/2022" "EPI_ISL_8826335" "?" "Sarah Cockerton et al" "Canterbury Health Laboratories" "Institute of Environmental Science and Research (ESR)" "https://www.epicov.org/acknowledgement/63/35/EPI_ISL_8826335.json"
5470 "NewZealand/22CH0274/2021" "EPI_ISL_8825480" "?" "Sarah Cockerton et al" "Middlemore Hospital" "Institute of Environmental Science and Research (ESR)" "https://www.epicov.org/acknowledgement/54/80/EPI_ISL_8825480.json"
5471 "NewZealand/22CH0275/2021" "EPI_ISL_8826080" "?" "Sarah Cockerton et al" "Middlemore Hospital" "Institute of Environmental Science and Research (ESR)" "https://www.epicov.org/acknowledgement/60/80/EPI_ISL_8826080.json"
5472 "NewZealand/22CH0276/2021" "EPI_ISL_8826326" "?" "Sarah Cockerton et al" "Middlemore Hospital" "Institute of Environmental Science and Research (ESR)" "https://www.epicov.org/acknowledgement/63/26/EPI_ISL_8826326.json"
5473 "NewZealand/22CH0277/2021" "EPI_ISL_8825406" "?" "Sarah Cockerton et al" "Middlemore Hospital" "Institute of Environmental Science and Research (ESR)" "https://www.epicov.org/acknowledgement/54/06/EPI_ISL_8825406.json"
5474 "NewZealand/22CH0278/2021" "EPI_ISL_8825494" "?" "Sarah Cockerton et al" "Middlemore Hospital" "Institute of Environmental Science and Research (ESR)" "https://www.epicov.org/acknowledgement/54/94/EPI_ISL_8825494.json"
5475 "NewZealand/22CH0279/2021" "EPI_ISL_8825421" "?" "Sarah Cockerton et al" "Middlemore Hospital" "Institute of Environmental Science and Research (ESR)" "https://www.epicov.org/acknowledgement/54/21/EPI_ISL_8825421.json"
5476 "NewZealand/22CH0280/2021" "EPI_ISL_8826243" "?" "Sarah Cockerton et al" "Middlemore Hospital" "Institute of Environmental Science and Research (ESR)" "https://www.epicov.org/acknowledgement/62/43/EPI_ISL_8826243.json"
5477 "NewZealand/22CH0281/2021" "EPI_ISL_8825584" "?" "Sarah Cockerton et al" "Middlemore Hospital" "Institute of Environmental Science and Research (ESR)" "https://www.epicov.org/acknowledgement/55/84/EPI_ISL_8825584.json"
5478 "NewZealand/22CH0282/2021" "EPI_ISL_8825556" "?" "Sarah Cockerton et al" "Middlemore Hospital" "Institute of Environmental Science and Research (ESR)" "https://www.epicov.org/acknowledgement/55/56/EPI_ISL_8825556.json"
5479 "NewZealand/22CH0284/2021" "EPI_ISL_8826159" "?" "Sarah Cockerton et al" "Middlemore Hospital" "Institute of Environmental Science and Research (ESR)" "https://www.epicov.org/acknowledgement/61/59/EPI_ISL_8826159.json"
5480 "NewZealand/22CH0285/2021" "EPI_ISL_8825237" "?" "Sarah Cockerton et al" "Middlemore Hospital" "Institute of Environmental Science and Research (ESR)" "https://www.epicov.org/acknowledgement/52/37/EPI_ISL_8825237.json"
5481 "NewZealand/22CH0286/2021" "EPI_ISL_8825477" "?" "Sarah Cockerton et al" "Middlemore Hospital" "Institute of Environmental Science and Research (ESR)" "https://www.epicov.org/acknowledgement/54/77/EPI_ISL_8825477.json"
5482 "NewZealand/22CH0289/2021" "EPI_ISL_8826128" "?" "Sarah Cockerton et al" "Middlemore Hospital" "Institute of Environmental Science and Research (ESR)" "https://www.epicov.org/acknowledgement/61/28/EPI_ISL_8826128.json"
5483 "NewZealand/22CH0290/2021" "EPI_ISL_8826237" "?" "Sarah Cockerton et al" "Middlemore Hospital" "Institute of Environmental Science and Research (ESR)" "https://www.epicov.org/acknowledgement/62/37/EPI_ISL_8826237.json"
5484 "NewZealand/22CH0293/2021" "EPI_ISL_8826147" "?" "Sarah Cockerton et al" "Middlemore Hospital" "Institute of Environmental Science and Research (ESR)" "https://www.epicov.org/acknowledgement/61/47/EPI_ISL_8826147.json"
5485 "NewZealand/22CH0294/2021" "EPI_ISL_8826162" "?" "Sarah Cockerton et al" "Middlemore Hospital" "Institute of Environmental Science and Research (ESR)" "https://www.epicov.org/acknowledgement/61/62/EPI_ISL_8826162.json"
5486 "NewZealand/22CH0295/2021" "EPI_ISL_8825385" "?" "Sarah Cockerton et al" "Middlemore Hospital" "Institute of Environmental Science and Research (ESR)" "https://www.epicov.org/acknowledgement/53/85/EPI_ISL_8825385.json"
5487 "NewZealand/22CH0297/2021" "EPI_ISL_8826130" "?" "Sarah Cockerton et al" "Middlemore Hospital" "Institute of Environmental Science and Research (ESR)" "https://www.epicov.org/acknowledgement/61/30/EPI_ISL_8826130.json"
5488 "NewZealand/22CH0298/2021" "EPI_ISL_8826064" "?" "Sarah Cockerton et al" "Middlemore Hospital" "Institute of Environmental Science and Research (ESR)" "https://www.epicov.org/acknowledgement/60/64/EPI_ISL_8826064.json"
5489 "NewZealand/22CH0299/2021" "EPI_ISL_8826205" "?" "Sarah Cockerton et al" "Middlemore Hospital" "Institute of Environmental Science and Research (ESR)" "https://www.epicov.org/acknowledgement/62/05/EPI_ISL_8826205.json"
5490 "NewZealand/22CH0302/2021" "EPI_ISL_8826158" "?" "Sarah Cockerton et al" "Middlemore Hospital" "Institute of Environmental Science and Research (ESR)" "https://www.epicov.org/acknowledgement/61/58/EPI_ISL_8826158.json"
5491 "NewZealand/22CH0304/2021" "EPI_ISL_8825345" "?" "Sarah Cockerton et al" "Middlemore Hospital" "Institute of Environmental Science and Research (ESR)" "https://www.epicov.org/acknowledgement/53/45/EPI_ISL_8825345.json"
5492 "NewZealand/22CH0306/2022" "EPI_ISL_8825490" "?" "Sarah Cockerton et al" "Canterbury Health Laboratories" "Institute of Environmental Science and Research (ESR)" "https://www.epicov.org/acknowledgement/54/90/EPI_ISL_8825490.json"
5493 "NewZealand/22CH0307/2022" "EPI_ISL_8826373" "?" "Sarah Cockerton et al" "Canterbury Health Laboratories" "Institute of Environmental Science and Research (ESR)" "https://www.epicov.org/acknowledgement/63/73/EPI_ISL_8826373.json"
5494 "NewZealand/22CH0310/2022" "EPI_ISL_8825242" "?" "Sarah Cockerton et al" "Canterbury Health Laboratories" "Institute of Environmental Science and Research (ESR)" "https://www.epicov.org/acknowledgement/52/42/EPI_ISL_8825242.json"
5495 "NewZealand/22CH0312/2022" "EPI_ISL_8825357" "?" "Sarah Cockerton et al" "Canterbury Health Laboratories" "Institute of Environmental Science and Research (ESR)" "https://www.epicov.org/acknowledgement/53/57/EPI_ISL_8825357.json"
5496 "NewZealand/22CH0313/2021" "EPI_ISL_8826143" "?" "Sarah Cockerton et al" "Waikato Hospital" "Institute of Environmental Science and Research (ESR)" "https://www.epicov.org/acknowledgement/61/43/EPI_ISL_8826143.json"
5497 "NewZealand/22CH0314/2021" "EPI_ISL_8826141" "?" "Sarah Cockerton et al" "Waikato Hospital" "Institute of Environmental Science and Research (ESR)" "https://www.epicov.org/acknowledgement/61/41/EPI_ISL_8826141.json"
5498 "NewZealand/22CH0316/2021" "EPI_ISL_8825514" "?" "Sarah Cockerton et al" "Waikato Hospital" "Institute of Environmental Science and Research (ESR)" "https://www.epicov.org/acknowledgement/55/14/EPI_ISL_8825514.json"
5499 "NewZealand/22CH0318/2021" "EPI_ISL_8825541" "?" "Sarah Cockerton et al" "Waikato Hospital" "Institute of Environmental Science and Research (ESR)" "https://www.epicov.org/acknowledgement/55/41/EPI_ISL_8825541.json"
5500 "NewZealand/22CH0320/2021" "EPI_ISL_8825567" "?" "Sarah Cockerton et al" "Waikato Hospital" "Institute of Environmental Science and Research (ESR)" "https://www.epicov.org/acknowledgement/55/67/EPI_ISL_8825567.json"
5501 "NewZealand/22CH0321/2021" "EPI_ISL_8826150" "?" "Sarah Cockerton et al" "Waikato Hospital" "Institute of Environmental Science and Research (ESR)" "https://www.epicov.org/acknowledgement/61/50/EPI_ISL_8826150.json"
5502 "NewZealand/22CH0322/2021" "EPI_ISL_8825518" "?" "Sarah Cockerton et al" "Waikato Hospital" "Institute of Environmental Science and Research (ESR)" "https://www.epicov.org/acknowledgement/55/18/EPI_ISL_8825518.json"
5503 "NewZealand/22CH0323/2022" "EPI_ISL_8825422" "?" "Sarah Cockerton et al" "Waikato Hospital" "Institute of Environmental Science and Research (ESR)" "https://www.epicov.org/acknowledgement/54/22/EPI_ISL_8825422.json"
5504 "NewZealand/22CH0324/2021" "EPI_ISL_8826208" "?" "Sarah Cockerton et al" "Waikato Hospital" "Institute of Environmental Science and Research (ESR)" "https://www.epicov.org/acknowledgement/62/08/EPI_ISL_8826208.json"
5505 "NewZealand/22CH0325/2021" "EPI_ISL_8826066" "?" "Sarah Cockerton et al" "Waikato Hospital" "Institute of Environmental Science and Research (ESR)" "https://www.epicov.org/acknowledgement/60/66/EPI_ISL_8826066.json"
5506 "NewZealand/22CH0326/2021" "EPI_ISL_8825414" "?" "Sarah Cockerton et al" "Waikato Hospital" "Institute of Environmental Science and Research (ESR)" "https://www.epicov.org/acknowledgement/54/14/EPI_ISL_8825414.json"
5507 "NewZealand/22CH0328/2021" "EPI_ISL_8826282" "?" "Sarah Cockerton et al" "Waikato Hospital" "Institute of Environmental Science and Research (ESR)" "https://www.epicov.org/acknowledgement/62/82/EPI_ISL_8826282.json"
5508 "NewZealand/22CH0329/2021" "EPI_ISL_8825572" "?" "Sarah Cockerton et al" "Waikato Hospital" "Institute of Environmental Science and Research (ESR)" "https://www.epicov.org/acknowledgement/55/72/EPI_ISL_8825572.json"
5509 "NewZealand/22CH0330/2021" "EPI_ISL_8825553" "?" "Sarah Cockerton et al" "Waikato Hospital" "Institute of Environmental Science and Research (ESR)" "https://www.epicov.org/acknowledgement/55/53/EPI_ISL_8825553.json"
5510 "NewZealand/22CH0331/2021" "EPI_ISL_8825388" "?" "Sarah Cockerton et al" "Waikato Hospital" "Institute of Environmental Science and Research (ESR)" "https://www.epicov.org/acknowledgement/53/88/EPI_ISL_8825388.json"
5511 "NewZealand/22CH0332/2021" "EPI_ISL_8826140" "?" "Sarah Cockerton et al" "Waikato Hospital" "Institute of Environmental Science and Research (ESR)" "https://www.epicov.org/acknowledgement/61/40/EPI_ISL_8826140.json"
5512 "NewZealand/22CH0333/2021" "EPI_ISL_8826242" "?" "Sarah Cockerton et al" "Waikato Hospital" "Institute of Environmental Science and Research (ESR)" "https://www.epicov.org/acknowledgement/62/42/EPI_ISL_8826242.json"
5513 "NewZealand/22CH0334/2021" "EPI_ISL_8826308" "?" "Sarah Cockerton et al" "Waikato Hospital" "Institute of Environmental Science and Research (ESR)" "https://www.epicov.org/acknowledgement/63/08/EPI_ISL_8826308.json"
5514 "NewZealand/22CH0335/2021" "EPI_ISL_8826176" "?" "Sarah Cockerton et al" "Waikato Hospital" "Institute of Environmental Science and Research (ESR)" "https://www.epicov.org/acknowledgement/61/76/EPI_ISL_8826176.json"
5515 "NewZealand/22CH0336/2021" "EPI_ISL_9209786" "?" "Sarah Cockerton et al" "Waikato Hospital" "Institute of Environmental Science and Research (ESR)" "https://www.epicov.org/acknowledgement/97/86/EPI_ISL_9209786.json"
5516 "NewZealand/22CH0337/2021" "EPI_ISL_9209772" "?" "Sarah Cockerton et al" "Waikato Hospital" "Institute of Environmental Science and Research (ESR)" "https://www.epicov.org/acknowledgement/97/72/EPI_ISL_9209772.json"
5517 "NewZealand/22CH0341/2022" "EPI_ISL_8826219" "?" "Sarah Cockerton et al" "Canterbury Health Laboratories" "Institute of Environmental Science and Research (ESR)" "https://www.epicov.org/acknowledgement/62/19/EPI_ISL_8826219.json"
5518 "NewZealand/22CH0342/2022" "EPI_ISL_8826074" "?" "Sarah Cockerton et al" "Canterbury Health Laboratories" "Institute of Environmental Science and Research (ESR)" "https://www.epicov.org/acknowledgement/60/74/EPI_ISL_8826074.json"
5519 "NewZealand/22CH0343/2022" "EPI_ISL_8825381" "?" "Sarah Cockerton et al" "Canterbury Health Laboratories" "Institute of Environmental Science and Research (ESR)" "https://www.epicov.org/acknowledgement/53/81/EPI_ISL_8825381.json"
5520 "NewZealand/22CH0344/2022" "EPI_ISL_8826087" "?" "Sarah Cockerton et al" "Canterbury Health Laboratories" "Institute of Environmental Science and Research (ESR)" "https://www.epicov.org/acknowledgement/60/87/EPI_ISL_8826087.json"
5521 "NewZealand/22CH0346/2022" "EPI_ISL_8826380" "?" "Sarah Cockerton et al" "Canterbury Health Laboratories" "Institute of Environmental Science and Research (ESR)" "https://www.epicov.org/acknowledgement/63/80/EPI_ISL_8826380.json"
5522 "NewZealand/22CH0347/2022" "EPI_ISL_8826146" "?" "Sarah Cockerton et al" "Canterbury Health Laboratories" "Institute of Environmental Science and Research (ESR)" "https://www.epicov.org/acknowledgement/61/46/EPI_ISL_8826146.json"
5523 "NewZealand/22CH0350/2022" "EPI_ISL_9209784" "?" "Sarah Cockerton et al" "Canterbury Health Laboratories" "Institute of Environmental Science and Research (ESR)" "https://www.epicov.org/acknowledgement/97/84/EPI_ISL_9209784.json"
5524 "NewZealand/22CH0351/2022" "EPI_ISL_8825433" "?" "Sarah Cockerton et al" "Canterbury Health Laboratories" "Institute of Environmental Science and Research (ESR)" "https://www.epicov.org/acknowledgement/54/33/EPI_ISL_8825433.json"
5525 "NewZealand/22CH0352/2022" "EPI_ISL_8826276" "?" "Sarah Cockerton et al" "Canterbury Health Laboratories" "Institute of Environmental Science and Research (ESR)" "https://www.epicov.org/acknowledgement/62/76/EPI_ISL_8826276.json"
5526 "NewZealand/22CH0353/2022" "EPI_ISL_8826280" "?" "Sarah Cockerton et al" "Canterbury Health Laboratories" "Institute of Environmental Science and Research (ESR)" "https://www.epicov.org/acknowledgement/62/80/EPI_ISL_8826280.json"
5527 "NewZealand/22CH0356/2022" "EPI_ISL_8825532" "?" "Sarah Cockerton et al" "Canterbury Health Laboratories" "Institute of Environmental Science and Research (ESR)" "https://www.epicov.org/acknowledgement/55/32/EPI_ISL_8825532.json"
5528 "NewZealand/22CH0359/2022" "EPI_ISL_8826306" "?" "Sarah Cockerton et al" "Canterbury Health Laboratories" "Institute of Environmental Science and Research (ESR)" "https://www.epicov.org/acknowledgement/63/06/EPI_ISL_8826306.json"
5529 "NewZealand/22CH0360/2022" "EPI_ISL_8825354" "?" "Sarah Cockerton et al" "Canterbury Health Laboratories" "Institute of Environmental Science and Research (ESR)" "https://www.epicov.org/acknowledgement/53/54/EPI_ISL_8825354.json"
5530 "NewZealand/22CH0361/2022" "EPI_ISL_8825341" "?" "Sarah Cockerton et al" "Canterbury Health Laboratories" "Institute of Environmental Science and Research (ESR)" "https://www.epicov.org/acknowledgement/53/41/EPI_ISL_8825341.json"
5531 "NewZealand/22CH0362/2022" "EPI_ISL_8825411" "?" "Sarah Cockerton et al" "Canterbury Health Laboratories" "Institute of Environmental Science and Research (ESR)" "https://www.epicov.org/acknowledgement/54/11/EPI_ISL_8825411.json"
5532 "NewZealand/22CH0365/2022" "EPI_ISL_8826144" "?" "Sarah Cockerton et al" "Canterbury Health Laboratories" "Institute of Environmental Science and Research (ESR)" "https://www.epicov.org/acknowledgement/61/44/EPI_ISL_8826144.json"
5533 "NewZealand/22CH0367/2022" "EPI_ISL_8826327" "?" "Sarah Cockerton et al" "Canterbury Health Laboratories" "Institute of Environmental Science and Research (ESR)" "https://www.epicov.org/acknowledgement/63/27/EPI_ISL_8826327.json"
5534 "NewZealand/22CH0368/2022" "EPI_ISL_8826334" "?" "Sarah Cockerton et al" "Canterbury Health Laboratories" "Institute of Environmental Science and Research (ESR)" "https://www.epicov.org/acknowledgement/63/34/EPI_ISL_8826334.json"
5535 "NewZealand/22CH0369/2022" "EPI_ISL_8826107" "?" "Sarah Cockerton et al" "Canterbury Health Laboratories" "Institute of Environmental Science and Research (ESR)" "https://www.epicov.org/acknowledgement/61/07/EPI_ISL_8826107.json"
5536 "NewZealand/22CH0373/2022" "EPI_ISL_8826118" "?" "Sarah Cockerton et al" "Canterbury Health Laboratories" "Institute of Environmental Science and Research (ESR)" "https://www.epicov.org/acknowledgement/61/18/EPI_ISL_8826118.json"
5537 "NewZealand/22CH0375/2022" "EPI_ISL_9209699" "?" "Sarah Cockerton et al" "Canterbury Health Laboratories" "Institute of Environmental Science and Research (ESR)" "https://www.epicov.org/acknowledgement/96/99/EPI_ISL_9209699.json"
5538 "NewZealand/22CH0382/2022" "EPI_ISL_9210715" "?" "Sarah Cockerton et al" "Canterbury Health Laboratories" "Institute of Environmental Science and Research (ESR)" "https://www.epicov.org/acknowledgement/07/15/EPI_ISL_9210715.json"
5539 "NewZealand/22CH0383/2022" "EPI_ISL_9209221" "?" "Sarah Cockerton et al" "Canterbury Health Laboratories" "Institute of Environmental Science and Research (ESR)" "https://www.epicov.org/acknowledgement/92/21/EPI_ISL_9209221.json"
5540 "NewZealand/22CH0384/2022" "EPI_ISL_9210696" "?" "Sarah Cockerton et al" "Canterbury Health Laboratories" "Institute of Environmental Science and Research (ESR)" "https://www.epicov.org/acknowledgement/06/96/EPI_ISL_9210696.json"
5541 "NewZealand/22CH0386/2022" "EPI_ISL_9209207" "?" "Sarah Cockerton et al" "Canterbury Health Laboratories" "Institute of Environmental Science and Research (ESR)" "https://www.epicov.org/acknowledgement/92/07/EPI_ISL_9209207.json"
5542 "NewZealand/22CH0387/2022" "EPI_ISL_9209196" "?" "Sarah Cockerton et al" "Canterbury Health Laboratories" "Institute of Environmental Science and Research (ESR)" "https://www.epicov.org/acknowledgement/91/96/EPI_ISL_9209196.json"
5543 "NewZealand/22CH0395/2022" "EPI_ISL_9209690" "?" "Sarah Cockerton et al" "Canterbury Health Laboratories" "Institute of Environmental Science and Research (ESR)" "https://www.epicov.org/acknowledgement/96/90/EPI_ISL_9209690.json"
5544 "NewZealand/22CH0397/2022" "EPI_ISL_9209171" "?" "Sarah Cockerton et al" "Canterbury Health Laboratories" "Institute of Environmental Science and Research (ESR)" "https://www.epicov.org/acknowledgement/91/71/EPI_ISL_9209171.json"
5545 "NewZealand/22CH0399/2022" "EPI_ISL_9210459" "?" "Sarah Cockerton et al" "Canterbury Health Laboratories" "Institute of Environmental Science and Research (ESR)" "https://www.epicov.org/acknowledgement/04/59/EPI_ISL_9210459.json"
5546 "NewZealand/22CH0403/2022" "EPI_ISL_9210882" "?" "Sarah Cockerton et al" "Canterbury Health Laboratories" "Institute of Environmental Science and Research (ESR)" "https://www.epicov.org/acknowledgement/08/82/EPI_ISL_9210882.json"
5547 "NewZealand/22CH0404/2022" "EPI_ISL_9209173" "?" "Sarah Cockerton et al" "LabPLUS" "Institute of Environmental Science and Research (ESR)" "https://www.epicov.org/acknowledgement/91/73/EPI_ISL_9209173.json"
5548 "NewZealand/22CH0406/2022" "EPI_ISL_9209710" "?" "Sarah Cockerton et al" "LabPLUS" "Institute of Environmental Science and Research (ESR)" "https://www.epicov.org/acknowledgement/97/10/EPI_ISL_9209710.json"
5549 "NewZealand/22CH0408/2022" "EPI_ISL_9209790" "?" "Sarah Cockerton et al" "LabPLUS" "Institute of Environmental Science and Research (ESR)" "https://www.epicov.org/acknowledgement/97/90/EPI_ISL_9209790.json"
5550 "NewZealand/22CH0409/2022" "EPI_ISL_9210299" "?" "Sarah Cockerton et al" "LabPLUS" "Institute of Environmental Science and Research (ESR)" "https://www.epicov.org/acknowledgement/02/99/EPI_ISL_9210299.json"
5551 "NewZealand/22CH0411/2022" "EPI_ISL_9210862" "?" "Sarah Cockerton et al" "LabPLUS" "Institute of Environmental Science and Research (ESR)" "https://www.epicov.org/acknowledgement/08/62/EPI_ISL_9210862.json"
5552 "NewZealand/22CH0412/2022" "EPI_ISL_9210411" "?" "Sarah Cockerton et al" "LabPLUS" "Institute of Environmental Science and Research (ESR)" "https://www.epicov.org/acknowledgement/04/11/EPI_ISL_9210411.json"
5553 "NewZealand/22CH0414/2022" "EPI_ISL_9209980" "?" "Sarah Cockerton et al" "LabPLUS" "Institute of Environmental Science and Research (ESR)" "https://www.epicov.org/acknowledgement/99/80/EPI_ISL_9209980.json"
5554 "NewZealand/22CH0415/2022" "EPI_ISL_9210381" "?" "Sarah Cockerton et al" "LabPLUS" "Institute of Environmental Science and Research (ESR)" "https://www.epicov.org/acknowledgement/03/81/EPI_ISL_9210381.json"
5555 "NewZealand/22CH0416/2022" "EPI_ISL_9210559" "?" "Sarah Cockerton et al" "LabPLUS" "Institute of Environmental Science and Research (ESR)" "https://www.epicov.org/acknowledgement/05/59/EPI_ISL_9210559.json"
5556 "NewZealand/22CH0417/2022" "EPI_ISL_9209912" "?" "Sarah Cockerton et al" "LabPLUS" "Institute of Environmental Science and Research (ESR)" "https://www.epicov.org/acknowledgement/99/12/EPI_ISL_9209912.json"
5557 "NewZealand/22CH0418/2022" "EPI_ISL_9210465" "?" "Sarah Cockerton et al" "LabPLUS" "Institute of Environmental Science and Research (ESR)" "https://www.epicov.org/acknowledgement/04/65/EPI_ISL_9210465.json"
5558 "NewZealand/22CH0419/2022" "EPI_ISL_9210392" "?" "Sarah Cockerton et al" "LabPLUS" "Institute of Environmental Science and Research (ESR)" "https://www.epicov.org/acknowledgement/03/92/EPI_ISL_9210392.json"
5559 "NewZealand/22CH0420/2022" "EPI_ISL_9210387" "?" "Sarah Cockerton et al" "LabPLUS" "Institute of Environmental Science and Research (ESR)" "https://www.epicov.org/acknowledgement/03/87/EPI_ISL_9210387.json"
5560 "NewZealand/22CH0421/2022" "EPI_ISL_9210628" "?" "Sarah Cockerton et al" "LabPLUS" "Institute of Environmental Science and Research (ESR)" "https://www.epicov.org/acknowledgement/06/28/EPI_ISL_9210628.json"
5561 "NewZealand/22CH0422/2022" "EPI_ISL_9210867" "?" "Sarah Cockerton et al" "LabPLUS" "Institute of Environmental Science and Research (ESR)" "https://www.epicov.org/acknowledgement/08/67/EPI_ISL_9210867.json"
5562 "NewZealand/22CH0423/2022" "EPI_ISL_9210678" "?" "Sarah Cockerton et al" "LabPLUS" "Institute of Environmental Science and Research (ESR)" "https://www.epicov.org/acknowledgement/06/78/EPI_ISL_9210678.json"
5563 "NewZealand/22CH0424/2022" "EPI_ISL_9210723" "?" "Sarah Cockerton et al" "LabPLUS" "Institute of Environmental Science and Research (ESR)" "https://www.epicov.org/acknowledgement/07/23/EPI_ISL_9210723.json"
5564 "NewZealand/22CH0425/2022" "EPI_ISL_9209524" "?" "Sarah Cockerton et al" "LabPLUS" "Institute of Environmental Science and Research (ESR)" "https://www.epicov.org/acknowledgement/95/24/EPI_ISL_9209524.json"
5565 "NewZealand/22CH0426/2022" "EPI_ISL_9210412" "?" "Sarah Cockerton et al" "LabPLUS" "Institute of Environmental Science and Research (ESR)" "https://www.epicov.org/acknowledgement/04/12/EPI_ISL_9210412.json"
5566 "NewZealand/22CH0427/2022" "EPI_ISL_9210675" "?" "Sarah Cockerton et al" "LabPLUS" "Institute of Environmental Science and Research (ESR)" "https://www.epicov.org/acknowledgement/06/75/EPI_ISL_9210675.json"
5567 "NewZealand/22CH0429/2022" "EPI_ISL_9210007" "?" "Sarah Cockerton et al" "LabPLUS" "Institute of Environmental Science and Research (ESR)" "https://www.epicov.org/acknowledgement/00/07/EPI_ISL_9210007.json"
5568 "NewZealand/22CH0430/2022" "EPI_ISL_9210848" "?" "Sarah Cockerton et al" "LabPLUS" "Institute of Environmental Science and Research (ESR)" "https://www.epicov.org/acknowledgement/08/48/EPI_ISL_9210848.json"
5569 "NewZealand/22CH0431/2022" "EPI_ISL_9209951" "?" "Sarah Cockerton et al" "LabPLUS" "Institute of Environmental Science and Research (ESR)" "https://www.epicov.org/acknowledgement/99/51/EPI_ISL_9209951.json"
5570 "NewZealand/22CH0432/2022" "EPI_ISL_9209518" "?" "Sarah Cockerton et al" "LabPLUS" "Institute of Environmental Science and Research (ESR)" "https://www.epicov.org/acknowledgement/95/18/EPI_ISL_9209518.json"
5571 "NewZealand/22CH0433/2022" "EPI_ISL_9210530" "?" "Sarah Cockerton et al" "LabPLUS" "Institute of Environmental Science and Research (ESR)" "https://www.epicov.org/acknowledgement/05/30/EPI_ISL_9210530.json"
5572 "NewZealand/22CH0434/2022" "EPI_ISL_9210214" "?" "Sarah Cockerton et al" "LabPLUS" "Institute of Environmental Science and Research (ESR)" "https://www.epicov.org/acknowledgement/02/14/EPI_ISL_9210214.json"
5573 "NewZealand/22CH0436/2022" "EPI_ISL_9210436" "?" "Sarah Cockerton et al" "LabPLUS" "Institute of Environmental Science and Research (ESR)" "https://www.epicov.org/acknowledgement/04/36/EPI_ISL_9210436.json"
5574 "NewZealand/22CH0437/2022" "EPI_ISL_9210728" "?" "Sarah Cockerton et al" "LabPLUS" "Institute of Environmental Science and Research (ESR)" "https://www.epicov.org/acknowledgement/07/28/EPI_ISL_9210728.json"
5575 "NewZealand/22CH0438/2022" "EPI_ISL_9210528" "?" "Sarah Cockerton et al" "LabPLUS" "Institute of Environmental Science and Research (ESR)" "https://www.epicov.org/acknowledgement/05/28/EPI_ISL_9210528.json"
5576 "NewZealand/22CH0439/2022" "EPI_ISL_9210485" "?" "Sarah Cockerton et al" "LabPLUS" "Institute of Environmental Science and Research (ESR)" "https://www.epicov.org/acknowledgement/04/85/EPI_ISL_9210485.json"
5577 "NewZealand/22CH0440/2022" "EPI_ISL_9210872" "?" "Sarah Cockerton et al" "LabPLUS" "Institute of Environmental Science and Research (ESR)" "https://www.epicov.org/acknowledgement/08/72/EPI_ISL_9210872.json"
5578 "NewZealand/22CH0441/2022" "EPI_ISL_9210510" "?" "Sarah Cockerton et al" "LabPLUS" "Institute of Environmental Science and Research (ESR)" "https://www.epicov.org/acknowledgement/05/10/EPI_ISL_9210510.json"
5579 "NewZealand/22CH0443/2022" "EPI_ISL_9209286" "?" "Sarah Cockerton et al" "LabPLUS" "Institute of Environmental Science and Research (ESR)" "https://www.epicov.org/acknowledgement/92/86/EPI_ISL_9209286.json"
5580 "NewZealand/22CH0444/2022" "EPI_ISL_9210325" "?" "Sarah Cockerton et al" "LabPLUS" "Institute of Environmental Science and Research (ESR)" "https://www.epicov.org/acknowledgement/03/25/EPI_ISL_9210325.json"
5581 "NewZealand/22CH0445/2022" "EPI_ISL_9209157" "?" "Sarah Cockerton et al" "LabPLUS" "Institute of Environmental Science and Research (ESR)" "https://www.epicov.org/acknowledgement/91/57/EPI_ISL_9209157.json"
5582 "NewZealand/22CH0446/2022" "EPI_ISL_9210731" "?" "Sarah Cockerton et al" "LabPLUS" "Institute of Environmental Science and Research (ESR)" "https://www.epicov.org/acknowledgement/07/31/EPI_ISL_9210731.json"
5583 "NewZealand/22CH0447/2022" "EPI_ISL_9210202" "?" "Sarah Cockerton et al" "LabPLUS" "Institute of Environmental Science and Research (ESR)" "https://www.epicov.org/acknowledgement/02/02/EPI_ISL_9210202.json"
5584 "NewZealand/22CH0448/2022" "EPI_ISL_9210198" "?" "Sarah Cockerton et al" "LabPLUS" "Institute of Environmental Science and Research (ESR)" "https://www.epicov.org/acknowledgement/01/98/EPI_ISL_9210198.json"
5585 "NewZealand/22CH0449/2022" "EPI_ISL_9210144" "?" "Sarah Cockerton et al" "LabPLUS" "Institute of Environmental Science and Research (ESR)" "https://www.epicov.org/acknowledgement/01/44/EPI_ISL_9210144.json"
5586 "NewZealand/22CH0450/2022" "EPI_ISL_9210147" "?" "Sarah Cockerton et al" "LabPLUS" "Institute of Environmental Science and Research (ESR)" "https://www.epicov.org/acknowledgement/01/47/EPI_ISL_9210147.json"
5587 "NewZealand/22CH0451/2022" "EPI_ISL_9210146" "?" "Sarah Cockerton et al" "LabPLUS" "Institute of Environmental Science and Research (ESR)" "https://www.epicov.org/acknowledgement/01/46/EPI_ISL_9210146.json"
5588 "NewZealand/22CH0452/2022" "EPI_ISL_9209697" "?" "Sarah Cockerton et al" "LabPLUS" "Institute of Environmental Science and Research (ESR)" "https://www.epicov.org/acknowledgement/96/97/EPI_ISL_9209697.json"
5589 "NewZealand/22CH0453/2022" "EPI_ISL_9209845" "?" "Sarah Cockerton et al" "LabPLUS" "Institute of Environmental Science and Research (ESR)" "https://www.epicov.org/acknowledgement/98/45/EPI_ISL_9209845.json"
5590 "NewZealand/22CH0454/2022" "EPI_ISL_9209834" "?" "Sarah Cockerton et al" "LabPLUS" "Institute of Environmental Science and Research (ESR)" "https://www.epicov.org/acknowledgement/98/34/EPI_ISL_9209834.json"
5591 "NewZealand/22CH0455/2022" "EPI_ISL_9209872" "?" "Sarah Cockerton et al" "LabPLUS" "Institute of Environmental Science and Research (ESR)" "https://www.epicov.org/acknowledgement/98/72/EPI_ISL_9209872.json"
5592 "NewZealand/22CH0456/2022" "EPI_ISL_9209839" "?" "Sarah Cockerton et al" "LabPLUS" "Institute of Environmental Science and Research (ESR)" "https://www.epicov.org/acknowledgement/98/39/EPI_ISL_9209839.json"
5593 "NewZealand/22CH0457/2022" "EPI_ISL_9209862" "?" "Sarah Cockerton et al" "LabPLUS" "Institute of Environmental Science and Research (ESR)" "https://www.epicov.org/acknowledgement/98/62/EPI_ISL_9209862.json"
5594 "NewZealand/22CH0458/2022" "EPI_ISL_9210426" "?" "Sarah Cockerton et al" "LabPLUS" "Institute of Environmental Science and Research (ESR)" "https://www.epicov.org/acknowledgement/04/26/EPI_ISL_9210426.json"
5595 "NewZealand/22CH0459/2022" "EPI_ISL_9210858" "?" "Sarah Cockerton et al" "LabPLUS" "Institute of Environmental Science and Research (ESR)" "https://www.epicov.org/acknowledgement/08/58/EPI_ISL_9210858.json"
5596 "NewZealand/22CH0460/2022" "EPI_ISL_9210863" "?" "Sarah Cockerton et al" "LabPLUS" "Institute of Environmental Science and Research (ESR)" "https://www.epicov.org/acknowledgement/08/63/EPI_ISL_9210863.json"
5597 "NewZealand/22CH0464/2022" "EPI_ISL_9210547" "?" "Sarah Cockerton et al" "LabPLUS" "Institute of Environmental Science and Research (ESR)" "https://www.epicov.org/acknowledgement/05/47/EPI_ISL_9210547.json"
5598 "NewZealand/22CH0465/2022" "EPI_ISL_9210751" "?" "Sarah Cockerton et al" "LabPLUS" "Institute of Environmental Science and Research (ESR)" "https://www.epicov.org/acknowledgement/07/51/EPI_ISL_9210751.json"
5599 "NewZealand/22CH0466/2022" "EPI_ISL_9209546" "?" "Sarah Cockerton et al" "LabPLUS" "Institute of Environmental Science and Research (ESR)" "https://www.epicov.org/acknowledgement/95/46/EPI_ISL_9209546.json"
5600 "NewZealand/22CH0467/2022" "EPI_ISL_9210843" "?" "Sarah Cockerton et al" "LabPLUS" "Institute of Environmental Science and Research (ESR)" "https://www.epicov.org/acknowledgement/08/43/EPI_ISL_9210843.json"
5601 "NewZealand/22CH0468/2022" "EPI_ISL_9210844" "?" "Sarah Cockerton et al" "LabPLUS" "Institute of Environmental Science and Research (ESR)" "https://www.epicov.org/acknowledgement/08/44/EPI_ISL_9210844.json"
5602 "NewZealand/22CH0469/2022" "EPI_ISL_9209317" "?" "Sarah Cockerton et al" "LabPLUS" "Institute of Environmental Science and Research (ESR)" "https://www.epicov.org/acknowledgement/93/17/EPI_ISL_9209317.json"
5603 "NewZealand/22CH0470/2022" "EPI_ISL_9210192" "?" "Sarah Cockerton et al" "LabPLUS" "Institute of Environmental Science and Research (ESR)" "https://www.epicov.org/acknowledgement/01/92/EPI_ISL_9210192.json"
5604 "NewZealand/22CH0471/2022" "EPI_ISL_9209369" "?" "Sarah Cockerton et al" "LabPLUS" "Institute of Environmental Science and Research (ESR)" "https://www.epicov.org/acknowledgement/93/69/EPI_ISL_9209369.json"
5605 "NewZealand/22CH0472/2022" "EPI_ISL_9209396" "?" "Sarah Cockerton et al" "LabPLUS" "Institute of Environmental Science and Research (ESR)" "https://www.epicov.org/acknowledgement/93/96/EPI_ISL_9209396.json"
5606 "NewZealand/22CH0473/2022" "EPI_ISL_9209923" "?" "Sarah Cockerton et al" "LabPLUS" "Institute of Environmental Science and Research (ESR)" "https://www.epicov.org/acknowledgement/99/23/EPI_ISL_9209923.json"
5607 "NewZealand/22CH0474/2022" "EPI_ISL_9210408" "?" "Sarah Cockerton et al" "LabPLUS" "Institute of Environmental Science and Research (ESR)" "https://www.epicov.org/acknowledgement/04/08/EPI_ISL_9210408.json"
5608 "NewZealand/22CH0476/2022" "EPI_ISL_9210354" "?" "Sarah Cockerton et al" "LabPLUS" "Institute of Environmental Science and Research (ESR)" "https://www.epicov.org/acknowledgement/03/54/EPI_ISL_9210354.json"
5609 "NewZealand/22CH0477/2022" "EPI_ISL_9210500" "?" "Sarah Cockerton et al" "LabPLUS" "Institute of Environmental Science and Research (ESR)" "https://www.epicov.org/acknowledgement/05/00/EPI_ISL_9210500.json"
5610 "NewZealand/22CH0478/2022" "EPI_ISL_9210475" "?" "Sarah Cockerton et al" "LabPLUS" "Institute of Environmental Science and Research (ESR)" "https://www.epicov.org/acknowledgement/04/75/EPI_ISL_9210475.json"
5611 "NewZealand/22CH0480/2022" "EPI_ISL_9209892" "?" "Sarah Cockerton et al" "LabPLUS" "Institute of Environmental Science and Research (ESR)" "https://www.epicov.org/acknowledgement/98/92/EPI_ISL_9209892.json"
5612 "NewZealand/22CH0481/2022" "EPI_ISL_9210519" "?" "Sarah Cockerton et al" "LabPLUS" "Institute of Environmental Science and Research (ESR)" "https://www.epicov.org/acknowledgement/05/19/EPI_ISL_9210519.json"
5613 "NewZealand/22CH0482/2022" "EPI_ISL_9210856" "?" "Sarah Cockerton et al" "LabPLUS" "Institute of Environmental Science and Research (ESR)" "https://www.epicov.org/acknowledgement/08/56/EPI_ISL_9210856.json"
5614 "NewZealand/22CH0484/2022" "EPI_ISL_9210509" "?" "Sarah Cockerton et al" "LabPLUS" "Institute of Environmental Science and Research (ESR)" "https://www.epicov.org/acknowledgement/05/09/EPI_ISL_9210509.json"
5615 "NewZealand/22CH0485/2022" "EPI_ISL_9210404" "?" "Sarah Cockerton et al" "LabPLUS" "Institute of Environmental Science and Research (ESR)" "https://www.epicov.org/acknowledgement/04/04/EPI_ISL_9210404.json"
5616 "NewZealand/22CH0486/2022" "EPI_ISL_9210345" "?" "Sarah Cockerton et al" "LabPLUS" "Institute of Environmental Science and Research (ESR)" "https://www.epicov.org/acknowledgement/03/45/EPI_ISL_9210345.json"
5617 "NewZealand/22CH0487/2022" "EPI_ISL_9210520" "?" "Sarah Cockerton et al" "LabPLUS" "Institute of Environmental Science and Research (ESR)" "https://www.epicov.org/acknowledgement/05/20/EPI_ISL_9210520.json"
5618 "NewZealand/22CH0488/2022" "EPI_ISL_9209895" "?" "Sarah Cockerton et al" "LabPLUS" "Institute of Environmental Science and Research (ESR)" "https://www.epicov.org/acknowledgement/98/95/EPI_ISL_9209895.json"
5619 "NewZealand/22CH0489/2022" "EPI_ISL_9210042" "?" "Sarah Cockerton et al" "LabPLUS" "Institute of Environmental Science and Research (ESR)" "https://www.epicov.org/acknowledgement/00/42/EPI_ISL_9210042.json"
5620 "NewZealand/22CH0491/2022" "EPI_ISL_9210017" "?" "Sarah Cockerton et al" "LabPLUS" "Institute of Environmental Science and Research (ESR)" "https://www.epicov.org/acknowledgement/00/17/EPI_ISL_9210017.json"
5621 "NewZealand/22CH0492/2022" "EPI_ISL_9210674" "?" "Sarah Cockerton et al" "LabPLUS" "Institute of Environmental Science and Research (ESR)" "https://www.epicov.org/acknowledgement/06/74/EPI_ISL_9210674.json"
5622 "NewZealand/22CH0493/2022" "EPI_ISL_9210668" "?" "Sarah Cockerton et al" "LabPLUS" "Institute of Environmental Science and Research (ESR)" "https://www.epicov.org/acknowledgement/06/68/EPI_ISL_9210668.json"
5623 "NewZealand/22CH0494/2022" "EPI_ISL_9210870" "?" "Sarah Cockerton et al" "LabPLUS" "Institute of Environmental Science and Research (ESR)" "https://www.epicov.org/acknowledgement/08/70/EPI_ISL_9210870.json"
5624 "NewZealand/22CH0495/2022" "EPI_ISL_9209406" "?" "Sarah Cockerton et al" "LabPLUS" "Institute of Environmental Science and Research (ESR)" "https://www.epicov.org/acknowledgement/94/06/EPI_ISL_9209406.json"
5625 "NewZealand/22CH0496/2022" "EPI_ISL_9210778" "?" "Sarah Cockerton et al" "LabPLUS" "Institute of Environmental Science and Research (ESR)" "https://www.epicov.org/acknowledgement/07/78/EPI_ISL_9210778.json"
5626 "NewZealand/22CH0497/2022" "EPI_ISL_9210720" "?" "Sarah Cockerton et al" "LabPLUS" "Institute of Environmental Science and Research (ESR)" "https://www.epicov.org/acknowledgement/07/20/EPI_ISL_9210720.json"
5627 "NewZealand/22CH0499/2022" "EPI_ISL_9209813" "?" "Sarah Cockerton et al" "LabPLUS" "Institute of Environmental Science and Research (ESR)" "https://www.epicov.org/acknowledgement/98/13/EPI_ISL_9209813.json"
5628 "NewZealand/22CH0500/2022" "EPI_ISL_9210512" "?" "Sarah Cockerton et al" "LabPLUS" "Institute of Environmental Science and Research (ESR)" "https://www.epicov.org/acknowledgement/05/12/EPI_ISL_9210512.json"
5629 "NewZealand/22CH0502/2022" "EPI_ISL_9210588" "?" "Sarah Cockerton et al" "LabPLUS" "Institute of Environmental Science and Research (ESR)" "https://www.epicov.org/acknowledgement/05/88/EPI_ISL_9210588.json"
5630 "NewZealand/22CH0503/2022" "EPI_ISL_9210641" "?" "Sarah Cockerton et al" "LabPLUS" "Institute of Environmental Science and Research (ESR)" "https://www.epicov.org/acknowledgement/06/41/EPI_ISL_9210641.json"
5631 "NewZealand/22CH0504/2022" "EPI_ISL_9210842" "?" "Sarah Cockerton et al" "LabPLUS" "Institute of Environmental Science and Research (ESR)" "https://www.epicov.org/acknowledgement/08/42/EPI_ISL_9210842.json"
5632 "NewZealand/22CH0506/2022" "EPI_ISL_9209469" "?" "Sarah Cockerton et al" "LabPLUS" "Institute of Environmental Science and Research (ESR)" "https://www.epicov.org/acknowledgement/94/69/EPI_ISL_9209469.json"
5633 "NewZealand/22CH0507/2022" "EPI_ISL_9209200" "?" "Sarah Cockerton et al" "LabPLUS" "Institute of Environmental Science and Research (ESR)" "https://www.epicov.org/acknowledgement/92/00/EPI_ISL_9209200.json"
5634 "NewZealand/22CH0508/2022" "EPI_ISL_9209915" "?" "Sarah Cockerton et al" "LabPLUS" "Institute of Environmental Science and Research (ESR)" "https://www.epicov.org/acknowledgement/99/15/EPI_ISL_9209915.json"
5635 "NewZealand/22CH0509/2022" "EPI_ISL_9209511" "?" "Sarah Cockerton et al" "LabPLUS" "Institute of Environmental Science and Research (ESR)" "https://www.epicov.org/acknowledgement/95/11/EPI_ISL_9209511.json"
5636 "NewZealand/22CH0510/2022" "EPI_ISL_9210775" "?" "Sarah Cockerton et al" "LabPLUS" "Institute of Environmental Science and Research (ESR)" "https://www.epicov.org/acknowledgement/07/75/EPI_ISL_9210775.json"
5637 "NewZealand/22CH0511/2022" "EPI_ISL_9209520" "?" "Sarah Cockerton et al" "LabPLUS" "Institute of Environmental Science and Research (ESR)" "https://www.epicov.org/acknowledgement/95/20/EPI_ISL_9209520.json"
5638 "NewZealand/22CH0512/2022" "EPI_ISL_9209166" "?" "Sarah Cockerton et al" "Canterbury Health Laboratories" "Institute of Environmental Science and Research (ESR)" "https://www.epicov.org/acknowledgement/91/66/EPI_ISL_9209166.json"
5639 "NewZealand/22CH0515/2022" "EPI_ISL_9209251" "?" "Sarah Cockerton et al" "Canterbury Health Laboratories" "Institute of Environmental Science and Research (ESR)" "https://www.epicov.org/acknowledgement/92/51/EPI_ISL_9209251.json"
5640 "NewZealand/22CH0516/2022" "EPI_ISL_9210814" "?" "Sarah Cockerton et al" "Canterbury Health Laboratories" "Institute of Environmental Science and Research (ESR)" "https://www.epicov.org/acknowledgement/08/14/EPI_ISL_9210814.json"
5641 "NewZealand/22CH0518/2022" "EPI_ISL_9209826" "?" "Sarah Cockerton et al" "LabPLUS" "Institute of Environmental Science and Research (ESR)" "https://www.epicov.org/acknowledgement/98/26/EPI_ISL_9209826.json"
5642 "NewZealand/22CH0519/2022" "EPI_ISL_9210429" "?" "Sarah Cockerton et al" "LabPLUS" "Institute of Environmental Science and Research (ESR)" "https://www.epicov.org/acknowledgement/04/29/EPI_ISL_9210429.json"
5643 "NewZealand/22CH0520/2022" "EPI_ISL_9210048" "?" "Sarah Cockerton et al" "LabPLUS" "Institute of Environmental Science and Research (ESR)" "https://www.epicov.org/acknowledgement/00/48/EPI_ISL_9210048.json"
5644 "NewZealand/22CH0521/2022" "EPI_ISL_9210558" "?" "Sarah Cockerton et al" "LabPLUS" "Institute of Environmental Science and Research (ESR)" "https://www.epicov.org/acknowledgement/05/58/EPI_ISL_9210558.json"
5645 "NewZealand/22CH0522/2022" "EPI_ISL_9209903" "?" "Sarah Cockerton et al" "LabPLUS" "Institute of Environmental Science and Research (ESR)" "https://www.epicov.org/acknowledgement/99/03/EPI_ISL_9209903.json"
5646 "NewZealand/22CH0523/2022" "EPI_ISL_9210102" "?" "Sarah Cockerton et al" "LabPLUS" "Institute of Environmental Science and Research (ESR)" "https://www.epicov.org/acknowledgement/01/02/EPI_ISL_9210102.json"
5647 "NewZealand/22CH0524/2022" "EPI_ISL_9209381" "?" "Sarah Cockerton et al" "LabPLUS" "Institute of Environmental Science and Research (ESR)" "https://www.epicov.org/acknowledgement/93/81/EPI_ISL_9209381.json"
5648 "NewZealand/22CH0525/2022" "EPI_ISL_9209679" "?" "Sarah Cockerton et al" "LabPLUS" "Institute of Environmental Science and Research (ESR)" "https://www.epicov.org/acknowledgement/96/79/EPI_ISL_9209679.json"
5649 "NewZealand/22CH0526/2022" "EPI_ISL_9209216" "?" "Sarah Cockerton et al" "North Shore Hospital" "Institute of Environmental Science and Research (ESR)" "https://www.epicov.org/acknowledgement/92/16/EPI_ISL_9209216.json"
5650 "NewZealand/22CH0527/2022" "EPI_ISL_9209802" "?" "Sarah Cockerton et al" "North Shore Hospital" "Institute of Environmental Science and Research (ESR)" "https://www.epicov.org/acknowledgement/98/02/EPI_ISL_9209802.json"
5651 "NewZealand/22CH0528/2022" "EPI_ISL_9210744" "?" "Sarah Cockerton et al" "North Shore Hospital" "Institute of Environmental Science and Research (ESR)" "https://www.epicov.org/acknowledgement/07/44/EPI_ISL_9210744.json"
5652 "NewZealand/22CH0529/2022" "EPI_ISL_9210247" "?" "Sarah Cockerton et al" "North Shore Hospital" "Institute of Environmental Science and Research (ESR)" "https://www.epicov.org/acknowledgement/02/47/EPI_ISL_9210247.json"
5653 "NewZealand/22CH0530/2022" "EPI_ISL_9209149" "?" "Sarah Cockerton et al" "North Shore Hospital" "Institute of Environmental Science and Research (ESR)" "https://www.epicov.org/acknowledgement/91/49/EPI_ISL_9209149.json"
5654 "NewZealand/22CH0531/2022" "EPI_ISL_9209887" "?" "Sarah Cockerton et al" "North Shore Hospital" "Institute of Environmental Science and Research (ESR)" "https://www.epicov.org/acknowledgement/98/87/EPI_ISL_9209887.json"
5655 "NewZealand/22CH0532/2022" "EPI_ISL_9209368" "?" "Sarah Cockerton et al" "North Shore Hospital" "Institute of Environmental Science and Research (ESR)" "https://www.epicov.org/acknowledgement/93/68/EPI_ISL_9209368.json"
5656 "NewZealand/22CH0534/2022" "EPI_ISL_9210111" "?" "Sarah Cockerton et al" "LabPLUS" "Institute of Environmental Science and Research (ESR)" "https://www.epicov.org/acknowledgement/01/11/EPI_ISL_9210111.json"
5657 "NewZealand/22CH0535/2022" "EPI_ISL_9210092" "?" "Sarah Cockerton et al" "LabPLUS" "Institute of Environmental Science and Research (ESR)" "https://www.epicov.org/acknowledgement/00/92/EPI_ISL_9210092.json"
5658 "NewZealand/22CH0537/2022" "EPI_ISL_9209753" "?" "Sarah Cockerton et al" "LabPLUS" "Institute of Environmental Science and Research (ESR)" "https://www.epicov.org/acknowledgement/97/53/EPI_ISL_9209753.json"
5659 "NewZealand/22CH0538/2022" "EPI_ISL_9210366" "?" "Sarah Cockerton et al" "LabPLUS" "Institute of Environmental Science and Research (ESR)" "https://www.epicov.org/acknowledgement/03/66/EPI_ISL_9210366.json"
5660 "NewZealand/22CH0540/2022" "EPI_ISL_9210529" "?" "Sarah Cockerton et al" "LabPLUS" "Institute of Environmental Science and Research (ESR)" "https://www.epicov.org/acknowledgement/05/29/EPI_ISL_9210529.json"
5661 "NewZealand/22CH0541/2022" "EPI_ISL_9210505" "?" "Sarah Cockerton et al" "LabPLUS" "Institute of Environmental Science and Research (ESR)" "https://www.epicov.org/acknowledgement/05/05/EPI_ISL_9210505.json"
5662 "NewZealand/22CH0542/2022" "EPI_ISL_9209367" "?" "Sarah Cockerton et al" "LabPLUS" "Institute of Environmental Science and Research (ESR)" "https://www.epicov.org/acknowledgement/93/67/EPI_ISL_9209367.json"
5663 "NewZealand/22CH0543/2022" "EPI_ISL_9209177" "?" "Sarah Cockerton et al" "LabPLUS" "Institute of Environmental Science and Research (ESR)" "https://www.epicov.org/acknowledgement/91/77/EPI_ISL_9209177.json"
5664 "NewZealand/22CH0544/2022" "EPI_ISL_9210811" "?" "Sarah Cockerton et al" "LabPLUS" "Institute of Environmental Science and Research (ESR)" "https://www.epicov.org/acknowledgement/08/11/EPI_ISL_9210811.json"
5665 "NewZealand/22CH0545/2022" "EPI_ISL_9209342" "?" "Sarah Cockerton et al" "LabPLUS" "Institute of Environmental Science and Research (ESR)" "https://www.epicov.org/acknowledgement/93/42/EPI_ISL_9209342.json"
5666 "NewZealand/22CH0546/2022" "EPI_ISL_9210827" "?" "Sarah Cockerton et al" "LabPLUS" "Institute of Environmental Science and Research (ESR)" "https://www.epicov.org/acknowledgement/08/27/EPI_ISL_9210827.json"
5667 "NewZealand/22CH0547/2022" "EPI_ISL_9209241" "?" "Sarah Cockerton et al" "LabPLUS" "Institute of Environmental Science and Research (ESR)" "https://www.epicov.org/acknowledgement/92/41/EPI_ISL_9209241.json"
5668 "NewZealand/22CH0551/2021" "EPI_ISL_9210360" "?" "Sarah Cockerton et al" "Northland Pathology" "Institute of Environmental Science and Research (ESR)" "https://www.epicov.org/acknowledgement/03/60/EPI_ISL_9210360.json"
5669 "NewZealand/22CH0552/2021" "EPI_ISL_9209645" "?" "Sarah Cockerton et al" "Northland Pathology" "Institute of Environmental Science and Research (ESR)" "https://www.epicov.org/acknowledgement/96/45/EPI_ISL_9209645.json"
5670 "NewZealand/22CH0553/2021" "EPI_ISL_9210523" "?" "Sarah Cockerton et al" "Northland Pathology" "Institute of Environmental Science and Research (ESR)" "https://www.epicov.org/acknowledgement/05/23/EPI_ISL_9210523.json"
5671 "NewZealand/22CH0554/2021" "EPI_ISL_9210673" "?" "Sarah Cockerton et al" "Northland Pathology" "Institute of Environmental Science and Research (ESR)" "https://www.epicov.org/acknowledgement/06/73/EPI_ISL_9210673.json"
5672 "NewZealand/22CH0556/2022" "EPI_ISL_9209564" "?" "Sarah Cockerton et al" "Canterbury Health Laboratories" "Institute of Environmental Science and Research (ESR)" "https://www.epicov.org/acknowledgement/95/64/EPI_ISL_9209564.json"
5673 "NewZealand/22CH0558/2022" "EPI_ISL_9209607" "?" "Sarah Cockerton et al" "Canterbury Health Laboratories" "Institute of Environmental Science and Research (ESR)" "https://www.epicov.org/acknowledgement/96/07/EPI_ISL_9209607.json"
5674 "NewZealand/22CH0566/2022" "EPI_ISL_9210891" "?" "Sarah Cockerton et al" "Canterbury Health Laboratories" "Institute of Environmental Science and Research (ESR)" "https://www.epicov.org/acknowledgement/08/91/EPI_ISL_9210891.json"
5675 "NewZealand/22CH0567/2022" "EPI_ISL_9210877" "?" "Sarah Cockerton et al" "Canterbury Health Laboratories" "Institute of Environmental Science and Research (ESR)" "https://www.epicov.org/acknowledgement/08/77/EPI_ISL_9210877.json"
5676 "NewZealand/22CH0571/2022" "EPI_ISL_9210677" "?" "Sarah Cockerton et al" "Canterbury Health Laboratories" "Institute of Environmental Science and Research (ESR)" "https://www.epicov.org/acknowledgement/06/77/EPI_ISL_9210677.json"
5677 "NewZealand/22CH0572/2022" "EPI_ISL_9210669" "?" "Sarah Cockerton et al" "Canterbury Health Laboratories" "Institute of Environmental Science and Research (ESR)" "https://www.epicov.org/acknowledgement/06/69/EPI_ISL_9210669.json"
5678 "NewZealand/22CH0573/2022" "EPI_ISL_9210898" "?" "Sarah Cockerton et al" "Canterbury Health Laboratories" "Institute of Environmental Science and Research (ESR)" "https://www.epicov.org/acknowledgement/08/98/EPI_ISL_9210898.json"
5679 "NewZealand/22CH0574/2022" "EPI_ISL_9210615" "?" "Sarah Cockerton et al" "Canterbury Health Laboratories" "Institute of Environmental Science and Research (ESR)" "https://www.epicov.org/acknowledgement/06/15/EPI_ISL_9210615.json"
5680 "NewZealand/22CH0575/2022" "EPI_ISL_9209587" "?" "Sarah Cockerton et al" "Canterbury Health Laboratories" "Institute of Environmental Science and Research (ESR)" "https://www.epicov.org/acknowledgement/95/87/EPI_ISL_9209587.json"
5681 "NewZealand/22CH0583/2021" "EPI_ISL_9210409" "?" "Sarah Cockerton et al" "PathLab Bay of Plenty" "Institute of Environmental Science and Research (ESR)" "https://www.epicov.org/acknowledgement/04/09/EPI_ISL_9210409.json"
5682 "NewZealand/22CH0584/2021" "EPI_ISL_9210651" "?" "Sarah Cockerton et al" "PathLab Bay of Plenty" "Institute of Environmental Science and Research (ESR)" "https://www.epicov.org/acknowledgement/06/51/EPI_ISL_9210651.json"
5683 "NewZealand/22CH0587/2021" "EPI_ISL_9209532" "?" "Sarah Cockerton et al" "PathLab Bay of Plenty" "Institute of Environmental Science and Research (ESR)" "https://www.epicov.org/acknowledgement/95/32/EPI_ISL_9209532.json"
5684 "NewZealand/22CH0588/2022" "EPI_ISL_9209412" "?" "Sarah Cockerton et al" "PathLab Bay of Plenty" "Institute of Environmental Science and Research (ESR)" "https://www.epicov.org/acknowledgement/94/12/EPI_ISL_9209412.json"
5685 "NewZealand/22CH0589/2021" "EPI_ISL_9209175" "?" "Sarah Cockerton et al" "PathLab Bay of Plenty" "Institute of Environmental Science and Research (ESR)" "https://www.epicov.org/acknowledgement/91/75/EPI_ISL_9209175.json"
5686 "NewZealand/22CH0592/2022" "EPI_ISL_9209604" "?" "Sarah Cockerton et al" "PathLab Bay of Plenty" "Institute of Environmental Science and Research (ESR)" "https://www.epicov.org/acknowledgement/96/04/EPI_ISL_9209604.json"
5687 "NewZealand/22CH0595/2022" "EPI_ISL_9210424" "?" "Sarah Cockerton et al" "PathLab Bay of Plenty" "Institute of Environmental Science and Research (ESR)" "https://www.epicov.org/acknowledgement/04/24/EPI_ISL_9210424.json"
5688 "NewZealand/22CH0596/2022" "EPI_ISL_9209551" "?" "Sarah Cockerton et al" "PathLab Bay of Plenty" "Institute of Environmental Science and Research (ESR)" "https://www.epicov.org/acknowledgement/95/51/EPI_ISL_9209551.json"
5689 "NewZealand/22CH0597/2022" "EPI_ISL_9209387" "?" "Sarah Cockerton et al" "PathLab Bay of Plenty" "Institute of Environmental Science and Research (ESR)" "https://www.epicov.org/acknowledgement/93/87/EPI_ISL_9209387.json"
5690 "NewZealand/22CH0598/2022" "EPI_ISL_9433875" "?" "Sarah Cockerton et al" "PathLab Bay of Plenty" "Institute of Environmental Science and Research (ESR)" "https://www.epicov.org/acknowledgement/38/75/EPI_ISL_9433875.json"
5691 "NewZealand/22CH0599/2022" "EPI_ISL_9210886" "?" "Sarah Cockerton et al" "Canterbury Health Laboratories" "Institute of Environmental Science and Research (ESR)" "https://www.epicov.org/acknowledgement/08/86/EPI_ISL_9210886.json"
5692 "NewZealand/22CH0603/2022" "EPI_ISL_9209781" "?" "Sarah Cockerton et al" "Canterbury Health Laboratories" "Institute of Environmental Science and Research (ESR)" "https://www.epicov.org/acknowledgement/97/81/EPI_ISL_9209781.json"
5693 "NewZealand/22CH0606/2022" "EPI_ISL_9210222" "?" "Sarah Cockerton et al" "Canterbury Health Laboratories" "Institute of Environmental Science and Research (ESR)" "https://www.epicov.org/acknowledgement/02/22/EPI_ISL_9210222.json"
5694 "NewZealand/22CH0607/2022" "EPI_ISL_9209246" "?" "Sarah Cockerton et al" "Canterbury Health Laboratories" "Institute of Environmental Science and Research (ESR)" "https://www.epicov.org/acknowledgement/92/46/EPI_ISL_9209246.json"
5695 "NewZealand/22CH0609/2022" "EPI_ISL_9210584" "?" "Sarah Cockerton et al" "Canterbury Health Laboratories" "Institute of Environmental Science and Research (ESR)" "https://www.epicov.org/acknowledgement/05/84/EPI_ISL_9210584.json"
5696 "NewZealand/22CH0614/2022" "EPI_ISL_9209577" "?" "Sarah Cockerton et al" "Canterbury Health Laboratories" "Institute of Environmental Science and Research (ESR)" "https://www.epicov.org/acknowledgement/95/77/EPI_ISL_9209577.json"
5697 "NewZealand/22CH0616/2022" "EPI_ISL_9209996" "?" "Sarah Cockerton et al" "Canterbury Health Laboratories" "Institute of Environmental Science and Research (ESR)" "https://www.epicov.org/acknowledgement/99/96/EPI_ISL_9209996.json"
5698 "NewZealand/22CH0617/2022" "EPI_ISL_9209174" "?" "Sarah Cockerton et al" "Canterbury Health Laboratories" "Institute of Environmental Science and Research (ESR)" "https://www.epicov.org/acknowledgement/91/74/EPI_ISL_9209174.json"
5699 "NewZealand/22CH0620/2022" "EPI_ISL_9210583" "?" "Sarah Cockerton et al" "Canterbury Health Laboratories" "Institute of Environmental Science and Research (ESR)" "https://www.epicov.org/acknowledgement/05/83/EPI_ISL_9210583.json"
5700 "NewZealand/22CH0621/2022" "EPI_ISL_9209814" "?" "Sarah Cockerton et al" "Canterbury Health Laboratories" "Institute of Environmental Science and Research (ESR)" "https://www.epicov.org/acknowledgement/98/14/EPI_ISL_9209814.json"
5701 "NewZealand/22CH0622/2022" "EPI_ISL_9434071" "?" "Sarah Cockerton et al" "Canterbury Health Laboratories" "Institute of Environmental Science and Research (ESR)" "https://www.epicov.org/acknowledgement/40/71/EPI_ISL_9434071.json"
5702 "NewZealand/22CH0625/2022" "EPI_ISL_9210753" "?" "Sarah Cockerton et al" "Canterbury Health Laboratories" "Institute of Environmental Science and Research (ESR)" "https://www.epicov.org/acknowledgement/07/53/EPI_ISL_9210753.json"
5703 "NewZealand/22CH0626/2022" "EPI_ISL_9433960" "?" "Sarah Cockerton et al" "PathLab Bay of Plenty" "Institute of Environmental Science and Research (ESR)" "https://www.epicov.org/acknowledgement/39/60/EPI_ISL_9433960.json"
5704 "NewZealand/22CH0627/2022" "EPI_ISL_9671806" "?" "Sarah Cockerton et al" "PathLab Bay of Plenty" "Institute of Environmental Science and Research (ESR)" "https://www.epicov.org/acknowledgement/18/06/EPI_ISL_9671806.json"
5705 "NewZealand/22CH0628/2022" "EPI_ISL_9671826" "?" "Sarah Cockerton et al" "PathLab Bay of Plenty" "Institute of Environmental Science and Research (ESR)" "https://www.epicov.org/acknowledgement/18/26/EPI_ISL_9671826.json"
5706 "NewZealand/22CH0629/2021" "EPI_ISL_9434202" "?" "Sarah Cockerton et al" "PathLab Bay of Plenty" "Institute of Environmental Science and Research (ESR)" "https://www.epicov.org/acknowledgement/42/02/EPI_ISL_9434202.json"
5707 "NewZealand/22CH0630/2021" "EPI_ISL_9434103" "?" "Sarah Cockerton et al" "PathLab Bay of Plenty" "Institute of Environmental Science and Research (ESR)" "https://www.epicov.org/acknowledgement/41/03/EPI_ISL_9434103.json"
5708 "NewZealand/22CH0635/2022" "EPI_ISL_9434152" "?" "Sarah Cockerton et al" "Canterbury Health Laboratories" "Institute of Environmental Science and Research (ESR)" "https://www.epicov.org/acknowledgement/41/52/EPI_ISL_9434152.json"
5709 "NewZealand/22CH0640/2021" "EPI_ISL_9433937" "?" "Sarah Cockerton et al" "Hill Laboratories Hamilton" "Institute of Environmental Science and Research (ESR)" "https://www.epicov.org/acknowledgement/39/37/EPI_ISL_9433937.json"
5710 "NewZealand/22CH0641/2022" "EPI_ISL_9434026" "?" "Sarah Cockerton et al" "Hill Laboratories Hamilton" "Institute of Environmental Science and Research (ESR)" "https://www.epicov.org/acknowledgement/40/26/EPI_ISL_9434026.json"
5711 "NewZealand/22CH0642/2022" "EPI_ISL_9433923" "?" "Sarah Cockerton et al" "Hill Laboratories Hamilton" "Institute of Environmental Science and Research (ESR)" "https://www.epicov.org/acknowledgement/39/23/EPI_ISL_9433923.json"
5712 "NewZealand/22CH0643/2022" "EPI_ISL_9433889" "?" "Sarah Cockerton et al" "Hill Laboratories Hamilton" "Institute of Environmental Science and Research (ESR)" "https://www.epicov.org/acknowledgement/38/89/EPI_ISL_9433889.json"
5713 "NewZealand/22CH0645/2022" "EPI_ISL_9434170" "?" "Sarah Cockerton et al" "Canterbury Health Laboratories" "Institute of Environmental Science and Research (ESR)" "https://www.epicov.org/acknowledgement/41/70/EPI_ISL_9434170.json"
5714 "NewZealand/22CH0646/2022" "EPI_ISL_9434122" "?" "Sarah Cockerton et al" "Canterbury Health Laboratories" "Institute of Environmental Science and Research (ESR)" "https://www.epicov.org/acknowledgement/41/22/EPI_ISL_9434122.json"
5715 "NewZealand/22CH0648/2022" "EPI_ISL_9434196" "?" "Sarah Cockerton et al" "Canterbury Health Laboratories" "Institute of Environmental Science and Research (ESR)" "https://www.epicov.org/acknowledgement/41/96/EPI_ISL_9434196.json"
5716 "NewZealand/22CH0649/2022" "EPI_ISL_9433827" "?" "Sarah Cockerton et al" "Canterbury Health Laboratories" "Institute of Environmental Science and Research (ESR)" "https://www.epicov.org/acknowledgement/38/27/EPI_ISL_9433827.json"
5717 "NewZealand/22CH0650/2022" "EPI_ISL_9433955" "?" "Sarah Cockerton et al" "Canterbury Health Laboratories" "Institute of Environmental Science and Research (ESR)" "https://www.epicov.org/acknowledgement/39/55/EPI_ISL_9433955.json"
5718 "NewZealand/22CH0651/2022" "EPI_ISL_9434107" "?" "Sarah Cockerton et al" "Canterbury Health Laboratories" "Institute of Environmental Science and Research (ESR)" "https://www.epicov.org/acknowledgement/41/07/EPI_ISL_9434107.json"
5719 "NewZealand/22CH0652/2022" "EPI_ISL_9433941" "?" "Sarah Cockerton et al" "Canterbury Health Laboratories" "Institute of Environmental Science and Research (ESR)" "https://www.epicov.org/acknowledgement/39/41/EPI_ISL_9433941.json"
5720 "NewZealand/22CH0657/2022" "EPI_ISL_9434242" "?" "Sarah Cockerton et al" "Canterbury Health Laboratories" "Institute of Environmental Science and Research (ESR)" "https://www.epicov.org/acknowledgement/42/42/EPI_ISL_9434242.json"
5721 "NewZealand/22CH0660/2022" "EPI_ISL_9434074" "?" "Sarah Cockerton et al" "Canterbury Health Laboratories" "Institute of Environmental Science and Research (ESR)" "https://www.epicov.org/acknowledgement/40/74/EPI_ISL_9434074.json"
5722 "NewZealand/22CH0662/2022" "EPI_ISL_9433900" "?" "Sarah Cockerton et al" "Canterbury Health Laboratories" "Institute of Environmental Science and Research (ESR)" "https://www.epicov.org/acknowledgement/39/00/EPI_ISL_9433900.json"
5723 "NewZealand/22CH0663/2022" "EPI_ISL_9433991" "?" "Sarah Cockerton et al" "Canterbury Health Laboratories" "Institute of Environmental Science and Research (ESR)" "https://www.epicov.org/acknowledgement/39/91/EPI_ISL_9433991.json"
5724 "NewZealand/22CH0664/2022" "EPI_ISL_9433965" "?" "Sarah Cockerton et al" "Canterbury Health Laboratories" "Institute of Environmental Science and Research (ESR)" "https://www.epicov.org/acknowledgement/39/65/EPI_ISL_9433965.json"
5725 "NewZealand/22CH0665/2022" "EPI_ISL_9433953" "?" "Sarah Cockerton et al" "MedLab Timaru Ltd" "Institute of Environmental Science and Research (ESR)" "https://www.epicov.org/acknowledgement/39/53/EPI_ISL_9433953.json"
5726 "NewZealand/22CH0668/2022" "EPI_ISL_9671839" "?" "Sarah Cockerton et al" "Canterbury Health Laboratories" "Institute of Environmental Science and Research (ESR)" "https://www.epicov.org/acknowledgement/18/39/EPI_ISL_9671839.json"
5727 "NewZealand/22CH0669/2022" "EPI_ISL_9636525" "?" "Sarah Cockerton et al" "Canterbury Health Laboratories" "Institute of Environmental Science and Research (ESR)" "https://www.epicov.org/acknowledgement/65/25/EPI_ISL_9636525.json"
5728 "NewZealand/22CH0672/2022" "EPI_ISL_9671819" "?" "Sarah Cockerton et al" "Canterbury Health Laboratories" "Institute of Environmental Science and Research (ESR)" "https://www.epicov.org/acknowledgement/18/19/EPI_ISL_9671819.json"
5729 "NewZealand/22CH0673/2022" "EPI_ISL_9636712" "?" "Sarah Cockerton et al" "Canterbury Health Laboratories" "Institute of Environmental Science and Research (ESR)" "https://www.epicov.org/acknowledgement/67/12/EPI_ISL_9636712.json"
5730 "NewZealand/22CH0675/2022" "EPI_ISL_9636709" "?" "Sarah Cockerton et al" "Canterbury Health Laboratories" "Institute of Environmental Science and Research (ESR)" "https://www.epicov.org/acknowledgement/67/09/EPI_ISL_9636709.json"
5731 "NewZealand/22CH0676/2022" "EPI_ISL_9636685" "?" "Sarah Cockerton et al" "Canterbury Health Laboratories" "Institute of Environmental Science and Research (ESR)" "https://www.epicov.org/acknowledgement/66/85/EPI_ISL_9636685.json"
5732 "NewZealand/22CH0678/2022" "EPI_ISL_9636689" "?" "Sarah Cockerton et al" "Canterbury Health Laboratories" "Institute of Environmental Science and Research (ESR)" "https://www.epicov.org/acknowledgement/66/89/EPI_ISL_9636689.json"
5733 "NewZealand/22CH0684/2022" "EPI_ISL_9636507" "?" "Sarah Cockerton et al" "Canterbury Health Laboratories" "Institute of Environmental Science and Research (ESR)" "https://www.epicov.org/acknowledgement/65/07/EPI_ISL_9636507.json"
5734 "NewZealand/22CH0685/2022" "EPI_ISL_9636690" "?" "Sarah Cockerton et al" "Canterbury Health Laboratories" "Institute of Environmental Science and Research (ESR)" "https://www.epicov.org/acknowledgement/66/90/EPI_ISL_9636690.json"
5735 "NewZealand/22CH0689/2022" "EPI_ISL_9636706" "?" "Sarah Cockerton et al" "Canterbury Health Laboratories" "Institute of Environmental Science and Research (ESR)" "https://www.epicov.org/acknowledgement/67/06/EPI_ISL_9636706.json"
5736 "NewZealand/22CH0690/2022" "EPI_ISL_9636643" "?" "Sarah Cockerton et al" "Canterbury Health Laboratories" "Institute of Environmental Science and Research (ESR)" "https://www.epicov.org/acknowledgement/66/43/EPI_ISL_9636643.json"
5737 "NewZealand/22CH0691/2022" "EPI_ISL_9636686" "?" "Sarah Cockerton et al" "Canterbury Health Laboratories" "Institute of Environmental Science and Research (ESR)" "https://www.epicov.org/acknowledgement/66/86/EPI_ISL_9636686.json"
5738 "NewZealand/22CH0692/2022" "EPI_ISL_9636642" "?" "Sarah Cockerton et al" "Canterbury Health Laboratories" "Institute of Environmental Science and Research (ESR)" "https://www.epicov.org/acknowledgement/66/42/EPI_ISL_9636642.json"
5739 "NewZealand/22CH0695/2022" "EPI_ISL_9636680" "?" "Sarah Cockerton et al" "Canterbury Health Laboratories" "Institute of Environmental Science and Research (ESR)" "https://www.epicov.org/acknowledgement/66/80/EPI_ISL_9636680.json"
5740 "NewZealand/22CH0697/2022" "EPI_ISL_9636790" "?" "Sarah Cockerton et al" "Canterbury Health Laboratories" "Institute of Environmental Science and Research (ESR)" "https://www.epicov.org/acknowledgement/67/90/EPI_ISL_9636790.json"
5741 "NewZealand/22CH0698/2022" "EPI_ISL_9671809" "?" "Sarah Cockerton et al" "Canterbury Health Laboratories" "Institute of Environmental Science and Research (ESR)" "https://www.epicov.org/acknowledgement/18/09/EPI_ISL_9671809.json"
5742 "NewZealand/22CH0699/2022" "EPI_ISL_9636738" "?" "Sarah Cockerton et al" "LabTests" "Institute of Environmental Science and Research (ESR)" "https://www.epicov.org/acknowledgement/67/38/EPI_ISL_9636738.json"
5743 "NewZealand/22CH0700/2022" "EPI_ISL_9636493" "?" "Sarah Cockerton et al" "LabTests" "Institute of Environmental Science and Research (ESR)" "https://www.epicov.org/acknowledgement/64/93/EPI_ISL_9636493.json"
5744 "NewZealand/22CH0701/2022" "EPI_ISL_9671832" "?" "Sarah Cockerton et al" "LabTests" "Institute of Environmental Science and Research (ESR)" "https://www.epicov.org/acknowledgement/18/32/EPI_ISL_9671832.json"
5745 "NewZealand/22CH0702/2022" "EPI_ISL_9636603" "?" "Sarah Cockerton et al" "LabTests" "Institute of Environmental Science and Research (ESR)" "https://www.epicov.org/acknowledgement/66/03/EPI_ISL_9636603.json"
5746 "NewZealand/22CH0703/2022" "EPI_ISL_9636769" "?" "Sarah Cockerton et al" "LabTests" "Institute of Environmental Science and Research (ESR)" "https://www.epicov.org/acknowledgement/67/69/EPI_ISL_9636769.json"
5747 "NewZealand/22CH0704/2022" "EPI_ISL_9636581" "?" "Sarah Cockerton et al" "LabTests" "Institute of Environmental Science and Research (ESR)" "https://www.epicov.org/acknowledgement/65/81/EPI_ISL_9636581.json"
5748 "NewZealand/22CH0705/2022" "EPI_ISL_9636597" "?" "Sarah Cockerton et al" "LabTests" "Institute of Environmental Science and Research (ESR)" "https://www.epicov.org/acknowledgement/65/97/EPI_ISL_9636597.json"
5749 "NewZealand/22CH0706/2022" "EPI_ISL_9636591" "?" "Sarah Cockerton et al" "LabTests" "Institute of Environmental Science and Research (ESR)" "https://www.epicov.org/acknowledgement/65/91/EPI_ISL_9636591.json"
5750 "NewZealand/22CH0707/2022" "EPI_ISL_9636662" "?" "Sarah Cockerton et al" "LabTests" "Institute of Environmental Science and Research (ESR)" "https://www.epicov.org/acknowledgement/66/62/EPI_ISL_9636662.json"
5751 "NewZealand/22CH0708/2022" "EPI_ISL_9636678" "?" "Sarah Cockerton et al" "LabTests" "Institute of Environmental Science and Research (ESR)" "https://www.epicov.org/acknowledgement/66/78/EPI_ISL_9636678.json"
5752 "NewZealand/22CH0709/2022" "EPI_ISL_9636691" "?" "Sarah Cockerton et al" "LabTests" "Institute of Environmental Science and Research (ESR)" "https://www.epicov.org/acknowledgement/66/91/EPI_ISL_9636691.json"
5753 "NewZealand/22CH0710/2022" "EPI_ISL_9671849" "?" "Sarah Cockerton et al" "LabTests" "Institute of Environmental Science and Research (ESR)" "https://www.epicov.org/acknowledgement/18/49/EPI_ISL_9671849.json"
5754 "NewZealand/22CH0711/2022" "EPI_ISL_9636600" "?" "Sarah Cockerton et al" "LabTests" "Institute of Environmental Science and Research (ESR)" "https://www.epicov.org/acknowledgement/66/00/EPI_ISL_9636600.json"
5755 "NewZealand/22CH0712/2022" "EPI_ISL_9636694" "?" "Sarah Cockerton et al" "LabTests" "Institute of Environmental Science and Research (ESR)" "https://www.epicov.org/acknowledgement/66/94/EPI_ISL_9636694.json"
5756 "NewZealand/22CH0713/2022" "EPI_ISL_9636499" "?" "Sarah Cockerton et al" "LabTests" "Institute of Environmental Science and Research (ESR)" "https://www.epicov.org/acknowledgement/64/99/EPI_ISL_9636499.json"
5757 "NewZealand/22CH0714/2022" "EPI_ISL_9636734" "?" "Sarah Cockerton et al" "LabTests" "Institute of Environmental Science and Research (ESR)" "https://www.epicov.org/acknowledgement/67/34/EPI_ISL_9636734.json"
5758 "NewZealand/22CH0715/2022" "EPI_ISL_9636513" "?" "Sarah Cockerton et al" "LabTests" "Institute of Environmental Science and Research (ESR)" "https://www.epicov.org/acknowledgement/65/13/EPI_ISL_9636513.json"
5759 "NewZealand/22CH0716/2022" "EPI_ISL_9636679" "?" "Sarah Cockerton et al" "LabTests" "Institute of Environmental Science and Research (ESR)" "https://www.epicov.org/acknowledgement/66/79/EPI_ISL_9636679.json"
5760 "NewZealand/22CH0719/2022" "EPI_ISL_9636762" "?" "Sarah Cockerton et al" "LabTests" "Institute of Environmental Science and Research (ESR)" "https://www.epicov.org/acknowledgement/67/62/EPI_ISL_9636762.json"
5761 "NewZealand/22CH0720/2022" "EPI_ISL_9636695" "?" "Sarah Cockerton et al" "LabTests" "Institute of Environmental Science and Research (ESR)" "https://www.epicov.org/acknowledgement/66/95/EPI_ISL_9636695.json"
5762 "NewZealand/22CH0721/2022" "EPI_ISL_9636606" "?" "Sarah Cockerton et al" "LabTests" "Institute of Environmental Science and Research (ESR)" "https://www.epicov.org/acknowledgement/66/06/EPI_ISL_9636606.json"
5763 "NewZealand/22CH0722/2022" "EPI_ISL_9636641" "?" "Sarah Cockerton et al" "LabTests" "Institute of Environmental Science and Research (ESR)" "https://www.epicov.org/acknowledgement/66/41/EPI_ISL_9636641.json"
5764 "NewZealand/22CH0723/2022" "EPI_ISL_9636648" "?" "Sarah Cockerton et al" "LabTests" "Institute of Environmental Science and Research (ESR)" "https://www.epicov.org/acknowledgement/66/48/EPI_ISL_9636648.json"
5765 "NewZealand/22CH0725/2022" "EPI_ISL_9636615" "?" "Sarah Cockerton et al" "LabTests" "Institute of Environmental Science and Research (ESR)" "https://www.epicov.org/acknowledgement/66/15/EPI_ISL_9636615.json"
5766 "NewZealand/22CH0726/2022" "EPI_ISL_9636723" "?" "Sarah Cockerton et al" "LabTests" "Institute of Environmental Science and Research (ESR)" "https://www.epicov.org/acknowledgement/67/23/EPI_ISL_9636723.json"
5767 "NewZealand/22CH0727/2022" "EPI_ISL_9636638" "?" "Sarah Cockerton et al" "LabTests" "Institute of Environmental Science and Research (ESR)" "https://www.epicov.org/acknowledgement/66/38/EPI_ISL_9636638.json"
5768 "NewZealand/22CH0728/2022" "EPI_ISL_9636653" "?" "Sarah Cockerton et al" "LabTests" "Institute of Environmental Science and Research (ESR)" "https://www.epicov.org/acknowledgement/66/53/EPI_ISL_9636653.json"
5769 "NewZealand/22CH0729/2022" "EPI_ISL_9636645" "?" "Sarah Cockerton et al" "LabTests" "Institute of Environmental Science and Research (ESR)" "https://www.epicov.org/acknowledgement/66/45/EPI_ISL_9636645.json"
5770 "NewZealand/22CH0730/2022" "EPI_ISL_9671846" "?" "Sarah Cockerton et al" "LabTests" "Institute of Environmental Science and Research (ESR)" "https://www.epicov.org/acknowledgement/18/46/EPI_ISL_9671846.json"
5771 "NewZealand/22CH0731/2022" "EPI_ISL_9636742" "?" "Sarah Cockerton et al" "LabTests" "Institute of Environmental Science and Research (ESR)" "https://www.epicov.org/acknowledgement/67/42/EPI_ISL_9636742.json"
5772 "NewZealand/22CH0732/2022" "EPI_ISL_9636765" "?" "Sarah Cockerton et al" "LabTests" "Institute of Environmental Science and Research (ESR)" "https://www.epicov.org/acknowledgement/67/65/EPI_ISL_9636765.json"
5773 "NewZealand/22CH0733/2022" "EPI_ISL_9671825" "?" "Sarah Cockerton et al" "LabTests" "Institute of Environmental Science and Research (ESR)" "https://www.epicov.org/acknowledgement/18/25/EPI_ISL_9671825.json"
5774 "NewZealand/22CH0734/2022" "EPI_ISL_9636677" "?" "Sarah Cockerton et al" "LabTests" "Institute of Environmental Science and Research (ESR)" "https://www.epicov.org/acknowledgement/66/77/EPI_ISL_9636677.json"
5775 "NewZealand/22CH0735/2022" "EPI_ISL_9636545" "?" "Sarah Cockerton et al" "LabTests" "Institute of Environmental Science and Research (ESR)" "https://www.epicov.org/acknowledgement/65/45/EPI_ISL_9636545.json"
5776 "NewZealand/22CH0736/2022" "EPI_ISL_9636768" "?" "Sarah Cockerton et al" "LabTests" "Institute of Environmental Science and Research (ESR)" "https://www.epicov.org/acknowledgement/67/68/EPI_ISL_9636768.json"
5777 "NewZealand/22CH0737/2022" "EPI_ISL_9671834" "?" "Sarah Cockerton et al" "LabTests" "Institute of Environmental Science and Research (ESR)" "https://www.epicov.org/acknowledgement/18/34/EPI_ISL_9671834.json"
5778 "NewZealand/22CH0738/2022" "EPI_ISL_9636722" "?" "Sarah Cockerton et al" "LabTests" "Institute of Environmental Science and Research (ESR)" "https://www.epicov.org/acknowledgement/67/22/EPI_ISL_9636722.json"
5779 "NewZealand/22CH0739/2022" "EPI_ISL_9671822" "?" "Sarah Cockerton et al" "LabTests" "Institute of Environmental Science and Research (ESR)" "https://www.epicov.org/acknowledgement/18/22/EPI_ISL_9671822.json"
5780 "NewZealand/22CH0740/2022" "EPI_ISL_9636503" "?" "Sarah Cockerton et al" "LabTests" "Institute of Environmental Science and Research (ESR)" "https://www.epicov.org/acknowledgement/65/03/EPI_ISL_9636503.json"
5781 "NewZealand/22CH0741/2022" "EPI_ISL_9636681" "?" "Sarah Cockerton et al" "LabTests" "Institute of Environmental Science and Research (ESR)" "https://www.epicov.org/acknowledgement/66/81/EPI_ISL_9636681.json"
5782 "NewZealand/22CH0742/2022" "EPI_ISL_9636664" "?" "Sarah Cockerton et al" "LabTests" "Institute of Environmental Science and Research (ESR)" "https://www.epicov.org/acknowledgement/66/64/EPI_ISL_9636664.json"
5783 "NewZealand/22CH0743/2022" "EPI_ISL_9636751" "?" "Sarah Cockerton et al" "LabTests" "Institute of Environmental Science and Research (ESR)" "https://www.epicov.org/acknowledgement/67/51/EPI_ISL_9636751.json"
5784 "NewZealand/22CH0744/2022" "EPI_ISL_9636487" "?" "Sarah Cockerton et al" "LabTests" "Institute of Environmental Science and Research (ESR)" "https://www.epicov.org/acknowledgement/64/87/EPI_ISL_9636487.json"
5785 "NewZealand/22CH0745/2022" "EPI_ISL_9636547" "?" "Sarah Cockerton et al" "LabTests" "Institute of Environmental Science and Research (ESR)" "https://www.epicov.org/acknowledgement/65/47/EPI_ISL_9636547.json"
5786 "NewZealand/22CH0746/2022" "EPI_ISL_9636483" "?" "Sarah Cockerton et al" "LabTests" "Institute of Environmental Science and Research (ESR)" "https://www.epicov.org/acknowledgement/64/83/EPI_ISL_9636483.json"
5787 "NewZealand/22CH0747/2022" "EPI_ISL_9636617" "?" "Sarah Cockerton et al" "LabTests" "Institute of Environmental Science and Research (ESR)" "https://www.epicov.org/acknowledgement/66/17/EPI_ISL_9636617.json"
5788 "NewZealand/22CH0748/2022" "EPI_ISL_9636546" "?" "Sarah Cockerton et al" "LabTests" "Institute of Environmental Science and Research (ESR)" "https://www.epicov.org/acknowledgement/65/46/EPI_ISL_9636546.json"
5789 "NewZealand/22CH0749/2022" "EPI_ISL_9636599" "?" "Sarah Cockerton et al" "LabTests" "Institute of Environmental Science and Research (ESR)" "https://www.epicov.org/acknowledgement/65/99/EPI_ISL_9636599.json"
5790 "NewZealand/22CH0750/2022" "EPI_ISL_9636631" "?" "Sarah Cockerton et al" "LabTests" "Institute of Environmental Science and Research (ESR)" "https://www.epicov.org/acknowledgement/66/31/EPI_ISL_9636631.json"
5791 "NewZealand/22CH0751/2022" "EPI_ISL_9636692" "?" "Sarah Cockerton et al" "LabTests" "Institute of Environmental Science and Research (ESR)" "https://www.epicov.org/acknowledgement/66/92/EPI_ISL_9636692.json"
5792 "NewZealand/22CH0752/2022" "EPI_ISL_9636624" "?" "Sarah Cockerton et al" "LabTests" "Institute of Environmental Science and Research (ESR)" "https://www.epicov.org/acknowledgement/66/24/EPI_ISL_9636624.json"
5793 "NewZealand/22CH0753/2022" "EPI_ISL_9636486" "?" "Sarah Cockerton et al" "LabTests" "Institute of Environmental Science and Research (ESR)" "https://www.epicov.org/acknowledgement/64/86/EPI_ISL_9636486.json"
5794 "NewZealand/22CH0754/2022" "EPI_ISL_9636510" "?" "Sarah Cockerton et al" "Canterbury Health Laboratories" "Institute of Environmental Science and Research (ESR)" "https://www.epicov.org/acknowledgement/65/10/EPI_ISL_9636510.json"
5795 "NewZealand/22CH0755/2022" "EPI_ISL_9671837" "?" "Sarah Cockerton et al" "Canterbury Health Laboratories" "Institute of Environmental Science and Research (ESR)" "https://www.epicov.org/acknowledgement/18/37/EPI_ISL_9671837.json"
5796 "NewZealand/22CH0756/2022" "EPI_ISL_9636557" "?" "Sarah Cockerton et al" "Canterbury Health Laboratories" "Institute of Environmental Science and Research (ESR)" "https://www.epicov.org/acknowledgement/65/57/EPI_ISL_9636557.json"
5797 "NewZealand/22CH0757/2022" "EPI_ISL_9636578" "?" "Sarah Cockerton et al" "Canterbury Health Laboratories" "Institute of Environmental Science and Research (ESR)" "https://www.epicov.org/acknowledgement/65/78/EPI_ISL_9636578.json"
5798 "NewZealand/22CH0761/2022" "EPI_ISL_9636760" "?" "Sarah Cockerton et al" "Canterbury Health Laboratories" "Institute of Environmental Science and Research (ESR)" "https://www.epicov.org/acknowledgement/67/60/EPI_ISL_9636760.json"
5799 "NewZealand/22CH0762/2022" "EPI_ISL_9636718" "?" "Sarah Cockerton et al" "Canterbury Health Laboratories" "Institute of Environmental Science and Research (ESR)" "https://www.epicov.org/acknowledgement/67/18/EPI_ISL_9636718.json"
5800 "NewZealand/22CH0763/2022" "EPI_ISL_9636788" "?" "Sarah Cockerton et al" "Canterbury Health Laboratories" "Institute of Environmental Science and Research (ESR)" "https://www.epicov.org/acknowledgement/67/88/EPI_ISL_9636788.json"
5801 "NewZealand/22CH0765/2022" "EPI_ISL_9636623" "?" "Sarah Cockerton et al" "Canterbury Health Laboratories" "Institute of Environmental Science and Research (ESR)" "https://www.epicov.org/acknowledgement/66/23/EPI_ISL_9636623.json"
5802 "NewZealand/22CH0768/2022" "EPI_ISL_9636789" "?" "Sarah Cockerton et al" "Canterbury Health Laboratories" "Institute of Environmental Science and Research (ESR)" "https://www.epicov.org/acknowledgement/67/89/EPI_ISL_9636789.json"
5803 "NewZealand/22CH0769/2022" "EPI_ISL_9636528" "?" "Sarah Cockerton et al" "Canterbury Health Laboratories" "Institute of Environmental Science and Research (ESR)" "https://www.epicov.org/acknowledgement/65/28/EPI_ISL_9636528.json"
5804 "NewZealand/22CH0770/2022" "EPI_ISL_9636748" "?" "Sarah Cockerton et al" "Canterbury Health Laboratories" "Institute of Environmental Science and Research (ESR)" "https://www.epicov.org/acknowledgement/67/48/EPI_ISL_9636748.json"
5805 "NewZealand/22CH0772/2022" "EPI_ISL_9636736" "?" "Sarah Cockerton et al" "North Shore Hospital" "Institute of Environmental Science and Research (ESR)" "https://www.epicov.org/acknowledgement/67/36/EPI_ISL_9636736.json"
5806 "NewZealand/22CH0773/2022" "EPI_ISL_9636539" "?" "Sarah Cockerton et al" "North Shore Hospital" "Institute of Environmental Science and Research (ESR)" "https://www.epicov.org/acknowledgement/65/39/EPI_ISL_9636539.json"
5807 "NewZealand/22CH0774/2022" "EPI_ISL_9671813" "?" "Sarah Cockerton et al" "North Shore Hospital" "Institute of Environmental Science and Research (ESR)" "https://www.epicov.org/acknowledgement/18/13/EPI_ISL_9671813.json"
5808 "NewZealand/22CH0775/2022" "EPI_ISL_9636527" "?" "Sarah Cockerton et al" "North Shore Hospital" "Institute of Environmental Science and Research (ESR)" "https://www.epicov.org/acknowledgement/65/27/EPI_ISL_9636527.json"
5809 "NewZealand/22CH0776/2022" "EPI_ISL_9636619" "?" "Sarah Cockerton et al" "North Shore Hospital" "Institute of Environmental Science and Research (ESR)" "https://www.epicov.org/acknowledgement/66/19/EPI_ISL_9636619.json"
5810 "NewZealand/22CH0777/2022" "EPI_ISL_9636637" "?" "Sarah Cockerton et al" "North Shore Hospital" "Institute of Environmental Science and Research (ESR)" "https://www.epicov.org/acknowledgement/66/37/EPI_ISL_9636637.json"
5811 "NewZealand/22CH0778/2022" "EPI_ISL_9636639" "?" "Sarah Cockerton et al" "North Shore Hospital" "Institute of Environmental Science and Research (ESR)" "https://www.epicov.org/acknowledgement/66/39/EPI_ISL_9636639.json"
5812 "NewZealand/22CH0779/2022" "EPI_ISL_9671855" "?" "Sarah Cockerton et al" "North Shore Hospital" "Institute of Environmental Science and Research (ESR)" "https://www.epicov.org/acknowledgement/18/55/EPI_ISL_9671855.json"
5813 "NewZealand/22CH0780/2022" "EPI_ISL_9671860" "?" "Sarah Cockerton et al" "North Shore Hospital" "Institute of Environmental Science and Research (ESR)" "https://www.epicov.org/acknowledgement/18/60/EPI_ISL_9671860.json"
5814 "NewZealand/22CH0781/2022" "EPI_ISL_9636488" "?" "Sarah Cockerton et al" "North Shore Hospital" "Institute of Environmental Science and Research (ESR)" "https://www.epicov.org/acknowledgement/64/88/EPI_ISL_9636488.json"
5815 "NewZealand/22CH0782/2022" "EPI_ISL_9671847" "?" "Sarah Cockerton et al" "Middlemore Hospital" "Institute of Environmental Science and Research (ESR)" "https://www.epicov.org/acknowledgement/18/47/EPI_ISL_9671847.json"
5816 "NewZealand/22CH0783/2022" "EPI_ISL_9636759" "?" "Sarah Cockerton et al" "Middlemore Hospital" "Institute of Environmental Science and Research (ESR)" "https://www.epicov.org/acknowledgement/67/59/EPI_ISL_9636759.json"
5817 "NewZealand/22CH0784/2022" "EPI_ISL_9636556" "?" "Sarah Cockerton et al" "Middlemore Hospital" "Institute of Environmental Science and Research (ESR)" "https://www.epicov.org/acknowledgement/65/56/EPI_ISL_9636556.json"
5818 "NewZealand/22CH0785/2022" "EPI_ISL_9636747" "?" "Sarah Cockerton et al" "Middlemore Hospital" "Institute of Environmental Science and Research (ESR)" "https://www.epicov.org/acknowledgement/67/47/EPI_ISL_9636747.json"
5819 "NewZealand/22CH0786/2022" "EPI_ISL_9671861" "?" "Sarah Cockerton et al" "Middlemore Hospital" "Institute of Environmental Science and Research (ESR)" "https://www.epicov.org/acknowledgement/18/61/EPI_ISL_9671861.json"
5820 "NewZealand/22CH0787/2022" "EPI_ISL_9636634" "?" "Sarah Cockerton et al" "Middlemore Hospital" "Institute of Environmental Science and Research (ESR)" "https://www.epicov.org/acknowledgement/66/34/EPI_ISL_9636634.json"
5821 "NewZealand/22CH0789/2022" "EPI_ISL_9636735" "?" "Sarah Cockerton et al" "Middlemore Hospital" "Institute of Environmental Science and Research (ESR)" "https://www.epicov.org/acknowledgement/67/35/EPI_ISL_9636735.json"
5822 "NewZealand/22CH0790/2022" "EPI_ISL_9636636" "?" "Sarah Cockerton et al" "Middlemore Hospital" "Institute of Environmental Science and Research (ESR)" "https://www.epicov.org/acknowledgement/66/36/EPI_ISL_9636636.json"
5823 "NewZealand/22CH0791/2022" "EPI_ISL_9636607" "?" "Sarah Cockerton et al" "Middlemore Hospital" "Institute of Environmental Science and Research (ESR)" "https://www.epicov.org/acknowledgement/66/07/EPI_ISL_9636607.json"
5824 "NewZealand/22CH0792/2022" "EPI_ISL_9636651" "?" "Sarah Cockerton et al" "Middlemore Hospital" "Institute of Environmental Science and Research (ESR)" "https://www.epicov.org/acknowledgement/66/51/EPI_ISL_9636651.json"
5825 "NewZealand/22CH0793/2022" "EPI_ISL_9671851" "?" "Sarah Cockerton et al" "Middlemore Hospital" "Institute of Environmental Science and Research (ESR)" "https://www.epicov.org/acknowledgement/18/51/EPI_ISL_9671851.json"
5826 "NewZealand/22CH0794/2022" "EPI_ISL_9636553" "?" "Sarah Cockerton et al" "Middlemore Hospital" "Institute of Environmental Science and Research (ESR)" "https://www.epicov.org/acknowledgement/65/53/EPI_ISL_9636553.json"
5827 "NewZealand/22CH0795/2022" "EPI_ISL_9636532" "?" "Sarah Cockerton et al" "Middlemore Hospital" "Institute of Environmental Science and Research (ESR)" "https://www.epicov.org/acknowledgement/65/32/EPI_ISL_9636532.json"
5828 "NewZealand/22CH0796/2022" "EPI_ISL_9636544" "?" "Sarah Cockerton et al" "Middlemore Hospital" "Institute of Environmental Science and Research (ESR)" "https://www.epicov.org/acknowledgement/65/44/EPI_ISL_9636544.json"
5829 "NewZealand/22CH0797/2022" "EPI_ISL_10188738" "?" "Sarah Cockerton et al" "Middlemore Hospital" "Institute of Environmental Science and Research (ESR)" "https://www.epicov.org/acknowledgement/87/38/EPI_ISL_10188738.json"
5830 "NewZealand/22CH0799/2022" "EPI_ISL_10188480" "?" "Sarah Cockerton et al" "Canterbury Health Laboratories" "Institute of Environmental Science and Research (ESR)" "https://www.epicov.org/acknowledgement/84/80/EPI_ISL_10188480.json"
5831 "NewZealand/22CH0801/2022" "EPI_ISL_10188540" "?" "Sarah Cockerton et al" "Canterbury Health Laboratories" "Institute of Environmental Science and Research (ESR)" "https://www.epicov.org/acknowledgement/85/40/EPI_ISL_10188540.json"
5832 "NewZealand/22CH0802/2022" "EPI_ISL_10188560" "?" "Sarah Cockerton et al" "Canterbury Health Laboratories" "Institute of Environmental Science and Research (ESR)" "https://www.epicov.org/acknowledgement/85/60/EPI_ISL_10188560.json"
5833 "NewZealand/22CH0803/2022" "EPI_ISL_9636787" "?" "Sarah Cockerton et al" "Canterbury Health Laboratories" "Institute of Environmental Science and Research (ESR)" "https://www.epicov.org/acknowledgement/67/87/EPI_ISL_9636787.json"
5834 "NewZealand/22CH0804/2022" "EPI_ISL_9636650" "?" "Sarah Cockerton et al" "Canterbury Health Laboratories" "Institute of Environmental Science and Research (ESR)" "https://www.epicov.org/acknowledgement/66/50/EPI_ISL_9636650.json"
5835 "NewZealand/22CH0805/2022" "EPI_ISL_10188382" "?" "Sarah Cockerton et al" "Canterbury Health Laboratories" "Institute of Environmental Science and Research (ESR)" "https://www.epicov.org/acknowledgement/83/82/EPI_ISL_10188382.json"
5836 "NewZealand/22CH0811/2022" "EPI_ISL_9671829" "?" "Sarah Cockerton et al" "Canterbury Health Laboratories" "Institute of Environmental Science and Research (ESR)" "https://www.epicov.org/acknowledgement/18/29/EPI_ISL_9671829.json"
5837 "NewZealand/22CH0812/2022" "EPI_ISL_9636791" "?" "Sarah Cockerton et al" "Canterbury Health Laboratories" "Institute of Environmental Science and Research (ESR)" "https://www.epicov.org/acknowledgement/67/91/EPI_ISL_9636791.json"
5838 "NewZealand/22CH0813/2022" "EPI_ISL_10188606" "?" "Sarah Cockerton et al" "Canterbury Health Laboratories" "Institute of Environmental Science and Research (ESR)" "https://www.epicov.org/acknowledgement/86/06/EPI_ISL_10188606.json"
5839 "NewZealand/22CH0814/2022" "EPI_ISL_10188594" "?" "Sarah Cockerton et al" "Canterbury Health Laboratories" "Institute of Environmental Science and Research (ESR)" "https://www.epicov.org/acknowledgement/85/94/EPI_ISL_10188594.json"
5840 "NewZealand/22CH0815/2022" "EPI_ISL_9636674" "?" "Sarah Cockerton et al" "LabTests" "Institute of Environmental Science and Research (ESR)" "https://www.epicov.org/acknowledgement/66/74/EPI_ISL_9636674.json"
5841 "NewZealand/22CH0816/2022" "EPI_ISL_9636554" "?" "Sarah Cockerton et al" "LabTests" "Institute of Environmental Science and Research (ESR)" "https://www.epicov.org/acknowledgement/65/54/EPI_ISL_9636554.json"
5842 "NewZealand/22CH0817/2022" "EPI_ISL_9636698" "?" "Sarah Cockerton et al" "LabTests" "Institute of Environmental Science and Research (ESR)" "https://www.epicov.org/acknowledgement/66/98/EPI_ISL_9636698.json"
5843 "NewZealand/22CH0818/2022" "EPI_ISL_9636492" "?" "Sarah Cockerton et al" "LabTests" "Institute of Environmental Science and Research (ESR)" "https://www.epicov.org/acknowledgement/64/92/EPI_ISL_9636492.json"
5844 "NewZealand/22CH0820/2022" "EPI_ISL_9636490" "?" "Sarah Cockerton et al" "LabTests" "Institute of Environmental Science and Research (ESR)" "https://www.epicov.org/acknowledgement/64/90/EPI_ISL_9636490.json"
5845 "NewZealand/22CH0821/2022" "EPI_ISL_9636596" "?" "Sarah Cockerton et al" "LabTests" "Institute of Environmental Science and Research (ESR)" "https://www.epicov.org/acknowledgement/65/96/EPI_ISL_9636596.json"
5846 "NewZealand/22CH0822/2022" "EPI_ISL_9636489" "?" "Sarah Cockerton et al" "LabTests" "Institute of Environmental Science and Research (ESR)" "https://www.epicov.org/acknowledgement/64/89/EPI_ISL_9636489.json"
5847 "NewZealand/22CH0823/2022" "EPI_ISL_9636687" "?" "Sarah Cockerton et al" "LabTests" "Institute of Environmental Science and Research (ESR)" "https://www.epicov.org/acknowledgement/66/87/EPI_ISL_9636687.json"
5848 "NewZealand/22CH0825/2022" "EPI_ISL_9636555" "?" "Sarah Cockerton et al" "LabTests" "Institute of Environmental Science and Research (ESR)" "https://www.epicov.org/acknowledgement/65/55/EPI_ISL_9636555.json"
5849 "NewZealand/22CH0827/2022" "EPI_ISL_10188055" "?" "Sarah Cockerton et al" "North Shore Hospital" "Institute of Environmental Science and Research (ESR)" "https://www.epicov.org/acknowledgement/80/55/EPI_ISL_10188055.json"
5850 "NewZealand/22CH0828/2022" "EPI_ISL_10188596" "?" "Sarah Cockerton et al" "North Shore Hospital" "Institute of Environmental Science and Research (ESR)" "https://www.epicov.org/acknowledgement/85/96/EPI_ISL_10188596.json"
5851 "NewZealand/22CH0829/2022" "EPI_ISL_10188111" "?" "Sarah Cockerton et al" "North Shore Hospital" "Institute of Environmental Science and Research (ESR)" "https://www.epicov.org/acknowledgement/81/11/EPI_ISL_10188111.json"
5852 "NewZealand/22CH0830/2022" "EPI_ISL_10188341" "?" "Sarah Cockerton et al" "North Shore Hospital" "Institute of Environmental Science and Research (ESR)" "https://www.epicov.org/acknowledgement/83/41/EPI_ISL_10188341.json"
5853 "NewZealand/22CH0831/2022" "EPI_ISL_10188518" "?" "Sarah Cockerton et al" "North Shore Hospital" "Institute of Environmental Science and Research (ESR)" "https://www.epicov.org/acknowledgement/85/18/EPI_ISL_10188518.json"
5854 "NewZealand/22CH0832/2022" "EPI_ISL_10188289" "?" "Sarah Cockerton et al" "North Shore Hospital" "Institute of Environmental Science and Research (ESR)" "https://www.epicov.org/acknowledgement/82/89/EPI_ISL_10188289.json"
5855 "NewZealand/22CH0833/2022" "EPI_ISL_10186732" "?" "Sarah Cockerton et al" "North Shore Hospital" "Institute of Environmental Science and Research (ESR)" "https://www.epicov.org/acknowledgement/67/32/EPI_ISL_10186732.json"
5856 "NewZealand/22CH0834/2022" "EPI_ISL_10188184" "?" "Sarah Cockerton et al" "North Shore Hospital" "Institute of Environmental Science and Research (ESR)" "https://www.epicov.org/acknowledgement/81/84/EPI_ISL_10188184.json"
5857 "NewZealand/22CH0835/2022" "EPI_ISL_10188447" "?" "Sarah Cockerton et al" "North Shore Hospital" "Institute of Environmental Science and Research (ESR)" "https://www.epicov.org/acknowledgement/84/47/EPI_ISL_10188447.json"
5858 "NewZealand/22CH0836/2022" "EPI_ISL_10188587" "?" "Sarah Cockerton et al" "North Shore Hospital" "Institute of Environmental Science and Research (ESR)" "https://www.epicov.org/acknowledgement/85/87/EPI_ISL_10188587.json"
5859 "NewZealand/22CH0837/2022" "EPI_ISL_10188584" "?" "Sarah Cockerton et al" "North Shore Hospital" "Institute of Environmental Science and Research (ESR)" "https://www.epicov.org/acknowledgement/85/84/EPI_ISL_10188584.json"
5860 "NewZealand/22CH0838/2022" "EPI_ISL_10188420" "?" "Sarah Cockerton et al" "North Shore Hospital" "Institute of Environmental Science and Research (ESR)" "https://www.epicov.org/acknowledgement/84/20/EPI_ISL_10188420.json"
5861 "NewZealand/22CH0839/2022" "EPI_ISL_10188574" "?" "Sarah Cockerton et al" "North Shore Hospital" "Institute of Environmental Science and Research (ESR)" "https://www.epicov.org/acknowledgement/85/74/EPI_ISL_10188574.json"
5862 "NewZealand/22CH0840/2022" "EPI_ISL_9671827" "?" "Sarah Cockerton et al" "Canterbury Health Laboratories" "Institute of Environmental Science and Research (ESR)" "https://www.epicov.org/acknowledgement/18/27/EPI_ISL_9671827.json"
5863 "NewZealand/22CH0842/2022" "EPI_ISL_10188538" "?" "Sarah Cockerton et al" "Canterbury Health Laboratories" "Institute of Environmental Science and Research (ESR)" "https://www.epicov.org/acknowledgement/85/38/EPI_ISL_10188538.json"
5864 "NewZealand/22CH0843/2022" "EPI_ISL_10188410" "?" "Sarah Cockerton et al" "Canterbury Health Laboratories" "Institute of Environmental Science and Research (ESR)" "https://www.epicov.org/acknowledgement/84/10/EPI_ISL_10188410.json"
5865 "NewZealand/22CH0844/2022" "EPI_ISL_10188503" "?" "Sarah Cockerton et al" "Canterbury Health Laboratories" "Institute of Environmental Science and Research (ESR)" "https://www.epicov.org/acknowledgement/85/03/EPI_ISL_10188503.json"
5866 "NewZealand/22CH0845/2022" "EPI_ISL_10188163" "?" "Sarah Cockerton et al" "Canterbury Health Laboratories" "Institute of Environmental Science and Research (ESR)" "https://www.epicov.org/acknowledgement/81/63/EPI_ISL_10188163.json"
5867 "NewZealand/22CH0846/2022" "EPI_ISL_10188657" "?" "Sarah Cockerton et al" "Canterbury Health Laboratories" "Institute of Environmental Science and Research (ESR)" "https://www.epicov.org/acknowledgement/86/57/EPI_ISL_10188657.json"
5868 "NewZealand/22CH0851/2022" "EPI_ISL_10188093" "?" "Sarah Cockerton et al" "Canterbury Health Laboratories" "Institute of Environmental Science and Research (ESR)" "https://www.epicov.org/acknowledgement/80/93/EPI_ISL_10188093.json"
5869 "NewZealand/22CH0856/2022" "EPI_ISL_10188748" "?" "Sarah Cockerton et al" "Canterbury Health Laboratories" "Institute of Environmental Science and Research (ESR)" "https://www.epicov.org/acknowledgement/87/48/EPI_ISL_10188748.json"
5870 "NewZealand/22CH0858/2022" "EPI_ISL_10188238" "?" "Sarah Cockerton et al" "Canterbury Health Laboratories" "Institute of Environmental Science and Research (ESR)" "https://www.epicov.org/acknowledgement/82/38/EPI_ISL_10188238.json"
5871 "NewZealand/22CH0859/2022" "EPI_ISL_10187976" "?" "Sarah Cockerton et al" "Canterbury Health Laboratories" "Institute of Environmental Science and Research (ESR)" "https://www.epicov.org/acknowledgement/79/76/EPI_ISL_10187976.json"
5872 "NewZealand/22CH0860/2022" "EPI_ISL_10188327" "?" "Sarah Cockerton et al" "Canterbury Health Laboratories" "Institute of Environmental Science and Research (ESR)" "https://www.epicov.org/acknowledgement/83/27/EPI_ISL_10188327.json"
5873 "NewZealand/22CH0861/2022" "EPI_ISL_10188749" "?" "Sarah Cockerton et al" "Canterbury Health Laboratories" "Institute of Environmental Science and Research (ESR)" "https://www.epicov.org/acknowledgement/87/49/EPI_ISL_10188749.json"
5874 "NewZealand/22CH0863/2022" "EPI_ISL_10188539" "?" "Sarah Cockerton et al" "Canterbury Health Laboratories" "Institute of Environmental Science and Research (ESR)" "https://www.epicov.org/acknowledgement/85/39/EPI_ISL_10188539.json"
5875 "NewZealand/22CH0866/2022" "EPI_ISL_10188746" "?" "Sarah Cockerton et al" "Canterbury Health Laboratories" "Institute of Environmental Science and Research (ESR)" "https://www.epicov.org/acknowledgement/87/46/EPI_ISL_10188746.json"
5876 "NewZealand/22CH0868/2022" "EPI_ISL_10188101" "?" "Sarah Cockerton et al" "Canterbury Health Laboratories" "Institute of Environmental Science and Research (ESR)" "https://www.epicov.org/acknowledgement/81/01/EPI_ISL_10188101.json"
5877 "NewZealand/22CH0869/2022" "EPI_ISL_10187925" "?" "Sarah Cockerton et al" "Canterbury Health Laboratories" "Institute of Environmental Science and Research (ESR)" "https://www.epicov.org/acknowledgement/79/25/EPI_ISL_10187925.json"
5878 "NewZealand/22CH0871/2022" "EPI_ISL_10188510" "?" "Sarah Cockerton et al" "Canterbury Health Laboratories" "Institute of Environmental Science and Research (ESR)" "https://www.epicov.org/acknowledgement/85/10/EPI_ISL_10188510.json"
5879 "NewZealand/22CH0873/2022" "EPI_ISL_10188076" "?" "Sarah Cockerton et al" "Canterbury Health Laboratories" "Institute of Environmental Science and Research (ESR)" "https://www.epicov.org/acknowledgement/80/76/EPI_ISL_10188076.json"
5880 "NewZealand/22CH0881/2022" "EPI_ISL_10188157" "?" "Sarah Cockerton et al" "Canterbury Health Laboratories" "Institute of Environmental Science and Research (ESR)" "https://www.epicov.org/acknowledgement/81/57/EPI_ISL_10188157.json"
5881 "NewZealand/22CH0882/2022" "EPI_ISL_10188217" "?" "Sarah Cockerton et al" "Canterbury Health Laboratories" "Institute of Environmental Science and Research (ESR)" "https://www.epicov.org/acknowledgement/82/17/EPI_ISL_10188217.json"
5882 "NewZealand/22CH0883/2022" "EPI_ISL_10188434" "?" "Sarah Cockerton et al" "Nelson Hospital" "Institute of Environmental Science and Research (ESR)" "https://www.epicov.org/acknowledgement/84/34/EPI_ISL_10188434.json"
5883 "NewZealand/22CH0884/2022" "EPI_ISL_10188304" "?" "Sarah Cockerton et al" "Nelson Hospital" "Institute of Environmental Science and Research (ESR)" "https://www.epicov.org/acknowledgement/83/04/EPI_ISL_10188304.json"
5884 "NewZealand/22CH0885/2022" "EPI_ISL_10188409" "?" "Sarah Cockerton et al" "Middlemore Hospital" "Institute of Environmental Science and Research (ESR)" "https://www.epicov.org/acknowledgement/84/09/EPI_ISL_10188409.json"
5885 "NewZealand/22CH0886/2022" "EPI_ISL_10188003" "?" "Sarah Cockerton et al" "Middlemore Hospital" "Institute of Environmental Science and Research (ESR)" "https://www.epicov.org/acknowledgement/80/03/EPI_ISL_10188003.json"
5886 "NewZealand/22CH0887/2022" "EPI_ISL_10188477" "?" "Sarah Cockerton et al" "Middlemore Hospital" "Institute of Environmental Science and Research (ESR)" "https://www.epicov.org/acknowledgement/84/77/EPI_ISL_10188477.json"
5887 "NewZealand/22CH0888/2022" "EPI_ISL_10188356" "?" "Sarah Cockerton et al" "Middlemore Hospital" "Institute of Environmental Science and Research (ESR)" "https://www.epicov.org/acknowledgement/83/56/EPI_ISL_10188356.json"
5888 "NewZealand/22CH0889/2022" "EPI_ISL_10188411" "?" "Sarah Cockerton et al" "Middlemore Hospital" "Institute of Environmental Science and Research (ESR)" "https://www.epicov.org/acknowledgement/84/11/EPI_ISL_10188411.json"
5889 "NewZealand/22CH0890/2022" "EPI_ISL_10188642" "?" "Sarah Cockerton et al" "Middlemore Hospital" "Institute of Environmental Science and Research (ESR)" "https://www.epicov.org/acknowledgement/86/42/EPI_ISL_10188642.json"
5890 "NewZealand/22CH0891/2022" "EPI_ISL_10188429" "?" "Sarah Cockerton et al" "Middlemore Hospital" "Institute of Environmental Science and Research (ESR)" "https://www.epicov.org/acknowledgement/84/29/EPI_ISL_10188429.json"
5891 "NewZealand/22CH0892/2022" "EPI_ISL_10188694" "?" "Sarah Cockerton et al" "Middlemore Hospital" "Institute of Environmental Science and Research (ESR)" "https://www.epicov.org/acknowledgement/86/94/EPI_ISL_10188694.json"
5892 "NewZealand/22CH0893/2022" "EPI_ISL_10188508" "?" "Sarah Cockerton et al" "Middlemore Hospital" "Institute of Environmental Science and Research (ESR)" "https://www.epicov.org/acknowledgement/85/08/EPI_ISL_10188508.json"
5893 "NewZealand/22CH0894/2022" "EPI_ISL_10188426" "?" "Sarah Cockerton et al" "Middlemore Hospital" "Institute of Environmental Science and Research (ESR)" "https://www.epicov.org/acknowledgement/84/26/EPI_ISL_10188426.json"
5894 "NewZealand/22CH0895/2022" "EPI_ISL_10188576" "?" "Sarah Cockerton et al" "Middlemore Hospital" "Institute of Environmental Science and Research (ESR)" "https://www.epicov.org/acknowledgement/85/76/EPI_ISL_10188576.json"
5895 "NewZealand/22CH0896/2022" "EPI_ISL_10188344" "?" "Sarah Cockerton et al" "Middlemore Hospital" "Institute of Environmental Science and Research (ESR)" "https://www.epicov.org/acknowledgement/83/44/EPI_ISL_10188344.json"
5896 "NewZealand/22CH0897/2022" "EPI_ISL_10188266" "?" "Sarah Cockerton et al" "Middlemore Hospital" "Institute of Environmental Science and Research (ESR)" "https://www.epicov.org/acknowledgement/82/66/EPI_ISL_10188266.json"
5897 "NewZealand/22CH0898/2022" "EPI_ISL_10187922" "?" "Sarah Cockerton et al" "Middlemore Hospital" "Institute of Environmental Science and Research (ESR)" "https://www.epicov.org/acknowledgement/79/22/EPI_ISL_10187922.json"
5898 "NewZealand/22CH0899/2022" "EPI_ISL_10188627" "?" "Sarah Cockerton et al" "Middlemore Hospital" "Institute of Environmental Science and Research (ESR)" "https://www.epicov.org/acknowledgement/86/27/EPI_ISL_10188627.json"
5899 "NewZealand/22CH0900/2022" "EPI_ISL_10188558" "?" "Sarah Cockerton et al" "Middlemore Hospital" "Institute of Environmental Science and Research (ESR)" "https://www.epicov.org/acknowledgement/85/58/EPI_ISL_10188558.json"
5900 "NewZealand/22CH0901/2022" "EPI_ISL_10188651" "?" "Sarah Cockerton et al" "Middlemore Hospital" "Institute of Environmental Science and Research (ESR)" "https://www.epicov.org/acknowledgement/86/51/EPI_ISL_10188651.json"
5901 "NewZealand/22CH0902/2022" "EPI_ISL_10188044" "?" "Sarah Cockerton et al" "Middlemore Hospital" "Institute of Environmental Science and Research (ESR)" "https://www.epicov.org/acknowledgement/80/44/EPI_ISL_10188044.json"
5902 "NewZealand/22CH0903/2022" "EPI_ISL_10188686" "?" "Sarah Cockerton et al" "Middlemore Hospital" "Institute of Environmental Science and Research (ESR)" "https://www.epicov.org/acknowledgement/86/86/EPI_ISL_10188686.json"
5903 "NewZealand/22CH0904/2022" "EPI_ISL_10188068" "?" "Sarah Cockerton et al" "Middlemore Hospital" "Institute of Environmental Science and Research (ESR)" "https://www.epicov.org/acknowledgement/80/68/EPI_ISL_10188068.json"
5904 "NewZealand/22CH0905/2022" "EPI_ISL_10188723" "?" "Sarah Cockerton et al" "Waikato Hospital" "Institute of Environmental Science and Research (ESR)" "https://www.epicov.org/acknowledgement/87/23/EPI_ISL_10188723.json"
5905 "NewZealand/22CH0906/2022" "EPI_ISL_10188603" "?" "Sarah Cockerton et al" "Waikato Hospital" "Institute of Environmental Science and Research (ESR)" "https://www.epicov.org/acknowledgement/86/03/EPI_ISL_10188603.json"
5906 "NewZealand/22CH0907/2022" "EPI_ISL_10187687" "?" "Sarah Cockerton et al" "Waikato Hospital" "Institute of Environmental Science and Research (ESR)" "https://www.epicov.org/acknowledgement/76/87/EPI_ISL_10187687.json"
5907 "NewZealand/22CH0908/2022" "EPI_ISL_10188299" "?" "Sarah Cockerton et al" "Waikato Hospital" "Institute of Environmental Science and Research (ESR)" "https://www.epicov.org/acknowledgement/82/99/EPI_ISL_10188299.json"
5908 "NewZealand/22CH0909/2022" "EPI_ISL_10188097" "?" "Sarah Cockerton et al" "Waikato Hospital" "Institute of Environmental Science and Research (ESR)" "https://www.epicov.org/acknowledgement/80/97/EPI_ISL_10188097.json"
5909 "NewZealand/22CH0910/2022" "EPI_ISL_10188747" "?" "Sarah Cockerton et al" "Canterbury Health Laboratories" "Institute of Environmental Science and Research (ESR)" "https://www.epicov.org/acknowledgement/87/47/EPI_ISL_10188747.json"
5910 "NewZealand/22CH0914/2022" "EPI_ISL_10188750" "?" "Sarah Cockerton et al" "Canterbury Health Laboratories" "Institute of Environmental Science and Research (ESR)" "https://www.epicov.org/acknowledgement/87/50/EPI_ISL_10188750.json"
5911 "NewZealand/22CH0915/2022" "EPI_ISL_10188751" "?" "Sarah Cockerton et al" "Canterbury Health Laboratories" "Institute of Environmental Science and Research (ESR)" "https://www.epicov.org/acknowledgement/87/51/EPI_ISL_10188751.json"
5912 "NewZealand/22CH0917/2022" "EPI_ISL_10188673" "?" "Sarah Cockerton et al" "Canterbury Health Laboratories" "Institute of Environmental Science and Research (ESR)" "https://www.epicov.org/acknowledgement/86/73/EPI_ISL_10188673.json"
5913 "NewZealand/22CH0925/2022" "EPI_ISL_10187961" "?" "Sarah Cockerton et al" "Southern Community Labs Kew" "Institute of Environmental Science and Research (ESR)" "https://www.epicov.org/acknowledgement/79/61/EPI_ISL_10187961.json"
5914 "NewZealand/22CH0926/2022" "EPI_ISL_10188014" "?" "Sarah Cockerton et al" "Southern Community Labs Kew" "Institute of Environmental Science and Research (ESR)" "https://www.epicov.org/acknowledgement/80/14/EPI_ISL_10188014.json"
5915 "NewZealand/22CH0927/2022" "EPI_ISL_10188169" "?" "Sarah Cockerton et al" "Southern Community Labs Kew" "Institute of Environmental Science and Research (ESR)" "https://www.epicov.org/acknowledgement/81/69/EPI_ISL_10188169.json"
5916 "NewZealand/22CH0928/2022" "EPI_ISL_10188338" "?" "Sarah Cockerton et al" "Southern Community Labs Kew" "Institute of Environmental Science and Research (ESR)" "https://www.epicov.org/acknowledgement/83/38/EPI_ISL_10188338.json"
5917 "NewZealand/22CH0929/2022" "EPI_ISL_10188618" "?" "Sarah Cockerton et al" "Southern Community Labs Kew" "Institute of Environmental Science and Research (ESR)" "https://www.epicov.org/acknowledgement/86/18/EPI_ISL_10188618.json"
5918 "NewZealand/22CH0930/2022" "EPI_ISL_10188171" "?" "Sarah Cockerton et al" "Canterbury Health Laboratories" "Institute of Environmental Science and Research (ESR)" "https://www.epicov.org/acknowledgement/81/71/EPI_ISL_10188171.json"
5919 "NewZealand/22CH0931/2022" "EPI_ISL_10188513" "?" "Sarah Cockerton et al" "Canterbury Health Laboratories" "Institute of Environmental Science and Research (ESR)" "https://www.epicov.org/acknowledgement/85/13/EPI_ISL_10188513.json"
5920 "NewZealand/22CH0933/2022" "EPI_ISL_10188755" "?" "Sarah Cockerton et al" "Canterbury Health Laboratories" "Institute of Environmental Science and Research (ESR)" "https://www.epicov.org/acknowledgement/87/55/EPI_ISL_10188755.json"
5921 "NewZealand/22CH0934/2022" "EPI_ISL_10188533" "?" "Sarah Cockerton et al" "Canterbury Health Laboratories" "Institute of Environmental Science and Research (ESR)" "https://www.epicov.org/acknowledgement/85/33/EPI_ISL_10188533.json"
5922 "NewZealand/22CH0935/2022" "EPI_ISL_10188084" "?" "Sarah Cockerton et al" "Canterbury Health Laboratories" "Institute of Environmental Science and Research (ESR)" "https://www.epicov.org/acknowledgement/80/84/EPI_ISL_10188084.json"
5923 "NewZealand/22CH0936/2022" "EPI_ISL_10188532" "?" "Sarah Cockerton et al" "Canterbury Health Laboratories" "Institute of Environmental Science and Research (ESR)" "https://www.epicov.org/acknowledgement/85/32/EPI_ISL_10188532.json"
5924 "NewZealand/22CH0938/2022" "EPI_ISL_10188612" "?" "Sarah Cockerton et al" "Canterbury Health Laboratories" "Institute of Environmental Science and Research (ESR)" "https://www.epicov.org/acknowledgement/86/12/EPI_ISL_10188612.json"
5925 "NewZealand/22CH0940/2022" "EPI_ISL_10188374" "?" "Sarah Cockerton et al" "Canterbury Health Laboratories" "Institute of Environmental Science and Research (ESR)" "https://www.epicov.org/acknowledgement/83/74/EPI_ISL_10188374.json"
5926 "NewZealand/22CH0941/2022" "EPI_ISL_10187884" "?" "Sarah Cockerton et al" "Canterbury Health Laboratories" "Institute of Environmental Science and Research (ESR)" "https://www.epicov.org/acknowledgement/78/84/EPI_ISL_10187884.json"
5927 "NewZealand/22CH0942/2022" "EPI_ISL_10186621" "?" "Sarah Cockerton et al" "Southern Community Labs Dunedin" "Institute of Environmental Science and Research (ESR)" "https://www.epicov.org/acknowledgement/66/21/EPI_ISL_10186621.json"
5928 "NewZealand/22CH0944/2022" "EPI_ISL_10188521" "?" "Sarah Cockerton et al" "Canterbury Health Laboratories" "Institute of Environmental Science and Research (ESR)" "https://www.epicov.org/acknowledgement/85/21/EPI_ISL_10188521.json"
5929 "NewZealand/22CH0945/2022" "EPI_ISL_10187856" "?" "Sarah Cockerton et al" "Canterbury Health Laboratories" "Institute of Environmental Science and Research (ESR)" "https://www.epicov.org/acknowledgement/78/56/EPI_ISL_10187856.json"
5930 "NewZealand/22CH0946/2022" "EPI_ISL_10188221" "?" "Sarah Cockerton et al" "Canterbury Health Laboratories" "Institute of Environmental Science and Research (ESR)" "https://www.epicov.org/acknowledgement/82/21/EPI_ISL_10188221.json"
5931 "NewZealand/22CH0947/2022" "EPI_ISL_10188148" "?" "Sarah Cockerton et al" "Canterbury Health Laboratories" "Institute of Environmental Science and Research (ESR)" "https://www.epicov.org/acknowledgement/81/48/EPI_ISL_10188148.json"
5932 "NewZealand/22CH0948/2022" "EPI_ISL_10188195" "?" "Sarah Cockerton et al" "Canterbury Health Laboratories" "Institute of Environmental Science and Research (ESR)" "https://www.epicov.org/acknowledgement/81/95/EPI_ISL_10188195.json"
5933 "NewZealand/22CH0949/2022" "EPI_ISL_10188123" "?" "Sarah Cockerton et al" "Canterbury Health Laboratories" "Institute of Environmental Science and Research (ESR)" "https://www.epicov.org/acknowledgement/81/23/EPI_ISL_10188123.json"
5934 "NewZealand/22CH0950/2022" "EPI_ISL_10188349" "?" "Sarah Cockerton et al" "Southern Community Labs Chch" "Institute of Environmental Science and Research (ESR)" "https://www.epicov.org/acknowledgement/83/49/EPI_ISL_10188349.json"
5935 "NewZealand/22CH0951/2022" "EPI_ISL_10188729" "?" "Sarah Cockerton et al" "MedLab Timaru Ltd" "Institute of Environmental Science and Research (ESR)" "https://www.epicov.org/acknowledgement/87/29/EPI_ISL_10188729.json"
5936 "NewZealand/22CH0953/2022" "EPI_ISL_10188592" "?" "Sarah Cockerton et al" "Canterbury Health Laboratories" "Institute of Environmental Science and Research (ESR)" "https://www.epicov.org/acknowledgement/85/92/EPI_ISL_10188592.json"
5937 "NewZealand/22CH0954/2022" "EPI_ISL_10188752" "?" "Sarah Cockerton et al" "Canterbury Health Laboratories" "Institute of Environmental Science and Research (ESR)" "https://www.epicov.org/acknowledgement/87/52/EPI_ISL_10188752.json"
5938 "NewZealand/22CH0955/2022" "EPI_ISL_10188142" "?" "Sarah Cockerton et al" "Canterbury Health Laboratories" "Institute of Environmental Science and Research (ESR)" "https://www.epicov.org/acknowledgement/81/42/EPI_ISL_10188142.json"
5939 "NewZealand/22CH0957/2022" "EPI_ISL_10188711" "?" "Sarah Cockerton et al" "Canterbury Health Laboratories" "Institute of Environmental Science and Research (ESR)" "https://www.epicov.org/acknowledgement/87/11/EPI_ISL_10188711.json"
5940 "NewZealand/22CH0958/2022" "EPI_ISL_10186701" "?" "Sarah Cockerton et al" "Canterbury Health Laboratories" "Institute of Environmental Science and Research (ESR)" "https://www.epicov.org/acknowledgement/67/01/EPI_ISL_10186701.json"
5941 "NewZealand/22CH0959/2022" "EPI_ISL_10187742" "?" "Sarah Cockerton et al" "Canterbury Health Laboratories" "Institute of Environmental Science and Research (ESR)" "https://www.epicov.org/acknowledgement/77/42/EPI_ISL_10187742.json"
5942 "NewZealand/22CH0961/2022" "EPI_ISL_10186731" "?" "Sarah Cockerton et al" "Canterbury Health Laboratories" "Institute of Environmental Science and Research (ESR)" "https://www.epicov.org/acknowledgement/67/31/EPI_ISL_10186731.json"
5943 "NewZealand/22CH0962/2022" "EPI_ISL_10188527" "?" "Sarah Cockerton et al" "Canterbury Health Laboratories" "Institute of Environmental Science and Research (ESR)" "https://www.epicov.org/acknowledgement/85/27/EPI_ISL_10188527.json"
5944 "NewZealand/22CH0963/2022" "EPI_ISL_10188605" "?" "Sarah Cockerton et al" "Southern Community Labs Chch" "Institute of Environmental Science and Research (ESR)" "https://www.epicov.org/acknowledgement/86/05/EPI_ISL_10188605.json"
5945 "NewZealand/22CH0964/2022" "EPI_ISL_10188662" "?" "Sarah Cockerton et al" "Southern Community Labs Chch" "Institute of Environmental Science and Research (ESR)" "https://www.epicov.org/acknowledgement/86/62/EPI_ISL_10188662.json"
5946 "NewZealand/22CH0965/2022" "EPI_ISL_10186708" "?" "Sarah Cockerton et al" "Southern Community Labs Chch" "Institute of Environmental Science and Research (ESR)" "https://www.epicov.org/acknowledgement/67/08/EPI_ISL_10186708.json"
5947 "NewZealand/22CH0966/2022" "EPI_ISL_10188257" "?" "Sarah Cockerton et al" "Southern Community Labs Dunedin" "Institute of Environmental Science and Research (ESR)" "https://www.epicov.org/acknowledgement/82/57/EPI_ISL_10188257.json"
5948 "NewZealand/22CH0968/2022" "EPI_ISL_10188681" "?" "Sarah Cockerton et al" "Southern Community Labs Dunedin" "Institute of Environmental Science and Research (ESR)" "https://www.epicov.org/acknowledgement/86/81/EPI_ISL_10188681.json"
5949 "NewZealand/22CH0969/2022" "EPI_ISL_10188732" "?" "Sarah Cockerton et al" "Southern Community Labs Dunedin" "Institute of Environmental Science and Research (ESR)" "https://www.epicov.org/acknowledgement/87/32/EPI_ISL_10188732.json"
5950 "NewZealand/22CH0970/2022" "EPI_ISL_10188701" "?" "Sarah Cockerton et al" "Southern Community Labs Dunedin" "Institute of Environmental Science and Research (ESR)" "https://www.epicov.org/acknowledgement/87/01/EPI_ISL_10188701.json"
5951 "NewZealand/22CH0971/2022" "EPI_ISL_10188599" "?" "Sarah Cockerton et al" "Southern Community Labs Dunedin" "Institute of Environmental Science and Research (ESR)" "https://www.epicov.org/acknowledgement/85/99/EPI_ISL_10188599.json"
5952 "NewZealand/22CH0972/2022" "EPI_ISL_10188665" "?" "Sarah Cockerton et al" "Southern Community Labs Dunedin" "Institute of Environmental Science and Research (ESR)" "https://www.epicov.org/acknowledgement/86/65/EPI_ISL_10188665.json"
5953 "NewZealand/22CH0973/2022" "EPI_ISL_10188595" "?" "Sarah Cockerton et al" "Southern Community Labs Dunedin" "Institute of Environmental Science and Research (ESR)" "https://www.epicov.org/acknowledgement/85/95/EPI_ISL_10188595.json"
5954 "NewZealand/22CH0975/2022" "EPI_ISL_10188424" "?" "Sarah Cockerton et al" "Southern Community Labs Dunedin" "Institute of Environmental Science and Research (ESR)" "https://www.epicov.org/acknowledgement/84/24/EPI_ISL_10188424.json"
5955 "NewZealand/22CH0976/2022" "EPI_ISL_10187900" "?" "Sarah Cockerton et al" "Southern Community Labs Dunedin" "Institute of Environmental Science and Research (ESR)" "https://www.epicov.org/acknowledgement/79/00/EPI_ISL_10187900.json"
5956 "NewZealand/22CH0977/2022" "EPI_ISL_10188450" "?" "Sarah Cockerton et al" "Southern Community Labs Dunedin" "Institute of Environmental Science and Research (ESR)" "https://www.epicov.org/acknowledgement/84/50/EPI_ISL_10188450.json"
5957 "NewZealand/22CH0978/2022" "EPI_ISL_10188715" "?" "Sarah Cockerton et al" "Southern Community Labs Dunedin" "Institute of Environmental Science and Research (ESR)" "https://www.epicov.org/acknowledgement/87/15/EPI_ISL_10188715.json"
5958 "NewZealand/22CH0979/2022" "EPI_ISL_10188695" "?" "Sarah Cockerton et al" "Southern Community Labs Dunedin" "Institute of Environmental Science and Research (ESR)" "https://www.epicov.org/acknowledgement/86/95/EPI_ISL_10188695.json"
5959 "NewZealand/22CH0980/2022" "EPI_ISL_10188369" "?" "Sarah Cockerton et al" "Southern Community Labs Dunedin" "Institute of Environmental Science and Research (ESR)" "https://www.epicov.org/acknowledgement/83/69/EPI_ISL_10188369.json"
5960 "NewZealand/22CH0981/2022" "EPI_ISL_10188254" "?" "Sarah Cockerton et al" "Southern Community Labs Dunedin" "Institute of Environmental Science and Research (ESR)" "https://www.epicov.org/acknowledgement/82/54/EPI_ISL_10188254.json"
5961 "NewZealand/22CH0982/2022" "EPI_ISL_10188683" "?" "Sarah Cockerton et al" "Southern Community Labs Dunedin" "Institute of Environmental Science and Research (ESR)" "https://www.epicov.org/acknowledgement/86/83/EPI_ISL_10188683.json"
5962 "NewZealand/22CH0983/2022" "EPI_ISL_10188689" "?" "Sarah Cockerton et al" "Southern Community Labs Dunedin" "Institute of Environmental Science and Research (ESR)" "https://www.epicov.org/acknowledgement/86/89/EPI_ISL_10188689.json"
5963 "NewZealand/22CH0984/2022" "EPI_ISL_10188725" "?" "Sarah Cockerton et al" "Southern Community Labs Dunedin" "Institute of Environmental Science and Research (ESR)" "https://www.epicov.org/acknowledgement/87/25/EPI_ISL_10188725.json"
5964 "NewZealand/22CH0985/2022" "EPI_ISL_10188667" "?" "Sarah Cockerton et al" "Southern Community Labs Dunedin" "Institute of Environmental Science and Research (ESR)" "https://www.epicov.org/acknowledgement/86/67/EPI_ISL_10188667.json"
5965 "NewZealand/22CH0986/2022" "EPI_ISL_10188302" "?" "Sarah Cockerton et al" "Southern Community Labs Dunedin" "Institute of Environmental Science and Research (ESR)" "https://www.epicov.org/acknowledgement/83/02/EPI_ISL_10188302.json"
5966 "NewZealand/22CH0987/2022" "EPI_ISL_10188685" "?" "Sarah Cockerton et al" "Southern Community Labs Dunedin" "Institute of Environmental Science and Research (ESR)" "https://www.epicov.org/acknowledgement/86/85/EPI_ISL_10188685.json"
5967 "NewZealand/22CH0989/2022" "EPI_ISL_10188719" "?" "Sarah Cockerton et al" "Southern Community Labs Dunedin" "Institute of Environmental Science and Research (ESR)" "https://www.epicov.org/acknowledgement/87/19/EPI_ISL_10188719.json"
5968 "NewZealand/22CH0990/2022" "EPI_ISL_10188347" "?" "Sarah Cockerton et al" "Southern Community Labs Dunedin" "Institute of Environmental Science and Research (ESR)" "https://www.epicov.org/acknowledgement/83/47/EPI_ISL_10188347.json"
5969 "NewZealand/22CH0991/2022" "EPI_ISL_10188718" "?" "Sarah Cockerton et al" "Southern Community Labs Dunedin" "Institute of Environmental Science and Research (ESR)" "https://www.epicov.org/acknowledgement/87/18/EPI_ISL_10188718.json"
5970 "NewZealand/22CH0992/2022" "EPI_ISL_10188709" "?" "Sarah Cockerton et al" "Southern Community Labs Dunedin" "Institute of Environmental Science and Research (ESR)" "https://www.epicov.org/acknowledgement/87/09/EPI_ISL_10188709.json"
5971 "NewZealand/22CH0993/2022" "EPI_ISL_10188086" "?" "Sarah Cockerton et al" "Southern Community Labs Dunedin" "Institute of Environmental Science and Research (ESR)" "https://www.epicov.org/acknowledgement/80/86/EPI_ISL_10188086.json"
5972 "NewZealand/22CH0994/2022" "EPI_ISL_10188170" "?" "Sarah Cockerton et al" "Southern Community Labs Dunedin" "Institute of Environmental Science and Research (ESR)" "https://www.epicov.org/acknowledgement/81/70/EPI_ISL_10188170.json"
5973 "NewZealand/22CH0995/2022" "EPI_ISL_10188623" "?" "Sarah Cockerton et al" "Southern Community Labs Dunedin" "Institute of Environmental Science and Research (ESR)" "https://www.epicov.org/acknowledgement/86/23/EPI_ISL_10188623.json"
5974 "NewZealand/22CH0996/2022" "EPI_ISL_10188720" "?" "Sarah Cockerton et al" "Southern Community Labs Dunedin" "Institute of Environmental Science and Research (ESR)" "https://www.epicov.org/acknowledgement/87/20/EPI_ISL_10188720.json"
5975 "NewZealand/22CH0997/2022" "EPI_ISL_10188466" "?" "Sarah Cockerton et al" "Southern Community Labs Dunedin" "Institute of Environmental Science and Research (ESR)" "https://www.epicov.org/acknowledgement/84/66/EPI_ISL_10188466.json"
5976 "NewZealand/22CH0998/2022" "EPI_ISL_10188578" "?" "Sarah Cockerton et al" "Hill Laboratories Hamilton" "Institute of Environmental Science and Research (ESR)" "https://www.epicov.org/acknowledgement/85/78/EPI_ISL_10188578.json"
5977 "NewZealand/22CH0999/2022" "EPI_ISL_10188053" "?" "Sarah Cockerton et al" "Hill Laboratories Hamilton" "Institute of Environmental Science and Research (ESR)" "https://www.epicov.org/acknowledgement/80/53/EPI_ISL_10188053.json"
5978 "NewZealand/22CH1000/2022" "EPI_ISL_10188636" "?" "Sarah Cockerton et al" "Hill Laboratories Hamilton" "Institute of Environmental Science and Research (ESR)" "https://www.epicov.org/acknowledgement/86/36/EPI_ISL_10188636.json"
5979 "NewZealand/22CH1001/2022" "EPI_ISL_10188054" "?" "Sarah Cockerton et al" "Hill Laboratories Hamilton" "Institute of Environmental Science and Research (ESR)" "https://www.epicov.org/acknowledgement/80/54/EPI_ISL_10188054.json"
5980 "NewZealand/22CH1002/2022" "EPI_ISL_10188099" "?" "Sarah Cockerton et al" "Hill Laboratories Hamilton" "Institute of Environmental Science and Research (ESR)" "https://www.epicov.org/acknowledgement/80/99/EPI_ISL_10188099.json"
5981 "NewZealand/22CH1003/2022" "EPI_ISL_10188360" "?" "Sarah Cockerton et al" "Hill Laboratories Hamilton" "Institute of Environmental Science and Research (ESR)" "https://www.epicov.org/acknowledgement/83/60/EPI_ISL_10188360.json"
5982 "NewZealand/22CH1004/2022" "EPI_ISL_10188253" "?" "Sarah Cockerton et al" "Hill Laboratories Hamilton" "Institute of Environmental Science and Research (ESR)" "https://www.epicov.org/acknowledgement/82/53/EPI_ISL_10188253.json"
5983 "NewZealand/22CH1005/2022" "EPI_ISL_10188404" "?" "Sarah Cockerton et al" "Hill Laboratories Hamilton" "Institute of Environmental Science and Research (ESR)" "https://www.epicov.org/acknowledgement/84/04/EPI_ISL_10188404.json"
5984 "NewZealand/22CH1006/2022" "EPI_ISL_10188384" "?" "Sarah Cockerton et al" "Hill Laboratories Hamilton" "Institute of Environmental Science and Research (ESR)" "https://www.epicov.org/acknowledgement/83/84/EPI_ISL_10188384.json"
5985 "NewZealand/22CH1007/2022" "EPI_ISL_10188470" "?" "Sarah Cockerton et al" "Hill Laboratories Hamilton" "Institute of Environmental Science and Research (ESR)" "https://www.epicov.org/acknowledgement/84/70/EPI_ISL_10188470.json"
5986 "NewZealand/22CH1008/2022" "EPI_ISL_10188436" "?" "Sarah Cockerton et al" "Hill Laboratories Hamilton" "Institute of Environmental Science and Research (ESR)" "https://www.epicov.org/acknowledgement/84/36/EPI_ISL_10188436.json"
5987 "NewZealand/22CH1009/2022" "EPI_ISL_10187973" "?" "Sarah Cockerton et al" "Hill Laboratories Hamilton" "Institute of Environmental Science and Research (ESR)" "https://www.epicov.org/acknowledgement/79/73/EPI_ISL_10187973.json"
5988 "NewZealand/22CH1010/2022" "EPI_ISL_10187703" "?" "Sarah Cockerton et al" "Hill Laboratories Hamilton" "Institute of Environmental Science and Research (ESR)" "https://www.epicov.org/acknowledgement/77/03/EPI_ISL_10187703.json"
5989 "NewZealand/22CH1011/2022" "EPI_ISL_10188724" "?" "Sarah Cockerton et al" "Hill Laboratories Hamilton" "Institute of Environmental Science and Research (ESR)" "https://www.epicov.org/acknowledgement/87/24/EPI_ISL_10188724.json"
5990 "NewZealand/22CH1012/2022" "EPI_ISL_10188708" "?" "Sarah Cockerton et al" "Hill Laboratories Hamilton" "Institute of Environmental Science and Research (ESR)" "https://www.epicov.org/acknowledgement/87/08/EPI_ISL_10188708.json"
5991 "NewZealand/22CH1013/2022" "EPI_ISL_10187863" "?" "Sarah Cockerton et al" "Southern Community Labs Dunedin" "Institute of Environmental Science and Research (ESR)" "https://www.epicov.org/acknowledgement/78/63/EPI_ISL_10187863.json"
5992 "NewZealand/22CH1014/2022" "EPI_ISL_10188087" "?" "Sarah Cockerton et al" "Southern Community Labs Dunedin" "Institute of Environmental Science and Research (ESR)" "https://www.epicov.org/acknowledgement/80/87/EPI_ISL_10188087.json"
5993 "NewZealand/22CH1015/2022" "EPI_ISL_10188528" "?" "Sarah Cockerton et al" "Southern Community Labs Dunedin" "Institute of Environmental Science and Research (ESR)" "https://www.epicov.org/acknowledgement/85/28/EPI_ISL_10188528.json"
5994 "NewZealand/22CH1016/2022" "EPI_ISL_10188100" "?" "Sarah Cockerton et al" "Southern Community Labs Dunedin" "Institute of Environmental Science and Research (ESR)" "https://www.epicov.org/acknowledgement/81/00/EPI_ISL_10188100.json"
5995 "NewZealand/22CH1017/2022" "EPI_ISL_10188139" "?" "Sarah Cockerton et al" "Southern Community Labs Dunedin" "Institute of Environmental Science and Research (ESR)" "https://www.epicov.org/acknowledgement/81/39/EPI_ISL_10188139.json"
5996 "NewZealand/22CH1019/2022" "EPI_ISL_10188677" "?" "Sarah Cockerton et al" "Southern Community Labs Dunedin" "Institute of Environmental Science and Research (ESR)" "https://www.epicov.org/acknowledgement/86/77/EPI_ISL_10188677.json"
5997 "NewZealand/22CH1020/2022" "EPI_ISL_10188675" "?" "Sarah Cockerton et al" "Southern Community Labs Dunedin" "Institute of Environmental Science and Research (ESR)" "https://www.epicov.org/acknowledgement/86/75/EPI_ISL_10188675.json"
5998 "NewZealand/22CH1021/2022" "EPI_ISL_10188291" "?" "Sarah Cockerton et al" "Southern Community Labs Dunedin" "Institute of Environmental Science and Research (ESR)" "https://www.epicov.org/acknowledgement/82/91/EPI_ISL_10188291.json"
5999 "NewZealand/22CH1022/2022" "EPI_ISL_10188638" "?" "Sarah Cockerton et al" "Southern Community Labs Dunedin" "Institute of Environmental Science and Research (ESR)" "https://www.epicov.org/acknowledgement/86/38/EPI_ISL_10188638.json"
6000 "NewZealand/22CH1023/2022" "EPI_ISL_10187860" "?" "Sarah Cockerton et al" "Southern Community Labs Dunedin" "Institute of Environmental Science and Research (ESR)" "https://www.epicov.org/acknowledgement/78/60/EPI_ISL_10187860.json"
6001 "NewZealand/22CH1024/2022" "EPI_ISL_10188063" "?" "Sarah Cockerton et al" "Southern Community Labs Dunedin" "Institute of Environmental Science and Research (ESR)" "https://www.epicov.org/acknowledgement/80/63/EPI_ISL_10188063.json"
6002 "NewZealand/22CH1025/2022" "EPI_ISL_10188269" "?" "Sarah Cockerton et al" "Southern Community Labs Dunedin" "Institute of Environmental Science and Research (ESR)" "https://www.epicov.org/acknowledgement/82/69/EPI_ISL_10188269.json"
6003 "NewZealand/22CH1026/2022" "EPI_ISL_10187660" "?" "Sarah Cockerton et al" "Waikato Hospital" "Institute of Environmental Science and Research (ESR)" "https://www.epicov.org/acknowledgement/76/60/EPI_ISL_10187660.json"
6004 "NewZealand/22CH1027/2022" "EPI_ISL_10187599" "?" "Sarah Cockerton et al" "Waikato Hospital" "Institute of Environmental Science and Research (ESR)" "https://www.epicov.org/acknowledgement/75/99/EPI_ISL_10187599.json"
6005 "NewZealand/22CH1028/2022" "EPI_ISL_10188379" "?" "Sarah Cockerton et al" "Waikato Hospital" "Institute of Environmental Science and Research (ESR)" "https://www.epicov.org/acknowledgement/83/79/EPI_ISL_10188379.json"
6006 "NewZealand/22CH1029/2022" "EPI_ISL_10188210" "?" "Sarah Cockerton et al" "Waikato Hospital" "Institute of Environmental Science and Research (ESR)" "https://www.epicov.org/acknowledgement/82/10/EPI_ISL_10188210.json"
6007 "NewZealand/22CH1030/2022" "EPI_ISL_10187745" "?" "Sarah Cockerton et al" "Waikato Hospital" "Institute of Environmental Science and Research (ESR)" "https://www.epicov.org/acknowledgement/77/45/EPI_ISL_10187745.json"
6008 "NewZealand/22CH1031/2022" "EPI_ISL_10188151" "?" "Sarah Cockerton et al" "Southern Community Labs Kew" "Institute of Environmental Science and Research (ESR)" "https://www.epicov.org/acknowledgement/81/51/EPI_ISL_10188151.json"
6009 "NewZealand/22CH1032/2022" "EPI_ISL_10188611" "?" "Sarah Cockerton et al" "Southern Community Labs Kew" "Institute of Environmental Science and Research (ESR)" "https://www.epicov.org/acknowledgement/86/11/EPI_ISL_10188611.json"
6010 "NewZealand/22CH1033/2022" "EPI_ISL_10188247" "?" "Sarah Cockerton et al" "Southern Community Labs Kew" "Institute of Environmental Science and Research (ESR)" "https://www.epicov.org/acknowledgement/82/47/EPI_ISL_10188247.json"
6011 "NewZealand/22CH1034/2022" "EPI_ISL_10188435" "?" "Sarah Cockerton et al" "Southern Community Labs Kew" "Institute of Environmental Science and Research (ESR)" "https://www.epicov.org/acknowledgement/84/35/EPI_ISL_10188435.json"
6012 "NewZealand/22CH1035/2022" "EPI_ISL_10188145" "?" "Sarah Cockerton et al" "Southern Community Labs Kew" "Institute of Environmental Science and Research (ESR)" "https://www.epicov.org/acknowledgement/81/45/EPI_ISL_10188145.json"
6013 "NewZealand/22CH1036/2022" "EPI_ISL_10188661" "?" "Sarah Cockerton et al" "Southern Community Labs Kew" "Institute of Environmental Science and Research (ESR)" "https://www.epicov.org/acknowledgement/86/61/EPI_ISL_10188661.json"
6014 "NewZealand/22CH1037/2022" "EPI_ISL_10188523" "?" "Sarah Cockerton et al" "Southern Community Labs Kew" "Institute of Environmental Science and Research (ESR)" "https://www.epicov.org/acknowledgement/85/23/EPI_ISL_10188523.json"
6015 "NewZealand/22CH1038/2022" "EPI_ISL_10188717" "?" "Sarah Cockerton et al" "Southern Community Labs Kew" "Institute of Environmental Science and Research (ESR)" "https://www.epicov.org/acknowledgement/87/17/EPI_ISL_10188717.json"
6016 "NewZealand/22CH1039/2022" "EPI_ISL_10188395" "?" "Sarah Cockerton et al" "Southern Community Labs Chch" "Institute of Environmental Science and Research (ESR)" "https://www.epicov.org/acknowledgement/83/95/EPI_ISL_10188395.json"
6017 "NewZealand/22CH1040/2022" "EPI_ISL_10187624" "?" "Sarah Cockerton et al" "Canterbury Health Laboratories" "Institute of Environmental Science and Research (ESR)" "https://www.epicov.org/acknowledgement/76/24/EPI_ISL_10187624.json"
6018 "NewZealand/22CH1041/2022" "EPI_ISL_10188753" "?" "Sarah Cockerton et al" "Canterbury Health Laboratories" "Institute of Environmental Science and Research (ESR)" "https://www.epicov.org/acknowledgement/87/53/EPI_ISL_10188753.json"
6019 "NewZealand/22CH1042/2022" "EPI_ISL_10188233" "?" "Sarah Cockerton et al" "Canterbury Health Laboratories" "Institute of Environmental Science and Research (ESR)" "https://www.epicov.org/acknowledgement/82/33/EPI_ISL_10188233.json"
6020 "NewZealand/22CH1043/2022" "EPI_ISL_10188756" "?" "Sarah Cockerton et al" "Canterbury Health Laboratories" "Institute of Environmental Science and Research (ESR)" "https://www.epicov.org/acknowledgement/87/56/EPI_ISL_10188756.json"
6021 "NewZealand/22CH1046/2022" "EPI_ISL_10188117" "?" "Sarah Cockerton et al" "Canterbury Health Laboratories" "Institute of Environmental Science and Research (ESR)" "https://www.epicov.org/acknowledgement/81/17/EPI_ISL_10188117.json"
6022 "NewZealand/22CH1048/2022" "EPI_ISL_10188126" "?" "Sarah Cockerton et al" "Canterbury Health Laboratories" "Institute of Environmental Science and Research (ESR)" "https://www.epicov.org/acknowledgement/81/26/EPI_ISL_10188126.json"
6023 "NewZealand/22CH1049/2022" "EPI_ISL_10187932" "?" "Sarah Cockerton et al" "Canterbury Health Laboratories" "Institute of Environmental Science and Research (ESR)" "https://www.epicov.org/acknowledgement/79/32/EPI_ISL_10187932.json"
6024 "NewZealand/22CH1055/2022" "EPI_ISL_10188536" "?" "Sarah Cockerton et al" "Canterbury Health Laboratories" "Institute of Environmental Science and Research (ESR)" "https://www.epicov.org/acknowledgement/85/36/EPI_ISL_10188536.json"
6025 "NewZealand/22CH1056/2022" "EPI_ISL_10187958" "?" "Sarah Cockerton et al" "Canterbury Health Laboratories" "Institute of Environmental Science and Research (ESR)" "https://www.epicov.org/acknowledgement/79/58/EPI_ISL_10187958.json"
6026 "NewZealand/22CH1057/2022" "EPI_ISL_10187862" "?" "Sarah Cockerton et al" "Canterbury Health Laboratories" "Institute of Environmental Science and Research (ESR)" "https://www.epicov.org/acknowledgement/78/62/EPI_ISL_10187862.json"
6027 "NewZealand/22CH1058/2022" "EPI_ISL_10188295" "?" "Sarah Cockerton et al" "Canterbury Health Laboratories" "Institute of Environmental Science and Research (ESR)" "https://www.epicov.org/acknowledgement/82/95/EPI_ISL_10188295.json"
6028 "NewZealand/22CH1059/2022" "EPI_ISL_10188703" "?" "Sarah Cockerton et al" "Canterbury Health Laboratories" "Institute of Environmental Science and Research (ESR)" "https://www.epicov.org/acknowledgement/87/03/EPI_ISL_10188703.json"
6029 "NewZealand/22CH1060/2022" "EPI_ISL_10188754" "?" "Sarah Cockerton et al" "Canterbury Health Laboratories" "Institute of Environmental Science and Research (ESR)" "https://www.epicov.org/acknowledgement/87/54/EPI_ISL_10188754.json"
6030 "NewZealand/22CH1061/2022" "EPI_ISL_10188114" "?" "Sarah Cockerton et al" "Canterbury Health Laboratories" "Institute of Environmental Science and Research (ESR)" "https://www.epicov.org/acknowledgement/81/14/EPI_ISL_10188114.json"
6031 "NewZealand/22CH1062/2022" "EPI_ISL_10188580" "?" "Sarah Cockerton et al" "Canterbury Health Laboratories" "Institute of Environmental Science and Research (ESR)" "https://www.epicov.org/acknowledgement/85/80/EPI_ISL_10188580.json"
6032 "NewZealand/22CH1063/2022" "EPI_ISL_10188232" "?" "Sarah Cockerton et al" "Canterbury Health Laboratories" "Institute of Environmental Science and Research (ESR)" "https://www.epicov.org/acknowledgement/82/32/EPI_ISL_10188232.json"
6033 "NewZealand/22CH1064/2022" "EPI_ISL_10188459" "?" "Sarah Cockerton et al" "Canterbury Health Laboratories" "Institute of Environmental Science and Research (ESR)" "https://www.epicov.org/acknowledgement/84/59/EPI_ISL_10188459.json"
6034 "NewZealand/22CH1065/2022" "EPI_ISL_10188159" "?" "Sarah Cockerton et al" "Canterbury Health Laboratories" "Institute of Environmental Science and Research (ESR)" "https://www.epicov.org/acknowledgement/81/59/EPI_ISL_10188159.json"
6035 "NewZealand/22CH1066/2022" "EPI_ISL_10188417" "?" "Sarah Cockerton et al" "Canterbury Health Laboratories" "Institute of Environmental Science and Research (ESR)" "https://www.epicov.org/acknowledgement/84/17/EPI_ISL_10188417.json"
6036 "NewZealand/22CH1067/2022" "EPI_ISL_10188378" "?" "Sarah Cockerton et al" "Canterbury Health Laboratories" "Institute of Environmental Science and Research (ESR)" "https://www.epicov.org/acknowledgement/83/78/EPI_ISL_10188378.json"
6037 "NewZealand/22CH1068/2022" "EPI_ISL_10187858" "?" "Sarah Cockerton et al" "Canterbury Health Laboratories" "Institute of Environmental Science and Research (ESR)" "https://www.epicov.org/acknowledgement/78/58/EPI_ISL_10187858.json"
6038 "NewZealand/22CH1069/2022" "EPI_ISL_10188353" "?" "Sarah Cockerton et al" "Canterbury Health Laboratories" "Institute of Environmental Science and Research (ESR)" "https://www.epicov.org/acknowledgement/83/53/EPI_ISL_10188353.json"
6039 "NewZealand/22CH1070/2022" "EPI_ISL_10188579" "?" "Sarah Cockerton et al" "Canterbury Health Laboratories" "Institute of Environmental Science and Research (ESR)" "https://www.epicov.org/acknowledgement/85/79/EPI_ISL_10188579.json"
6040 "NewZealand/22CH1076/2022" "EPI_ISL_10188610" "?" "Sarah Cockerton et al" "Canterbury Health Laboratories" "Institute of Environmental Science and Research (ESR)" "https://www.epicov.org/acknowledgement/86/10/EPI_ISL_10188610.json"
6041 "NewZealand/22CH1077/2022" "EPI_ISL_10188646" "?" "Sarah Cockerton et al" "Canterbury Health Laboratories" "Institute of Environmental Science and Research (ESR)" "https://www.epicov.org/acknowledgement/86/46/EPI_ISL_10188646.json"
6042 "NewZealand/22CH1078/2022" "EPI_ISL_10188193" "?" "Sarah Cockerton et al" "Canterbury Health Laboratories" "Institute of Environmental Science and Research (ESR)" "https://www.epicov.org/acknowledgement/81/93/EPI_ISL_10188193.json"
6043 "NewZealand/22CH1079/2022" "EPI_ISL_10188707" "?" "Sarah Cockerton et al" "Canterbury Health Laboratories" "Institute of Environmental Science and Research (ESR)" "https://www.epicov.org/acknowledgement/87/07/EPI_ISL_10188707.json"
6044 "NewZealand/22CH1081/2022" "EPI_ISL_10188227" "?" "Sarah Cockerton et al" "Canterbury Health Laboratories" "Institute of Environmental Science and Research (ESR)" "https://www.epicov.org/acknowledgement/82/27/EPI_ISL_10188227.json"
6045 "NewZealand/22CH1084/2022" "EPI_ISL_10188517" "?" "Sarah Cockerton et al" "Canterbury Health Laboratories" "Institute of Environmental Science and Research (ESR)" "https://www.epicov.org/acknowledgement/85/17/EPI_ISL_10188517.json"
6046 "NewZealand/22CH1087/2022" "EPI_ISL_10188292" "?" "Sarah Cockerton et al" "Southern Community Labs Kew" "Institute of Environmental Science and Research (ESR)" "https://www.epicov.org/acknowledgement/82/92/EPI_ISL_10188292.json"
6047 "NewZealand/22CH1088/2022" "EPI_ISL_10186729" "?" "Sarah Cockerton et al" "Southern Community Labs Kew" "Institute of Environmental Science and Research (ESR)" "https://www.epicov.org/acknowledgement/67/29/EPI_ISL_10186729.json"
6048 "NewZealand/22CH1089/2022" "EPI_ISL_10188608" "?" "Sarah Cockerton et al" "MedLab South Ltd Nelson" "Institute of Environmental Science and Research (ESR)" "https://www.epicov.org/acknowledgement/86/08/EPI_ISL_10188608.json"
6049 "NewZealand/22CH1091/2022" "EPI_ISL_10188531" "?" "Sarah Cockerton et al" "MedLab South Ltd Nelson" "Institute of Environmental Science and Research (ESR)" "https://www.epicov.org/acknowledgement/85/31/EPI_ISL_10188531.json"
6050 "NewZealand/22CH1092/2022" "EPI_ISL_10187998" "?" "Sarah Cockerton et al" "MedLab South Ltd Nelson" "Institute of Environmental Science and Research (ESR)" "https://www.epicov.org/acknowledgement/79/98/EPI_ISL_10187998.json"
6051 "NewZealand/22CH1093/2022" "EPI_ISL_10188423" "?" "Sarah Cockerton et al" "MedLab South Ltd Nelson" "Institute of Environmental Science and Research (ESR)" "https://www.epicov.org/acknowledgement/84/23/EPI_ISL_10188423.json"
6052 "NewZealand/22CH1094/2022" "EPI_ISL_10188522" "?" "Sarah Cockerton et al" "MedLab South Ltd Nelson" "Institute of Environmental Science and Research (ESR)" "https://www.epicov.org/acknowledgement/85/22/EPI_ISL_10188522.json"
6053 "NewZealand/22CH1096/2022" "EPI_ISL_10188635" "?" "Sarah Cockerton et al" "MedLab South Ltd Nelson" "Institute of Environmental Science and Research (ESR)" "https://www.epicov.org/acknowledgement/86/35/EPI_ISL_10188635.json"
6054 "NewZealand/22CH1097/2022" "EPI_ISL_10188567" "?" "Sarah Cockerton et al" "MedLab South Ltd Nelson" "Institute of Environmental Science and Research (ESR)" "https://www.epicov.org/acknowledgement/85/67/EPI_ISL_10188567.json"
6055 "NewZealand/22CH1098/2022" "EPI_ISL_10188713" "?" "Sarah Cockerton et al" "MedLab South Ltd Nelson" "Institute of Environmental Science and Research (ESR)" "https://www.epicov.org/acknowledgement/87/13/EPI_ISL_10188713.json"
6056 "NewZealand/22CH1099/2022" "EPI_ISL_10186698" "?" "Sarah Cockerton et al" "MedLab South Ltd Nelson" "Institute of Environmental Science and Research (ESR)" "https://www.epicov.org/acknowledgement/66/98/EPI_ISL_10186698.json"
6057 "NewZealand/22CH1100/2022" "EPI_ISL_10187816" "?" "Sarah Cockerton et al" "MedLab South Ltd Nelson" "Institute of Environmental Science and Research (ESR)" "https://www.epicov.org/acknowledgement/78/16/EPI_ISL_10187816.json"
6058 "NewZealand/22CH1101/2022" "EPI_ISL_10188396" "?" "Sarah Cockerton et al" "MedLab South Ltd Nelson" "Institute of Environmental Science and Research (ESR)" "https://www.epicov.org/acknowledgement/83/96/EPI_ISL_10188396.json"
6059 "NewZealand/22CH1102/2022" "EPI_ISL_10188373" "?" "Sarah Cockerton et al" "MedLab South Ltd Nelson" "Institute of Environmental Science and Research (ESR)" "https://www.epicov.org/acknowledgement/83/73/EPI_ISL_10188373.json"
6060 "NewZealand/22CH1103/2022" "EPI_ISL_10188572" "?" "Sarah Cockerton et al" "MedLab South Ltd Nelson" "Institute of Environmental Science and Research (ESR)" "https://www.epicov.org/acknowledgement/85/72/EPI_ISL_10188572.json"
6061 "NewZealand/22CH1105/2022" "EPI_ISL_10186912" "?" "Sarah Cockerton et al" "MedLab South Ltd Nelson" "Institute of Environmental Science and Research (ESR)" "https://www.epicov.org/acknowledgement/69/12/EPI_ISL_10186912.json"
6062 "NewZealand/22CH1106/2022" "EPI_ISL_10188250" "?" "Sarah Cockerton et al" "Southern Community Labs Dunedin" "Institute of Environmental Science and Research (ESR)" "https://www.epicov.org/acknowledgement/82/50/EPI_ISL_10188250.json"
6063 "NewZealand/22CH1107/2022" "EPI_ISL_10188512" "?" "Sarah Cockerton et al" "Southern Community Labs Dunedin" "Institute of Environmental Science and Research (ESR)" "https://www.epicov.org/acknowledgement/85/12/EPI_ISL_10188512.json"
6064 "NewZealand/22CH1109/2022" "EPI_ISL_10188728" "?" "Sarah Cockerton et al" "Southern Community Labs Dunedin" "Institute of Environmental Science and Research (ESR)" "https://www.epicov.org/acknowledgement/87/28/EPI_ISL_10188728.json"
6065 "NewZealand/22CH1110/2022" "EPI_ISL_10188631" "?" "Sarah Cockerton et al" "Southern Community Labs Dunedin" "Institute of Environmental Science and Research (ESR)" "https://www.epicov.org/acknowledgement/86/31/EPI_ISL_10188631.json"
6066 "NewZealand/22CH1111/2022" "EPI_ISL_10188670" "?" "Sarah Cockerton et al" "Southern Community Labs Dunedin" "Institute of Environmental Science and Research (ESR)" "https://www.epicov.org/acknowledgement/86/70/EPI_ISL_10188670.json"
6067 "NewZealand/22CH1112/2022" "EPI_ISL_10188699" "?" "Sarah Cockerton et al" "Southern Community Labs Dunedin" "Institute of Environmental Science and Research (ESR)" "https://www.epicov.org/acknowledgement/86/99/EPI_ISL_10188699.json"
6068 "NewZealand/22CH1113/2022" "EPI_ISL_10188655" "?" "Sarah Cockerton et al" "Southern Community Labs Dunedin" "Institute of Environmental Science and Research (ESR)" "https://www.epicov.org/acknowledgement/86/55/EPI_ISL_10188655.json"
6069 "NewZealand/22CH1114/2022" "EPI_ISL_10188626" "?" "Sarah Cockerton et al" "Southern Community Labs Dunedin" "Institute of Environmental Science and Research (ESR)" "https://www.epicov.org/acknowledgement/86/26/EPI_ISL_10188626.json"
6070 "NewZealand/22CH1115/2022" "EPI_ISL_10188228" "?" "Sarah Cockerton et al" "Southern Community Labs Dunedin" "Institute of Environmental Science and Research (ESR)" "https://www.epicov.org/acknowledgement/82/28/EPI_ISL_10188228.json"
6071 "NewZealand/22CH1116/2022" "EPI_ISL_10188619" "?" "Sarah Cockerton et al" "Southern Community Labs Dunedin" "Institute of Environmental Science and Research (ESR)" "https://www.epicov.org/acknowledgement/86/19/EPI_ISL_10188619.json"
6072 "NewZealand/22CH1117/2022" "EPI_ISL_10188693" "?" "Sarah Cockerton et al" "Southern Community Labs Dunedin" "Institute of Environmental Science and Research (ESR)" "https://www.epicov.org/acknowledgement/86/93/EPI_ISL_10188693.json"
6073 "NewZealand/22CH1119/2022" "EPI_ISL_10188684" "?" "Sarah Cockerton et al" "Southern Community Labs Dunedin" "Institute of Environmental Science and Research (ESR)" "https://www.epicov.org/acknowledgement/86/84/EPI_ISL_10188684.json"
6074 "NewZealand/22CH1120/2022" "EPI_ISL_10188706" "?" "Sarah Cockerton et al" "Southern Community Labs Dunedin" "Institute of Environmental Science and Research (ESR)" "https://www.epicov.org/acknowledgement/87/06/EPI_ISL_10188706.json"
6075 "NewZealand/22CH1121/2022" "EPI_ISL_10187627" "?" "Sarah Cockerton et al" "Southern Community Labs Dunedin" "Institute of Environmental Science and Research (ESR)" "https://www.epicov.org/acknowledgement/76/27/EPI_ISL_10187627.json"
6076 "NewZealand/22CH1123/2022" "EPI_ISL_10188242" "?" "Sarah Cockerton et al" "Southern Community Labs Dunedin" "Institute of Environmental Science and Research (ESR)" "https://www.epicov.org/acknowledgement/82/42/EPI_ISL_10188242.json"
6077 "NewZealand/22CH1125/2022" "EPI_ISL_10188721" "?" "Sarah Cockerton et al" "Southern Community Labs Dunedin" "Institute of Environmental Science and Research (ESR)" "https://www.epicov.org/acknowledgement/87/21/EPI_ISL_10188721.json"
6078 "NewZealand/22CH1126/2022" "EPI_ISL_10188663" "?" "Sarah Cockerton et al" "Southern Community Labs Dunedin" "Institute of Environmental Science and Research (ESR)" "https://www.epicov.org/acknowledgement/86/63/EPI_ISL_10188663.json"
6079 "NewZealand/22CH1127/2022" "EPI_ISL_10188648" "?" "Sarah Cockerton et al" "Southern Community Labs Dunedin" "Institute of Environmental Science and Research (ESR)" "https://www.epicov.org/acknowledgement/86/48/EPI_ISL_10188648.json"
6080 "NewZealand/22CH1128/2022" "EPI_ISL_10188614" "?" "Sarah Cockerton et al" "Southern Community Labs Dunedin" "Institute of Environmental Science and Research (ESR)" "https://www.epicov.org/acknowledgement/86/14/EPI_ISL_10188614.json"
6081 "NewZealand/22CH1129/2022" "EPI_ISL_10188229" "?" "Sarah Cockerton et al" "Southern Community Labs Dunedin" "Institute of Environmental Science and Research (ESR)" "https://www.epicov.org/acknowledgement/82/29/EPI_ISL_10188229.json"
6082 "NewZealand/22CH1130/2022" "EPI_ISL_10188224" "?" "Sarah Cockerton et al" "Southern Community Labs Dunedin" "Institute of Environmental Science and Research (ESR)" "https://www.epicov.org/acknowledgement/82/24/EPI_ISL_10188224.json"
6083 "NewZealand/22CH1131/2022" "EPI_ISL_10188449" "?" "Sarah Cockerton et al" "Southern Community Labs Dunedin" "Institute of Environmental Science and Research (ESR)" "https://www.epicov.org/acknowledgement/84/49/EPI_ISL_10188449.json"
6084 "NewZealand/22CH1132/2022" "EPI_ISL_10188736" "?" "Sarah Cockerton et al" "Southern Community Labs Dunedin" "Institute of Environmental Science and Research (ESR)" "https://www.epicov.org/acknowledgement/87/36/EPI_ISL_10188736.json"
6085 "NewZealand/22CH1133/2022" "EPI_ISL_10188676" "?" "Sarah Cockerton et al" "Southern Community Labs Dunedin" "Institute of Environmental Science and Research (ESR)" "https://www.epicov.org/acknowledgement/86/76/EPI_ISL_10188676.json"
6086 "NewZealand/22CH1134/2022" "EPI_ISL_10188571" "?" "Sarah Cockerton et al" "Southern Community Labs Dunedin" "Institute of Environmental Science and Research (ESR)" "https://www.epicov.org/acknowledgement/85/71/EPI_ISL_10188571.json"
6087 "NewZealand/22CH1135/2022" "EPI_ISL_10188727" "?" "Sarah Cockerton et al" "Southern Community Labs Dunedin" "Institute of Environmental Science and Research (ESR)" "https://www.epicov.org/acknowledgement/87/27/EPI_ISL_10188727.json"
6088 "NewZealand/22CH1136/2022" "EPI_ISL_10188733" "?" "Sarah Cockerton et al" "Southern Community Labs Dunedin" "Institute of Environmental Science and Research (ESR)" "https://www.epicov.org/acknowledgement/87/33/EPI_ISL_10188733.json"
6089 "NewZealand/22CH1137/2022" "EPI_ISL_10188666" "?" "Sarah Cockerton et al" "Southern Community Labs Dunedin" "Institute of Environmental Science and Research (ESR)" "https://www.epicov.org/acknowledgement/86/66/EPI_ISL_10188666.json"
6090 "NewZealand/22CH1138/2022" "EPI_ISL_10188672" "?" "Sarah Cockerton et al" "Southern Community Labs Dunedin" "Institute of Environmental Science and Research (ESR)" "https://www.epicov.org/acknowledgement/86/72/EPI_ISL_10188672.json"
6091 "NewZealand/22CH1139/2022" "EPI_ISL_10626403" "?" "Sarah Cockerton et al" "Southern Community Labs Dunedin" "Institute of Environmental Science and Research (ESR)" "https://www.epicov.org/acknowledgement/64/03/EPI_ISL_10626403.json"
6092 "NewZealand/22CH1140/2022" "EPI_ISL_10626341" "?" "Sarah Cockerton et al" "Southern Community Labs Dunedin" "Institute of Environmental Science and Research (ESR)" "https://www.epicov.org/acknowledgement/63/41/EPI_ISL_10626341.json"
6093 "NewZealand/22CH1141/2022" "EPI_ISL_10626516" "?" "Sarah Cockerton et al" "Southern Community Labs Dunedin" "Institute of Environmental Science and Research (ESR)" "https://www.epicov.org/acknowledgement/65/16/EPI_ISL_10626516.json"
6094 "NewZealand/22CH1142/2022" "EPI_ISL_10626428" "?" "Sarah Cockerton et al" "Waikato Hospital" "Institute of Environmental Science and Research (ESR)" "https://www.epicov.org/acknowledgement/64/28/EPI_ISL_10626428.json"
6095 "NewZealand/22CH1143/2022" "EPI_ISL_10626429" "?" "Sarah Cockerton et al" "Waikato Hospital" "Institute of Environmental Science and Research (ESR)" "https://www.epicov.org/acknowledgement/64/29/EPI_ISL_10626429.json"
6096 "NewZealand/22CH1144/2022" "EPI_ISL_10626366" "?" "Sarah Cockerton et al" "Waikato Hospital" "Institute of Environmental Science and Research (ESR)" "https://www.epicov.org/acknowledgement/63/66/EPI_ISL_10626366.json"
6097 "NewZealand/22CH1145/2022" "EPI_ISL_10626169" "?" "Sarah Cockerton et al" "Waikato Hospital" "Institute of Environmental Science and Research (ESR)" "https://www.epicov.org/acknowledgement/61/69/EPI_ISL_10626169.json"
6098 "NewZealand/22CH1146/2022" "EPI_ISL_10626492" "?" "Sarah Cockerton et al" "Waikato Hospital" "Institute of Environmental Science and Research (ESR)" "https://www.epicov.org/acknowledgement/64/92/EPI_ISL_10626492.json"
6099 "NewZealand/22CH1147/2022" "EPI_ISL_10626088" "?" "Sarah Cockerton et al" "Southern Community Labs Chch" "Institute of Environmental Science and Research (ESR)" "https://www.epicov.org/acknowledgement/60/88/EPI_ISL_10626088.json"
6100 "NewZealand/22CH1148/2022" "EPI_ISL_10626534" "?" "Sarah Cockerton et al" "Southern Community Labs Chch" "Institute of Environmental Science and Research (ESR)" "https://www.epicov.org/acknowledgement/65/34/EPI_ISL_10626534.json"
6101 "NewZealand/22CH1149/2022" "EPI_ISL_10626488" "?" "Sarah Cockerton et al" "Southern Community Labs Chch" "Institute of Environmental Science and Research (ESR)" "https://www.epicov.org/acknowledgement/64/88/EPI_ISL_10626488.json"
6102 "NewZealand/22CH1150/2022" "EPI_ISL_10626171" "?" "Sarah Cockerton et al" "Southern Community Labs Chch" "Institute of Environmental Science and Research (ESR)" "https://www.epicov.org/acknowledgement/61/71/EPI_ISL_10626171.json"
6103 "NewZealand/22CH1151/2022" "EPI_ISL_10626342" "?" "Sarah Cockerton et al" "Canterbury Health Laboratories" "Institute of Environmental Science and Research (ESR)" "https://www.epicov.org/acknowledgement/63/42/EPI_ISL_10626342.json"
6104 "NewZealand/22CH1153/2022" "EPI_ISL_10626391" "?" "Sarah Cockerton et al" "Canterbury Health Laboratories" "Institute of Environmental Science and Research (ESR)" "https://www.epicov.org/acknowledgement/63/91/EPI_ISL_10626391.json"
6105 "NewZealand/22CH1154/2022" "EPI_ISL_10626184" "?" "Sarah Cockerton et al" "Canterbury Health Laboratories" "Institute of Environmental Science and Research (ESR)" "https://www.epicov.org/acknowledgement/61/84/EPI_ISL_10626184.json"
6106 "NewZealand/22CH1155/2022" "EPI_ISL_10626450" "?" "Sarah Cockerton et al" "Canterbury Health Laboratories" "Institute of Environmental Science and Research (ESR)" "https://www.epicov.org/acknowledgement/64/50/EPI_ISL_10626450.json"
6107 "NewZealand/22CH1156/2022" "EPI_ISL_10626054" "?" "Sarah Cockerton et al" "Canterbury Health Laboratories" "Institute of Environmental Science and Research (ESR)" "https://www.epicov.org/acknowledgement/60/54/EPI_ISL_10626054.json"
6108 "NewZealand/22CH1157/2022" "EPI_ISL_10626098" "?" "Sarah Cockerton et al" "Canterbury Health Laboratories" "Institute of Environmental Science and Research (ESR)" "https://www.epicov.org/acknowledgement/60/98/EPI_ISL_10626098.json"
6109 "NewZealand/22CH1158/2022" "EPI_ISL_10626257" "?" "Sarah Cockerton et al" "Canterbury Health Laboratories" "Institute of Environmental Science and Research (ESR)" "https://www.epicov.org/acknowledgement/62/57/EPI_ISL_10626257.json"
6110 "NewZealand/22CH1159/2022" "EPI_ISL_10626448" "?" "Sarah Cockerton et al" "Canterbury Health Laboratories" "Institute of Environmental Science and Research (ESR)" "https://www.epicov.org/acknowledgement/64/48/EPI_ISL_10626448.json"
6111 "NewZealand/22CH1160/2022" "EPI_ISL_10626185" "?" "Sarah Cockerton et al" "Canterbury Health Laboratories" "Institute of Environmental Science and Research (ESR)" "https://www.epicov.org/acknowledgement/61/85/EPI_ISL_10626185.json"
6112 "NewZealand/22CH1161/2022" "EPI_ISL_10626449" "?" "Sarah Cockerton et al" "Canterbury Health Laboratories" "Institute of Environmental Science and Research (ESR)" "https://www.epicov.org/acknowledgement/64/49/EPI_ISL_10626449.json"
6113 "NewZealand/22CH1162/2022" "EPI_ISL_10626503" "?" "Sarah Cockerton et al" "Canterbury Health Laboratories" "Institute of Environmental Science and Research (ESR)" "https://www.epicov.org/acknowledgement/65/03/EPI_ISL_10626503.json"
6114 "NewZealand/22CH1163/2022" "EPI_ISL_10626408" "?" "Sarah Cockerton et al" "Canterbury Health Laboratories" "Institute of Environmental Science and Research (ESR)" "https://www.epicov.org/acknowledgement/64/08/EPI_ISL_10626408.json"
6115 "NewZealand/22CH1164/2022" "EPI_ISL_10626560" "?" "Sarah Cockerton et al" "Canterbury Health Laboratories" "Institute of Environmental Science and Research (ESR)" "https://www.epicov.org/acknowledgement/65/60/EPI_ISL_10626560.json"
6116 "NewZealand/22CH1165/2022" "EPI_ISL_10626181" "?" "Sarah Cockerton et al" "Canterbury Health Laboratories" "Institute of Environmental Science and Research (ESR)" "https://www.epicov.org/acknowledgement/61/81/EPI_ISL_10626181.json"
6117 "NewZealand/22CH1166/2022" "EPI_ISL_10626371" "?" "Sarah Cockerton et al" "Canterbury Health Laboratories" "Institute of Environmental Science and Research (ESR)" "https://www.epicov.org/acknowledgement/63/71/EPI_ISL_10626371.json"
6118 "NewZealand/22CH1169/2022" "EPI_ISL_10626078" "?" "Sarah Cockerton et al" "Canterbury Health Laboratories" "Institute of Environmental Science and Research (ESR)" "https://www.epicov.org/acknowledgement/60/78/EPI_ISL_10626078.json"
6119 "NewZealand/22CH1170/2022" "EPI_ISL_10626244" "?" "Sarah Cockerton et al" "Canterbury Health Laboratories" "Institute of Environmental Science and Research (ESR)" "https://www.epicov.org/acknowledgement/62/44/EPI_ISL_10626244.json"
6120 "NewZealand/22CH1171/2022" "EPI_ISL_10626180" "?" "Sarah Cockerton et al" "Southern Community Labs Chch" "Institute of Environmental Science and Research (ESR)" "https://www.epicov.org/acknowledgement/61/80/EPI_ISL_10626180.json"
6121 "NewZealand/22CH1172/2022" "EPI_ISL_10626049" "?" "Sarah Cockerton et al" "Southern Community Labs Chch" "Institute of Environmental Science and Research (ESR)" "https://www.epicov.org/acknowledgement/60/49/EPI_ISL_10626049.json"
6122 "NewZealand/22CH1173/2022" "EPI_ISL_10626476" "?" "Sarah Cockerton et al" "Southern Community Labs Chch" "Institute of Environmental Science and Research (ESR)" "https://www.epicov.org/acknowledgement/64/76/EPI_ISL_10626476.json"
6123 "NewZealand/22CH1174/2022" "EPI_ISL_10626460" "?" "Sarah Cockerton et al" "Southern Community Labs Chch" "Institute of Environmental Science and Research (ESR)" "https://www.epicov.org/acknowledgement/64/60/EPI_ISL_10626460.json"
6124 "NewZealand/22CH1175/2022" "EPI_ISL_10626464" "?" "Sarah Cockerton et al" "Southern Community Labs Chch" "Institute of Environmental Science and Research (ESR)" "https://www.epicov.org/acknowledgement/64/64/EPI_ISL_10626464.json"
6125 "NewZealand/22CH1176/2022" "EPI_ISL_10626252" "?" "Sarah Cockerton et al" "Southern Community Labs Chch" "Institute of Environmental Science and Research (ESR)" "https://www.epicov.org/acknowledgement/62/52/EPI_ISL_10626252.json"
6126 "NewZealand/22CH1177/2022" "EPI_ISL_10626076" "?" "Sarah Cockerton et al" "Southern Community Labs Chch" "Institute of Environmental Science and Research (ESR)" "https://www.epicov.org/acknowledgement/60/76/EPI_ISL_10626076.json"
6127 "NewZealand/22CH1178/2022" "EPI_ISL_10626463" "?" "Sarah Cockerton et al" "Canterbury Health Laboratories" "Institute of Environmental Science and Research (ESR)" "https://www.epicov.org/acknowledgement/64/63/EPI_ISL_10626463.json"
6128 "NewZealand/22CH1179/2022" "EPI_ISL_10626037" "?" "Sarah Cockerton et al" "Canterbury Health Laboratories" "Institute of Environmental Science and Research (ESR)" "https://www.epicov.org/acknowledgement/60/37/EPI_ISL_10626037.json"
6129 "NewZealand/22CH1180/2022" "EPI_ISL_10626216" "?" "Sarah Cockerton et al" "Canterbury Health Laboratories" "Institute of Environmental Science and Research (ESR)" "https://www.epicov.org/acknowledgement/62/16/EPI_ISL_10626216.json"
6130 "NewZealand/22CH1181/2022" "EPI_ISL_10626268" "?" "Sarah Cockerton et al" "Canterbury Health Laboratories" "Institute of Environmental Science and Research (ESR)" "https://www.epicov.org/acknowledgement/62/68/EPI_ISL_10626268.json"
6131 "NewZealand/22CH1182/2022" "EPI_ISL_10626473" "?" "Sarah Cockerton et al" "Canterbury Health Laboratories" "Institute of Environmental Science and Research (ESR)" "https://www.epicov.org/acknowledgement/64/73/EPI_ISL_10626473.json"
6132 "NewZealand/22CH1183/2022" "EPI_ISL_10626183" "?" "Sarah Cockerton et al" "Canterbury Health Laboratories" "Institute of Environmental Science and Research (ESR)" "https://www.epicov.org/acknowledgement/61/83/EPI_ISL_10626183.json"
6133 "NewZealand/22CH1184/2022" "EPI_ISL_10626283" "?" "Sarah Cockerton et al" "Canterbury Health Laboratories" "Institute of Environmental Science and Research (ESR)" "https://www.epicov.org/acknowledgement/62/83/EPI_ISL_10626283.json"
6134 "NewZealand/22CH1185/2022" "EPI_ISL_10626387" "?" "Sarah Cockerton et al" "Canterbury Health Laboratories" "Institute of Environmental Science and Research (ESR)" "https://www.epicov.org/acknowledgement/63/87/EPI_ISL_10626387.json"
6135 "NewZealand/22CH1186/2022" "EPI_ISL_10626453" "?" "Sarah Cockerton et al" "Canterbury Health Laboratories" "Institute of Environmental Science and Research (ESR)" "https://www.epicov.org/acknowledgement/64/53/EPI_ISL_10626453.json"
6136 "NewZealand/22CH1187/2022" "EPI_ISL_10626266" "?" "Sarah Cockerton et al" "Canterbury Health Laboratories" "Institute of Environmental Science and Research (ESR)" "https://www.epicov.org/acknowledgement/62/66/EPI_ISL_10626266.json"
6137 "NewZealand/22CH1188/2022" "EPI_ISL_10626524" "?" "Sarah Cockerton et al" "Canterbury Health Laboratories" "Institute of Environmental Science and Research (ESR)" "https://www.epicov.org/acknowledgement/65/24/EPI_ISL_10626524.json"
6138 "NewZealand/22CH1190/2022" "EPI_ISL_10626573" "?" "Sarah Cockerton et al" "Canterbury Health Laboratories" "Institute of Environmental Science and Research (ESR)" "https://www.epicov.org/acknowledgement/65/73/EPI_ISL_10626573.json"
6139 "NewZealand/22CH1191/2022" "EPI_ISL_10626481" "?" "Sarah Cockerton et al" "Canterbury Health Laboratories" "Institute of Environmental Science and Research (ESR)" "https://www.epicov.org/acknowledgement/64/81/EPI_ISL_10626481.json"
6140 "NewZealand/22CH1193/2022" "EPI_ISL_10626224" "?" "Sarah Cockerton et al" "Hill Laboratories Hamilton" "Institute of Environmental Science and Research (ESR)" "https://www.epicov.org/acknowledgement/62/24/EPI_ISL_10626224.json"
6141 "NewZealand/22CH1194/2022" "EPI_ISL_10626399" "?" "Sarah Cockerton et al" "Hill Laboratories Hamilton" "Institute of Environmental Science and Research (ESR)" "https://www.epicov.org/acknowledgement/63/99/EPI_ISL_10626399.json"
6142 "NewZealand/22CH1195/2022" "EPI_ISL_10626205" "?" "Sarah Cockerton et al" "Hill Laboratories Hamilton" "Institute of Environmental Science and Research (ESR)" "https://www.epicov.org/acknowledgement/62/05/EPI_ISL_10626205.json"
6143 "NewZealand/22CH1196/2022" "EPI_ISL_10626416" "?" "Sarah Cockerton et al" "Hill Laboratories Hamilton" "Institute of Environmental Science and Research (ESR)" "https://www.epicov.org/acknowledgement/64/16/EPI_ISL_10626416.json"
6144 "NewZealand/22CH1197/2022" "EPI_ISL_10626506" "?" "Sarah Cockerton et al" "Hill Laboratories Hamilton" "Institute of Environmental Science and Research (ESR)" "https://www.epicov.org/acknowledgement/65/06/EPI_ISL_10626506.json"
6145 "NewZealand/22CH1198/2022" "EPI_ISL_10626035" "?" "Sarah Cockerton et al" "Hill Laboratories Hamilton" "Institute of Environmental Science and Research (ESR)" "https://www.epicov.org/acknowledgement/60/35/EPI_ISL_10626035.json"
6146 "NewZealand/22CH1199/2022" "EPI_ISL_10626199" "?" "Sarah Cockerton et al" "Hill Laboratories Hamilton" "Institute of Environmental Science and Research (ESR)" "https://www.epicov.org/acknowledgement/61/99/EPI_ISL_10626199.json"
6147 "NewZealand/22CH1200/2022" "EPI_ISL_10626299" "?" "Sarah Cockerton et al" "Hill Laboratories Hamilton" "Institute of Environmental Science and Research (ESR)" "https://www.epicov.org/acknowledgement/62/99/EPI_ISL_10626299.json"
6148 "NewZealand/22CH1201/2022" "EPI_ISL_10626562" "?" "Sarah Cockerton et al" "Hill Laboratories Hamilton" "Institute of Environmental Science and Research (ESR)" "https://www.epicov.org/acknowledgement/65/62/EPI_ISL_10626562.json"
6149 "NewZealand/22CH1202/2022" "EPI_ISL_10626549" "?" "Sarah Cockerton et al" "Hill Laboratories Hamilton" "Institute of Environmental Science and Research (ESR)" "https://www.epicov.org/acknowledgement/65/49/EPI_ISL_10626549.json"
6150 "NewZealand/22CH1203/2022" "EPI_ISL_10626563" "?" "Sarah Cockerton et al" "Hill Laboratories Hamilton" "Institute of Environmental Science and Research (ESR)" "https://www.epicov.org/acknowledgement/65/63/EPI_ISL_10626563.json"
6151 "NewZealand/22CH1204/2022" "EPI_ISL_10626482" "?" "Sarah Cockerton et al" "Hill Laboratories Hamilton" "Institute of Environmental Science and Research (ESR)" "https://www.epicov.org/acknowledgement/64/82/EPI_ISL_10626482.json"
6152 "NewZealand/22CH1205/2022" "EPI_ISL_10626483" "?" "Sarah Cockerton et al" "Hill Laboratories Hamilton" "Institute of Environmental Science and Research (ESR)" "https://www.epicov.org/acknowledgement/64/83/EPI_ISL_10626483.json"
6153 "NewZealand/22CH1206/2022" "EPI_ISL_10626522" "?" "Sarah Cockerton et al" "Hill Laboratories Hamilton" "Institute of Environmental Science and Research (ESR)" "https://www.epicov.org/acknowledgement/65/22/EPI_ISL_10626522.json"
6154 "NewZealand/22CH1207/2022" "EPI_ISL_10626523" "?" "Sarah Cockerton et al" "Hill Laboratories Hamilton" "Institute of Environmental Science and Research (ESR)" "https://www.epicov.org/acknowledgement/65/23/EPI_ISL_10626523.json"
6155 "NewZealand/22CH1208/2022" "EPI_ISL_10626311" "?" "Sarah Cockerton et al" "Hill Laboratories Hamilton" "Institute of Environmental Science and Research (ESR)" "https://www.epicov.org/acknowledgement/63/11/EPI_ISL_10626311.json"
6156 "NewZealand/22CH1209/2022" "EPI_ISL_10626060" "?" "Sarah Cockerton et al" "Hill Laboratories Hamilton" "Institute of Environmental Science and Research (ESR)" "https://www.epicov.org/acknowledgement/60/60/EPI_ISL_10626060.json"
6157 "NewZealand/22CH1210/2022" "EPI_ISL_10626537" "?" "Sarah Cockerton et al" "Hill Laboratories Hamilton" "Institute of Environmental Science and Research (ESR)" "https://www.epicov.org/acknowledgement/65/37/EPI_ISL_10626537.json"
6158 "NewZealand/22CH1211/2022" "EPI_ISL_10626276" "?" "Sarah Cockerton et al" "Hill Laboratories Hamilton" "Institute of Environmental Science and Research (ESR)" "https://www.epicov.org/acknowledgement/62/76/EPI_ISL_10626276.json"
6159 "NewZealand/22CH1212/2022" "EPI_ISL_10626551" "?" "Sarah Cockerton et al" "Hill Laboratories Hamilton" "Institute of Environmental Science and Research (ESR)" "https://www.epicov.org/acknowledgement/65/51/EPI_ISL_10626551.json"
6160 "NewZealand/22CH1213/2022" "EPI_ISL_10626555" "?" "Sarah Cockerton et al" "Hill Laboratories Hamilton" "Institute of Environmental Science and Research (ESR)" "https://www.epicov.org/acknowledgement/65/55/EPI_ISL_10626555.json"
6161 "NewZealand/22CH1214/2022" "EPI_ISL_10626568" "?" "Sarah Cockerton et al" "Hill Laboratories Hamilton" "Institute of Environmental Science and Research (ESR)" "https://www.epicov.org/acknowledgement/65/68/EPI_ISL_10626568.json"
6162 "NewZealand/22CH1215/2022" "EPI_ISL_10626526" "?" "Sarah Cockerton et al" "Hill Laboratories Hamilton" "Institute of Environmental Science and Research (ESR)" "https://www.epicov.org/acknowledgement/65/26/EPI_ISL_10626526.json"
6163 "NewZealand/22CH1217/2022" "EPI_ISL_10626454" "?" "Sarah Cockerton et al" "Canterbury Health Laboratories" "Institute of Environmental Science and Research (ESR)" "https://www.epicov.org/acknowledgement/64/54/EPI_ISL_10626454.json"
6164 "NewZealand/22CH1218/2022" "EPI_ISL_10626304" "?" "Sarah Cockerton et al" "Canterbury Health Laboratories" "Institute of Environmental Science and Research (ESR)" "https://www.epicov.org/acknowledgement/63/04/EPI_ISL_10626304.json"
6165 "NewZealand/22CH1220/2022" "EPI_ISL_10626310" "?" "Sarah Cockerton et al" "Canterbury Health Laboratories" "Institute of Environmental Science and Research (ESR)" "https://www.epicov.org/acknowledgement/63/10/EPI_ISL_10626310.json"
6166 "NewZealand/22CH1225/2022" "EPI_ISL_10626479" "?" "Sarah Cockerton et al" "Waikato Hospital" "Institute of Environmental Science and Research (ESR)" "https://www.epicov.org/acknowledgement/64/79/EPI_ISL_10626479.json"
6167 "NewZealand/22CH1226/2022" "EPI_ISL_10626301" "?" "Sarah Cockerton et al" "Waikato Hospital" "Institute of Environmental Science and Research (ESR)" "https://www.epicov.org/acknowledgement/63/01/EPI_ISL_10626301.json"
6168 "NewZealand/22CH1228/2022" "EPI_ISL_10626331" "?" "Sarah Cockerton et al" "Southern Community Labs Kew" "Institute of Environmental Science and Research (ESR)" "https://www.epicov.org/acknowledgement/63/31/EPI_ISL_10626331.json"
6169 "NewZealand/22CH1229/2022" "EPI_ISL_10626565" "?" "Sarah Cockerton et al" "Southern Community Labs Kew" "Institute of Environmental Science and Research (ESR)" "https://www.epicov.org/acknowledgement/65/65/EPI_ISL_10626565.json"
6170 "NewZealand/22CH1231/2022" "EPI_ISL_10626426" "?" "Sarah Cockerton et al" "MedLab South Ltd Nelson" "Institute of Environmental Science and Research (ESR)" "https://www.epicov.org/acknowledgement/64/26/EPI_ISL_10626426.json"
6171 "NewZealand/22CH1232/2022" "EPI_ISL_10626443" "?" "Sarah Cockerton et al" "MedLab South Ltd Nelson" "Institute of Environmental Science and Research (ESR)" "https://www.epicov.org/acknowledgement/64/43/EPI_ISL_10626443.json"
6172 "NewZealand/22CH1233/2022" "EPI_ISL_10626193" "?" "Sarah Cockerton et al" "MedLab South Ltd Nelson" "Institute of Environmental Science and Research (ESR)" "https://www.epicov.org/acknowledgement/61/93/EPI_ISL_10626193.json"
6173 "NewZealand/22CH1234/2022" "EPI_ISL_10626461" "?" "Sarah Cockerton et al" "MedLab South Ltd Nelson" "Institute of Environmental Science and Research (ESR)" "https://www.epicov.org/acknowledgement/64/61/EPI_ISL_10626461.json"
6174 "NewZealand/22CH1236/2022" "EPI_ISL_10626455" "?" "Sarah Cockerton et al" "MedLab South Ltd Nelson" "Institute of Environmental Science and Research (ESR)" "https://www.epicov.org/acknowledgement/64/55/EPI_ISL_10626455.json"
6175 "NewZealand/22CH1237/2022" "EPI_ISL_10626547" "?" "Sarah Cockerton et al" "MedLab South Ltd Nelson" "Institute of Environmental Science and Research (ESR)" "https://www.epicov.org/acknowledgement/65/47/EPI_ISL_10626547.json"
6176 "NewZealand/22CH1238/2022" "EPI_ISL_10626546" "?" "Sarah Cockerton et al" "MedLab South Ltd Nelson" "Institute of Environmental Science and Research (ESR)" "https://www.epicov.org/acknowledgement/65/46/EPI_ISL_10626546.json"
6177 "NewZealand/22CH1239/2022" "EPI_ISL_10626182" "?" "Sarah Cockerton et al" "MedLab South Ltd Nelson" "Institute of Environmental Science and Research (ESR)" "https://www.epicov.org/acknowledgement/61/82/EPI_ISL_10626182.json"
6178 "NewZealand/22CH1240/2022" "EPI_ISL_10626260" "?" "Sarah Cockerton et al" "MedLab South Ltd Nelson" "Institute of Environmental Science and Research (ESR)" "https://www.epicov.org/acknowledgement/62/60/EPI_ISL_10626260.json"
6179 "NewZealand/22CH1241/2022" "EPI_ISL_10626458" "?" "Sarah Cockerton et al" "MedLab South Ltd Nelson" "Institute of Environmental Science and Research (ESR)" "https://www.epicov.org/acknowledgement/64/58/EPI_ISL_10626458.json"
6180 "NewZealand/22CH1242/2022" "EPI_ISL_10626515" "?" "Sarah Cockerton et al" "Canterbury Health Laboratories" "Institute of Environmental Science and Research (ESR)" "https://www.epicov.org/acknowledgement/65/15/EPI_ISL_10626515.json"
6181 "NewZealand/22CH1243/2022" "EPI_ISL_10626353" "?" "Sarah Cockerton et al" "Canterbury Health Laboratories" "Institute of Environmental Science and Research (ESR)" "https://www.epicov.org/acknowledgement/63/53/EPI_ISL_10626353.json"
6182 "NewZealand/22CH1244/2022" "EPI_ISL_10626221" "?" "Sarah Cockerton et al" "Canterbury Health Laboratories" "Institute of Environmental Science and Research (ESR)" "https://www.epicov.org/acknowledgement/62/21/EPI_ISL_10626221.json"
6183 "NewZealand/22CH1245/2022" "EPI_ISL_10626456" "?" "Sarah Cockerton et al" "Canterbury Health Laboratories" "Institute of Environmental Science and Research (ESR)" "https://www.epicov.org/acknowledgement/64/56/EPI_ISL_10626456.json"
6184 "NewZealand/22CH1246/2022" "EPI_ISL_10626335" "?" "Sarah Cockerton et al" "Canterbury Health Laboratories" "Institute of Environmental Science and Research (ESR)" "https://www.epicov.org/acknowledgement/63/35/EPI_ISL_10626335.json"
6185 "NewZealand/22CH1247/2022" "EPI_ISL_10626213" "?" "Sarah Cockerton et al" "Canterbury Health Laboratories" "Institute of Environmental Science and Research (ESR)" "https://www.epicov.org/acknowledgement/62/13/EPI_ISL_10626213.json"
6186 "NewZealand/22CH1249/2022" "EPI_ISL_10626253" "?" "Sarah Cockerton et al" "Waikato Hospital" "Institute of Environmental Science and Research (ESR)" "https://www.epicov.org/acknowledgement/62/53/EPI_ISL_10626253.json"
6187 "NewZealand/22CH1250/2022" "EPI_ISL_10626261" "?" "Sarah Cockerton et al" "Waikato Hospital" "Institute of Environmental Science and Research (ESR)" "https://www.epicov.org/acknowledgement/62/61/EPI_ISL_10626261.json"
6188 "NewZealand/22CH1252/2022" "EPI_ISL_10626254" "?" "Sarah Cockerton et al" "Waikato Hospital" "Institute of Environmental Science and Research (ESR)" "https://www.epicov.org/acknowledgement/62/54/EPI_ISL_10626254.json"
6189 "NewZealand/22CH1253/2022" "EPI_ISL_10626383" "?" "Sarah Cockerton et al" "Waikato Hospital" "Institute of Environmental Science and Research (ESR)" "https://www.epicov.org/acknowledgement/63/83/EPI_ISL_10626383.json"
6190 "NewZealand/22CH1255/2022" "EPI_ISL_10626368" "?" "Sarah Cockerton et al" "Canterbury Health Laboratories" "Institute of Environmental Science and Research (ESR)" "https://www.epicov.org/acknowledgement/63/68/EPI_ISL_10626368.json"
6191 "NewZealand/22CH1256/2022" "EPI_ISL_10626389" "?" "Sarah Cockerton et al" "Canterbury Health Laboratories" "Institute of Environmental Science and Research (ESR)" "https://www.epicov.org/acknowledgement/63/89/EPI_ISL_10626389.json"
6192 "NewZealand/22CH1257/2022" "EPI_ISL_10626439" "?" "Sarah Cockerton et al" "Canterbury Health Laboratories" "Institute of Environmental Science and Research (ESR)" "https://www.epicov.org/acknowledgement/64/39/EPI_ISL_10626439.json"
6193 "NewZealand/22CH1258/2022" "EPI_ISL_10626211" "?" "Sarah Cockerton et al" "Canterbury Health Laboratories" "Institute of Environmental Science and Research (ESR)" "https://www.epicov.org/acknowledgement/62/11/EPI_ISL_10626211.json"
6194 "NewZealand/22CH1260/2022" "EPI_ISL_10626332" "?" "Sarah Cockerton et al" "Southern Community Labs Dunedin" "Institute of Environmental Science and Research (ESR)" "https://www.epicov.org/acknowledgement/63/32/EPI_ISL_10626332.json"
6195 "NewZealand/22CH1261/2022" "EPI_ISL_10626344" "?" "Sarah Cockerton et al" "Southern Community Labs Dunedin" "Institute of Environmental Science and Research (ESR)" "https://www.epicov.org/acknowledgement/63/44/EPI_ISL_10626344.json"
6196 "NewZealand/22CH1262/2022" "EPI_ISL_10626352" "?" "Sarah Cockerton et al" "Southern Community Labs Dunedin" "Institute of Environmental Science and Research (ESR)" "https://www.epicov.org/acknowledgement/63/52/EPI_ISL_10626352.json"
6197 "NewZealand/22CH1264/2022" "EPI_ISL_10626360" "?" "Sarah Cockerton et al" "Southern Community Labs Dunedin" "Institute of Environmental Science and Research (ESR)" "https://www.epicov.org/acknowledgement/63/60/EPI_ISL_10626360.json"
6198 "NewZealand/22CH1267/2022" "EPI_ISL_10626415" "?" "Sarah Cockerton et al" "Southern Community Labs Dunedin" "Institute of Environmental Science and Research (ESR)" "https://www.epicov.org/acknowledgement/64/15/EPI_ISL_10626415.json"
6199 "NewZealand/22CH1268/2022" "EPI_ISL_10626219" "?" "Sarah Cockerton et al" "Southern Community Labs Dunedin" "Institute of Environmental Science and Research (ESR)" "https://www.epicov.org/acknowledgement/62/19/EPI_ISL_10626219.json"
6200 "NewZealand/22CH1269/2022" "EPI_ISL_10626351" "?" "Sarah Cockerton et al" "Southern Community Labs Dunedin" "Institute of Environmental Science and Research (ESR)" "https://www.epicov.org/acknowledgement/63/51/EPI_ISL_10626351.json"
6201 "NewZealand/22CH1270/2022" "EPI_ISL_10626039" "?" "Sarah Cockerton et al" "Southern Community Labs Dunedin" "Institute of Environmental Science and Research (ESR)" "https://www.epicov.org/acknowledgement/60/39/EPI_ISL_10626039.json"
6202 "NewZealand/22CH1272/2022" "EPI_ISL_10626340" "?" "Sarah Cockerton et al" "Southern Community Labs Dunedin" "Institute of Environmental Science and Research (ESR)" "https://www.epicov.org/acknowledgement/63/40/EPI_ISL_10626340.json"
6203 "NewZealand/22CH1273/2022" "EPI_ISL_10626222" "?" "Sarah Cockerton et al" "Southern Community Labs Dunedin" "Institute of Environmental Science and Research (ESR)" "https://www.epicov.org/acknowledgement/62/22/EPI_ISL_10626222.json"
6204 "NewZealand/22CH1274/2022" "EPI_ISL_10626357" "?" "Sarah Cockerton et al" "Southern Community Labs Dunedin" "Institute of Environmental Science and Research (ESR)" "https://www.epicov.org/acknowledgement/63/57/EPI_ISL_10626357.json"
6205 "NewZealand/22CH1275/2022" "EPI_ISL_10626354" "?" "Sarah Cockerton et al" "Southern Community Labs Dunedin" "Institute of Environmental Science and Research (ESR)" "https://www.epicov.org/acknowledgement/63/54/EPI_ISL_10626354.json"
6206 "NewZealand/22CH1277/2022" "EPI_ISL_10626367" "?" "Sarah Cockerton et al" "Southern Community Labs Dunedin" "Institute of Environmental Science and Research (ESR)" "https://www.epicov.org/acknowledgement/63/67/EPI_ISL_10626367.json"
6207 "NewZealand/22CH1278/2022" "EPI_ISL_10626363" "?" "Sarah Cockerton et al" "Southern Community Labs Dunedin" "Institute of Environmental Science and Research (ESR)" "https://www.epicov.org/acknowledgement/63/63/EPI_ISL_10626363.json"
6208 "NewZealand/22CH1279/2022" "EPI_ISL_10626394" "?" "Sarah Cockerton et al" "Waikato Hospital" "Institute of Environmental Science and Research (ESR)" "https://www.epicov.org/acknowledgement/63/94/EPI_ISL_10626394.json"
6209 "NewZealand/22CH1280/2022" "EPI_ISL_10626246" "?" "Sarah Cockerton et al" "Waikato Hospital" "Institute of Environmental Science and Research (ESR)" "https://www.epicov.org/acknowledgement/62/46/EPI_ISL_10626246.json"
6210 "NewZealand/22CH1281/2022" "EPI_ISL_10626087" "?" "Sarah Cockerton et al" "Waikato Hospital" "Institute of Environmental Science and Research (ESR)" "https://www.epicov.org/acknowledgement/60/87/EPI_ISL_10626087.json"
6211 "NewZealand/22CH1282/2022" "EPI_ISL_10626057" "?" "Sarah Cockerton et al" "Waikato Hospital" "Institute of Environmental Science and Research (ESR)" "https://www.epicov.org/acknowledgement/60/57/EPI_ISL_10626057.json"
6212 "NewZealand/22CH1283/2022" "EPI_ISL_10626552" "?" "Sarah Cockerton et al" "Waikato Hospital" "Institute of Environmental Science and Research (ESR)" "https://www.epicov.org/acknowledgement/65/52/EPI_ISL_10626552.json"
6213 "NewZealand/22CH1284/2022" "EPI_ISL_10626041" "?" "Sarah Cockerton et al" "MedLab South Ltd Nelson" "Institute of Environmental Science and Research (ESR)" "https://www.epicov.org/acknowledgement/60/41/EPI_ISL_10626041.json"
6214 "NewZealand/22CH1285/2022" "EPI_ISL_10626325" "?" "Sarah Cockerton et al" "Southern Community Labs Dunedin" "Institute of Environmental Science and Research (ESR)" "https://www.epicov.org/acknowledgement/63/25/EPI_ISL_10626325.json"
6215 "NewZealand/22CH1286/2022" "EPI_ISL_10626365" "?" "Sarah Cockerton et al" "Southern Community Labs Dunedin" "Institute of Environmental Science and Research (ESR)" "https://www.epicov.org/acknowledgement/63/65/EPI_ISL_10626365.json"
6216 "NewZealand/22CH1287/2022" "EPI_ISL_10626337" "?" "Sarah Cockerton et al" "Southern Community Labs Dunedin" "Institute of Environmental Science and Research (ESR)" "https://www.epicov.org/acknowledgement/63/37/EPI_ISL_10626337.json"
6217 "NewZealand/22CH1288/2022" "EPI_ISL_10626359" "?" "Sarah Cockerton et al" "Southern Community Labs Dunedin" "Institute of Environmental Science and Research (ESR)" "https://www.epicov.org/acknowledgement/63/59/EPI_ISL_10626359.json"
6218 "NewZealand/22CH1289/2022" "EPI_ISL_10626333" "?" "Sarah Cockerton et al" "Southern Community Labs Dunedin" "Institute of Environmental Science and Research (ESR)" "https://www.epicov.org/acknowledgement/63/33/EPI_ISL_10626333.json"
6219 "NewZealand/22CH1290/2022" "EPI_ISL_10626350" "?" "Sarah Cockerton et al" "Southern Community Labs Dunedin" "Institute of Environmental Science and Research (ESR)" "https://www.epicov.org/acknowledgement/63/50/EPI_ISL_10626350.json"
6220 "NewZealand/22CH1291/2022" "EPI_ISL_10626347" "?" "Sarah Cockerton et al" "Southern Community Labs Dunedin" "Institute of Environmental Science and Research (ESR)" "https://www.epicov.org/acknowledgement/63/47/EPI_ISL_10626347.json"
6221 "NewZealand/22CH1292/2022" "EPI_ISL_10626300" "?" "Sarah Cockerton et al" "Southern Community Labs Dunedin" "Institute of Environmental Science and Research (ESR)" "https://www.epicov.org/acknowledgement/63/00/EPI_ISL_10626300.json"
6222 "NewZealand/22CH1295/2022" "EPI_ISL_10626336" "?" "Sarah Cockerton et al" "Southern Community Labs Dunedin" "Institute of Environmental Science and Research (ESR)" "https://www.epicov.org/acknowledgement/63/36/EPI_ISL_10626336.json"
6223 "NewZealand/22CH1296/2022" "EPI_ISL_10626382" "?" "Sarah Cockerton et al" "Southern Community Labs Dunedin" "Institute of Environmental Science and Research (ESR)" "https://www.epicov.org/acknowledgement/63/82/EPI_ISL_10626382.json"
6224 "NewZealand/22CH1297/2022" "EPI_ISL_10626206" "?" "Sarah Cockerton et al" "Southern Community Labs Dunedin" "Institute of Environmental Science and Research (ESR)" "https://www.epicov.org/acknowledgement/62/06/EPI_ISL_10626206.json"
6225 "NewZealand/22CH1301/2022" "EPI_ISL_10626430" "?" "Sarah Cockerton et al" "Southern Community Labs Dunedin" "Institute of Environmental Science and Research (ESR)" "https://www.epicov.org/acknowledgement/64/30/EPI_ISL_10626430.json"
6226 "NewZealand/22CH1303/2022" "EPI_ISL_10626369" "?" "Sarah Cockerton et al" "Southern Community Labs Dunedin" "Institute of Environmental Science and Research (ESR)" "https://www.epicov.org/acknowledgement/63/69/EPI_ISL_10626369.json"
6227 "NewZealand/22CH1305/2022" "EPI_ISL_10626388" "?" "Sarah Cockerton et al" "Southern Community Labs Dunedin" "Institute of Environmental Science and Research (ESR)" "https://www.epicov.org/acknowledgement/63/88/EPI_ISL_10626388.json"
6228 "NewZealand/22CH1308/2022" "EPI_ISL_10626102" "?" "Sarah Cockerton et al" "Canterbury Health Laboratories" "Institute of Environmental Science and Research (ESR)" "https://www.epicov.org/acknowledgement/61/02/EPI_ISL_10626102.json"
6229 "NewZealand/22CH1309/2022" "EPI_ISL_10626431" "?" "Sarah Cockerton et al" "Canterbury Health Laboratories" "Institute of Environmental Science and Research (ESR)" "https://www.epicov.org/acknowledgement/64/31/EPI_ISL_10626431.json"
6230 "NewZealand/22CH1310/2022" "EPI_ISL_10626220" "?" "Sarah Cockerton et al" "Canterbury Health Laboratories" "Institute of Environmental Science and Research (ESR)" "https://www.epicov.org/acknowledgement/62/20/EPI_ISL_10626220.json"
6231 "NewZealand/22CH1311/2022" "EPI_ISL_10626392" "?" "Sarah Cockerton et al" "Canterbury Health Laboratories" "Institute of Environmental Science and Research (ESR)" "https://www.epicov.org/acknowledgement/63/92/EPI_ISL_10626392.json"
6232 "NewZealand/22CH1322/2022" "EPI_ISL_10626050" "?" "Sarah Cockerton et al" "Canterbury Health Laboratories" "Institute of Environmental Science and Research (ESR)" "https://www.epicov.org/acknowledgement/60/50/EPI_ISL_10626050.json"
6233 "NewZealand/22CH1323/2022" "EPI_ISL_10626308" "?" "Sarah Cockerton et al" "Canterbury Health Laboratories" "Institute of Environmental Science and Research (ESR)" "https://www.epicov.org/acknowledgement/63/08/EPI_ISL_10626308.json"
6234 "NewZealand/22CH1324/2022" "EPI_ISL_10626250" "?" "Sarah Cockerton et al" "Canterbury Health Laboratories" "Institute of Environmental Science and Research (ESR)" "https://www.epicov.org/acknowledgement/62/50/EPI_ISL_10626250.json"
6235 "NewZealand/22CH1329/2022" "EPI_ISL_10626395" "?" "Sarah Cockerton et al" "MedLab South Ltd Nelson" "Institute of Environmental Science and Research (ESR)" "https://www.epicov.org/acknowledgement/63/95/EPI_ISL_10626395.json"
6236 "NewZealand/22CH1331/2022" "EPI_ISL_10626053" "?" "Sarah Cockerton et al" "MedLab South Ltd Nelson" "Institute of Environmental Science and Research (ESR)" "https://www.epicov.org/acknowledgement/60/53/EPI_ISL_10626053.json"
6237 "NewZealand/22CH1334/2022" "EPI_ISL_10626089" "?" "Sarah Cockerton et al" "MedLab South Ltd Nelson" "Institute of Environmental Science and Research (ESR)" "https://www.epicov.org/acknowledgement/60/89/EPI_ISL_10626089.json"
6238 "NewZealand/22CH1335/2022" "EPI_ISL_10626496" "?" "Sarah Cockerton et al" "MedLab South Ltd Nelson" "Institute of Environmental Science and Research (ESR)" "https://www.epicov.org/acknowledgement/64/96/EPI_ISL_10626496.json"
6239 "NewZealand/22CH1336/2022" "EPI_ISL_10626397" "?" "Sarah Cockerton et al" "MedLab South Ltd Nelson" "Institute of Environmental Science and Research (ESR)" "https://www.epicov.org/acknowledgement/63/97/EPI_ISL_10626397.json"
6240 "NewZealand/22CH1337/2022" "EPI_ISL_10626433" "?" "Sarah Cockerton et al" "MedLab South Ltd Nelson" "Institute of Environmental Science and Research (ESR)" "https://www.epicov.org/acknowledgement/64/33/EPI_ISL_10626433.json"
6241 "NewZealand/22CH1341/2022" "EPI_ISL_10626396" "?" "Sarah Cockerton et al" "Southern Community Labs Dunedin" "Institute of Environmental Science and Research (ESR)" "https://www.epicov.org/acknowledgement/63/96/EPI_ISL_10626396.json"
6242 "NewZealand/22CH1343/2022" "EPI_ISL_11017810" "?" "Sarah Cockerton et al" "Southern Community Labs Dunedin" "Institute of Environmental Science and Research (ESR)" "https://www.epicov.org/acknowledgement/78/10/EPI_ISL_11017810.json"
6243 "NewZealand/22CH1345/2022" "EPI_ISL_11017821" "?" "Sarah Cockerton et al" "Southern Community Labs Dunedin" "Institute of Environmental Science and Research (ESR)" "https://www.epicov.org/acknowledgement/78/21/EPI_ISL_11017821.json"
6244 "NewZealand/22CH1348/2022" "EPI_ISL_11017708" "?" "Sarah Cockerton et al" "Southern Community Labs Dunedin" "Institute of Environmental Science and Research (ESR)" "https://www.epicov.org/acknowledgement/77/08/EPI_ISL_11017708.json"
6245 "NewZealand/22CH1349/2022" "EPI_ISL_11017918" "?" "Sarah Cockerton et al" "Southern Community Labs Dunedin" "Institute of Environmental Science and Research (ESR)" "https://www.epicov.org/acknowledgement/79/18/EPI_ISL_11017918.json"
6246 "NewZealand/22CH1351/2022" "EPI_ISL_11017795" "?" "Sarah Cockerton et al" "Southern Community Labs Dunedin" "Institute of Environmental Science and Research (ESR)" "https://www.epicov.org/acknowledgement/77/95/EPI_ISL_11017795.json"
6247 "NewZealand/22CH1357/2022" "EPI_ISL_11017777" "?" "Sarah Cockerton et al" "Southern Community Labs Dunedin" "Institute of Environmental Science and Research (ESR)" "https://www.epicov.org/acknowledgement/77/77/EPI_ISL_11017777.json"
6248 "NewZealand/22CH1358/2022" "EPI_ISL_11017665" "?" "Sarah Cockerton et al" "Southern Community Labs Dunedin" "Institute of Environmental Science and Research (ESR)" "https://www.epicov.org/acknowledgement/76/65/EPI_ISL_11017665.json"
6249 "NewZealand/22CH1359/2022" "EPI_ISL_11017686" "?" "Sarah Cockerton et al" "Southern Community Labs Dunedin" "Institute of Environmental Science and Research (ESR)" "https://www.epicov.org/acknowledgement/76/86/EPI_ISL_11017686.json"
6250 "NewZealand/22CH1360/2022" "EPI_ISL_11017756" "?" "Sarah Cockerton et al" "Waikato Hospital" "Institute of Environmental Science and Research (ESR)" "https://www.epicov.org/acknowledgement/77/56/EPI_ISL_11017756.json"
6251 "NewZealand/22CH1365/2022" "EPI_ISL_10626556" "?" "Sarah Cockerton et al" "Canterbury Health Laboratories" "Institute of Environmental Science and Research (ESR)" "https://www.epicov.org/acknowledgement/65/56/EPI_ISL_10626556.json"
6252 "NewZealand/22CH1366/2022" "EPI_ISL_10626425" "?" "Sarah Cockerton et al" "Canterbury Health Laboratories" "Institute of Environmental Science and Research (ESR)" "https://www.epicov.org/acknowledgement/64/25/EPI_ISL_10626425.json"
6253 "NewZealand/22CH1369/2022" "EPI_ISL_10626404" "?" "Sarah Cockerton et al" "Canterbury Health Laboratories" "Institute of Environmental Science and Research (ESR)" "https://www.epicov.org/acknowledgement/64/04/EPI_ISL_10626404.json"
6254 "NewZealand/22CH1371/2022" "EPI_ISL_11017820" "?" "Sarah Cockerton et al" "Southern Community Labs Dunedin" "Institute of Environmental Science and Research (ESR)" "https://www.epicov.org/acknowledgement/78/20/EPI_ISL_11017820.json"
6255 "NewZealand/22CH1372/2022" "EPI_ISL_11017870" "?" "Sarah Cockerton et al" "Southern Community Labs Dunedin" "Institute of Environmental Science and Research (ESR)" "https://www.epicov.org/acknowledgement/78/70/EPI_ISL_11017870.json"
6256 "NewZealand/22CH1374/2022" "EPI_ISL_11017693" "?" "Sarah Cockerton et al" "Southern Community Labs Dunedin" "Institute of Environmental Science and Research (ESR)" "https://www.epicov.org/acknowledgement/76/93/EPI_ISL_11017693.json"
6257 "NewZealand/22CH1378/2022" "EPI_ISL_11017794" "?" "Sarah Cockerton et al" "Waikato Hospital" "Institute of Environmental Science and Research (ESR)" "https://www.epicov.org/acknowledgement/77/94/EPI_ISL_11017794.json"
6258 "NewZealand/22CH1379/2022" "EPI_ISL_11017627" "?" "Sarah Cockerton et al" "Waikato Hospital" "Institute of Environmental Science and Research (ESR)" "https://www.epicov.org/acknowledgement/76/27/EPI_ISL_11017627.json"
6259 "NewZealand/22CH1380/2022" "EPI_ISL_11017855" "?" "Sarah Cockerton et al" "Waikato Hospital" "Institute of Environmental Science and Research (ESR)" "https://www.epicov.org/acknowledgement/78/55/EPI_ISL_11017855.json"
6260 "NewZealand/22CH1381/2022" "EPI_ISL_11017859" "?" "Sarah Cockerton et al" "Waikato Hospital" "Institute of Environmental Science and Research (ESR)" "https://www.epicov.org/acknowledgement/78/59/EPI_ISL_11017859.json"
6261 "NewZealand/22CH1382/2022" "EPI_ISL_11017768" "?" "Sarah Cockerton et al" "MedLab South Ltd Nelson" "Institute of Environmental Science and Research (ESR)" "https://www.epicov.org/acknowledgement/77/68/EPI_ISL_11017768.json"
6262 "NewZealand/22CH1383/2022" "EPI_ISL_11017659" "?" "Sarah Cockerton et al" "MedLab South Ltd Nelson" "Institute of Environmental Science and Research (ESR)" "https://www.epicov.org/acknowledgement/76/59/EPI_ISL_11017659.json"
6263 "NewZealand/22CH1385/2022" "EPI_ISL_11017644" "?" "Sarah Cockerton et al" "MedLab South Ltd Nelson" "Institute of Environmental Science and Research (ESR)" "https://www.epicov.org/acknowledgement/76/44/EPI_ISL_11017644.json"
6264 "NewZealand/22CH1387/2022" "EPI_ISL_11017886" "?" "Sarah Cockerton et al" "MedLab South Ltd Nelson" "Institute of Environmental Science and Research (ESR)" "https://www.epicov.org/acknowledgement/78/86/EPI_ISL_11017886.json"
6265 "NewZealand/22CH1390/2022" "EPI_ISL_11017571" "?" "Sarah Cockerton et al" "MedLab South Ltd Nelson" "Institute of Environmental Science and Research (ESR)" "https://www.epicov.org/acknowledgement/75/71/EPI_ISL_11017571.json"
6266 "NewZealand/22CH1391/2022" "EPI_ISL_11017799" "?" "Sarah Cockerton et al" "MedLab South Ltd Nelson" "Institute of Environmental Science and Research (ESR)" "https://www.epicov.org/acknowledgement/77/99/EPI_ISL_11017799.json"
6267 "NewZealand/22CH1395/2022" "EPI_ISL_11017811" "?" "Sarah Cockerton et al" "Southern Community Labs Dunedin" "Institute of Environmental Science and Research (ESR)" "https://www.epicov.org/acknowledgement/78/11/EPI_ISL_11017811.json"
6268 "NewZealand/22CH1400/2022" "EPI_ISL_11017574" "?" "Sarah Cockerton et al" "Southern Community Labs Dunedin" "Institute of Environmental Science and Research (ESR)" "https://www.epicov.org/acknowledgement/75/74/EPI_ISL_11017574.json"
6269 "NewZealand/22CH1410/2022" "EPI_ISL_11017836" "?" "Sarah Cockerton et al" "Southern Community Labs Dunedin" "Institute of Environmental Science and Research (ESR)" "https://www.epicov.org/acknowledgement/78/36/EPI_ISL_11017836.json"
6270 "NewZealand/22CH1413/2022" "EPI_ISL_11017566" "?" "Sarah Cockerton et al" "Southern Community Labs Dunedin" "Institute of Environmental Science and Research (ESR)" "https://www.epicov.org/acknowledgement/75/66/EPI_ISL_11017566.json"
6271 "NewZealand/22CH1415/2022" "EPI_ISL_11017717" "?" "Sarah Cockerton et al" "Southern Community Labs Dunedin" "Institute of Environmental Science and Research (ESR)" "https://www.epicov.org/acknowledgement/77/17/EPI_ISL_11017717.json"
6272 "NewZealand/22CH1423/2022" "EPI_ISL_11017744" "?" "Sarah Cockerton et al" "Southern Community Labs Dunedin" "Institute of Environmental Science and Research (ESR)" "https://www.epicov.org/acknowledgement/77/44/EPI_ISL_11017744.json"
6273 "NewZealand/22CH1429/2022" "EPI_ISL_11017619" "?" "Sarah Cockerton et al" "Southern Community Labs Dunedin" "Institute of Environmental Science and Research (ESR)" "https://www.epicov.org/acknowledgement/76/19/EPI_ISL_11017619.json"
6274 "NewZealand/22CH1441/2022" "EPI_ISL_11017762" "?" "Sarah Cockerton et al" "Southern Community Labs Dunedin" "Institute of Environmental Science and Research (ESR)" "https://www.epicov.org/acknowledgement/77/62/EPI_ISL_11017762.json"
6275 "NewZealand/22CH1446/2022" "EPI_ISL_11017853" "?" "Sarah Cockerton et al" "Canterbury Health Laboratories" "Institute of Environmental Science and Research (ESR)" "https://www.epicov.org/acknowledgement/78/53/EPI_ISL_11017853.json"
6276 "NewZealand/22CH1454/2022" "EPI_ISL_11017632" "?" "Sarah Cockerton et al" "Canterbury Health Laboratories" "Institute of Environmental Science and Research (ESR)" "https://www.epicov.org/acknowledgement/76/32/EPI_ISL_11017632.json"
6277 "NewZealand/22CH1463/2022" "EPI_ISL_11017915" "?" "Sarah Cockerton et al" "Canterbury Health Laboratories" "Institute of Environmental Science and Research (ESR)" "https://www.epicov.org/acknowledgement/79/15/EPI_ISL_11017915.json"
6278 "NewZealand/22CH1464/2022" "EPI_ISL_11017943" "?" "Sarah Cockerton et al" "Canterbury Health Laboratories" "Institute of Environmental Science and Research (ESR)" "https://www.epicov.org/acknowledgement/79/43/EPI_ISL_11017943.json"
6279 "NewZealand/22CH1465/2022" "EPI_ISL_11017792" "?" "Sarah Cockerton et al" "Canterbury Health Laboratories" "Institute of Environmental Science and Research (ESR)" "https://www.epicov.org/acknowledgement/77/92/EPI_ISL_11017792.json"
6280 "NewZealand/22CH1466/2022" "EPI_ISL_11017736" "?" "Sarah Cockerton et al" "Canterbury Health Laboratories" "Institute of Environmental Science and Research (ESR)" "https://www.epicov.org/acknowledgement/77/36/EPI_ISL_11017736.json"
6281 "NewZealand/22CH1468/2022" "EPI_ISL_11017670" "?" "Sarah Cockerton et al" "Canterbury Health Laboratories" "Institute of Environmental Science and Research (ESR)" "https://www.epicov.org/acknowledgement/76/70/EPI_ISL_11017670.json"
6282 "NewZealand/22CH1469/2022" "EPI_ISL_11017721" "?" "Sarah Cockerton et al" "Canterbury Health Laboratories" "Institute of Environmental Science and Research (ESR)" "https://www.epicov.org/acknowledgement/77/21/EPI_ISL_11017721.json"
6283 "NewZealand/22CH1470/2022" "EPI_ISL_11017875" "?" "Sarah Cockerton et al" "Canterbury Health Laboratories" "Institute of Environmental Science and Research (ESR)" "https://www.epicov.org/acknowledgement/78/75/EPI_ISL_11017875.json"
6284 "NewZealand/22CH1471/2022" "EPI_ISL_11017610" "?" "Sarah Cockerton et al" "Canterbury Health Laboratories" "Institute of Environmental Science and Research (ESR)" "https://www.epicov.org/acknowledgement/76/10/EPI_ISL_11017610.json"
6285 "NewZealand/22CH1472/2022" "EPI_ISL_11017778" "?" "Sarah Cockerton et al" "Canterbury Health Laboratories" "Institute of Environmental Science and Research (ESR)" "https://www.epicov.org/acknowledgement/77/78/EPI_ISL_11017778.json"
6286 "NewZealand/22CH1473/2022" "EPI_ISL_11017702" "?" "Sarah Cockerton et al" "Canterbury Health Laboratories" "Institute of Environmental Science and Research (ESR)" "https://www.epicov.org/acknowledgement/77/02/EPI_ISL_11017702.json"
6287 "NewZealand/22CH1474/2022" "EPI_ISL_11017716" "?" "Sarah Cockerton et al" "Canterbury Health Laboratories" "Institute of Environmental Science and Research (ESR)" "https://www.epicov.org/acknowledgement/77/16/EPI_ISL_11017716.json"
6288 "NewZealand/22CH1475/2022" "EPI_ISL_11017931" "?" "Sarah Cockerton et al" "Canterbury Health Laboratories" "Institute of Environmental Science and Research (ESR)" "https://www.epicov.org/acknowledgement/79/31/EPI_ISL_11017931.json"
6289 "NewZealand/22CH1476/2022" "EPI_ISL_11017646" "?" "Sarah Cockerton et al" "Canterbury Health Laboratories" "Institute of Environmental Science and Research (ESR)" "https://www.epicov.org/acknowledgement/76/46/EPI_ISL_11017646.json"
6290 "NewZealand/22CH1477/2022" "EPI_ISL_11017625" "?" "Sarah Cockerton et al" "Canterbury Health Laboratories" "Institute of Environmental Science and Research (ESR)" "https://www.epicov.org/acknowledgement/76/25/EPI_ISL_11017625.json"
6291 "NewZealand/22CH1478/2022" "EPI_ISL_11017683" "?" "Sarah Cockerton et al" "Canterbury Health Laboratories" "Institute of Environmental Science and Research (ESR)" "https://www.epicov.org/acknowledgement/76/83/EPI_ISL_11017683.json"
6292 "NewZealand/22CH1479/2022" "EPI_ISL_11017817" "?" "Sarah Cockerton et al" "Canterbury Health Laboratories" "Institute of Environmental Science and Research (ESR)" "https://www.epicov.org/acknowledgement/78/17/EPI_ISL_11017817.json"
6293 "NewZealand/22CH1480/2022" "EPI_ISL_11017783" "?" "Sarah Cockerton et al" "Canterbury Health Laboratories" "Institute of Environmental Science and Research (ESR)" "https://www.epicov.org/acknowledgement/77/83/EPI_ISL_11017783.json"
6294 "NewZealand/22CH1481/2022" "EPI_ISL_11017633" "?" "Sarah Cockerton et al" "Canterbury Health Laboratories" "Institute of Environmental Science and Research (ESR)" "https://www.epicov.org/acknowledgement/76/33/EPI_ISL_11017633.json"
6295 "NewZealand/22CH1482/2022" "EPI_ISL_11017576" "?" "Sarah Cockerton et al" "Canterbury Health Laboratories" "Institute of Environmental Science and Research (ESR)" "https://www.epicov.org/acknowledgement/75/76/EPI_ISL_11017576.json"
6296 "NewZealand/22CH1484/2022" "EPI_ISL_11017863" "?" "Sarah Cockerton et al" "Canterbury Health Laboratories" "Institute of Environmental Science and Research (ESR)" "https://www.epicov.org/acknowledgement/78/63/EPI_ISL_11017863.json"
6297 "NewZealand/22CH1485/2022" "EPI_ISL_11017876" "?" "Sarah Cockerton et al" "Canterbury Health Laboratories" "Institute of Environmental Science and Research (ESR)" "https://www.epicov.org/acknowledgement/78/76/EPI_ISL_11017876.json"
6298 "NewZealand/22CH1486/2022" "EPI_ISL_11017873" "?" "Sarah Cockerton et al" "Canterbury Health Laboratories" "Institute of Environmental Science and Research (ESR)" "https://www.epicov.org/acknowledgement/78/73/EPI_ISL_11017873.json"
6299 "NewZealand/22CH1487/2022" "EPI_ISL_11017840" "?" "Sarah Cockerton et al" "Canterbury Health Laboratories" "Institute of Environmental Science and Research (ESR)" "https://www.epicov.org/acknowledgement/78/40/EPI_ISL_11017840.json"
6300 "NewZealand/22CH1488/2022" "EPI_ISL_11017623" "?" "Sarah Cockerton et al" "Canterbury Health Laboratories" "Institute of Environmental Science and Research (ESR)" "https://www.epicov.org/acknowledgement/76/23/EPI_ISL_11017623.json"
6301 "NewZealand/22CH1489/2022" "EPI_ISL_11017868" "?" "Sarah Cockerton et al" "Canterbury Health Laboratories" "Institute of Environmental Science and Research (ESR)" "https://www.epicov.org/acknowledgement/78/68/EPI_ISL_11017868.json"
6302 "NewZealand/22CH1490/2022" "EPI_ISL_11017879" "?" "Sarah Cockerton et al" "Canterbury Health Laboratories" "Institute of Environmental Science and Research (ESR)" "https://www.epicov.org/acknowledgement/78/79/EPI_ISL_11017879.json"
6303 "NewZealand/22CH1491/2022" "EPI_ISL_11017849" "?" "Sarah Cockerton et al" "Canterbury Health Laboratories" "Institute of Environmental Science and Research (ESR)" "https://www.epicov.org/acknowledgement/78/49/EPI_ISL_11017849.json"
6304 "NewZealand/22CH1493/2022" "EPI_ISL_11866085" "?" "Sarah Cockerton et al" "Canterbury Health Laboratories" "Institute of Environmental Science and Research (ESR)" "https://www.epicov.org/acknowledgement/60/85/EPI_ISL_11866085.json"
6305 "NewZealand/22CH1494/2022" "EPI_ISL_11866152" "?" "Sarah Cockerton et al" "Canterbury Health Laboratories" "Institute of Environmental Science and Research (ESR)" "https://www.epicov.org/acknowledgement/61/52/EPI_ISL_11866152.json"
6306 "NewZealand/22CH1495/2022" "EPI_ISL_11865683" "?" "Sarah Cockerton et al" "Canterbury Health Laboratories" "Institute of Environmental Science and Research (ESR)" "https://www.epicov.org/acknowledgement/56/83/EPI_ISL_11865683.json"
6307 "NewZealand/22CH1496/2022" "EPI_ISL_11866172" "?" "Sarah Cockerton et al" "Canterbury Health Laboratories" "Institute of Environmental Science and Research (ESR)" "https://www.epicov.org/acknowledgement/61/72/EPI_ISL_11866172.json"
6308 "NewZealand/22CH1497/2022" "EPI_ISL_11866217" "?" "Sarah Cockerton et al" "Canterbury Health Laboratories" "Institute of Environmental Science and Research (ESR)" "https://www.epicov.org/acknowledgement/62/17/EPI_ISL_11866217.json"
6309 "NewZealand/22CH1498/2022" "EPI_ISL_11866238" "?" "Sarah Cockerton et al" "Canterbury Health Laboratories" "Institute of Environmental Science and Research (ESR)" "https://www.epicov.org/acknowledgement/62/38/EPI_ISL_11866238.json"
6310 "NewZealand/22CH1499/2022" "EPI_ISL_11865697" "?" "Sarah Cockerton et al" "Canterbury Health Laboratories" "Institute of Environmental Science and Research (ESR)" "https://www.epicov.org/acknowledgement/56/97/EPI_ISL_11865697.json"
6311 "NewZealand/22CH1500/2022" "EPI_ISL_11865979" "?" "Sarah Cockerton et al" "Canterbury Health Laboratories" "Institute of Environmental Science and Research (ESR)" "https://www.epicov.org/acknowledgement/59/79/EPI_ISL_11865979.json"
6312 "NewZealand/22CH1502/2022" "EPI_ISL_11866077" "?" "Sarah Cockerton et al" "Canterbury Health Laboratories" "Institute of Environmental Science and Research (ESR)" "https://www.epicov.org/acknowledgement/60/77/EPI_ISL_11866077.json"
6313 "NewZealand/22CH1503/2022" "EPI_ISL_11866176" "?" "Sarah Cockerton et al" "Canterbury Health Laboratories" "Institute of Environmental Science and Research (ESR)" "https://www.epicov.org/acknowledgement/61/76/EPI_ISL_11866176.json"
6314 "NewZealand/22CH1504/2022" "EPI_ISL_11866131" "?" "Sarah Cockerton et al" "Canterbury Health Laboratories" "Institute of Environmental Science and Research (ESR)" "https://www.epicov.org/acknowledgement/61/31/EPI_ISL_11866131.json"
6315 "NewZealand/22CH1505/2022" "EPI_ISL_11865717" "?" "Sarah Cockerton et al" "Canterbury Health Laboratories" "Institute of Environmental Science and Research (ESR)" "https://www.epicov.org/acknowledgement/57/17/EPI_ISL_11865717.json"
6316 "NewZealand/22CH1506/2022" "EPI_ISL_11866114" "?" "Sarah Cockerton et al" "Canterbury Health Laboratories" "Institute of Environmental Science and Research (ESR)" "https://www.epicov.org/acknowledgement/61/14/EPI_ISL_11866114.json"
6317 "NewZealand/22CH1507/2022" "EPI_ISL_11866224" "?" "Sarah Cockerton et al" "Canterbury Health Laboratories" "Institute of Environmental Science and Research (ESR)" "https://www.epicov.org/acknowledgement/62/24/EPI_ISL_11866224.json"
6318 "NewZealand/22CH1508/2022" "EPI_ISL_11865860" "?" "Sarah Cockerton et al" "Canterbury Health Laboratories" "Institute of Environmental Science and Research (ESR)" "https://www.epicov.org/acknowledgement/58/60/EPI_ISL_11865860.json"
6319 "NewZealand/22CH1509/2022" "EPI_ISL_11017919" "?" "Sarah Cockerton et al" "Southern Community Labs Kew" "Institute of Environmental Science and Research (ESR)" "https://www.epicov.org/acknowledgement/79/19/EPI_ISL_11017919.json"
6320 "NewZealand/22CH1510/2022" "EPI_ISL_11017916" "?" "Sarah Cockerton et al" "Southern Community Labs Kew" "Institute of Environmental Science and Research (ESR)" "https://www.epicov.org/acknowledgement/79/16/EPI_ISL_11017916.json"
6321 "NewZealand/22CH1511/2022" "EPI_ISL_11017814" "?" "Sarah Cockerton et al" "Southern Community Labs Dunedin" "Institute of Environmental Science and Research (ESR)" "https://www.epicov.org/acknowledgement/78/14/EPI_ISL_11017814.json"
6322 "NewZealand/22CH1512/2022" "EPI_ISL_11017614" "?" "Sarah Cockerton et al" "Southern Community Labs Dunedin" "Institute of Environmental Science and Research (ESR)" "https://www.epicov.org/acknowledgement/76/14/EPI_ISL_11017614.json"
6323 "NewZealand/22CH1513/2022" "EPI_ISL_11017565" "?" "Sarah Cockerton et al" "Southern Community Labs Dunedin" "Institute of Environmental Science and Research (ESR)" "https://www.epicov.org/acknowledgement/75/65/EPI_ISL_11017565.json"
6324 "NewZealand/22CH1514/2022" "EPI_ISL_11017939" "?" "Sarah Cockerton et al" "Southern Community Labs Dunedin" "Institute of Environmental Science and Research (ESR)" "https://www.epicov.org/acknowledgement/79/39/EPI_ISL_11017939.json"
6325 "NewZealand/22CH1516/2022" "EPI_ISL_11017677" "?" "Sarah Cockerton et al" "Southern Community Labs Dunedin" "Institute of Environmental Science and Research (ESR)" "https://www.epicov.org/acknowledgement/76/77/EPI_ISL_11017677.json"
6326 "NewZealand/22CH1517/2022" "EPI_ISL_11017812" "?" "Sarah Cockerton et al" "Southern Community Labs Dunedin" "Institute of Environmental Science and Research (ESR)" "https://www.epicov.org/acknowledgement/78/12/EPI_ISL_11017812.json"
6327 "NewZealand/22CH1518/2022" "EPI_ISL_11017900" "?" "Sarah Cockerton et al" "Southern Community Labs Dunedin" "Institute of Environmental Science and Research (ESR)" "https://www.epicov.org/acknowledgement/79/00/EPI_ISL_11017900.json"
6328 "NewZealand/22CH1519/2022" "EPI_ISL_11017791" "?" "Sarah Cockerton et al" "Southern Community Labs Dunedin" "Institute of Environmental Science and Research (ESR)" "https://www.epicov.org/acknowledgement/77/91/EPI_ISL_11017791.json"
6329 "NewZealand/22CH1520/2022" "EPI_ISL_11017910" "?" "Sarah Cockerton et al" "Southern Community Labs Dunedin" "Institute of Environmental Science and Research (ESR)" "https://www.epicov.org/acknowledgement/79/10/EPI_ISL_11017910.json"
6330 "NewZealand/22CH1521/2022" "EPI_ISL_11017788" "?" "Sarah Cockerton et al" "Southern Community Labs Dunedin" "Institute of Environmental Science and Research (ESR)" "https://www.epicov.org/acknowledgement/77/88/EPI_ISL_11017788.json"
6331 "NewZealand/22CH1523/2022" "EPI_ISL_11017631" "?" "Sarah Cockerton et al" "Southern Community Labs Dunedin" "Institute of Environmental Science and Research (ESR)" "https://www.epicov.org/acknowledgement/76/31/EPI_ISL_11017631.json"
6332 "NewZealand/22CH1524/2022" "EPI_ISL_11017787" "?" "Sarah Cockerton et al" "Southern Community Labs Dunedin" "Institute of Environmental Science and Research (ESR)" "https://www.epicov.org/acknowledgement/77/87/EPI_ISL_11017787.json"
6333 "NewZealand/22CH1525/2022" "EPI_ISL_11017924" "?" "Sarah Cockerton et al" "Southern Community Labs Dunedin" "Institute of Environmental Science and Research (ESR)" "https://www.epicov.org/acknowledgement/79/24/EPI_ISL_11017924.json"
6334 "NewZealand/22CH1526/2022" "EPI_ISL_11017894" "?" "Sarah Cockerton et al" "Southern Community Labs Dunedin" "Institute of Environmental Science and Research (ESR)" "https://www.epicov.org/acknowledgement/78/94/EPI_ISL_11017894.json"
6335 "NewZealand/22CH1527/2022" "EPI_ISL_11017774" "?" "Sarah Cockerton et al" "Southern Community Labs Dunedin" "Institute of Environmental Science and Research (ESR)" "https://www.epicov.org/acknowledgement/77/74/EPI_ISL_11017774.json"
6336 "NewZealand/22CH1529/2022" "EPI_ISL_11017935" "?" "Sarah Cockerton et al" "Southern Community Labs Dunedin" "Institute of Environmental Science and Research (ESR)" "https://www.epicov.org/acknowledgement/79/35/EPI_ISL_11017935.json"
6337 "NewZealand/22CH1531/2022" "EPI_ISL_11017832" "?" "Sarah Cockerton et al" "Southern Community Labs Dunedin" "Institute of Environmental Science and Research (ESR)" "https://www.epicov.org/acknowledgement/78/32/EPI_ISL_11017832.json"
6338 "NewZealand/22CH1532/2022" "EPI_ISL_11017682" "?" "Sarah Cockerton et al" "North Shore Hospital" "Institute of Environmental Science and Research (ESR)" "https://www.epicov.org/acknowledgement/76/82/EPI_ISL_11017682.json"
6339 "NewZealand/22CH1533/2022" "EPI_ISL_11017798" "?" "Sarah Cockerton et al" "North Shore Hospital" "Institute of Environmental Science and Research (ESR)" "https://www.epicov.org/acknowledgement/77/98/EPI_ISL_11017798.json"
6340 "NewZealand/22CH1534/2022" "EPI_ISL_11017672" "?" "Sarah Cockerton et al" "North Shore Hospital" "Institute of Environmental Science and Research (ESR)" "https://www.epicov.org/acknowledgement/76/72/EPI_ISL_11017672.json"
6341 "NewZealand/22CH1536/2022" "EPI_ISL_11331513" "?" "Sarah Cockerton et al" "North Shore Hospital" "Institute of Environmental Science and Research (ESR)" "https://www.epicov.org/acknowledgement/15/13/EPI_ISL_11331513.json"
6342 "NewZealand/22CH1537/2022" "EPI_ISL_11017809" "?" "Sarah Cockerton et al" "North Shore Hospital" "Institute of Environmental Science and Research (ESR)" "https://www.epicov.org/acknowledgement/78/09/EPI_ISL_11017809.json"
6343 "NewZealand/22CH1538/2022" "EPI_ISL_11017773" "?" "Sarah Cockerton et al" "North Shore Hospital" "Institute of Environmental Science and Research (ESR)" "https://www.epicov.org/acknowledgement/77/73/EPI_ISL_11017773.json"
6344 "NewZealand/22CH1539/2022" "EPI_ISL_11017752" "?" "Sarah Cockerton et al" "North Shore Hospital" "Institute of Environmental Science and Research (ESR)" "https://www.epicov.org/acknowledgement/77/52/EPI_ISL_11017752.json"
6345 "NewZealand/22CH1540/2022" "EPI_ISL_11017584" "?" "Sarah Cockerton et al" "North Shore Hospital" "Institute of Environmental Science and Research (ESR)" "https://www.epicov.org/acknowledgement/75/84/EPI_ISL_11017584.json"
6346 "NewZealand/22CH1541/2022" "EPI_ISL_11017649" "?" "Sarah Cockerton et al" "North Shore Hospital" "Institute of Environmental Science and Research (ESR)" "https://www.epicov.org/acknowledgement/76/49/EPI_ISL_11017649.json"
6347 "NewZealand/22CH1543/2022" "EPI_ISL_11017827" "?" "Sarah Cockerton et al" "North Shore Hospital" "Institute of Environmental Science and Research (ESR)" "https://www.epicov.org/acknowledgement/78/27/EPI_ISL_11017827.json"
6348 "NewZealand/22CH1544/2022" "EPI_ISL_11017617" "?" "Sarah Cockerton et al" "North Shore Hospital" "Institute of Environmental Science and Research (ESR)" "https://www.epicov.org/acknowledgement/76/17/EPI_ISL_11017617.json"
6349 "NewZealand/22CH1545/2022" "EPI_ISL_11017657" "?" "Sarah Cockerton et al" "North Shore Hospital" "Institute of Environmental Science and Research (ESR)" "https://www.epicov.org/acknowledgement/76/57/EPI_ISL_11017657.json"
6350 "NewZealand/22CH1547/2022" "EPI_ISL_11017647" "?" "Sarah Cockerton et al" "North Shore Hospital" "Institute of Environmental Science and Research (ESR)" "https://www.epicov.org/acknowledgement/76/47/EPI_ISL_11017647.json"
6351 "NewZealand/22CH1548/2022" "EPI_ISL_11017583" "?" "Sarah Cockerton et al" "North Shore Hospital" "Institute of Environmental Science and Research (ESR)" "https://www.epicov.org/acknowledgement/75/83/EPI_ISL_11017583.json"
6352 "NewZealand/22CH1549/2022" "EPI_ISL_11017871" "?" "Sarah Cockerton et al" "North Shore Hospital" "Institute of Environmental Science and Research (ESR)" "https://www.epicov.org/acknowledgement/78/71/EPI_ISL_11017871.json"
6353 "NewZealand/22CH1550/2022" "EPI_ISL_11866017" "?" "Sarah Cockerton et al" "North Shore Hospital" "Institute of Environmental Science and Research (ESR)" "https://www.epicov.org/acknowledgement/60/17/EPI_ISL_11866017.json"
6354 "NewZealand/22CH1551/2022" "EPI_ISL_11017904" "?" "Sarah Cockerton et al" "North Shore Hospital" "Institute of Environmental Science and Research (ESR)" "https://www.epicov.org/acknowledgement/79/04/EPI_ISL_11017904.json"
6355 "NewZealand/22CH1553/2022" "EPI_ISL_11017638" "?" "Sarah Cockerton et al" "North Shore Hospital" "Institute of Environmental Science and Research (ESR)" "https://www.epicov.org/acknowledgement/76/38/EPI_ISL_11017638.json"
6356 "NewZealand/22CH1554/2022" "EPI_ISL_11017804" "?" "Sarah Cockerton et al" "North Shore Hospital" "Institute of Environmental Science and Research (ESR)" "https://www.epicov.org/acknowledgement/78/04/EPI_ISL_11017804.json"
6357 "NewZealand/22CH1555/2022" "EPI_ISL_11331789" "?" "Sarah Cockerton et al" "North Shore Hospital" "Institute of Environmental Science and Research (ESR), Kenepuru Science Centre" "https://www.epicov.org/acknowledgement/17/89/EPI_ISL_11331789.json"
6358 "NewZealand/22CH1556/2022" "EPI_ISL_11331506" "?" "Sarah Cockerton et al" "North Shore Hospital" "Institute of Environmental Science and Research (ESR)" "https://www.epicov.org/acknowledgement/15/06/EPI_ISL_11331506.json"
6359 "NewZealand/22CH1557/2022" "EPI_ISL_11331620" "?" "Sarah Cockerton et al" "North Shore Hospital" "Institute of Environmental Science and Research (ESR)" "https://www.epicov.org/acknowledgement/16/20/EPI_ISL_11331620.json"
6360 "NewZealand/22CH1558/2022" "EPI_ISL_11331750" "?" "Sarah Cockerton et al" "North Shore Hospital" "Institute of Environmental Science and Research (ESR)" "https://www.epicov.org/acknowledgement/17/50/EPI_ISL_11331750.json"
6361 "NewZealand/22CH1559/2022" "EPI_ISL_11331734" "?" "Sarah Cockerton et al" "North Shore Hospital" "Institute of Environmental Science and Research (ESR)" "https://www.epicov.org/acknowledgement/17/34/EPI_ISL_11331734.json"
6362 "NewZealand/22CH1562/2022" "EPI_ISL_11331669" "?" "Sarah Cockerton et al" "North Shore Hospital" "Institute of Environmental Science and Research (ESR)" "https://www.epicov.org/acknowledgement/16/69/EPI_ISL_11331669.json"
6363 "NewZealand/22CH1565/2022" "EPI_ISL_11331535" "?" "Sarah Cockerton et al" "North Shore Hospital" "Institute of Environmental Science and Research (ESR)" "https://www.epicov.org/acknowledgement/15/35/EPI_ISL_11331535.json"
6364 "NewZealand/22CH1566/2022" "EPI_ISL_11331466" "?" "Sarah Cockerton et al" "North Shore Hospital" "Institute of Environmental Science and Research (ESR)" "https://www.epicov.org/acknowledgement/14/66/EPI_ISL_11331466.json"
6365 "NewZealand/22CH1567/2022" "EPI_ISL_11331452" "?" "Sarah Cockerton et al" "North Shore Hospital" "Institute of Environmental Science and Research (ESR)" "https://www.epicov.org/acknowledgement/14/52/EPI_ISL_11331452.json"
6366 "NewZealand/22CH1568/2022" "EPI_ISL_11331419" "?" "Sarah Cockerton et al" "North Shore Hospital" "Institute of Environmental Science and Research (ESR)" "https://www.epicov.org/acknowledgement/14/19/EPI_ISL_11331419.json"
6367 "NewZealand/22CH1569/2022" "EPI_ISL_11331559" "?" "Sarah Cockerton et al" "North Shore Hospital" "Institute of Environmental Science and Research (ESR)" "https://www.epicov.org/acknowledgement/15/59/EPI_ISL_11331559.json"
6368 "NewZealand/22CH1570/2022" "EPI_ISL_11331689" "?" "Sarah Cockerton et al" "North Shore Hospital" "Institute of Environmental Science and Research (ESR)" "https://www.epicov.org/acknowledgement/16/89/EPI_ISL_11331689.json"
6369 "NewZealand/22CH1571/2022" "EPI_ISL_11331661" "?" "Sarah Cockerton et al" "North Shore Hospital" "Institute of Environmental Science and Research (ESR)" "https://www.epicov.org/acknowledgement/16/61/EPI_ISL_11331661.json"
6370 "NewZealand/22CH1572/2022" "EPI_ISL_11331487" "?" "Sarah Cockerton et al" "North Shore Hospital" "Institute of Environmental Science and Research (ESR)" "https://www.epicov.org/acknowledgement/14/87/EPI_ISL_11331487.json"
6371 "NewZealand/22CH1573/2022" "EPI_ISL_11331678" "?" "Sarah Cockerton et al" "North Shore Hospital" "Institute of Environmental Science and Research (ESR)" "https://www.epicov.org/acknowledgement/16/78/EPI_ISL_11331678.json"
6372 "NewZealand/22CH1574/2022" "EPI_ISL_11331619" "?" "Sarah Cockerton et al" "North Shore Hospital" "Institute of Environmental Science and Research (ESR)" "https://www.epicov.org/acknowledgement/16/19/EPI_ISL_11331619.json"
6373 "NewZealand/22CH1575/2022" "EPI_ISL_12545605" "?" "Sarah Cockerton et al" "North Shore Hospital" "Institute of Environmental Science and Research (ESR)" "https://www.epicov.org/acknowledgement/56/05/EPI_ISL_12545605.json"
6374 "NewZealand/22CH1578/2022" "EPI_ISL_11017815" "?" "Sarah Cockerton et al" "Canterbury Health Laboratories" "Institute of Environmental Science and Research (ESR)" "https://www.epicov.org/acknowledgement/78/15/EPI_ISL_11017815.json"
6375 "NewZealand/22CH1579/2022" "EPI_ISL_11017813" "?" "Sarah Cockerton et al" "Canterbury Health Laboratories" "Institute of Environmental Science and Research (ESR)" "https://www.epicov.org/acknowledgement/78/13/EPI_ISL_11017813.json"
6376 "NewZealand/22CH1580/2022" "EPI_ISL_11017831" "?" "Sarah Cockerton et al" "Canterbury Health Laboratories" "Institute of Environmental Science and Research (ESR)" "https://www.epicov.org/acknowledgement/78/31/EPI_ISL_11017831.json"
6377 "NewZealand/22CH1581/2022" "EPI_ISL_11017936" "?" "Sarah Cockerton et al" "Canterbury Health Laboratories" "Institute of Environmental Science and Research (ESR)" "https://www.epicov.org/acknowledgement/79/36/EPI_ISL_11017936.json"
6378 "NewZealand/22CH1582/2022" "EPI_ISL_11866009" "?" "Sarah Cockerton et al" "Canterbury Health Laboratories" "Institute of Environmental Science and Research (ESR)" "https://www.epicov.org/acknowledgement/60/09/EPI_ISL_11866009.json"
6379 "NewZealand/22CH1583/2022" "EPI_ISL_11865635" "?" "Sarah Cockerton et al" "Canterbury Health Laboratories" "Institute of Environmental Science and Research (ESR)" "https://www.epicov.org/acknowledgement/56/35/EPI_ISL_11865635.json"
6380 "NewZealand/22CH1584/2022" "EPI_ISL_11865761" "?" "Sarah Cockerton et al" "Canterbury Health Laboratories" "Institute of Environmental Science and Research (ESR)" "https://www.epicov.org/acknowledgement/57/61/EPI_ISL_11865761.json"
6381 "NewZealand/22CH1585/2022" "EPI_ISL_11017837" "?" "Sarah Cockerton et al" "Canterbury Health Laboratories" "Institute of Environmental Science and Research (ESR)" "https://www.epicov.org/acknowledgement/78/37/EPI_ISL_11017837.json"
6382 "NewZealand/22CH1586/2022" "EPI_ISL_11866188" "?" "Sarah Cockerton et al" "Canterbury Health Laboratories" "Institute of Environmental Science and Research (ESR)" "https://www.epicov.org/acknowledgement/61/88/EPI_ISL_11866188.json"
6383 "NewZealand/22CH1587/2022" "EPI_ISL_11866092" "?" "Sarah Cockerton et al" "Canterbury Health Laboratories" "Institute of Environmental Science and Research (ESR)" "https://www.epicov.org/acknowledgement/60/92/EPI_ISL_11866092.json"
6384 "NewZealand/22CH1588/2022" "EPI_ISL_11866007" "?" "Sarah Cockerton et al" "Canterbury Health Laboratories" "Institute of Environmental Science and Research (ESR)" "https://www.epicov.org/acknowledgement/60/07/EPI_ISL_11866007.json"
6385 "NewZealand/22CH1589/2022" "EPI_ISL_11017905" "?" "Sarah Cockerton et al" "Canterbury Health Laboratories" "Institute of Environmental Science and Research (ESR)" "https://www.epicov.org/acknowledgement/79/05/EPI_ISL_11017905.json"
6386 "NewZealand/22CH1590/2022" "EPI_ISL_11017641" "?" "Sarah Cockerton et al" "Canterbury Health Laboratories" "Institute of Environmental Science and Research (ESR)" "https://www.epicov.org/acknowledgement/76/41/EPI_ISL_11017641.json"
6387 "NewZealand/22CH1591/2022" "EPI_ISL_11866166" "?" "Sarah Cockerton et al" "Canterbury Health Laboratories" "Institute of Environmental Science and Research (ESR)" "https://www.epicov.org/acknowledgement/61/66/EPI_ISL_11866166.json"
6388 "NewZealand/22CH1592/2022" "EPI_ISL_11866062" "?" "Sarah Cockerton et al" "Canterbury Health Laboratories" "Institute of Environmental Science and Research (ESR)" "https://www.epicov.org/acknowledgement/60/62/EPI_ISL_11866062.json"
6389 "NewZealand/22CH1593/2022" "EPI_ISL_11866046" "?" "Sarah Cockerton et al" "Canterbury Health Laboratories" "Institute of Environmental Science and Research (ESR)" "https://www.epicov.org/acknowledgement/60/46/EPI_ISL_11866046.json"
6390 "NewZealand/22CH1594/2022" "EPI_ISL_11866058" "?" "Sarah Cockerton et al" "Canterbury Health Laboratories" "Institute of Environmental Science and Research (ESR)" "https://www.epicov.org/acknowledgement/60/58/EPI_ISL_11866058.json"
6391 "NewZealand/22CH1595/2022" "EPI_ISL_11865851" "?" "Sarah Cockerton et al" "Canterbury Health Laboratories" "Institute of Environmental Science and Research (ESR)" "https://www.epicov.org/acknowledgement/58/51/EPI_ISL_11865851.json"
6392 "NewZealand/22CH1596/2022" "EPI_ISL_11866165" "?" "Sarah Cockerton et al" "Southern Community Labs Kew" "Institute of Environmental Science and Research (ESR)" "https://www.epicov.org/acknowledgement/61/65/EPI_ISL_11866165.json"
6393 "NewZealand/22CH1597/2022" "EPI_ISL_11017624" "?" "Sarah Cockerton et al" "Southern Community Labs Dunedin" "Institute of Environmental Science and Research (ESR)" "https://www.epicov.org/acknowledgement/76/24/EPI_ISL_11017624.json"
6394 "NewZealand/22CH1598/2022" "EPI_ISL_11017852" "?" "Sarah Cockerton et al" "Southern Community Labs Dunedin" "Institute of Environmental Science and Research (ESR)" "https://www.epicov.org/acknowledgement/78/52/EPI_ISL_11017852.json"
6395 "NewZealand/22CH1599/2022" "EPI_ISL_11017769" "?" "Sarah Cockerton et al" "Southern Community Labs Dunedin" "Institute of Environmental Science and Research (ESR)" "https://www.epicov.org/acknowledgement/77/69/EPI_ISL_11017769.json"
6396 "NewZealand/22CH1600/2022" "EPI_ISL_11017786" "?" "Sarah Cockerton et al" "Southern Community Labs Dunedin" "Institute of Environmental Science and Research (ESR)" "https://www.epicov.org/acknowledgement/77/86/EPI_ISL_11017786.json"
6397 "NewZealand/22CH1601/2022" "EPI_ISL_11017796" "?" "Sarah Cockerton et al" "Southern Community Labs Dunedin" "Institute of Environmental Science and Research (ESR)" "https://www.epicov.org/acknowledgement/77/96/EPI_ISL_11017796.json"
6398 "NewZealand/22CH1602/2022" "EPI_ISL_11017722" "?" "Sarah Cockerton et al" "Southern Community Labs Dunedin" "Institute of Environmental Science and Research (ESR)" "https://www.epicov.org/acknowledgement/77/22/EPI_ISL_11017722.json"
6399 "NewZealand/22CH1603/2022" "EPI_ISL_11017726" "?" "Sarah Cockerton et al" "Southern Community Labs Dunedin" "Institute of Environmental Science and Research (ESR)" "https://www.epicov.org/acknowledgement/77/26/EPI_ISL_11017726.json"
6400 "NewZealand/22CH1604/2022" "EPI_ISL_11017570" "?" "Sarah Cockerton et al" "Southern Community Labs Dunedin" "Institute of Environmental Science and Research (ESR)" "https://www.epicov.org/acknowledgement/75/70/EPI_ISL_11017570.json"
6401 "NewZealand/22CH1605/2022" "EPI_ISL_11017803" "?" "Sarah Cockerton et al" "Southern Community Labs Dunedin" "Institute of Environmental Science and Research (ESR)" "https://www.epicov.org/acknowledgement/78/03/EPI_ISL_11017803.json"
6402 "NewZealand/22CH1606/2022" "EPI_ISL_11017729" "?" "Sarah Cockerton et al" "Southern Community Labs Dunedin" "Institute of Environmental Science and Research (ESR)" "https://www.epicov.org/acknowledgement/77/29/EPI_ISL_11017729.json"
6403 "NewZealand/22CH1609/2022" "EPI_ISL_11017761" "?" "Sarah Cockerton et al" "Southern Community Labs Dunedin" "Institute of Environmental Science and Research (ESR)" "https://www.epicov.org/acknowledgement/77/61/EPI_ISL_11017761.json"
6404 "NewZealand/22CH1611/2022" "EPI_ISL_11017648" "?" "Sarah Cockerton et al" "Southern Community Labs Dunedin" "Institute of Environmental Science and Research (ESR)" "https://www.epicov.org/acknowledgement/76/48/EPI_ISL_11017648.json"
6405 "NewZealand/22CH1613/2022" "EPI_ISL_11017573" "?" "Sarah Cockerton et al" "Southern Community Labs Dunedin" "Institute of Environmental Science and Research (ESR)" "https://www.epicov.org/acknowledgement/75/73/EPI_ISL_11017573.json"
6406 "NewZealand/22CH1614/2022" "EPI_ISL_11017581" "?" "Sarah Cockerton et al" "Southern Community Labs Dunedin" "Institute of Environmental Science and Research (ESR)" "https://www.epicov.org/acknowledgement/75/81/EPI_ISL_11017581.json"
6407 "NewZealand/22CH1615/2022" "EPI_ISL_11017887" "?" "Sarah Cockerton et al" "Southern Community Labs Dunedin" "Institute of Environmental Science and Research (ESR)" "https://www.epicov.org/acknowledgement/78/87/EPI_ISL_11017887.json"
6408 "NewZealand/22CH1616/2022" "EPI_ISL_11017922" "?" "Sarah Cockerton et al" "Southern Community Labs Dunedin" "Institute of Environmental Science and Research (ESR)" "https://www.epicov.org/acknowledgement/79/22/EPI_ISL_11017922.json"
6409 "NewZealand/22CH1617/2022" "EPI_ISL_11017658" "?" "Sarah Cockerton et al" "Southern Community Labs Dunedin" "Institute of Environmental Science and Research (ESR)" "https://www.epicov.org/acknowledgement/76/58/EPI_ISL_11017658.json"
6410 "NewZealand/22CH1620/2022" "EPI_ISL_11017691" "?" "Sarah Cockerton et al" "Southern Community Labs Dunedin" "Institute of Environmental Science and Research (ESR)" "https://www.epicov.org/acknowledgement/76/91/EPI_ISL_11017691.json"
6411 "NewZealand/22CH1623/2022" "EPI_ISL_11017857" "?" "Sarah Cockerton et al" "Southern Community Labs Dunedin" "Institute of Environmental Science and Research (ESR)" "https://www.epicov.org/acknowledgement/78/57/EPI_ISL_11017857.json"
6412 "NewZealand/22CH1624/2022" "EPI_ISL_12545720" "?" "Sarah Cockerton et al" "Southern Community Labs Dunedin" "Institute of Environmental Science and Research (ESR)" "https://www.epicov.org/acknowledgement/57/20/EPI_ISL_12545720.json"
6413 "NewZealand/22CH1625/2022" "EPI_ISL_11866110" "?" "Sarah Cockerton et al" "Southern Community Labs Dunedin" "Institute of Environmental Science and Research (ESR)" "https://www.epicov.org/acknowledgement/61/10/EPI_ISL_11866110.json"
6414 "NewZealand/22CH1626/2022" "EPI_ISL_11331761" "?" "Sarah Cockerton et al" "Southern Community Labs Kew" "Institute of Environmental Science and Research (ESR)" "https://www.epicov.org/acknowledgement/17/61/EPI_ISL_11331761.json"
6415 "NewZealand/22CH1627/2022" "EPI_ISL_11331779" "?" "Sarah Cockerton et al" "Canterbury Health Laboratories" "Institute of Environmental Science and Research (ESR), Kenepuru Science Centre" "https://www.epicov.org/acknowledgement/17/79/EPI_ISL_11331779.json"
6416 "NewZealand/22CH1628/2022" "EPI_ISL_11331813" "?" "Sarah Cockerton et al" "Canterbury Health Laboratories" "Institute of Environmental Science and Research (ESR), Kenepuru Science Centre" "https://www.epicov.org/acknowledgement/18/13/EPI_ISL_11331813.json"
6417 "NewZealand/22CH1629/2022" "EPI_ISL_11331832" "?" "Sarah Cockerton et al" "Canterbury Health Laboratories" "Institute of Environmental Science and Research (ESR), Kenepuru Science Centre" "https://www.epicov.org/acknowledgement/18/32/EPI_ISL_11331832.json"
6418 "NewZealand/22CH1630/2022" "EPI_ISL_11331769" "?" "Sarah Cockerton et al" "Canterbury Health Laboratories" "Institute of Environmental Science and Research (ESR), Kenepuru Science Centre" "https://www.epicov.org/acknowledgement/17/69/EPI_ISL_11331769.json"
6419 "NewZealand/22CH1631/2022" "EPI_ISL_11331657" "?" "Sarah Cockerton et al" "Canterbury Health Laboratories" "Institute of Environmental Science and Research (ESR)" "https://www.epicov.org/acknowledgement/16/57/EPI_ISL_11331657.json"
6420 "NewZealand/22CH1632/2022" "EPI_ISL_11331638" "?" "Sarah Cockerton et al" "Canterbury Health Laboratories" "Institute of Environmental Science and Research (ESR)" "https://www.epicov.org/acknowledgement/16/38/EPI_ISL_11331638.json"
6421 "NewZealand/22CH1633/2022" "EPI_ISL_11331541" "?" "Sarah Cockerton et al" "Canterbury Health Laboratories" "Institute of Environmental Science and Research (ESR)" "https://www.epicov.org/acknowledgement/15/41/EPI_ISL_11331541.json"
6422 "NewZealand/22CH1634/2022" "EPI_ISL_11331777" "?" "Sarah Cockerton et al" "Canterbury Health Laboratories" "Institute of Environmental Science and Research (ESR), Kenepuru Science Centre" "https://www.epicov.org/acknowledgement/17/77/EPI_ISL_11331777.json"
6423 "NewZealand/22CH1635/2022" "EPI_ISL_11331374" "?" "Sarah Cockerton et al" "Canterbury Health Laboratories" "Institute of Environmental Science and Research (ESR)" "https://www.epicov.org/acknowledgement/13/74/EPI_ISL_11331374.json"
6424 "NewZealand/22CH1636/2022" "EPI_ISL_11331644" "?" "Sarah Cockerton et al" "Canterbury Health Laboratories" "Institute of Environmental Science and Research (ESR)" "https://www.epicov.org/acknowledgement/16/44/EPI_ISL_11331644.json"
6425 "NewZealand/22CH1637/2022" "EPI_ISL_11331642" "?" "Sarah Cockerton et al" "Canterbury Health Laboratories" "Institute of Environmental Science and Research (ESR)" "https://www.epicov.org/acknowledgement/16/42/EPI_ISL_11331642.json"
6426 "NewZealand/22CH1638/2022" "EPI_ISL_11331778" "?" "Sarah Cockerton et al" "Canterbury Health Laboratories" "Institute of Environmental Science and Research (ESR), Kenepuru Science Centre" "https://www.epicov.org/acknowledgement/17/78/EPI_ISL_11331778.json"
6427 "NewZealand/22CH1639/2022" "EPI_ISL_11331752" "?" "Sarah Cockerton et al" "Canterbury Health Laboratories" "Institute of Environmental Science and Research (ESR)" "https://www.epicov.org/acknowledgement/17/52/EPI_ISL_11331752.json"
6428 "NewZealand/22CH1641/2022" "EPI_ISL_11331585" "?" "Sarah Cockerton et al" "Canterbury Health Laboratories" "Institute of Environmental Science and Research (ESR)" "https://www.epicov.org/acknowledgement/15/85/EPI_ISL_11331585.json"
6429 "NewZealand/22CH1642/2022" "EPI_ISL_11331843" "?" "Sarah Cockerton et al" "Canterbury Health Laboratories" "Institute of Environmental Science and Research (ESR), Kenepuru Science Centre" "https://www.epicov.org/acknowledgement/18/43/EPI_ISL_11331843.json"
6430 "NewZealand/22CH1643/2022" "EPI_ISL_11331365" "?" "Sarah Cockerton et al" "MedLab South Ltd Nelson" "Institute of Environmental Science and Research (ESR)" "https://www.epicov.org/acknowledgement/13/65/EPI_ISL_11331365.json"
6431 "NewZealand/22CH1644/2022" "EPI_ISL_11331367" "?" "Sarah Cockerton et al" "MedLab South Ltd Nelson" "Institute of Environmental Science and Research (ESR)" "https://www.epicov.org/acknowledgement/13/67/EPI_ISL_11331367.json"
6432 "NewZealand/22CH1645/2022" "EPI_ISL_11331803" "?" "Sarah Cockerton et al" "Southern Community Labs Dunedin" "Institute of Environmental Science and Research (ESR), Kenepuru Science Centre" "https://www.epicov.org/acknowledgement/18/03/EPI_ISL_11331803.json"
6433 "NewZealand/22CH1647/2022" "EPI_ISL_11331375" "?" "Sarah Cockerton et al" "Southern Community Labs Dunedin" "Institute of Environmental Science and Research (ESR)" "https://www.epicov.org/acknowledgement/13/75/EPI_ISL_11331375.json"
6434 "NewZealand/22CH1648/2022" "EPI_ISL_11331304" "?" "Sarah Cockerton et al" "Southern Community Labs Dunedin" "Institute of Environmental Science and Research (ESR)" "https://www.epicov.org/acknowledgement/13/04/EPI_ISL_11331304.json"
6435 "NewZealand/22CH1649/2022" "EPI_ISL_11331473" "?" "Sarah Cockerton et al" "Southern Community Labs Dunedin" "Institute of Environmental Science and Research (ESR)" "https://www.epicov.org/acknowledgement/14/73/EPI_ISL_11331473.json"
6436 "NewZealand/22CH1650/2022" "EPI_ISL_11331586" "?" "Sarah Cockerton et al" "Southern Community Labs Dunedin" "Institute of Environmental Science and Research (ESR)" "https://www.epicov.org/acknowledgement/15/86/EPI_ISL_11331586.json"
6437 "NewZealand/22CH1651/2022" "EPI_ISL_11331454" "?" "Sarah Cockerton et al" "Southern Community Labs Dunedin" "Institute of Environmental Science and Research (ESR)" "https://www.epicov.org/acknowledgement/14/54/EPI_ISL_11331454.json"
6438 "NewZealand/22CH1652/2022" "EPI_ISL_11331716" "?" "Sarah Cockerton et al" "Southern Community Labs Dunedin" "Institute of Environmental Science and Research (ESR)" "https://www.epicov.org/acknowledgement/17/16/EPI_ISL_11331716.json"
6439 "NewZealand/22CH1653/2022" "EPI_ISL_11331795" "?" "Sarah Cockerton et al" "Southern Community Labs Dunedin" "Institute of Environmental Science and Research (ESR), Kenepuru Science Centre" "https://www.epicov.org/acknowledgement/17/95/EPI_ISL_11331795.json"
6440 "NewZealand/22CH1654/2022" "EPI_ISL_11331815" "?" "Sarah Cockerton et al" "Southern Community Labs Dunedin" "Institute of Environmental Science and Research (ESR), Kenepuru Science Centre" "https://www.epicov.org/acknowledgement/18/15/EPI_ISL_11331815.json"
6441 "NewZealand/22CH1655/2022" "EPI_ISL_11331717" "?" "Sarah Cockerton et al" "Southern Community Labs Dunedin" "Institute of Environmental Science and Research (ESR)" "https://www.epicov.org/acknowledgement/17/17/EPI_ISL_11331717.json"
6442 "NewZealand/22CH1656/2022" "EPI_ISL_11331602" "?" "Sarah Cockerton et al" "Southern Community Labs Dunedin" "Institute of Environmental Science and Research (ESR)" "https://www.epicov.org/acknowledgement/16/02/EPI_ISL_11331602.json"
6443 "NewZealand/22CH1658/2022" "EPI_ISL_11331518" "?" "Sarah Cockerton et al" "Southern Community Labs Dunedin" "Institute of Environmental Science and Research (ESR)" "https://www.epicov.org/acknowledgement/15/18/EPI_ISL_11331518.json"
6444 "NewZealand/22CH1660/2022" "EPI_ISL_11331522" "?" "Sarah Cockerton et al" "Southern Community Labs Dunedin" "Institute of Environmental Science and Research (ESR)" "https://www.epicov.org/acknowledgement/15/22/EPI_ISL_11331522.json"
6445 "NewZealand/22CH1663/2022" "EPI_ISL_11331784" "?" "Sarah Cockerton et al" "Southern Community Labs Dunedin" "Institute of Environmental Science and Research (ESR), Kenepuru Science Centre" "https://www.epicov.org/acknowledgement/17/84/EPI_ISL_11331784.json"
6446 "NewZealand/22CH1664/2022" "EPI_ISL_11331557" "?" "Sarah Cockerton et al" "Southern Community Labs Dunedin" "Institute of Environmental Science and Research (ESR)" "https://www.epicov.org/acknowledgement/15/57/EPI_ISL_11331557.json"
6447 "NewZealand/22CH1666/2022" "EPI_ISL_11331808" "?" "Sarah Cockerton et al" "Southern Community Labs Dunedin" "Institute of Environmental Science and Research (ESR), Kenepuru Science Centre" "https://www.epicov.org/acknowledgement/18/08/EPI_ISL_11331808.json"
6448 "NewZealand/22CH1667/2022" "EPI_ISL_11331801" "?" "Sarah Cockerton et al" "Southern Community Labs Dunedin" "Institute of Environmental Science and Research (ESR), Kenepuru Science Centre" "https://www.epicov.org/acknowledgement/18/01/EPI_ISL_11331801.json"
6449 "NewZealand/22CH1668/2022" "EPI_ISL_11331783" "?" "Sarah Cockerton et al" "Southern Community Labs Dunedin" "Institute of Environmental Science and Research (ESR), Kenepuru Science Centre" "https://www.epicov.org/acknowledgement/17/83/EPI_ISL_11331783.json"
6450 "NewZealand/22CH1669/2022" "EPI_ISL_11331376" "?" "Sarah Cockerton et al" "Southern Community Labs Dunedin" "Institute of Environmental Science and Research (ESR)" "https://www.epicov.org/acknowledgement/13/76/EPI_ISL_11331376.json"
6451 "NewZealand/22CH1670/2022" "EPI_ISL_11331462" "?" "Sarah Cockerton et al" "Southern Community Labs Dunedin" "Institute of Environmental Science and Research (ESR)" "https://www.epicov.org/acknowledgement/14/62/EPI_ISL_11331462.json"
6452 "NewZealand/22CH1672/2022" "EPI_ISL_11331526" "?" "Sarah Cockerton et al" "Southern Community Labs Dunedin" "Institute of Environmental Science and Research (ESR)" "https://www.epicov.org/acknowledgement/15/26/EPI_ISL_11331526.json"
6453 "NewZealand/22CH1675/2022" "EPI_ISL_11331742" "?" "Sarah Cockerton et al" "Southern Community Labs Kew" "Institute of Environmental Science and Research (ESR)" "https://www.epicov.org/acknowledgement/17/42/EPI_ISL_11331742.json"
6454 "NewZealand/22CH1676/2022" "EPI_ISL_11331768" "?" "Sarah Cockerton et al" "Southern Community Labs Dunedin" "Institute of Environmental Science and Research (ESR), Kenepuru Science Centre" "https://www.epicov.org/acknowledgement/17/68/EPI_ISL_11331768.json"
6455 "NewZealand/22CH1677/2022" "EPI_ISL_11331445" "?" "Sarah Cockerton et al" "Southern Community Labs Dunedin" "Institute of Environmental Science and Research (ESR)" "https://www.epicov.org/acknowledgement/14/45/EPI_ISL_11331445.json"
6456 "NewZealand/22CH1679/2022" "EPI_ISL_11331645" "?" "Sarah Cockerton et al" "Southern Community Labs Dunedin" "Institute of Environmental Science and Research (ESR)" "https://www.epicov.org/acknowledgement/16/45/EPI_ISL_11331645.json"
6457 "NewZealand/22CH1680/2022" "EPI_ISL_11331654" "?" "Sarah Cockerton et al" "Southern Community Labs Dunedin" "Institute of Environmental Science and Research (ESR)" "https://www.epicov.org/acknowledgement/16/54/EPI_ISL_11331654.json"
6458 "NewZealand/22CH1681/2022" "EPI_ISL_11331320" "?" "Sarah Cockerton et al" "Southern Community Labs Dunedin" "Institute of Environmental Science and Research (ESR)" "https://www.epicov.org/acknowledgement/13/20/EPI_ISL_11331320.json"
6459 "NewZealand/22CH1682/2022" "EPI_ISL_11331700" "?" "Sarah Cockerton et al" "Southern Community Labs Dunedin" "Institute of Environmental Science and Research (ESR)" "https://www.epicov.org/acknowledgement/17/00/EPI_ISL_11331700.json"
6460 "NewZealand/22CH1683/2022" "EPI_ISL_11331722" "?" "Sarah Cockerton et al" "Southern Community Labs Dunedin" "Institute of Environmental Science and Research (ESR)" "https://www.epicov.org/acknowledgement/17/22/EPI_ISL_11331722.json"
6461 "NewZealand/22CH1684/2022" "EPI_ISL_11331811" "?" "Sarah Cockerton et al" "Southern Community Labs Dunedin" "Institute of Environmental Science and Research (ESR), Kenepuru Science Centre" "https://www.epicov.org/acknowledgement/18/11/EPI_ISL_11331811.json"
6462 "NewZealand/22CH1685/2022" "EPI_ISL_11331465" "?" "Sarah Cockerton et al" "Southern Community Labs Dunedin" "Institute of Environmental Science and Research (ESR)" "https://www.epicov.org/acknowledgement/14/65/EPI_ISL_11331465.json"
6463 "NewZealand/22CH1686/2022" "EPI_ISL_11331790" "?" "Sarah Cockerton et al" "Southern Community Labs Dunedin" "Institute of Environmental Science and Research (ESR), Kenepuru Science Centre" "https://www.epicov.org/acknowledgement/17/90/EPI_ISL_11331790.json"
6464 "NewZealand/22CH1687/2022" "EPI_ISL_11331624" "?" "Sarah Cockerton et al" "Southern Community Labs Dunedin" "Institute of Environmental Science and Research (ESR)" "https://www.epicov.org/acknowledgement/16/24/EPI_ISL_11331624.json"
6465 "NewZealand/22CH1688/2022" "EPI_ISL_11331623" "?" "Sarah Cockerton et al" "Southern Community Labs Dunedin" "Institute of Environmental Science and Research (ESR)" "https://www.epicov.org/acknowledgement/16/23/EPI_ISL_11331623.json"
6466 "NewZealand/22CH1691/2022" "EPI_ISL_11331327" "?" "Sarah Cockerton et al" "Southern Community Labs Dunedin" "Institute of Environmental Science and Research (ESR)" "https://www.epicov.org/acknowledgement/13/27/EPI_ISL_11331327.json"
6467 "NewZealand/22CH1692/2022" "EPI_ISL_11331492" "?" "Sarah Cockerton et al" "Southern Community Labs Dunedin" "Institute of Environmental Science and Research (ESR)" "https://www.epicov.org/acknowledgement/14/92/EPI_ISL_11331492.json"
6468 "NewZealand/22CH1693/2022" "EPI_ISL_11331770" "?" "Sarah Cockerton et al" "Southern Community Labs Dunedin" "Institute of Environmental Science and Research (ESR), Kenepuru Science Centre" "https://www.epicov.org/acknowledgement/17/70/EPI_ISL_11331770.json"
6469 "NewZealand/22CH1695/2022" "EPI_ISL_11331546" "?" "Sarah Cockerton et al" "Southern Community Labs Dunedin" "Institute of Environmental Science and Research (ESR)" "https://www.epicov.org/acknowledgement/15/46/EPI_ISL_11331546.json"
6470 "NewZealand/22CH1697/2022" "EPI_ISL_11331501" "?" "Sarah Cockerton et al" "Southern Community Labs Dunedin" "Institute of Environmental Science and Research (ESR)" "https://www.epicov.org/acknowledgement/15/01/EPI_ISL_11331501.json"
6471 "NewZealand/22CH1698/2022" "EPI_ISL_11331698" "?" "Sarah Cockerton et al" "Southern Community Labs Dunedin" "Institute of Environmental Science and Research (ESR)" "https://www.epicov.org/acknowledgement/16/98/EPI_ISL_11331698.json"
6472 "NewZealand/22CH1699/2022" "EPI_ISL_11331655" "?" "Sarah Cockerton et al" "Southern Community Labs Dunedin" "Institute of Environmental Science and Research (ESR)" "https://www.epicov.org/acknowledgement/16/55/EPI_ISL_11331655.json"
6473 "NewZealand/22CH1700/2022" "EPI_ISL_11331741" "?" "Sarah Cockerton et al" "Canterbury Health Laboratories" "Institute of Environmental Science and Research (ESR)" "https://www.epicov.org/acknowledgement/17/41/EPI_ISL_11331741.json"
6474 "NewZealand/22CH1701/2022" "EPI_ISL_11331389" "?" "Sarah Cockerton et al" "Canterbury Health Laboratories" "Institute of Environmental Science and Research (ESR)" "https://www.epicov.org/acknowledgement/13/89/EPI_ISL_11331389.json"
6475 "NewZealand/22CH1702/2022" "EPI_ISL_11331336" "?" "Sarah Cockerton et al" "Canterbury Health Laboratories" "Institute of Environmental Science and Research (ESR)" "https://www.epicov.org/acknowledgement/13/36/EPI_ISL_11331336.json"
6476 "NewZealand/22CH1703/2022" "EPI_ISL_11331575" "?" "Sarah Cockerton et al" "Canterbury Health Laboratories" "Institute of Environmental Science and Research (ESR)" "https://www.epicov.org/acknowledgement/15/75/EPI_ISL_11331575.json"
6477 "NewZealand/22CH1704/2022" "EPI_ISL_11331821" "?" "Sarah Cockerton et al" "Canterbury Health Laboratories" "Institute of Environmental Science and Research (ESR), Kenepuru Science Centre" "https://www.epicov.org/acknowledgement/18/21/EPI_ISL_11331821.json"
6478 "NewZealand/22CH1705/2022" "EPI_ISL_11331347" "?" "Sarah Cockerton et al" "Canterbury Health Laboratories" "Institute of Environmental Science and Research (ESR)" "https://www.epicov.org/acknowledgement/13/47/EPI_ISL_11331347.json"
6479 "NewZealand/22CH1706/2022" "EPI_ISL_11331757" "?" "Sarah Cockerton et al" "Canterbury Health Laboratories" "Institute of Environmental Science and Research (ESR)" "https://www.epicov.org/acknowledgement/17/57/EPI_ISL_11331757.json"
6480 "NewZealand/22CH1707/2022" "EPI_ISL_11331515" "?" "Sarah Cockerton et al" "Canterbury Health Laboratories" "Institute of Environmental Science and Research (ESR)" "https://www.epicov.org/acknowledgement/15/15/EPI_ISL_11331515.json"
6481 "NewZealand/22CH1708/2022" "EPI_ISL_11331302" "?" "Sarah Cockerton et al" "Canterbury Health Laboratories" "Institute of Environmental Science and Research (ESR)" "https://www.epicov.org/acknowledgement/13/02/EPI_ISL_11331302.json"
6482 "NewZealand/22CH1709/2022" "EPI_ISL_11331353" "?" "Sarah Cockerton et al" "Canterbury Health Laboratories" "Institute of Environmental Science and Research (ESR)" "https://www.epicov.org/acknowledgement/13/53/EPI_ISL_11331353.json"
6483 "NewZealand/22CH1710/2022" "EPI_ISL_11331817" "?" "Sarah Cockerton et al" "Canterbury Health Laboratories" "Institute of Environmental Science and Research (ESR), Kenepuru Science Centre" "https://www.epicov.org/acknowledgement/18/17/EPI_ISL_11331817.json"
6484 "NewZealand/22CH1711/2022" "EPI_ISL_11331712" "?" "Sarah Cockerton et al" "Canterbury Health Laboratories" "Institute of Environmental Science and Research (ESR)" "https://www.epicov.org/acknowledgement/17/12/EPI_ISL_11331712.json"
6485 "NewZealand/22CH1712/2022" "EPI_ISL_11331703" "?" "Sarah Cockerton et al" "Canterbury Health Laboratories" "Institute of Environmental Science and Research (ESR)" "https://www.epicov.org/acknowledgement/17/03/EPI_ISL_11331703.json"
6486 "NewZealand/22CH1713/2022" "EPI_ISL_11331756" "?" "Sarah Cockerton et al" "Canterbury Health Laboratories" "Institute of Environmental Science and Research (ESR)" "https://www.epicov.org/acknowledgement/17/56/EPI_ISL_11331756.json"
6487 "NewZealand/22CH1714/2022" "EPI_ISL_11331309" "?" "Sarah Cockerton et al" "Canterbury Health Laboratories" "Institute of Environmental Science and Research (ESR)" "https://www.epicov.org/acknowledgement/13/09/EPI_ISL_11331309.json"
6488 "NewZealand/22CH1715/2022" "EPI_ISL_11331524" "?" "Sarah Cockerton et al" "Canterbury Health Laboratories" "Institute of Environmental Science and Research (ESR)" "https://www.epicov.org/acknowledgement/15/24/EPI_ISL_11331524.json"
6489 "NewZealand/22CH1716/2022" "EPI_ISL_11331660" "?" "Sarah Cockerton et al" "Canterbury Health Laboratories" "Institute of Environmental Science and Research (ESR)" "https://www.epicov.org/acknowledgement/16/60/EPI_ISL_11331660.json"
6490 "NewZealand/22CH1717/2022" "EPI_ISL_11331662" "?" "Sarah Cockerton et al" "Canterbury Health Laboratories" "Institute of Environmental Science and Research (ESR)" "https://www.epicov.org/acknowledgement/16/62/EPI_ISL_11331662.json"
6491 "NewZealand/22CH1718/2022" "EPI_ISL_11331810" "?" "Sarah Cockerton et al" "Canterbury Health Laboratories" "Institute of Environmental Science and Research (ESR), Kenepuru Science Centre" "https://www.epicov.org/acknowledgement/18/10/EPI_ISL_11331810.json"
6492 "NewZealand/22CH1719/2022" "EPI_ISL_11331691" "?" "Sarah Cockerton et al" "Canterbury Health Laboratories" "Institute of Environmental Science and Research (ESR)" "https://www.epicov.org/acknowledgement/16/91/EPI_ISL_11331691.json"
6493 "NewZealand/22CH1720/2022" "EPI_ISL_11331306" "?" "Sarah Cockerton et al" "Canterbury Health Laboratories" "Institute of Environmental Science and Research (ESR)" "https://www.epicov.org/acknowledgement/13/06/EPI_ISL_11331306.json"
6494 "NewZealand/22CH1721/2022" "EPI_ISL_11331671" "?" "Sarah Cockerton et al" "Canterbury Health Laboratories" "Institute of Environmental Science and Research (ESR)" "https://www.epicov.org/acknowledgement/16/71/EPI_ISL_11331671.json"
6495 "NewZealand/22CH1722/2022" "EPI_ISL_11331772" "?" "Sarah Cockerton et al" "Canterbury Health Laboratories" "Institute of Environmental Science and Research (ESR), Kenepuru Science Centre" "https://www.epicov.org/acknowledgement/17/72/EPI_ISL_11331772.json"
6496 "NewZealand/22CH1723/2022" "EPI_ISL_11331706" "?" "Sarah Cockerton et al" "Canterbury Health Laboratories" "Institute of Environmental Science and Research (ESR)" "https://www.epicov.org/acknowledgement/17/06/EPI_ISL_11331706.json"
6497 "NewZealand/22CH1724/2022" "EPI_ISL_11331713" "?" "Sarah Cockerton et al" "Canterbury Health Laboratories" "Institute of Environmental Science and Research (ESR)" "https://www.epicov.org/acknowledgement/17/13/EPI_ISL_11331713.json"
6498 "NewZealand/22CH1725/2022" "EPI_ISL_11331747" "?" "Sarah Cockerton et al" "Canterbury Health Laboratories" "Institute of Environmental Science and Research (ESR)" "https://www.epicov.org/acknowledgement/17/47/EPI_ISL_11331747.json"
6499 "NewZealand/22CH1726/2022" "EPI_ISL_11331500" "?" "Sarah Cockerton et al" "Canterbury Health Laboratories" "Institute of Environmental Science and Research (ESR)" "https://www.epicov.org/acknowledgement/15/00/EPI_ISL_11331500.json"
6500 "NewZealand/22CH1727/2022" "EPI_ISL_11331683" "?" "Sarah Cockerton et al" "Canterbury Health Laboratories" "Institute of Environmental Science and Research (ESR)" "https://www.epicov.org/acknowledgement/16/83/EPI_ISL_11331683.json"
6501 "NewZealand/22CH1728/2022" "EPI_ISL_11331562" "?" "Sarah Cockerton et al" "Canterbury Health Laboratories" "Institute of Environmental Science and Research (ESR)" "https://www.epicov.org/acknowledgement/15/62/EPI_ISL_11331562.json"
6502 "NewZealand/22CH1729/2022" "EPI_ISL_11331311" "?" "Sarah Cockerton et al" "Canterbury Health Laboratories" "Institute of Environmental Science and Research (ESR)" "https://www.epicov.org/acknowledgement/13/11/EPI_ISL_11331311.json"
6503 "NewZealand/22CH1730/2022" "EPI_ISL_11331553" "?" "Sarah Cockerton et al" "Canterbury Health Laboratories" "Institute of Environmental Science and Research (ESR)" "https://www.epicov.org/acknowledgement/15/53/EPI_ISL_11331553.json"
6504 "NewZealand/22CH1731/2022" "EPI_ISL_11331364" "?" "Sarah Cockerton et al" "Canterbury Health Laboratories" "Institute of Environmental Science and Research (ESR)" "https://www.epicov.org/acknowledgement/13/64/EPI_ISL_11331364.json"
6505 "NewZealand/22CH1733/2022" "EPI_ISL_11331696" "?" "Sarah Cockerton et al" "Canterbury Health Laboratories" "Institute of Environmental Science and Research (ESR)" "https://www.epicov.org/acknowledgement/16/96/EPI_ISL_11331696.json"
6506 "NewZealand/22CH1734/2022" "EPI_ISL_11331771" "?" "Sarah Cockerton et al" "Canterbury Health Laboratories" "Institute of Environmental Science and Research (ESR), Kenepuru Science Centre" "https://www.epicov.org/acknowledgement/17/71/EPI_ISL_11331771.json"
6507 "NewZealand/22CH1736/2022" "EPI_ISL_11331797" "?" "Sarah Cockerton et al" "Canterbury Health Laboratories" "Institute of Environmental Science and Research (ESR), Kenepuru Science Centre" "https://www.epicov.org/acknowledgement/17/97/EPI_ISL_11331797.json"
6508 "NewZealand/22CH1737/2022" "EPI_ISL_11331697" "?" "Sarah Cockerton et al" "Canterbury Health Laboratories" "Institute of Environmental Science and Research (ESR)" "https://www.epicov.org/acknowledgement/16/97/EPI_ISL_11331697.json"
6509 "NewZealand/22CH1738/2022" "EPI_ISL_11331799" "?" "Sarah Cockerton et al" "Canterbury Health Laboratories" "Institute of Environmental Science and Research (ESR), Kenepuru Science Centre" "https://www.epicov.org/acknowledgement/17/99/EPI_ISL_11331799.json"
6510 "NewZealand/22CH1740/2022" "EPI_ISL_11331396" "?" "Sarah Cockerton et al" "Canterbury Health Laboratories" "Institute of Environmental Science and Research (ESR)" "https://www.epicov.org/acknowledgement/13/96/EPI_ISL_11331396.json"
6511 "NewZealand/22CH1741/2022" "EPI_ISL_11331504" "?" "Sarah Cockerton et al" "Canterbury Health Laboratories" "Institute of Environmental Science and Research (ESR)" "https://www.epicov.org/acknowledgement/15/04/EPI_ISL_11331504.json"
6512 "NewZealand/22CH1742/2022" "EPI_ISL_11331400" "?" "Sarah Cockerton et al" "Canterbury Health Laboratories" "Institute of Environmental Science and Research (ESR)" "https://www.epicov.org/acknowledgement/14/00/EPI_ISL_11331400.json"
6513 "NewZealand/22CH1743/2022" "EPI_ISL_11331471" "?" "Sarah Cockerton et al" "Canterbury Health Laboratories" "Institute of Environmental Science and Research (ESR)" "https://www.epicov.org/acknowledgement/14/71/EPI_ISL_11331471.json"
6514 "NewZealand/22CH1744/2022" "EPI_ISL_11331303" "?" "Sarah Cockerton et al" "Canterbury Health Laboratories" "Institute of Environmental Science and Research (ESR)" "https://www.epicov.org/acknowledgement/13/03/EPI_ISL_11331303.json"
6515 "NewZealand/22CH1745/2022" "EPI_ISL_11331710" "?" "Sarah Cockerton et al" "Canterbury Health Laboratories" "Institute of Environmental Science and Research (ESR)" "https://www.epicov.org/acknowledgement/17/10/EPI_ISL_11331710.json"
6516 "NewZealand/22CH1746/2022" "EPI_ISL_11331497" "?" "Sarah Cockerton et al" "Canterbury Health Laboratories" "Institute of Environmental Science and Research (ESR)" "https://www.epicov.org/acknowledgement/14/97/EPI_ISL_11331497.json"
6517 "NewZealand/22CH1747/2022" "EPI_ISL_11331523" "?" "Sarah Cockerton et al" "Canterbury Health Laboratories" "Institute of Environmental Science and Research (ESR)" "https://www.epicov.org/acknowledgement/15/23/EPI_ISL_11331523.json"
6518 "NewZealand/22CH1748/2022" "EPI_ISL_11331630" "?" "Sarah Cockerton et al" "Canterbury Health Laboratories" "Institute of Environmental Science and Research (ESR)" "https://www.epicov.org/acknowledgement/16/30/EPI_ISL_11331630.json"
6519 "NewZealand/22CH1750/2022" "EPI_ISL_11331333" "?" "Sarah Cockerton et al" "Canterbury Health Laboratories" "Institute of Environmental Science and Research (ESR)" "https://www.epicov.org/acknowledgement/13/33/EPI_ISL_11331333.json"
6520 "NewZealand/22CH1751/2022" "EPI_ISL_11331828" "?" "Sarah Cockerton et al" "Canterbury Health Laboratories" "Institute of Environmental Science and Research (ESR), Kenepuru Science Centre" "https://www.epicov.org/acknowledgement/18/28/EPI_ISL_11331828.json"
6521 "NewZealand/22CH1752/2022" "EPI_ISL_11331823" "?" "Sarah Cockerton et al" "Canterbury Health Laboratories" "Institute of Environmental Science and Research (ESR), Kenepuru Science Centre" "https://www.epicov.org/acknowledgement/18/23/EPI_ISL_11331823.json"
6522 "NewZealand/22CH1753/2022" "EPI_ISL_11331604" "?" "Sarah Cockerton et al" "Canterbury Health Laboratories" "Institute of Environmental Science and Research (ESR)" "https://www.epicov.org/acknowledgement/16/04/EPI_ISL_11331604.json"
6523 "NewZealand/22CH1754/2022" "EPI_ISL_11331305" "?" "Sarah Cockerton et al" "Canterbury Health Laboratories" "Institute of Environmental Science and Research (ESR)" "https://www.epicov.org/acknowledgement/13/05/EPI_ISL_11331305.json"
6524 "NewZealand/22CH1756/2022" "EPI_ISL_11331788" "?" "Sarah Cockerton et al" "Canterbury Health Laboratories" "Institute of Environmental Science and Research (ESR), Kenepuru Science Centre" "https://www.epicov.org/acknowledgement/17/88/EPI_ISL_11331788.json"
6525 "NewZealand/22CH1757/2022" "EPI_ISL_11331743" "?" "Sarah Cockerton et al" "Canterbury Health Laboratories" "Institute of Environmental Science and Research (ESR)" "https://www.epicov.org/acknowledgement/17/43/EPI_ISL_11331743.json"
6526 "NewZealand/22CH1758/2022" "EPI_ISL_11331760" "?" "Sarah Cockerton et al" "Canterbury Health Laboratories" "Institute of Environmental Science and Research (ESR)" "https://www.epicov.org/acknowledgement/17/60/EPI_ISL_11331760.json"
6527 "NewZealand/22CH1759/2022" "EPI_ISL_11331755" "?" "Sarah Cockerton et al" "Canterbury Health Laboratories" "Institute of Environmental Science and Research (ESR)" "https://www.epicov.org/acknowledgement/17/55/EPI_ISL_11331755.json"
6528 "NewZealand/22CH1760/2022" "EPI_ISL_11331556" "?" "Sarah Cockerton et al" "Canterbury Health Laboratories" "Institute of Environmental Science and Research (ESR)" "https://www.epicov.org/acknowledgement/15/56/EPI_ISL_11331556.json"
6529 "NewZealand/22CH1762/2022" "EPI_ISL_11331458" "?" "Sarah Cockerton et al" "Canterbury Health Laboratories" "Institute of Environmental Science and Research (ESR)" "https://www.epicov.org/acknowledgement/14/58/EPI_ISL_11331458.json"
6530 "NewZealand/22CH1763/2022" "EPI_ISL_11331368" "?" "Sarah Cockerton et al" "Canterbury Health Laboratories" "Institute of Environmental Science and Research (ESR)" "https://www.epicov.org/acknowledgement/13/68/EPI_ISL_11331368.json"
6531 "NewZealand/22CH1764/2022" "EPI_ISL_11331444" "?" "Sarah Cockerton et al" "Canterbury Health Laboratories" "Institute of Environmental Science and Research (ESR)" "https://www.epicov.org/acknowledgement/14/44/EPI_ISL_11331444.json"
6532 "NewZealand/22CH1765/2022" "EPI_ISL_11331720" "?" "Sarah Cockerton et al" "Canterbury Health Laboratories" "Institute of Environmental Science and Research (ESR)" "https://www.epicov.org/acknowledgement/17/20/EPI_ISL_11331720.json"
6533 "NewZealand/22CH1767/2022" "EPI_ISL_11331647" "?" "Sarah Cockerton et al" "Canterbury Health Laboratories" "Institute of Environmental Science and Research (ESR)" "https://www.epicov.org/acknowledgement/16/47/EPI_ISL_11331647.json"
6534 "NewZealand/22CH1768/2022" "EPI_ISL_11331819" "?" "Sarah Cockerton et al" "Canterbury Health Laboratories" "Institute of Environmental Science and Research (ESR), Kenepuru Science Centre" "https://www.epicov.org/acknowledgement/18/19/EPI_ISL_11331819.json"
6535 "NewZealand/22CH1769/2022" "EPI_ISL_11331370" "?" "Sarah Cockerton et al" "Canterbury Health Laboratories" "Institute of Environmental Science and Research (ESR)" "https://www.epicov.org/acknowledgement/13/70/EPI_ISL_11331370.json"
6536 "NewZealand/22CH1771/2022" "EPI_ISL_11331384" "?" "Sarah Cockerton et al" "Canterbury Health Laboratories" "Institute of Environmental Science and Research (ESR)" "https://www.epicov.org/acknowledgement/13/84/EPI_ISL_11331384.json"
6537 "NewZealand/22CH1772/2022" "EPI_ISL_11331369" "?" "Sarah Cockerton et al" "Canterbury Health Laboratories" "Institute of Environmental Science and Research (ESR)" "https://www.epicov.org/acknowledgement/13/69/EPI_ISL_11331369.json"
6538 "NewZealand/22CH1773/2022" "EPI_ISL_11331767" "?" "Sarah Cockerton et al" "Canterbury Health Laboratories" "Institute of Environmental Science and Research (ESR), Kenepuru Science Centre" "https://www.epicov.org/acknowledgement/17/67/EPI_ISL_11331767.json"
6539 "NewZealand/22CH1775/2022" "EPI_ISL_11331629" "?" "Sarah Cockerton et al" "Canterbury Health Laboratories" "Institute of Environmental Science and Research (ESR)" "https://www.epicov.org/acknowledgement/16/29/EPI_ISL_11331629.json"
6540 "NewZealand/22CH1777/2022" "EPI_ISL_11331764" "?" "Sarah Cockerton et al" "Canterbury Health Laboratories" "Institute of Environmental Science and Research (ESR)" "https://www.epicov.org/acknowledgement/17/64/EPI_ISL_11331764.json"
6541 "NewZealand/22CH1778/2022" "EPI_ISL_11331495" "?" "Sarah Cockerton et al" "Canterbury Health Laboratories" "Institute of Environmental Science and Research (ESR)" "https://www.epicov.org/acknowledgement/14/95/EPI_ISL_11331495.json"
6542 "NewZealand/22CH1779/2022" "EPI_ISL_11331317" "?" "Sarah Cockerton et al" "Canterbury Health Laboratories" "Institute of Environmental Science and Research (ESR)" "https://www.epicov.org/acknowledgement/13/17/EPI_ISL_11331317.json"
6543 "NewZealand/22CH1780/2022" "EPI_ISL_11331776" "?" "Sarah Cockerton et al" "Canterbury Health Laboratories" "Institute of Environmental Science and Research (ESR), Kenepuru Science Centre" "https://www.epicov.org/acknowledgement/17/76/EPI_ISL_11331776.json"
6544 "NewZealand/22CH1781/2022" "EPI_ISL_11331332" "?" "Sarah Cockerton et al" "Canterbury Health Laboratories" "Institute of Environmental Science and Research (ESR)" "https://www.epicov.org/acknowledgement/13/32/EPI_ISL_11331332.json"
6545 "NewZealand/22CH1782/2022" "EPI_ISL_11331759" "?" "Sarah Cockerton et al" "Canterbury Health Laboratories" "Institute of Environmental Science and Research (ESR)" "https://www.epicov.org/acknowledgement/17/59/EPI_ISL_11331759.json"
6546 "NewZealand/22CH1783/2022" "EPI_ISL_11331782" "?" "Sarah Cockerton et al" "Canterbury Health Laboratories" "Institute of Environmental Science and Research (ESR), Kenepuru Science Centre" "https://www.epicov.org/acknowledgement/17/82/EPI_ISL_11331782.json"
6547 "NewZealand/22CH1784/2022" "EPI_ISL_11331785" "?" "Sarah Cockerton et al" "Canterbury Health Laboratories" "Institute of Environmental Science and Research (ESR), Kenepuru Science Centre" "https://www.epicov.org/acknowledgement/17/85/EPI_ISL_11331785.json"
6548 "NewZealand/22CH1785/2022" "EPI_ISL_11331766" "?" "Sarah Cockerton et al" "Canterbury Health Laboratories" "Institute of Environmental Science and Research (ESR), Kenepuru Science Centre" "https://www.epicov.org/acknowledgement/17/66/EPI_ISL_11331766.json"
6549 "NewZealand/22CH1787/2022" "EPI_ISL_11331723" "?" "Sarah Cockerton et al" "Canterbury Health Laboratories" "Institute of Environmental Science and Research (ESR)" "https://www.epicov.org/acknowledgement/17/23/EPI_ISL_11331723.json"
6550 "NewZealand/22CH1788/2022" "EPI_ISL_11331841" "?" "Sarah Cockerton et al" "Canterbury Health Laboratories" "Institute of Environmental Science and Research (ESR), Kenepuru Science Centre" "https://www.epicov.org/acknowledgement/18/41/EPI_ISL_11331841.json"
6551 "NewZealand/22CH1789/2022" "EPI_ISL_11331708" "?" "Sarah Cockerton et al" "Canterbury Health Laboratories" "Institute of Environmental Science and Research (ESR)" "https://www.epicov.org/acknowledgement/17/08/EPI_ISL_11331708.json"
6552 "NewZealand/22CH1790/2022" "EPI_ISL_11331321" "?" "Sarah Cockerton et al" "Canterbury Health Laboratories" "Institute of Environmental Science and Research (ESR)" "https://www.epicov.org/acknowledgement/13/21/EPI_ISL_11331321.json"
6553 "NewZealand/22CH1792/2022" "EPI_ISL_11331822" "?" "Sarah Cockerton et al" "Canterbury Health Laboratories" "Institute of Environmental Science and Research (ESR), Kenepuru Science Centre" "https://www.epicov.org/acknowledgement/18/22/EPI_ISL_11331822.json"
6554 "NewZealand/22CH1793/2022" "EPI_ISL_11331558" "?" "Sarah Cockerton et al" "Canterbury Health Laboratories" "Institute of Environmental Science and Research (ESR)" "https://www.epicov.org/acknowledgement/15/58/EPI_ISL_11331558.json"
6555 "NewZealand/22CH1794/2022" "EPI_ISL_11331796" "?" "Sarah Cockerton et al" "Canterbury Health Laboratories" "Institute of Environmental Science and Research (ESR), Kenepuru Science Centre" "https://www.epicov.org/acknowledgement/17/96/EPI_ISL_11331796.json"
6556 "NewZealand/22CH1795/2022" "EPI_ISL_11331687" "?" "Sarah Cockerton et al" "Canterbury Health Laboratories" "Institute of Environmental Science and Research (ESR)" "https://www.epicov.org/acknowledgement/16/87/EPI_ISL_11331687.json"
6557 "NewZealand/22CH1798/2022" "EPI_ISL_11331308" "?" "Sarah Cockerton et al" "Canterbury Health Laboratories" "Institute of Environmental Science and Research (ESR)" "https://www.epicov.org/acknowledgement/13/08/EPI_ISL_11331308.json"
6558 "NewZealand/22CH1800/2022" "EPI_ISL_11331667" "?" "Sarah Cockerton et al" "Canterbury Health Laboratories" "Institute of Environmental Science and Research (ESR)" "https://www.epicov.org/acknowledgement/16/67/EPI_ISL_11331667.json"
6559 "NewZealand/22CH1802/2022" "EPI_ISL_11331356" "?" "Sarah Cockerton et al" "Canterbury Health Laboratories" "Institute of Environmental Science and Research (ESR)" "https://www.epicov.org/acknowledgement/13/56/EPI_ISL_11331356.json"
6560 "NewZealand/22CH1804/2022" "EPI_ISL_11331342" "?" "Sarah Cockerton et al" "Canterbury Health Laboratories" "Institute of Environmental Science and Research (ESR)" "https://www.epicov.org/acknowledgement/13/42/EPI_ISL_11331342.json"
6561 "NewZealand/22CH1807/2022" "EPI_ISL_11331786" "?" "Sarah Cockerton et al" "Southern Community Labs Kew" "Institute of Environmental Science and Research (ESR), Kenepuru Science Centre" "https://www.epicov.org/acknowledgement/17/86/EPI_ISL_11331786.json"
6562 "NewZealand/22CH1808/2022" "EPI_ISL_11331596" "?" "Sarah Cockerton et al" "MedLab South Ltd Nelson" "Institute of Environmental Science and Research (ESR)" "https://www.epicov.org/acknowledgement/15/96/EPI_ISL_11331596.json"
6563 "NewZealand/22CH1809/2022" "EPI_ISL_11331315" "?" "Sarah Cockerton et al" "MedLab South Ltd Nelson" "Institute of Environmental Science and Research (ESR)" "https://www.epicov.org/acknowledgement/13/15/EPI_ISL_11331315.json"
6564 "NewZealand/22CH1810/2022" "EPI_ISL_11331412" "?" "Sarah Cockerton et al" "MedLab South Ltd Nelson" "Institute of Environmental Science and Research (ESR)" "https://www.epicov.org/acknowledgement/14/12/EPI_ISL_11331412.json"
6565 "NewZealand/22CH1815/2022" "EPI_ISL_11331812" "?" "Sarah Cockerton et al" "MedLab South Ltd Nelson" "Institute of Environmental Science and Research (ESR), Kenepuru Science Centre" "https://www.epicov.org/acknowledgement/18/12/EPI_ISL_11331812.json"
6566 "NewZealand/22CH1819/2022" "EPI_ISL_11331826" "?" "Sarah Cockerton et al" "Southern Community Labs Dunedin" "Institute of Environmental Science and Research (ESR), Kenepuru Science Centre" "https://www.epicov.org/acknowledgement/18/26/EPI_ISL_11331826.json"
6567 "NewZealand/22CH1821/2022" "EPI_ISL_11331363" "?" "Sarah Cockerton et al" "Southern Community Labs Dunedin" "Institute of Environmental Science and Research (ESR)" "https://www.epicov.org/acknowledgement/13/63/EPI_ISL_11331363.json"
6568 "NewZealand/22CH1822/2022" "EPI_ISL_11331641" "?" "Sarah Cockerton et al" "Southern Community Labs Dunedin" "Institute of Environmental Science and Research (ESR)" "https://www.epicov.org/acknowledgement/16/41/EPI_ISL_11331641.json"
6569 "NewZealand/22CH1823/2022" "EPI_ISL_11331587" "?" "Sarah Cockerton et al" "Southern Community Labs Dunedin" "Institute of Environmental Science and Research (ESR)" "https://www.epicov.org/acknowledgement/15/87/EPI_ISL_11331587.json"
6570 "NewZealand/22CH1825/2022" "EPI_ISL_11331802" "?" "Sarah Cockerton et al" "Southern Community Labs Dunedin" "Institute of Environmental Science and Research (ESR), Kenepuru Science Centre" "https://www.epicov.org/acknowledgement/18/02/EPI_ISL_11331802.json"
6571 "NewZealand/22CH1826/2022" "EPI_ISL_11331350" "?" "Sarah Cockerton et al" "Southern Community Labs Dunedin" "Institute of Environmental Science and Research (ESR)" "https://www.epicov.org/acknowledgement/13/50/EPI_ISL_11331350.json"
6572 "NewZealand/22CH1827/2022" "EPI_ISL_11331849" "?" "Sarah Cockerton et al" "Southern Community Labs Dunedin" "Institute of Environmental Science and Research (ESR), Kenepuru Science Centre" "https://www.epicov.org/acknowledgement/18/49/EPI_ISL_11331849.json"
6573 "NewZealand/22CH1828/2022" "EPI_ISL_11331394" "?" "Sarah Cockerton et al" "Southern Community Labs Dunedin" "Institute of Environmental Science and Research (ESR)" "https://www.epicov.org/acknowledgement/13/94/EPI_ISL_11331394.json"
6574 "NewZealand/22CH1830/2022" "EPI_ISL_11331480" "?" "Sarah Cockerton et al" "Southern Community Labs Dunedin" "Institute of Environmental Science and Research (ESR)" "https://www.epicov.org/acknowledgement/14/80/EPI_ISL_11331480.json"
6575 "NewZealand/22CH1831/2022" "EPI_ISL_11331348" "?" "Sarah Cockerton et al" "Southern Community Labs Dunedin" "Institute of Environmental Science and Research (ESR)" "https://www.epicov.org/acknowledgement/13/48/EPI_ISL_11331348.json"
6576 "NewZealand/22CH1833/2022" "EPI_ISL_11331397" "?" "Sarah Cockerton et al" "Southern Community Labs Dunedin" "Institute of Environmental Science and Research (ESR)" "https://www.epicov.org/acknowledgement/13/97/EPI_ISL_11331397.json"
6577 "NewZealand/22CH1834/2022" "EPI_ISL_11331521" "?" "Sarah Cockerton et al" "Southern Community Labs Dunedin" "Institute of Environmental Science and Research (ESR)" "https://www.epicov.org/acknowledgement/15/21/EPI_ISL_11331521.json"
6578 "NewZealand/22CH1836/2022" "EPI_ISL_11331470" "?" "Sarah Cockerton et al" "Southern Community Labs Dunedin" "Institute of Environmental Science and Research (ESR)" "https://www.epicov.org/acknowledgement/14/70/EPI_ISL_11331470.json"
6579 "NewZealand/22CH1837/2022" "EPI_ISL_11331318" "?" "Sarah Cockerton et al" "Southern Community Labs Dunedin" "Institute of Environmental Science and Research (ESR)" "https://www.epicov.org/acknowledgement/13/18/EPI_ISL_11331318.json"
6580 "NewZealand/22CH1838/2022" "EPI_ISL_11331714" "?" "Sarah Cockerton et al" "Southern Community Labs Dunedin" "Institute of Environmental Science and Research (ESR)" "https://www.epicov.org/acknowledgement/17/14/EPI_ISL_11331714.json"
6581 "NewZealand/22CH1839/2022" "EPI_ISL_11331299" "?" "Sarah Cockerton et al" "Southern Community Labs Dunedin" "Institute of Environmental Science and Research (ESR)" "https://www.epicov.org/acknowledgement/12/99/EPI_ISL_11331299.json"
6582 "NewZealand/22CH1841/2022" "EPI_ISL_11331301" "?" "Sarah Cockerton et al" "Southern Community Labs Dunedin" "Institute of Environmental Science and Research (ESR)" "https://www.epicov.org/acknowledgement/13/01/EPI_ISL_11331301.json"
6583 "NewZealand/22CH1843/2022" "EPI_ISL_11331827" "?" "Sarah Cockerton et al" "Southern Community Labs Dunedin" "Institute of Environmental Science and Research (ESR), Kenepuru Science Centre" "https://www.epicov.org/acknowledgement/18/27/EPI_ISL_11331827.json"
6584 "NewZealand/22CH1853/2022" "EPI_ISL_11331610" "?" "Sarah Cockerton et al" "North Shore Hospital" "Institute of Environmental Science and Research (ESR)" "https://www.epicov.org/acknowledgement/16/10/EPI_ISL_11331610.json"
6585 "NewZealand/22CH1885/2022" "EPI_ISL_11331695" "?" "Sarah Cockerton et al" "Southern Community Labs Dunedin" "Institute of Environmental Science and Research (ESR)" "https://www.epicov.org/acknowledgement/16/95/EPI_ISL_11331695.json"
6586 "NewZealand/22CH1887/2022" "EPI_ISL_11865750" "?" "Sarah Cockerton et al" "Southern Community Labs Dunedin" "Institute of Environmental Science and Research (ESR)" "https://www.epicov.org/acknowledgement/57/50/EPI_ISL_11865750.json"
6587 "NewZealand/22CH1895/2022" "EPI_ISL_11331649" "?" "Sarah Cockerton et al" "Canterbury Health Laboratories" "Institute of Environmental Science and Research (ESR)" "https://www.epicov.org/acknowledgement/16/49/EPI_ISL_11331649.json"
6588 "NewZealand/22CH1901/2022" "EPI_ISL_11331579" "?" "Sarah Cockerton et al" "Canterbury Health Laboratories" "Institute of Environmental Science and Research (ESR)" "https://www.epicov.org/acknowledgement/15/79/EPI_ISL_11331579.json"
6589 "NewZealand/22CH1905/2022" "EPI_ISL_11331765" "?" "Sarah Cockerton et al" "Southern Community Labs Dunedin" "Institute of Environmental Science and Research (ESR)" "https://www.epicov.org/acknowledgement/17/65/EPI_ISL_11331765.json"
6590 "NewZealand/22CH1917/2022" "EPI_ISL_11866157" "?" "Sarah Cockerton et al" "Southern Community Labs Dunedin" "Institute of Environmental Science and Research (ESR)" "https://www.epicov.org/acknowledgement/61/57/EPI_ISL_11866157.json"
6591 "NewZealand/22CH1919/2022" "EPI_ISL_11331300" "?" "Sarah Cockerton et al" "Southern Community Labs Dunedin" "Institute of Environmental Science and Research (ESR)" "https://www.epicov.org/acknowledgement/13/00/EPI_ISL_11331300.json"
6592 "NewZealand/22CH1927/2022" "EPI_ISL_11331314" "?" "Sarah Cockerton et al" "Southern Community Labs Dunedin" "Institute of Environmental Science and Research (ESR)" "https://www.epicov.org/acknowledgement/13/14/EPI_ISL_11331314.json"
6593 "NewZealand/22CH1930/2022" "EPI_ISL_11331388" "?" "Sarah Cockerton et al" "Southern Community Labs Dunedin" "Institute of Environmental Science and Research (ESR)" "https://www.epicov.org/acknowledgement/13/88/EPI_ISL_11331388.json"
6594 "NewZealand/22CH1932/2022" "EPI_ISL_11331310" "?" "Sarah Cockerton et al" "MedLab South Ltd Nelson" "Institute of Environmental Science and Research (ESR)" "https://www.epicov.org/acknowledgement/13/10/EPI_ISL_11331310.json"
6595 "NewZealand/22CH1939/2022" "EPI_ISL_11331485" "?" "Sarah Cockerton et al" "Canterbury Health Laboratories" "Institute of Environmental Science and Research (ESR)" "https://www.epicov.org/acknowledgement/14/85/EPI_ISL_11331485.json"
6596 "NewZealand/22CH1944/2022" "EPI_ISL_11866239" "?" "Sarah Cockerton et al" "Canterbury Health Laboratories" "Institute of Environmental Science and Research (ESR)" "https://www.epicov.org/acknowledgement/62/39/EPI_ISL_11866239.json"
6597 "NewZealand/22CH1951/2022" "EPI_ISL_11331653" "?" "Sarah Cockerton et al" "Canterbury Health Laboratories" "Institute of Environmental Science and Research (ESR)" "https://www.epicov.org/acknowledgement/16/53/EPI_ISL_11331653.json"
6598 "NewZealand/22CH1952/2022" "EPI_ISL_11331626" "?" "Sarah Cockerton et al" "Canterbury Health Laboratories" "Institute of Environmental Science and Research (ESR)" "https://www.epicov.org/acknowledgement/16/26/EPI_ISL_11331626.json"
6599 "NewZealand/22CH1953/2022" "EPI_ISL_11331709" "?" "Sarah Cockerton et al" "Canterbury Health Laboratories" "Institute of Environmental Science and Research (ESR)" "https://www.epicov.org/acknowledgement/17/09/EPI_ISL_11331709.json"
6600 "NewZealand/22CH1959/2022" "EPI_ISL_11331853" "?" "Sarah Cockerton et al" "Canterbury Health Laboratories" "Institute of Environmental Science and Research (ESR), Kenepuru Science Centre" "https://www.epicov.org/acknowledgement/18/53/EPI_ISL_11331853.json"
6601 "NewZealand/22CH1960/2022" "EPI_ISL_11865922" "?" "Sarah Cockerton et al" "Canterbury Health Laboratories" "Institute of Environmental Science and Research (ESR)" "https://www.epicov.org/acknowledgement/59/22/EPI_ISL_11865922.json"
6602 "NewZealand/22CH1961/2022" "EPI_ISL_11331457" "?" "Sarah Cockerton et al" "Canterbury Health Laboratories" "Institute of Environmental Science and Research (ESR)" "https://www.epicov.org/acknowledgement/14/57/EPI_ISL_11331457.json"
6603 "NewZealand/22CH1965/2022" "EPI_ISL_11331507" "?" "Sarah Cockerton et al" "Canterbury Health Laboratories" "Institute of Environmental Science and Research (ESR)" "https://www.epicov.org/acknowledgement/15/07/EPI_ISL_11331507.json"
6604 "NewZealand/22CH1969/2022" "EPI_ISL_11331528" "?" "Sarah Cockerton et al" "Canterbury Health Laboratories" "Institute of Environmental Science and Research (ESR)" "https://www.epicov.org/acknowledgement/15/28/EPI_ISL_11331528.json"
6605 "NewZealand/22CH1970/2022" "EPI_ISL_11331809" "?" "Sarah Cockerton et al" "Canterbury Health Laboratories" "Institute of Environmental Science and Research (ESR), Kenepuru Science Centre" "https://www.epicov.org/acknowledgement/18/09/EPI_ISL_11331809.json"
6606 "NewZealand/22CH1972/2022" "EPI_ISL_11866228" "?" "Sarah Cockerton et al" "Canterbury Health Laboratories" "Institute of Environmental Science and Research (ESR)" "https://www.epicov.org/acknowledgement/62/28/EPI_ISL_11866228.json"
6607 "NewZealand/22CH1976/2022" "EPI_ISL_11865997" "?" "Sarah Cockerton et al" "Canterbury Health Laboratories" "Institute of Environmental Science and Research (ESR)" "https://www.epicov.org/acknowledgement/59/97/EPI_ISL_11865997.json"
6608 "NewZealand/22CH1978/2022" "EPI_ISL_11331468" "?" "Sarah Cockerton et al" "Canterbury Health Laboratories" "Institute of Environmental Science and Research (ESR)" "https://www.epicov.org/acknowledgement/14/68/EPI_ISL_11331468.json"
6609 "NewZealand/22CH1980/2022" "EPI_ISL_11331646" "?" "Sarah Cockerton et al" "Southern Community Labs Dunedin" "Institute of Environmental Science and Research (ESR)" "https://www.epicov.org/acknowledgement/16/46/EPI_ISL_11331646.json"
6610 "NewZealand/22CH1984/2022" "EPI_ISL_11331432" "?" "Sarah Cockerton et al" "Southern Community Labs Dunedin" "Institute of Environmental Science and Research (ESR)" "https://www.epicov.org/acknowledgement/14/32/EPI_ISL_11331432.json"
6611 "NewZealand/22CH1986/2022" "EPI_ISL_11331442" "?" "Sarah Cockerton et al" "Southern Community Labs Dunedin" "Institute of Environmental Science and Research (ESR)" "https://www.epicov.org/acknowledgement/14/42/EPI_ISL_11331442.json"
6612 "NewZealand/22CH1990/2022" "EPI_ISL_11331443" "?" "Sarah Cockerton et al" "Southern Community Labs Dunedin" "Institute of Environmental Science and Research (ESR)" "https://www.epicov.org/acknowledgement/14/43/EPI_ISL_11331443.json"
6613 "NewZealand/22CH2010/2022" "EPI_ISL_11331672" "?" "Sarah Cockerton et al" "Canterbury Health Laboratories" "Institute of Environmental Science and Research (ESR)" "https://www.epicov.org/acknowledgement/16/72/EPI_ISL_11331672.json"
6614 "NewZealand/22CH2011/2022" "EPI_ISL_11331399" "?" "Sarah Cockerton et al" "Canterbury Health Laboratories" "Institute of Environmental Science and Research (ESR)" "https://www.epicov.org/acknowledgement/13/99/EPI_ISL_11331399.json"
6615 "NewZealand/22CH2020/2022" "EPI_ISL_11331520" "?" "Sarah Cockerton et al" "Canterbury Health Laboratories" "Institute of Environmental Science and Research (ESR)" "https://www.epicov.org/acknowledgement/15/20/EPI_ISL_11331520.json"
6616 "NewZealand/22CH2026/2022" "EPI_ISL_11331848" "?" "Sarah Cockerton et al" "Canterbury Health Laboratories" "Institute of Environmental Science and Research (ESR), Kenepuru Science Centre" "https://www.epicov.org/acknowledgement/18/48/EPI_ISL_11331848.json"
6617 "NewZealand/22CH2032/2022" "EPI_ISL_11331787" "?" "Sarah Cockerton et al" "Canterbury Health Laboratories" "Institute of Environmental Science and Research (ESR), Kenepuru Science Centre" "https://www.epicov.org/acknowledgement/17/87/EPI_ISL_11331787.json"
6618 "NewZealand/22CH2037/2022" "EPI_ISL_11331600" "?" "Sarah Cockerton et al" "Canterbury Health Laboratories" "Institute of Environmental Science and Research (ESR)" "https://www.epicov.org/acknowledgement/16/00/EPI_ISL_11331600.json"
6619 "NewZealand/22CH2038/2022" "EPI_ISL_11331519" "?" "Sarah Cockerton et al" "Canterbury Health Laboratories" "Institute of Environmental Science and Research (ESR)" "https://www.epicov.org/acknowledgement/15/19/EPI_ISL_11331519.json"
6620 "NewZealand/22CH2040/2022" "EPI_ISL_11331825" "?" "Sarah Cockerton et al" "Canterbury Health Laboratories" "Institute of Environmental Science and Research (ESR), Kenepuru Science Centre" "https://www.epicov.org/acknowledgement/18/25/EPI_ISL_11331825.json"
6621 "NewZealand/22CH2041/2022" "EPI_ISL_11331430" "?" "Sarah Cockerton et al" "Canterbury Health Laboratories" "Institute of Environmental Science and Research (ESR)" "https://www.epicov.org/acknowledgement/14/30/EPI_ISL_11331430.json"
6622 "NewZealand/22CH2057/2022" "EPI_ISL_13437543" "?" "Sarah Cockerton et al" "Canterbury Health Laboratories" "Institute of Environmental Science and Research (ESR)" "https://www.epicov.org/acknowledgement/75/43/EPI_ISL_13437543.json"
6623 "NewZealand/22CH2058/2022" "EPI_ISL_13438864" "?" "Sarah Cockerton et al" "Canterbury Health Laboratories" "Institute of Environmental Science and Research (ESR)" "https://www.epicov.org/acknowledgement/88/64/EPI_ISL_13438864.json"
6624 "NewZealand/22CH2060/2022" "EPI_ISL_11331820" "?" "Sarah Cockerton et al" "Canterbury Health Laboratories" "Institute of Environmental Science and Research (ESR), Kenepuru Science Centre" "https://www.epicov.org/acknowledgement/18/20/EPI_ISL_11331820.json"
6625 "NewZealand/22CH2061/2022" "EPI_ISL_11331486" "?" "Sarah Cockerton et al" "Canterbury Health Laboratories" "Institute of Environmental Science and Research (ESR)" "https://www.epicov.org/acknowledgement/14/86/EPI_ISL_11331486.json"
6626 "NewZealand/22CH2063/2022" "EPI_ISL_11331816" "?" "Sarah Cockerton et al" "Canterbury Health Laboratories" "Institute of Environmental Science and Research (ESR), Kenepuru Science Centre" "https://www.epicov.org/acknowledgement/18/16/EPI_ISL_11331816.json"
6627 "NewZealand/22CH2064/2022" "EPI_ISL_11866012" "?" "Sarah Cockerton et al" "Canterbury Health Laboratories" "Institute of Environmental Science and Research (ESR)" "https://www.epicov.org/acknowledgement/60/12/EPI_ISL_11866012.json"
6628 "NewZealand/22CH2065/2022" "EPI_ISL_11866182" "?" "Sarah Cockerton et al" "Canterbury Health Laboratories" "Institute of Environmental Science and Research (ESR)" "https://www.epicov.org/acknowledgement/61/82/EPI_ISL_11866182.json"
6629 "NewZealand/22CH2066/2022" "EPI_ISL_11865698" "?" "Sarah Cockerton et al" "Canterbury Health Laboratories" "Institute of Environmental Science and Research (ESR)" "https://www.epicov.org/acknowledgement/56/98/EPI_ISL_11865698.json"
6630 "NewZealand/22CH2068/2022" "EPI_ISL_11866278" "?" "Sarah Cockerton et al" "Canterbury Health Laboratories" "Institute of Environmental Science and Research (ESR)" "https://www.epicov.org/acknowledgement/62/78/EPI_ISL_11866278.json"
6631 "NewZealand/22CH2069/2022" "EPI_ISL_11866240" "?" "Sarah Cockerton et al" "Canterbury Health Laboratories" "Institute of Environmental Science and Research (ESR)" "https://www.epicov.org/acknowledgement/62/40/EPI_ISL_11866240.json"
6632 "NewZealand/22CH2071/2022" "EPI_ISL_11866254" "?" "Sarah Cockerton et al" "Canterbury Health Laboratories" "Institute of Environmental Science and Research (ESR)" "https://www.epicov.org/acknowledgement/62/54/EPI_ISL_11866254.json"
6633 "NewZealand/22CH2072/2022" "EPI_ISL_11866130" "?" "Sarah Cockerton et al" "Canterbury Health Laboratories" "Institute of Environmental Science and Research (ESR)" "https://www.epicov.org/acknowledgement/61/30/EPI_ISL_11866130.json"
6634 "NewZealand/22CH2076/2022" "EPI_ISL_11865681" "?" "Sarah Cockerton et al" "Canterbury Health Laboratories" "Institute of Environmental Science and Research (ESR)" "https://www.epicov.org/acknowledgement/56/81/EPI_ISL_11865681.json"
6635 "NewZealand/22CH2077/2022" "EPI_ISL_11865868" "?" "Sarah Cockerton et al" "Canterbury Health Laboratories" "Institute of Environmental Science and Research (ESR)" "https://www.epicov.org/acknowledgement/58/68/EPI_ISL_11865868.json"
6636 "NewZealand/22CH2081/2022" "EPI_ISL_11866128" "?" "Sarah Cockerton et al" "Canterbury Health Laboratories" "Institute of Environmental Science and Research (ESR)" "https://www.epicov.org/acknowledgement/61/28/EPI_ISL_11866128.json"
6637 "NewZealand/22CH2082/2022" "EPI_ISL_11865701" "?" "Sarah Cockerton et al" "Canterbury Health Laboratories" "Institute of Environmental Science and Research (ESR)" "https://www.epicov.org/acknowledgement/57/01/EPI_ISL_11865701.json"
6638 "NewZealand/22CH2085/2022" "EPI_ISL_11866014" "?" "Sarah Cockerton et al" "Canterbury Health Laboratories" "Institute of Environmental Science and Research (ESR)" "https://www.epicov.org/acknowledgement/60/14/EPI_ISL_11866014.json"
6639 "NewZealand/22CH2092/2022" "EPI_ISL_11866202" "?" "Sarah Cockerton et al" "Canterbury Health Laboratories" "Institute of Environmental Science and Research (ESR)" "https://www.epicov.org/acknowledgement/62/02/EPI_ISL_11866202.json"
6640 "NewZealand/22CH2096/2022" "EPI_ISL_11866253" "?" "Sarah Cockerton et al" "Canterbury Health Laboratories" "Institute of Environmental Science and Research (ESR)" "https://www.epicov.org/acknowledgement/62/53/EPI_ISL_11866253.json"
6641 "NewZealand/22CH2098/2022" "EPI_ISL_11866019" "?" "Sarah Cockerton et al" "Canterbury Health Laboratories" "Institute of Environmental Science and Research (ESR)" "https://www.epicov.org/acknowledgement/60/19/EPI_ISL_11866019.json"
6642 "NewZealand/22CH2100/2022" "EPI_ISL_11865943" "?" "Sarah Cockerton et al" "Canterbury Health Laboratories" "Institute of Environmental Science and Research (ESR)" "https://www.epicov.org/acknowledgement/59/43/EPI_ISL_11865943.json"
6643 "NewZealand/22CH2101/2022" "EPI_ISL_11865707" "?" "Sarah Cockerton et al" "Canterbury Health Laboratories" "Institute of Environmental Science and Research (ESR)" "https://www.epicov.org/acknowledgement/57/07/EPI_ISL_11865707.json"
6644 "NewZealand/22CH2102/2022" "EPI_ISL_11866259" "?" "Sarah Cockerton et al" "Canterbury Health Laboratories" "Institute of Environmental Science and Research (ESR)" "https://www.epicov.org/acknowledgement/62/59/EPI_ISL_11866259.json"
6645 "NewZealand/22CH2104/2022" "EPI_ISL_11865953" "?" "Sarah Cockerton et al" "Canterbury Health Laboratories" "Institute of Environmental Science and Research (ESR)" "https://www.epicov.org/acknowledgement/59/53/EPI_ISL_11865953.json"
6646 "NewZealand/22CH2106/2022" "EPI_ISL_11866026" "?" "Sarah Cockerton et al" "Canterbury Health Laboratories" "Institute of Environmental Science and Research (ESR)" "https://www.epicov.org/acknowledgement/60/26/EPI_ISL_11866026.json"
6647 "NewZealand/22CH2109/2022" "EPI_ISL_11865726" "?" "Sarah Cockerton et al" "Canterbury Health Laboratories" "Institute of Environmental Science and Research (ESR)" "https://www.epicov.org/acknowledgement/57/26/EPI_ISL_11865726.json"
6648 "NewZealand/22CH2113/2022" "EPI_ISL_11866078" "?" "Sarah Cockerton et al" "Southern Community Labs Dunedin" "Institute of Environmental Science and Research (ESR)" "https://www.epicov.org/acknowledgement/60/78/EPI_ISL_11866078.json"
6649 "NewZealand/22CH2115/2022" "EPI_ISL_11866194" "?" "Sarah Cockerton et al" "Southern Community Labs Dunedin" "Institute of Environmental Science and Research (ESR)" "https://www.epicov.org/acknowledgement/61/94/EPI_ISL_11866194.json"
6650 "NewZealand/22CH2117/2022" "EPI_ISL_11866201" "?" "Sarah Cockerton et al" "Southern Community Labs Dunedin" "Institute of Environmental Science and Research (ESR)" "https://www.epicov.org/acknowledgement/62/01/EPI_ISL_11866201.json"
6651 "NewZealand/22CH2132/2022" "EPI_ISL_11865781" "?" "Sarah Cockerton et al" "Southern Community Labs Dunedin" "Institute of Environmental Science and Research (ESR)" "https://www.epicov.org/acknowledgement/57/81/EPI_ISL_11865781.json"
6652 "NewZealand/22CH2133/2022" "EPI_ISL_11865965" "?" "Sarah Cockerton et al" "Southern Community Labs Dunedin" "Institute of Environmental Science and Research (ESR)" "https://www.epicov.org/acknowledgement/59/65/EPI_ISL_11865965.json"
6653 "NewZealand/22CH2135/2022" "EPI_ISL_11865659" "?" "Sarah Cockerton et al" "Southern Community Labs Dunedin" "Institute of Environmental Science and Research (ESR)" "https://www.epicov.org/acknowledgement/56/59/EPI_ISL_11865659.json"
6654 "NewZealand/22CH2137/2022" "EPI_ISL_11866065" "?" "Sarah Cockerton et al" "Southern Community Labs Dunedin" "Institute of Environmental Science and Research (ESR)" "https://www.epicov.org/acknowledgement/60/65/EPI_ISL_11866065.json"
6655 "NewZealand/22CH2142/2022" "EPI_ISL_11865627" "?" "Sarah Cockerton et al" "Southern Community Labs Dunedin" "Institute of Environmental Science and Research (ESR)" "https://www.epicov.org/acknowledgement/56/27/EPI_ISL_11865627.json"
6656 "NewZealand/22CH2145/2022" "EPI_ISL_11865779" "?" "Sarah Cockerton et al" "Southern Community Labs Dunedin" "Institute of Environmental Science and Research (ESR)" "https://www.epicov.org/acknowledgement/57/79/EPI_ISL_11865779.json"
6657 "NewZealand/22CH2147/2022" "EPI_ISL_11866168" "?" "Sarah Cockerton et al" "Southern Community Labs Dunedin" "Institute of Environmental Science and Research (ESR)" "https://www.epicov.org/acknowledgement/61/68/EPI_ISL_11866168.json"
6658 "NewZealand/22CH2149/2022" "EPI_ISL_11865662" "?" "Sarah Cockerton et al" "Southern Community Labs Dunedin" "Institute of Environmental Science and Research (ESR)" "https://www.epicov.org/acknowledgement/56/62/EPI_ISL_11865662.json"
6659 "NewZealand/22CH2151/2022" "EPI_ISL_11866094" "?" "Sarah Cockerton et al" "Southern Community Labs Dunedin" "Institute of Environmental Science and Research (ESR)" "https://www.epicov.org/acknowledgement/60/94/EPI_ISL_11866094.json"
6660 "NewZealand/22CH2155/2022" "EPI_ISL_11866000" "?" "Sarah Cockerton et al" "Canterbury Health Laboratories" "Institute of Environmental Science and Research (ESR)" "https://www.epicov.org/acknowledgement/60/00/EPI_ISL_11866000.json"
6661 "NewZealand/22CH2156/2022" "EPI_ISL_11866190" "?" "Sarah Cockerton et al" "Canterbury Health Laboratories" "Institute of Environmental Science and Research (ESR)" "https://www.epicov.org/acknowledgement/61/90/EPI_ISL_11866190.json"
6662 "NewZealand/22CH2157/2022" "EPI_ISL_11866206" "?" "Sarah Cockerton et al" "Canterbury Health Laboratories" "Institute of Environmental Science and Research (ESR)" "https://www.epicov.org/acknowledgement/62/06/EPI_ISL_11866206.json"
6663 "NewZealand/22CH2158/2022" "EPI_ISL_11865879" "?" "Sarah Cockerton et al" "Canterbury Health Laboratories" "Institute of Environmental Science and Research (ESR)" "https://www.epicov.org/acknowledgement/58/79/EPI_ISL_11865879.json"
6664 "NewZealand/22CH2159/2022" "EPI_ISL_11866236" "?" "Sarah Cockerton et al" "Canterbury Health Laboratories" "Institute of Environmental Science and Research (ESR)" "https://www.epicov.org/acknowledgement/62/36/EPI_ISL_11866236.json"
6665 "NewZealand/22CH2160/2022" "EPI_ISL_11866158" "?" "Sarah Cockerton et al" "Canterbury Health Laboratories" "Institute of Environmental Science and Research (ESR)" "https://www.epicov.org/acknowledgement/61/58/EPI_ISL_11866158.json"
6666 "NewZealand/22CH2161/2022" "EPI_ISL_11866186" "?" "Sarah Cockerton et al" "Canterbury Health Laboratories" "Institute of Environmental Science and Research (ESR)" "https://www.epicov.org/acknowledgement/61/86/EPI_ISL_11866186.json"
6667 "NewZealand/22CH2162/2022" "EPI_ISL_11865847" "?" "Sarah Cockerton et al" "Canterbury Health Laboratories" "Institute of Environmental Science and Research (ESR)" "https://www.epicov.org/acknowledgement/58/47/EPI_ISL_11865847.json"
6668 "NewZealand/22CH2164/2022" "EPI_ISL_11866086" "?" "Sarah Cockerton et al" "Canterbury Health Laboratories" "Institute of Environmental Science and Research (ESR)" "https://www.epicov.org/acknowledgement/60/86/EPI_ISL_11866086.json"
6669 "NewZealand/22CH2165/2022" "EPI_ISL_11866093" "?" "Sarah Cockerton et al" "Canterbury Health Laboratories" "Institute of Environmental Science and Research (ESR)" "https://www.epicov.org/acknowledgement/60/93/EPI_ISL_11866093.json"
6670 "NewZealand/22CH2166/2022" "EPI_ISL_11865985" "?" "Sarah Cockerton et al" "Canterbury Health Laboratories" "Institute of Environmental Science and Research (ESR)" "https://www.epicov.org/acknowledgement/59/85/EPI_ISL_11865985.json"
6671 "NewZealand/22CH2167/2022" "EPI_ISL_11866080" "?" "Sarah Cockerton et al" "Canterbury Health Laboratories" "Institute of Environmental Science and Research (ESR)" "https://www.epicov.org/acknowledgement/60/80/EPI_ISL_11866080.json"
6672 "NewZealand/22CH2168/2022" "EPI_ISL_11865949" "?" "Sarah Cockerton et al" "Canterbury Health Laboratories" "Institute of Environmental Science and Research (ESR)" "https://www.epicov.org/acknowledgement/59/49/EPI_ISL_11865949.json"
6673 "NewZealand/22CH2169/2022" "EPI_ISL_11866261" "?" "Sarah Cockerton et al" "Canterbury Health Laboratories" "Institute of Environmental Science and Research (ESR)" "https://www.epicov.org/acknowledgement/62/61/EPI_ISL_11866261.json"
6674 "NewZealand/22CH2170/2022" "EPI_ISL_11865650" "?" "Sarah Cockerton et al" "Canterbury Health Laboratories" "Institute of Environmental Science and Research (ESR)" "https://www.epicov.org/acknowledgement/56/50/EPI_ISL_11865650.json"
6675 "NewZealand/22CH2180/2022" "EPI_ISL_11866030" "?" "Sarah Cockerton et al" "Canterbury Health Laboratories" "Institute of Environmental Science and Research (ESR)" "https://www.epicov.org/acknowledgement/60/30/EPI_ISL_11866030.json"
6676 "NewZealand/22CH2187/2022" "EPI_ISL_11866260" "?" "Sarah Cockerton et al" "Southern Community Labs Kew" "Institute of Environmental Science and Research (ESR)" "https://www.epicov.org/acknowledgement/62/60/EPI_ISL_11866260.json"
6677 "NewZealand/22CH2188/2022" "EPI_ISL_11866283" "?" "Sarah Cockerton et al" "Southern Community Labs Kew" "Institute of Environmental Science and Research (ESR)" "https://www.epicov.org/acknowledgement/62/83/EPI_ISL_11866283.json"
6678 "NewZealand/22CH2194/2022" "EPI_ISL_11866275" "?" "Sarah Cockerton et al" "MedLab South Ltd Nelson" "Institute of Environmental Science and Research (ESR)" "https://www.epicov.org/acknowledgement/62/75/EPI_ISL_11866275.json"
6679 "NewZealand/22CH2196/2022" "EPI_ISL_11865637" "?" "Sarah Cockerton et al" "MedLab South Ltd Nelson" "Institute of Environmental Science and Research (ESR)" "https://www.epicov.org/acknowledgement/56/37/EPI_ISL_11865637.json"
6680 "NewZealand/22CH2198/2022" "EPI_ISL_11865646" "?" "Sarah Cockerton et al" "Southern Community Labs Dunedin" "Institute of Environmental Science and Research (ESR)" "https://www.epicov.org/acknowledgement/56/46/EPI_ISL_11865646.json"
6681 "NewZealand/22CH2201/2022" "EPI_ISL_11865688" "?" "Sarah Cockerton et al" "Southern Community Labs Dunedin" "Institute of Environmental Science and Research (ESR)" "https://www.epicov.org/acknowledgement/56/88/EPI_ISL_11865688.json"
6682 "NewZealand/22CH2208/2022" "EPI_ISL_11865626" "?" "Sarah Cockerton et al" "Southern Community Labs Dunedin" "Institute of Environmental Science and Research (ESR)" "https://www.epicov.org/acknowledgement/56/26/EPI_ISL_11865626.json"
6683 "NewZealand/22CH2211/2022" "EPI_ISL_11865975" "?" "Sarah Cockerton et al" "Southern Community Labs Dunedin" "Institute of Environmental Science and Research (ESR)" "https://www.epicov.org/acknowledgement/59/75/EPI_ISL_11865975.json"
6684 "NewZealand/22CH2212/2022" "EPI_ISL_11866033" "?" "Sarah Cockerton et al" "Southern Community Labs Dunedin" "Institute of Environmental Science and Research (ESR)" "https://www.epicov.org/acknowledgement/60/33/EPI_ISL_11866033.json"
6685 "NewZealand/22CH2214/2022" "EPI_ISL_11865705" "?" "Sarah Cockerton et al" "Southern Community Labs Dunedin" "Institute of Environmental Science and Research (ESR)" "https://www.epicov.org/acknowledgement/57/05/EPI_ISL_11865705.json"
6686 "NewZealand/22CH2215/2022" "EPI_ISL_11865945" "?" "Sarah Cockerton et al" "Southern Community Labs Dunedin" "Institute of Environmental Science and Research (ESR)" "https://www.epicov.org/acknowledgement/59/45/EPI_ISL_11865945.json"
6687 "NewZealand/22CH2220/2022" "EPI_ISL_11865706" "?" "Sarah Cockerton et al" "Southern Community Labs Dunedin" "Institute of Environmental Science and Research (ESR)" "https://www.epicov.org/acknowledgement/57/06/EPI_ISL_11865706.json"
6688 "NewZealand/22CH2221/2022" "EPI_ISL_11866115" "?" "Sarah Cockerton et al" "Southern Community Labs Dunedin" "Institute of Environmental Science and Research (ESR)" "https://www.epicov.org/acknowledgement/61/15/EPI_ISL_11866115.json"
6689 "NewZealand/22CH2222/2022" "EPI_ISL_11865643" "?" "Sarah Cockerton et al" "Southern Community Labs Dunedin" "Institute of Environmental Science and Research (ESR)" "https://www.epicov.org/acknowledgement/56/43/EPI_ISL_11865643.json"
6690 "NewZealand/22CH2223/2022" "EPI_ISL_11865812" "?" "Sarah Cockerton et al" "Southern Community Labs Dunedin" "Institute of Environmental Science and Research (ESR)" "https://www.epicov.org/acknowledgement/58/12/EPI_ISL_11865812.json"
6691 "NewZealand/22CH2226/2022" "EPI_ISL_11866211" "?" "Sarah Cockerton et al" "Southern Community Labs Dunedin" "Institute of Environmental Science and Research (ESR)" "https://www.epicov.org/acknowledgement/62/11/EPI_ISL_11866211.json"
6692 "NewZealand/22CH2228/2022" "EPI_ISL_11865878" "?" "Sarah Cockerton et al" "Southern Community Labs Dunedin" "Institute of Environmental Science and Research (ESR)" "https://www.epicov.org/acknowledgement/58/78/EPI_ISL_11865878.json"
6693 "NewZealand/22CH2230/2022" "EPI_ISL_11865773" "?" "Sarah Cockerton et al" "Southern Community Labs Dunedin" "Institute of Environmental Science and Research (ESR)" "https://www.epicov.org/acknowledgement/57/73/EPI_ISL_11865773.json"
6694 "NewZealand/22CH2233/2022" "EPI_ISL_11865777" "?" "Sarah Cockerton et al" "Southern Community Labs Dunedin" "Institute of Environmental Science and Research (ESR)" "https://www.epicov.org/acknowledgement/57/77/EPI_ISL_11865777.json"
6695 "NewZealand/22CH2234/2022" "EPI_ISL_11866148" "?" "Sarah Cockerton et al" "Southern Community Labs Dunedin" "Institute of Environmental Science and Research (ESR)" "https://www.epicov.org/acknowledgement/61/48/EPI_ISL_11866148.json"
6696 "NewZealand/22CH2235/2022" "EPI_ISL_11865794" "?" "Sarah Cockerton et al" "Southern Community Labs Dunedin" "Institute of Environmental Science and Research (ESR)" "https://www.epicov.org/acknowledgement/57/94/EPI_ISL_11865794.json"
6697 "NewZealand/22CH2236/2022" "EPI_ISL_11866039" "?" "Sarah Cockerton et al" "Southern Community Labs Dunedin" "Institute of Environmental Science and Research (ESR)" "https://www.epicov.org/acknowledgement/60/39/EPI_ISL_11866039.json"
6698 "NewZealand/22CH2239/2022" "EPI_ISL_11865837" "?" "Sarah Cockerton et al" "Southern Community Labs Dunedin" "Institute of Environmental Science and Research (ESR)" "https://www.epicov.org/acknowledgement/58/37/EPI_ISL_11865837.json"
6699 "NewZealand/22CH2241/2022" "EPI_ISL_11866196" "?" "Sarah Cockerton et al" "Southern Community Labs Dunedin" "Institute of Environmental Science and Research (ESR)" "https://www.epicov.org/acknowledgement/61/96/EPI_ISL_11866196.json"
6700 "NewZealand/22CH2243/2022" "EPI_ISL_11865882" "?" "Sarah Cockerton et al" "Canterbury Health Laboratories" "Institute of Environmental Science and Research (ESR)" "https://www.epicov.org/acknowledgement/58/82/EPI_ISL_11865882.json"
6701 "NewZealand/22CH2244/2022" "EPI_ISL_11866050" "?" "Sarah Cockerton et al" "Canterbury Health Laboratories" "Institute of Environmental Science and Research (ESR)" "https://www.epicov.org/acknowledgement/60/50/EPI_ISL_11866050.json"
6702 "NewZealand/22CH2245/2022" "EPI_ISL_11866056" "?" "Sarah Cockerton et al" "Canterbury Health Laboratories" "Institute of Environmental Science and Research (ESR)" "https://www.epicov.org/acknowledgement/60/56/EPI_ISL_11866056.json"
6703 "NewZealand/22CH2247/2022" "EPI_ISL_11866057" "?" "Sarah Cockerton et al" "Canterbury Health Laboratories" "Institute of Environmental Science and Research (ESR)" "https://www.epicov.org/acknowledgement/60/57/EPI_ISL_11866057.json"
6704 "NewZealand/22CH2251/2022" "EPI_ISL_11866242" "?" "Sarah Cockerton et al" "Canterbury Health Laboratories" "Institute of Environmental Science and Research (ESR)" "https://www.epicov.org/acknowledgement/62/42/EPI_ISL_11866242.json"
6705 "NewZealand/22CH2257/2022" "EPI_ISL_11866035" "?" "Sarah Cockerton et al" "Canterbury Health Laboratories" "Institute of Environmental Science and Research (ESR)" "https://www.epicov.org/acknowledgement/60/35/EPI_ISL_11866035.json"
6706 "NewZealand/22CH2259/2022" "EPI_ISL_11866244" "?" "Sarah Cockerton et al" "Canterbury Health Laboratories" "Institute of Environmental Science and Research (ESR)" "https://www.epicov.org/acknowledgement/62/44/EPI_ISL_11866244.json"
6707 "NewZealand/22CH2260/2022" "EPI_ISL_11865834" "?" "Sarah Cockerton et al" "Canterbury Health Laboratories" "Institute of Environmental Science and Research (ESR)" "https://www.epicov.org/acknowledgement/58/34/EPI_ISL_11865834.json"
6708 "NewZealand/22CH2261/2022" "EPI_ISL_11866140" "?" "Sarah Cockerton et al" "Canterbury Health Laboratories" "Institute of Environmental Science and Research (ESR)" "https://www.epicov.org/acknowledgement/61/40/EPI_ISL_11866140.json"
6709 "NewZealand/22CH2265/2022" "EPI_ISL_11865689" "?" "Sarah Cockerton et al" "Canterbury Health Laboratories" "Institute of Environmental Science and Research (ESR)" "https://www.epicov.org/acknowledgement/56/89/EPI_ISL_11865689.json"
6710 "NewZealand/22CH2267/2022" "EPI_ISL_11865672" "?" "Sarah Cockerton et al" "Canterbury Health Laboratories" "Institute of Environmental Science and Research (ESR)" "https://www.epicov.org/acknowledgement/56/72/EPI_ISL_11865672.json"
6711 "NewZealand/22CH2274/2022" "EPI_ISL_11865724" "?" "Sarah Cockerton et al" "Canterbury Health Laboratories" "Institute of Environmental Science and Research (ESR)" "https://www.epicov.org/acknowledgement/57/24/EPI_ISL_11865724.json"
6712 "NewZealand/22CH2278/2022" "EPI_ISL_11865696" "?" "Sarah Cockerton et al" "Canterbury Health Laboratories" "Institute of Environmental Science and Research (ESR)" "https://www.epicov.org/acknowledgement/56/96/EPI_ISL_11865696.json"
6713 "NewZealand/22CH2280/2022" "EPI_ISL_11865898" "?" "Sarah Cockerton et al" "Canterbury Health Laboratories" "Institute of Environmental Science and Research (ESR)" "https://www.epicov.org/acknowledgement/58/98/EPI_ISL_11865898.json"
6714 "NewZealand/22CH2281/2022" "EPI_ISL_11866067" "?" "Sarah Cockerton et al" "Canterbury Health Laboratories" "Institute of Environmental Science and Research (ESR)" "https://www.epicov.org/acknowledgement/60/67/EPI_ISL_11866067.json"
6715 "NewZealand/22CH2282/2022" "EPI_ISL_11865864" "?" "Sarah Cockerton et al" "Canterbury Health Laboratories" "Institute of Environmental Science and Research (ESR)" "https://www.epicov.org/acknowledgement/58/64/EPI_ISL_11865864.json"
6716 "NewZealand/22CH2284/2022" "EPI_ISL_11865669" "?" "Sarah Cockerton et al" "Canterbury Health Laboratories" "Institute of Environmental Science and Research (ESR)" "https://www.epicov.org/acknowledgement/56/69/EPI_ISL_11865669.json"
6717 "NewZealand/22CH2287/2022" "EPI_ISL_11866127" "?" "Sarah Cockerton et al" "Canterbury Health Laboratories" "Institute of Environmental Science and Research (ESR)" "https://www.epicov.org/acknowledgement/61/27/EPI_ISL_11866127.json"
6718 "NewZealand/22CH2289/2022" "EPI_ISL_11866174" "?" "Sarah Cockerton et al" "Canterbury Health Laboratories" "Institute of Environmental Science and Research (ESR)" "https://www.epicov.org/acknowledgement/61/74/EPI_ISL_11866174.json"
6719 "NewZealand/22CH2294/2022" "EPI_ISL_11866195" "?" "Sarah Cockerton et al" "Canterbury Health Laboratories" "Institute of Environmental Science and Research (ESR)" "https://www.epicov.org/acknowledgement/61/95/EPI_ISL_11866195.json"
6720 "NewZealand/22CH2297/2022" "EPI_ISL_11865796" "?" "Sarah Cockerton et al" "Canterbury Health Laboratories" "Institute of Environmental Science and Research (ESR)" "https://www.epicov.org/acknowledgement/57/96/EPI_ISL_11865796.json"
6721 "NewZealand/22CH2299/2022" "EPI_ISL_11866151" "?" "Sarah Cockerton et al" "Canterbury Health Laboratories" "Institute of Environmental Science and Research (ESR)" "https://www.epicov.org/acknowledgement/61/51/EPI_ISL_11866151.json"
6722 "NewZealand/22CH2300/2022" "EPI_ISL_11866129" "?" "Sarah Cockerton et al" "Canterbury Health Laboratories" "Institute of Environmental Science and Research (ESR)" "https://www.epicov.org/acknowledgement/61/29/EPI_ISL_11866129.json"
6723 "NewZealand/22CH2310/2022" "EPI_ISL_11866270" "?" "Sarah Cockerton et al" "Canterbury Health Laboratories" "Institute of Environmental Science and Research (ESR)" "https://www.epicov.org/acknowledgement/62/70/EPI_ISL_11866270.json"
6724 "NewZealand/22CH2311/2022" "EPI_ISL_11865938" "?" "Sarah Cockerton et al" "Canterbury Health Laboratories" "Institute of Environmental Science and Research (ESR)" "https://www.epicov.org/acknowledgement/59/38/EPI_ISL_11865938.json"
6725 "NewZealand/22CH2312/2022" "EPI_ISL_11865695" "?" "Sarah Cockerton et al" "Canterbury Health Laboratories" "Institute of Environmental Science and Research (ESR)" "https://www.epicov.org/acknowledgement/56/95/EPI_ISL_11865695.json"
6726 "NewZealand/22CH2313/2022" "EPI_ISL_11865890" "?" "Sarah Cockerton et al" "Canterbury Health Laboratories" "Institute of Environmental Science and Research (ESR)" "https://www.epicov.org/acknowledgement/58/90/EPI_ISL_11865890.json"
6727 "NewZealand/22CH2317/2022" "EPI_ISL_11866258" "?" "Sarah Cockerton et al" "Canterbury Health Laboratories" "Institute of Environmental Science and Research (ESR)" "https://www.epicov.org/acknowledgement/62/58/EPI_ISL_11866258.json"
6728 "NewZealand/22CH2318/2022" "EPI_ISL_11866257" "?" "Sarah Cockerton et al" "Canterbury Health Laboratories" "Institute of Environmental Science and Research (ESR)" "https://www.epicov.org/acknowledgement/62/57/EPI_ISL_11866257.json"
6729 "NewZealand/22CH2319/2022" "EPI_ISL_11866233" "?" "Sarah Cockerton et al" "Canterbury Health Laboratories" "Institute of Environmental Science and Research (ESR)" "https://www.epicov.org/acknowledgement/62/33/EPI_ISL_11866233.json"
6730 "NewZealand/22CH2320/2022" "EPI_ISL_11865660" "?" "Sarah Cockerton et al" "Canterbury Health Laboratories" "Institute of Environmental Science and Research (ESR)" "https://www.epicov.org/acknowledgement/56/60/EPI_ISL_11865660.json"
6731 "NewZealand/22CH2325/2022" "EPI_ISL_11865889" "?" "Sarah Cockerton et al" "Canterbury Health Laboratories" "Institute of Environmental Science and Research (ESR)" "https://www.epicov.org/acknowledgement/58/89/EPI_ISL_11865889.json"
6732 "NewZealand/22CH2331/2022" "EPI_ISL_11866038" "?" "Sarah Cockerton et al" "Canterbury Health Laboratories" "Institute of Environmental Science and Research (ESR)" "https://www.epicov.org/acknowledgement/60/38/EPI_ISL_11866038.json"
6733 "NewZealand/22CH2333/2022" "EPI_ISL_11865941" "?" "Sarah Cockerton et al" "Canterbury Health Laboratories" "Institute of Environmental Science and Research (ESR)" "https://www.epicov.org/acknowledgement/59/41/EPI_ISL_11865941.json"
6734 "NewZealand/22CH2334/2022" "EPI_ISL_11865647" "?" "Sarah Cockerton et al" "Canterbury Health Laboratories" "Institute of Environmental Science and Research (ESR)" "https://www.epicov.org/acknowledgement/56/47/EPI_ISL_11865647.json"
6735 "NewZealand/22CH2335/2022" "EPI_ISL_11865897" "?" "Sarah Cockerton et al" "Canterbury Health Laboratories" "Institute of Environmental Science and Research (ESR)" "https://www.epicov.org/acknowledgement/58/97/EPI_ISL_11865897.json"
6736 "NewZealand/22CH2341/2022" "EPI_ISL_11865633" "?" "Sarah Cockerton et al" "Canterbury Health Laboratories" "Institute of Environmental Science and Research (ESR)" "https://www.epicov.org/acknowledgement/56/33/EPI_ISL_11865633.json"
6737 "NewZealand/22CH2347/2022" "EPI_ISL_11865715" "?" "Sarah Cockerton et al" "Southern Community Labs Dunedin" "Institute of Environmental Science and Research (ESR)" "https://www.epicov.org/acknowledgement/57/15/EPI_ISL_11865715.json"
6738 "NewZealand/22CH2348/2022" "EPI_ISL_11865855" "?" "Sarah Cockerton et al" "Southern Community Labs Dunedin" "Institute of Environmental Science and Research (ESR)" "https://www.epicov.org/acknowledgement/58/55/EPI_ISL_11865855.json"
6739 "NewZealand/22CH2349/2022" "EPI_ISL_11866161" "?" "Sarah Cockerton et al" "Southern Community Labs Dunedin" "Institute of Environmental Science and Research (ESR)" "https://www.epicov.org/acknowledgement/61/61/EPI_ISL_11866161.json"
6740 "NewZealand/22CH2351/2022" "EPI_ISL_11866103" "?" "Sarah Cockerton et al" "Southern Community Labs Dunedin" "Institute of Environmental Science and Research (ESR)" "https://www.epicov.org/acknowledgement/61/03/EPI_ISL_11866103.json"
6741 "NewZealand/22CH2355/2022" "EPI_ISL_11866209" "?" "Sarah Cockerton et al" "Southern Community Labs Dunedin" "Institute of Environmental Science and Research (ESR)" "https://www.epicov.org/acknowledgement/62/09/EPI_ISL_11866209.json"
6742 "NewZealand/22CH2356/2022" "EPI_ISL_11865816" "?" "Sarah Cockerton et al" "Southern Community Labs Dunedin" "Institute of Environmental Science and Research (ESR)" "https://www.epicov.org/acknowledgement/58/16/EPI_ISL_11865816.json"
6743 "NewZealand/22CH2366/2022" "EPI_ISL_11865628" "?" "Sarah Cockerton et al" "Southern Community Labs Dunedin" "Institute of Environmental Science and Research (ESR)" "https://www.epicov.org/acknowledgement/56/28/EPI_ISL_11865628.json"
6744 "NewZealand/22CH2375/2022" "EPI_ISL_11866048" "?" "Sarah Cockerton et al" "Southern Community Labs Dunedin" "Institute of Environmental Science and Research (ESR)" "https://www.epicov.org/acknowledgement/60/48/EPI_ISL_11866048.json"
6745 "NewZealand/22CH2376/2022" "EPI_ISL_11865741" "?" "Sarah Cockerton et al" "Southern Community Labs Dunedin" "Institute of Environmental Science and Research (ESR)" "https://www.epicov.org/acknowledgement/57/41/EPI_ISL_11865741.json"
6746 "NewZealand/22CH2389/2022" "EPI_ISL_11865792" "?" "Sarah Cockerton et al" "Canterbury Health Laboratories" "Institute of Environmental Science and Research (ESR)" "https://www.epicov.org/acknowledgement/57/92/EPI_ISL_11865792.json"
6747 "NewZealand/22CH2394/2022" "EPI_ISL_11866132" "?" "Sarah Cockerton et al" "Canterbury Health Laboratories" "Institute of Environmental Science and Research (ESR)" "https://www.epicov.org/acknowledgement/61/32/EPI_ISL_11866132.json"
6748 "NewZealand/22CH2399/2022" "EPI_ISL_11866005" "?" "Sarah Cockerton et al" "Canterbury Health Laboratories" "Institute of Environmental Science and Research (ESR)" "https://www.epicov.org/acknowledgement/60/05/EPI_ISL_11866005.json"
6749 "NewZealand/22CH2404/2022" "EPI_ISL_11866256" "?" "Sarah Cockerton et al" "Southern Community Labs Dunedin" "Institute of Environmental Science and Research (ESR)" "https://www.epicov.org/acknowledgement/62/56/EPI_ISL_11866256.json"
6750 "NewZealand/22CH2412/2022" "EPI_ISL_11865727" "?" "Sarah Cockerton et al" "Southern Community Labs Dunedin" "Institute of Environmental Science and Research (ESR)" "https://www.epicov.org/acknowledgement/57/27/EPI_ISL_11865727.json"
6751 "NewZealand/22CH2418/2022" "EPI_ISL_11865630" "?" "Sarah Cockerton et al" "Southern Community Labs Dunedin" "Institute of Environmental Science and Research (ESR)" "https://www.epicov.org/acknowledgement/56/30/EPI_ISL_11865630.json"
6752 "NewZealand/22CH2424/2022" "EPI_ISL_11865808" "?" "Sarah Cockerton et al" "Southern Community Labs Dunedin" "Institute of Environmental Science and Research (ESR)" "https://www.epicov.org/acknowledgement/58/08/EPI_ISL_11865808.json"
6753 "NewZealand/22CH2449/2022" "EPI_ISL_11865836" "?" "Sarah Cockerton et al" "Southern Community Labs Dunedin" "Institute of Environmental Science and Research (ESR)" "https://www.epicov.org/acknowledgement/58/36/EPI_ISL_11865836.json"
6754 "NewZealand/22CH2451/2022" "EPI_ISL_11865809" "?" "Sarah Cockerton et al" "Southern Community Labs Dunedin" "Institute of Environmental Science and Research (ESR)" "https://www.epicov.org/acknowledgement/58/09/EPI_ISL_11865809.json"
6755 "NewZealand/22CH2454/2022" "EPI_ISL_11865954" "?" "Sarah Cockerton et al" "Southern Community Labs Dunedin" "Institute of Environmental Science and Research (ESR)" "https://www.epicov.org/acknowledgement/59/54/EPI_ISL_11865954.json"
6756 "NewZealand/22CH2460/2022" "EPI_ISL_11865861" "?" "Sarah Cockerton et al" "Southern Community Labs Dunedin" "Institute of Environmental Science and Research (ESR)" "https://www.epicov.org/acknowledgement/58/61/EPI_ISL_11865861.json"
6757 "NewZealand/22CH2489/2022" "EPI_ISL_11865901" "?" "Sarah Cockerton et al" "Southern Community Labs Dunedin" "Institute of Environmental Science and Research (ESR)" "https://www.epicov.org/acknowledgement/59/01/EPI_ISL_11865901.json"
6758 "NewZealand/22CH2494/2022" "EPI_ISL_11866204" "?" "Sarah Cockerton et al" "Canterbury Health Laboratories" "Institute of Environmental Science and Research (ESR)" "https://www.epicov.org/acknowledgement/62/04/EPI_ISL_11866204.json"
6759 "NewZealand/22CH2495/2022" "EPI_ISL_11866203" "?" "Sarah Cockerton et al" "Canterbury Health Laboratories" "Institute of Environmental Science and Research (ESR)" "https://www.epicov.org/acknowledgement/62/03/EPI_ISL_11866203.json"
6760 "NewZealand/22CH2496/2022" "EPI_ISL_11865955" "?" "Sarah Cockerton et al" "Canterbury Health Laboratories" "Institute of Environmental Science and Research (ESR)" "https://www.epicov.org/acknowledgement/59/55/EPI_ISL_11865955.json"
6761 "NewZealand/22CH2497/2022" "EPI_ISL_11866145" "?" "Sarah Cockerton et al" "Canterbury Health Laboratories" "Institute of Environmental Science and Research (ESR)" "https://www.epicov.org/acknowledgement/61/45/EPI_ISL_11866145.json"
6762 "NewZealand/22CH2498/2022" "EPI_ISL_11865652" "?" "Sarah Cockerton et al" "Canterbury Health Laboratories" "Institute of Environmental Science and Research (ESR)" "https://www.epicov.org/acknowledgement/56/52/EPI_ISL_11865652.json"
6763 "NewZealand/22CH2499/2022" "EPI_ISL_11865654" "?" "Sarah Cockerton et al" "Canterbury Health Laboratories" "Institute of Environmental Science and Research (ESR)" "https://www.epicov.org/acknowledgement/56/54/EPI_ISL_11865654.json"
6764 "NewZealand/22CH2500/2022" "EPI_ISL_11865780" "?" "Sarah Cockerton et al" "Canterbury Health Laboratories" "Institute of Environmental Science and Research (ESR)" "https://www.epicov.org/acknowledgement/57/80/EPI_ISL_11865780.json"
6765 "NewZealand/22CH2501/2022" "EPI_ISL_11865981" "?" "Sarah Cockerton et al" "Canterbury Health Laboratories" "Institute of Environmental Science and Research (ESR)" "https://www.epicov.org/acknowledgement/59/81/EPI_ISL_11865981.json"
6766 "NewZealand/22CH2502/2022" "EPI_ISL_11865992" "?" "Sarah Cockerton et al" "Canterbury Health Laboratories" "Institute of Environmental Science and Research (ESR)" "https://www.epicov.org/acknowledgement/59/92/EPI_ISL_11865992.json"
6767 "NewZealand/22CH2503/2022" "EPI_ISL_11865859" "?" "Sarah Cockerton et al" "Canterbury Health Laboratories" "Institute of Environmental Science and Research (ESR)" "https://www.epicov.org/acknowledgement/58/59/EPI_ISL_11865859.json"
6768 "NewZealand/22CH2504/2022" "EPI_ISL_11866243" "?" "Sarah Cockerton et al" "Canterbury Health Laboratories" "Institute of Environmental Science and Research (ESR)" "https://www.epicov.org/acknowledgement/62/43/EPI_ISL_11866243.json"
6769 "NewZealand/22CH2505/2022" "EPI_ISL_11865648" "?" "Sarah Cockerton et al" "Canterbury Health Laboratories" "Institute of Environmental Science and Research (ESR)" "https://www.epicov.org/acknowledgement/56/48/EPI_ISL_11865648.json"
6770 "NewZealand/22CH2506/2022" "EPI_ISL_11866162" "?" "Sarah Cockerton et al" "Canterbury Health Laboratories" "Institute of Environmental Science and Research (ESR)" "https://www.epicov.org/acknowledgement/61/62/EPI_ISL_11866162.json"
6771 "NewZealand/22CH2507/2022" "EPI_ISL_11866016" "?" "Sarah Cockerton et al" "Canterbury Health Laboratories" "Institute of Environmental Science and Research (ESR)" "https://www.epicov.org/acknowledgement/60/16/EPI_ISL_11866016.json"
6772 "NewZealand/22CH2508/2022" "EPI_ISL_11866192" "?" "Sarah Cockerton et al" "Canterbury Health Laboratories" "Institute of Environmental Science and Research (ESR)" "https://www.epicov.org/acknowledgement/61/92/EPI_ISL_11866192.json"
6773 "NewZealand/22CH2509/2022" "EPI_ISL_11866185" "?" "Sarah Cockerton et al" "Canterbury Health Laboratories" "Institute of Environmental Science and Research (ESR)" "https://www.epicov.org/acknowledgement/61/85/EPI_ISL_11866185.json"
6774 "NewZealand/22CH2510/2022" "EPI_ISL_11865673" "?" "Sarah Cockerton et al" "Canterbury Health Laboratories" "Institute of Environmental Science and Research (ESR)" "https://www.epicov.org/acknowledgement/56/73/EPI_ISL_11865673.json"
6775 "NewZealand/22CH2511/2022" "EPI_ISL_11865918" "?" "Sarah Cockerton et al" "Canterbury Health Laboratories" "Institute of Environmental Science and Research (ESR)" "https://www.epicov.org/acknowledgement/59/18/EPI_ISL_11865918.json"
6776 "NewZealand/22CH2513/2022" "EPI_ISL_11866118" "?" "Sarah Cockerton et al" "Canterbury Health Laboratories" "Institute of Environmental Science and Research (ESR)" "https://www.epicov.org/acknowledgement/61/18/EPI_ISL_11866118.json"
6777 "NewZealand/22CH2514/2022" "EPI_ISL_11866262" "?" "Sarah Cockerton et al" "Canterbury Health Laboratories" "Institute of Environmental Science and Research (ESR)" "https://www.epicov.org/acknowledgement/62/62/EPI_ISL_11866262.json"
6778 "NewZealand/22CH2515/2022" "EPI_ISL_11865914" "?" "Sarah Cockerton et al" "Canterbury Health Laboratories" "Institute of Environmental Science and Research (ESR)" "https://www.epicov.org/acknowledgement/59/14/EPI_ISL_11865914.json"
6779 "NewZealand/22CH2516/2022" "EPI_ISL_11865719" "?" "Sarah Cockerton et al" "Canterbury Health Laboratories" "Institute of Environmental Science and Research (ESR)" "https://www.epicov.org/acknowledgement/57/19/EPI_ISL_11865719.json"
6780 "NewZealand/22CH2517/2022" "EPI_ISL_11865926" "?" "Sarah Cockerton et al" "Canterbury Health Laboratories" "Institute of Environmental Science and Research (ESR)" "https://www.epicov.org/acknowledgement/59/26/EPI_ISL_11865926.json"
6781 "NewZealand/22CH2518/2022" "EPI_ISL_11865738" "?" "Sarah Cockerton et al" "Canterbury Health Laboratories" "Institute of Environmental Science and Research (ESR)" "https://www.epicov.org/acknowledgement/57/38/EPI_ISL_11865738.json"
6782 "NewZealand/22CH2519/2022" "EPI_ISL_11866164" "?" "Sarah Cockerton et al" "Canterbury Health Laboratories" "Institute of Environmental Science and Research (ESR)" "https://www.epicov.org/acknowledgement/61/64/EPI_ISL_11866164.json"
6783 "NewZealand/22CH2520/2022" "EPI_ISL_11865748" "?" "Sarah Cockerton et al" "Canterbury Health Laboratories" "Institute of Environmental Science and Research (ESR)" "https://www.epicov.org/acknowledgement/57/48/EPI_ISL_11865748.json"
6784 "NewZealand/22CH2521/2022" "EPI_ISL_11865629" "?" "Sarah Cockerton et al" "Canterbury Health Laboratories" "Institute of Environmental Science and Research (ESR)" "https://www.epicov.org/acknowledgement/56/29/EPI_ISL_11865629.json"
6785 "NewZealand/22CH2522/2022" "EPI_ISL_11866144" "?" "Sarah Cockerton et al" "Canterbury Health Laboratories" "Institute of Environmental Science and Research (ESR)" "https://www.epicov.org/acknowledgement/61/44/EPI_ISL_11866144.json"
6786 "NewZealand/22CH2523/2022" "EPI_ISL_11865668" "?" "Sarah Cockerton et al" "Canterbury Health Laboratories" "Institute of Environmental Science and Research (ESR)" "https://www.epicov.org/acknowledgement/56/68/EPI_ISL_11865668.json"
6787 "NewZealand/22CH2524/2022" "EPI_ISL_11865783" "?" "Sarah Cockerton et al" "Canterbury Health Laboratories" "Institute of Environmental Science and Research (ESR)" "https://www.epicov.org/acknowledgement/57/83/EPI_ISL_11865783.json"
6788 "NewZealand/22CH2525/2022" "EPI_ISL_11865764" "?" "Sarah Cockerton et al" "Canterbury Health Laboratories" "Institute of Environmental Science and Research (ESR)" "https://www.epicov.org/acknowledgement/57/64/EPI_ISL_11865764.json"
6789 "NewZealand/22CH2526/2022" "EPI_ISL_11865944" "?" "Sarah Cockerton et al" "Canterbury Health Laboratories" "Institute of Environmental Science and Research (ESR)" "https://www.epicov.org/acknowledgement/59/44/EPI_ISL_11865944.json"
6790 "NewZealand/22CH2527/2022" "EPI_ISL_11865805" "?" "Sarah Cockerton et al" "Canterbury Health Laboratories" "Institute of Environmental Science and Research (ESR)" "https://www.epicov.org/acknowledgement/58/05/EPI_ISL_11865805.json"
6791 "NewZealand/22CH2528/2022" "EPI_ISL_11866052" "?" "Sarah Cockerton et al" "Canterbury Health Laboratories" "Institute of Environmental Science and Research (ESR)" "https://www.epicov.org/acknowledgement/60/52/EPI_ISL_11866052.json"
6792 "NewZealand/22CH2529/2022" "EPI_ISL_11866064" "?" "Sarah Cockerton et al" "Canterbury Health Laboratories" "Institute of Environmental Science and Research (ESR)" "https://www.epicov.org/acknowledgement/60/64/EPI_ISL_11866064.json"
6793 "NewZealand/22CH2530/2022" "EPI_ISL_11866213" "?" "Sarah Cockerton et al" "Canterbury Health Laboratories" "Institute of Environmental Science and Research (ESR)" "https://www.epicov.org/acknowledgement/62/13/EPI_ISL_11866213.json"
6794 "NewZealand/22CH2531/2022" "EPI_ISL_11866069" "?" "Sarah Cockerton et al" "Canterbury Health Laboratories" "Institute of Environmental Science and Research (ESR)" "https://www.epicov.org/acknowledgement/60/69/EPI_ISL_11866069.json"
6795 "NewZealand/22CH2532/2022" "EPI_ISL_11866208" "?" "Sarah Cockerton et al" "Canterbury Health Laboratories" "Institute of Environmental Science and Research (ESR)" "https://www.epicov.org/acknowledgement/62/08/EPI_ISL_11866208.json"
6796 "NewZealand/22CH2533/2022" "EPI_ISL_11865740" "?" "Sarah Cockerton et al" "Canterbury Health Laboratories" "Institute of Environmental Science and Research (ESR)" "https://www.epicov.org/acknowledgement/57/40/EPI_ISL_11865740.json"
6797 "NewZealand/22CH2534/2022" "EPI_ISL_11866215" "?" "Sarah Cockerton et al" "Canterbury Health Laboratories" "Institute of Environmental Science and Research (ESR)" "https://www.epicov.org/acknowledgement/62/15/EPI_ISL_11866215.json"
6798 "NewZealand/22CH2535/2022" "EPI_ISL_11866179" "?" "Sarah Cockerton et al" "Canterbury Health Laboratories" "Institute of Environmental Science and Research (ESR)" "https://www.epicov.org/acknowledgement/61/79/EPI_ISL_11866179.json"
6799 "NewZealand/22CH2536/2022" "EPI_ISL_11866276" "?" "Sarah Cockerton et al" "Canterbury Health Laboratories" "Institute of Environmental Science and Research (ESR)" "https://www.epicov.org/acknowledgement/62/76/EPI_ISL_11866276.json"
6800 "NewZealand/22CH2537/2022" "EPI_ISL_11866159" "?" "Sarah Cockerton et al" "Canterbury Health Laboratories" "Institute of Environmental Science and Research (ESR)" "https://www.epicov.org/acknowledgement/61/59/EPI_ISL_11866159.json"
6801 "NewZealand/22CH2538/2022" "EPI_ISL_11865798" "?" "Sarah Cockerton et al" "Canterbury Health Laboratories" "Institute of Environmental Science and Research (ESR)" "https://www.epicov.org/acknowledgement/57/98/EPI_ISL_11865798.json"
6802 "NewZealand/22CH2539/2022" "EPI_ISL_11866076" "?" "Sarah Cockerton et al" "Canterbury Health Laboratories" "Institute of Environmental Science and Research (ESR)" "https://www.epicov.org/acknowledgement/60/76/EPI_ISL_11866076.json"
6803 "NewZealand/22CH2541/2022" "EPI_ISL_12545422" "?" "Sarah Cockerton et al" "Canterbury Health Laboratories" "Institute of Environmental Science and Research (ESR)" "https://www.epicov.org/acknowledgement/54/22/EPI_ISL_12545422.json"
6804 "NewZealand/22CH2542/2022" "EPI_ISL_12545889" "?" "Sarah Cockerton et al" "Canterbury Health Laboratories" "Institute of Environmental Science and Research (ESR)" "https://www.epicov.org/acknowledgement/58/89/EPI_ISL_12545889.json"
6805 "NewZealand/22CH2544/2022" "EPI_ISL_12546228" "?" "Sarah Cockerton et al" "Canterbury Health Laboratories" "Institute of Environmental Science and Research (ESR)" "https://www.epicov.org/acknowledgement/62/28/EPI_ISL_12546228.json"
6806 "NewZealand/22CH2545/2022" "EPI_ISL_12546431" "?" "Sarah Cockerton et al" "Canterbury Health Laboratories" "Institute of Environmental Science and Research (ESR)" "https://www.epicov.org/acknowledgement/64/31/EPI_ISL_12546431.json"
6807 "NewZealand/22CH2546/2022" "EPI_ISL_12546423" "?" "Sarah Cockerton et al" "Canterbury Health Laboratories" "Institute of Environmental Science and Research (ESR)" "https://www.epicov.org/acknowledgement/64/23/EPI_ISL_12546423.json"
6808 "NewZealand/22CH2547/2022" "EPI_ISL_12545508" "?" "Sarah Cockerton et al" "Canterbury Health Laboratories" "Institute of Environmental Science and Research (ESR)" "https://www.epicov.org/acknowledgement/55/08/EPI_ISL_12545508.json"
6809 "NewZealand/22CH2548/2022" "EPI_ISL_12546493" "?" "Sarah Cockerton et al" "Canterbury Health Laboratories" "Institute of Environmental Science and Research (ESR)" "https://www.epicov.org/acknowledgement/64/93/EPI_ISL_12546493.json"
6810 "NewZealand/22CH2549/2022" "EPI_ISL_12545073" "?" "Sarah Cockerton et al" "Canterbury Health Laboratories" "Institute of Environmental Science and Research (ESR)" "https://www.epicov.org/acknowledgement/50/73/EPI_ISL_12545073.json"
6811 "NewZealand/22CH2550/2022" "EPI_ISL_12545161" "?" "Sarah Cockerton et al" "Canterbury Health Laboratories" "Institute of Environmental Science and Research (ESR)" "https://www.epicov.org/acknowledgement/51/61/EPI_ISL_12545161.json"
6812 "NewZealand/22CH2551/2022" "EPI_ISL_12546279" "?" "Sarah Cockerton et al" "Canterbury Health Laboratories" "Institute of Environmental Science and Research (ESR)" "https://www.epicov.org/acknowledgement/62/79/EPI_ISL_12546279.json"
6813 "NewZealand/22CH2552/2022" "EPI_ISL_12545754" "?" "Sarah Cockerton et al" "Canterbury Health Laboratories" "Institute of Environmental Science and Research (ESR)" "https://www.epicov.org/acknowledgement/57/54/EPI_ISL_12545754.json"
6814 "NewZealand/22CH2553/2022" "EPI_ISL_12545471" "?" "Sarah Cockerton et al" "Canterbury Health Laboratories" "Institute of Environmental Science and Research (ESR)" "https://www.epicov.org/acknowledgement/54/71/EPI_ISL_12545471.json"
6815 "NewZealand/22CH2554/2022" "EPI_ISL_12545891" "?" "Sarah Cockerton et al" "Canterbury Health Laboratories" "Institute of Environmental Science and Research (ESR)" "https://www.epicov.org/acknowledgement/58/91/EPI_ISL_12545891.json"
6816 "NewZealand/22CH2555/2022" "EPI_ISL_12546281" "?" "Sarah Cockerton et al" "Canterbury Health Laboratories" "Institute of Environmental Science and Research (ESR)" "https://www.epicov.org/acknowledgement/62/81/EPI_ISL_12546281.json"
6817 "NewZealand/22CH2556/2022" "EPI_ISL_12546386" "?" "Sarah Cockerton et al" "Canterbury Health Laboratories" "Institute of Environmental Science and Research (ESR)" "https://www.epicov.org/acknowledgement/63/86/EPI_ISL_12546386.json"
6818 "NewZealand/22CH2557/2022" "EPI_ISL_12544991" "?" "Sarah Cockerton et al" "Canterbury Health Laboratories" "Institute of Environmental Science and Research (ESR)" "https://www.epicov.org/acknowledgement/49/91/EPI_ISL_12544991.json"
6819 "NewZealand/22CH2558/2022" "EPI_ISL_12546201" "?" "Sarah Cockerton et al" "Canterbury Health Laboratories" "Institute of Environmental Science and Research (ESR)" "https://www.epicov.org/acknowledgement/62/01/EPI_ISL_12546201.json"
6820 "NewZealand/22CH2559/2022" "EPI_ISL_12546183" "?" "Sarah Cockerton et al" "Canterbury Health Laboratories" "Institute of Environmental Science and Research (ESR)" "https://www.epicov.org/acknowledgement/61/83/EPI_ISL_12546183.json"
6821 "NewZealand/22CH2560/2022" "EPI_ISL_12545604" "?" "Sarah Cockerton et al" "Canterbury Health Laboratories" "Institute of Environmental Science and Research (ESR)" "https://www.epicov.org/acknowledgement/56/04/EPI_ISL_12545604.json"
6822 "NewZealand/22CH2561/2022" "EPI_ISL_12546073" "?" "Sarah Cockerton et al" "Canterbury Health Laboratories" "Institute of Environmental Science and Research (ESR)" "https://www.epicov.org/acknowledgement/60/73/EPI_ISL_12546073.json"
6823 "NewZealand/22CH2562/2022" "EPI_ISL_12546244" "?" "Sarah Cockerton et al" "Canterbury Health Laboratories" "Institute of Environmental Science and Research (ESR)" "https://www.epicov.org/acknowledgement/62/44/EPI_ISL_12546244.json"
6824 "NewZealand/22CH2563/2022" "EPI_ISL_12546172" "?" "Sarah Cockerton et al" "Canterbury Health Laboratories" "Institute of Environmental Science and Research (ESR)" "https://www.epicov.org/acknowledgement/61/72/EPI_ISL_12546172.json"
6825 "NewZealand/22CH2564/2022" "EPI_ISL_12545327" "?" "Sarah Cockerton et al" "Canterbury Health Laboratories" "Institute of Environmental Science and Research (ESR)" "https://www.epicov.org/acknowledgement/53/27/EPI_ISL_12545327.json"
6826 "NewZealand/22CH2565/2022" "EPI_ISL_12546108" "?" "Sarah Cockerton et al" "Canterbury Health Laboratories" "Institute of Environmental Science and Research (ESR)" "https://www.epicov.org/acknowledgement/61/08/EPI_ISL_12546108.json"
6827 "NewZealand/22CH2566/2022" "EPI_ISL_12546342" "?" "Sarah Cockerton et al" "Canterbury Health Laboratories" "Institute of Environmental Science and Research (ESR)" "https://www.epicov.org/acknowledgement/63/42/EPI_ISL_12546342.json"
6828 "NewZealand/22CH2567/2022" "EPI_ISL_12545957" "?" "Sarah Cockerton et al" "Canterbury Health Laboratories" "Institute of Environmental Science and Research (ESR)" "https://www.epicov.org/acknowledgement/59/57/EPI_ISL_12545957.json"
6829 "NewZealand/22CH2568/2022" "EPI_ISL_12545952" "?" "Sarah Cockerton et al" "Canterbury Health Laboratories" "Institute of Environmental Science and Research (ESR)" "https://www.epicov.org/acknowledgement/59/52/EPI_ISL_12545952.json"
6830 "NewZealand/22CH2569/2022" "EPI_ISL_12545560" "?" "Sarah Cockerton et al" "Canterbury Health Laboratories" "Institute of Environmental Science and Research (ESR)" "https://www.epicov.org/acknowledgement/55/60/EPI_ISL_12545560.json"
6831 "NewZealand/22CH2572/2022" "EPI_ISL_12544984" "?" "Sarah Cockerton et al" "Canterbury Health Laboratories" "Institute of Environmental Science and Research (ESR)" "https://www.epicov.org/acknowledgement/49/84/EPI_ISL_12544984.json"
6832 "NewZealand/22CH2574/2022" "EPI_ISL_12545097" "?" "Sarah Cockerton et al" "Canterbury Health Laboratories" "Institute of Environmental Science and Research (ESR)" "https://www.epicov.org/acknowledgement/50/97/EPI_ISL_12545097.json"
6833 "NewZealand/22CH2575/2022" "EPI_ISL_12546153" "?" "Sarah Cockerton et al" "Canterbury Health Laboratories" "Institute of Environmental Science and Research (ESR)" "https://www.epicov.org/acknowledgement/61/53/EPI_ISL_12546153.json"
6834 "NewZealand/22CH2576/2022" "EPI_ISL_12545030" "?" "Sarah Cockerton et al" "Canterbury Health Laboratories" "Institute of Environmental Science and Research (ESR)" "https://www.epicov.org/acknowledgement/50/30/EPI_ISL_12545030.json"
6835 "NewZealand/22CH2577/2022" "EPI_ISL_12546057" "?" "Sarah Cockerton et al" "Southern Community Labs Dunedin" "Institute of Environmental Science and Research (ESR)" "https://www.epicov.org/acknowledgement/60/57/EPI_ISL_12546057.json"
6836 "NewZealand/22CH2578/2022" "EPI_ISL_12545883" "?" "Sarah Cockerton et al" "Southern Community Labs Dunedin" "Institute of Environmental Science and Research (ESR)" "https://www.epicov.org/acknowledgement/58/83/EPI_ISL_12545883.json"
6837 "NewZealand/22CH2579/2022" "EPI_ISL_12545712" "?" "Sarah Cockerton et al" "Southern Community Labs Dunedin" "Institute of Environmental Science and Research (ESR)" "https://www.epicov.org/acknowledgement/57/12/EPI_ISL_12545712.json"
6838 "NewZealand/22CH2580/2022" "EPI_ISL_12545164" "?" "Sarah Cockerton et al" "Southern Community Labs Dunedin" "Institute of Environmental Science and Research (ESR)" "https://www.epicov.org/acknowledgement/51/64/EPI_ISL_12545164.json"
6839 "NewZealand/22CH2581/2022" "EPI_ISL_12545475" "?" "Sarah Cockerton et al" "Southern Community Labs Dunedin" "Institute of Environmental Science and Research (ESR)" "https://www.epicov.org/acknowledgement/54/75/EPI_ISL_12545475.json"
6840 "NewZealand/22CH2582/2022" "EPI_ISL_12546002" "?" "Sarah Cockerton et al" "Southern Community Labs Dunedin" "Institute of Environmental Science and Research (ESR)" "https://www.epicov.org/acknowledgement/60/02/EPI_ISL_12546002.json"
6841 "NewZealand/22CH2583/2022" "EPI_ISL_12545379" "?" "Sarah Cockerton et al" "Southern Community Labs Dunedin" "Institute of Environmental Science and Research (ESR)" "https://www.epicov.org/acknowledgement/53/79/EPI_ISL_12545379.json"
6842 "NewZealand/22CH2584/2022" "EPI_ISL_12545049" "?" "Sarah Cockerton et al" "Southern Community Labs Dunedin" "Institute of Environmental Science and Research (ESR)" "https://www.epicov.org/acknowledgement/50/49/EPI_ISL_12545049.json"
6843 "NewZealand/22CH2585/2022" "EPI_ISL_12546142" "?" "Sarah Cockerton et al" "Southern Community Labs Dunedin" "Institute of Environmental Science and Research (ESR)" "https://www.epicov.org/acknowledgement/61/42/EPI_ISL_12546142.json"
6844 "NewZealand/22CH2586/2022" "EPI_ISL_12544948" "?" "Sarah Cockerton et al" "Southern Community Labs Dunedin" "Institute of Environmental Science and Research (ESR)" "https://www.epicov.org/acknowledgement/49/48/EPI_ISL_12544948.json"
6845 "NewZealand/22CH2587/2022" "EPI_ISL_12545921" "?" "Sarah Cockerton et al" "Southern Community Labs Dunedin" "Institute of Environmental Science and Research (ESR)" "https://www.epicov.org/acknowledgement/59/21/EPI_ISL_12545921.json"
6846 "NewZealand/22CH2588/2022" "EPI_ISL_12545040" "?" "Sarah Cockerton et al" "Southern Community Labs Dunedin" "Institute of Environmental Science and Research (ESR)" "https://www.epicov.org/acknowledgement/50/40/EPI_ISL_12545040.json"
6847 "NewZealand/22CH2589/2022" "EPI_ISL_12546163" "?" "Sarah Cockerton et al" "Southern Community Labs Dunedin" "Institute of Environmental Science and Research (ESR)" "https://www.epicov.org/acknowledgement/61/63/EPI_ISL_12546163.json"
6848 "NewZealand/22CH2591/2022" "EPI_ISL_12544971" "?" "Sarah Cockerton et al" "Southern Community Labs Dunedin" "Institute of Environmental Science and Research (ESR)" "https://www.epicov.org/acknowledgement/49/71/EPI_ISL_12544971.json"
6849 "NewZealand/22CH2592/2022" "EPI_ISL_12545895" "?" "Sarah Cockerton et al" "Southern Community Labs Dunedin" "Institute of Environmental Science and Research (ESR)" "https://www.epicov.org/acknowledgement/58/95/EPI_ISL_12545895.json"
6850 "NewZealand/22CH2594/2022" "EPI_ISL_12546438" "?" "Sarah Cockerton et al" "Southern Community Labs Dunedin" "Institute of Environmental Science and Research (ESR)" "https://www.epicov.org/acknowledgement/64/38/EPI_ISL_12546438.json"
6851 "NewZealand/22CH2595/2022" "EPI_ISL_12545436" "?" "Sarah Cockerton et al" "Southern Community Labs Dunedin" "Institute of Environmental Science and Research (ESR)" "https://www.epicov.org/acknowledgement/54/36/EPI_ISL_12545436.json"
6852 "NewZealand/22CH2597/2022" "EPI_ISL_12545616" "?" "Sarah Cockerton et al" "Southern Community Labs Dunedin" "Institute of Environmental Science and Research (ESR)" "https://www.epicov.org/acknowledgement/56/16/EPI_ISL_12545616.json"
6853 "NewZealand/22CH2598/2022" "EPI_ISL_12545835" "?" "Sarah Cockerton et al" "Southern Community Labs Dunedin" "Institute of Environmental Science and Research (ESR)" "https://www.epicov.org/acknowledgement/58/35/EPI_ISL_12545835.json"
6854 "NewZealand/22CH2600/2022" "EPI_ISL_12545032" "?" "Sarah Cockerton et al" "Southern Community Labs Dunedin" "Institute of Environmental Science and Research (ESR)" "https://www.epicov.org/acknowledgement/50/32/EPI_ISL_12545032.json"
6855 "NewZealand/22CH2602/2022" "EPI_ISL_12545785" "?" "Sarah Cockerton et al" "Southern Community Labs Dunedin" "Institute of Environmental Science and Research (ESR)" "https://www.epicov.org/acknowledgement/57/85/EPI_ISL_12545785.json"
6856 "NewZealand/22CH2607/2022" "EPI_ISL_12545462" "?" "Sarah Cockerton et al" "Southern Community Labs Dunedin" "Institute of Environmental Science and Research (ESR)" "https://www.epicov.org/acknowledgement/54/62/EPI_ISL_12545462.json"
6857 "NewZealand/22CH2608/2022" "EPI_ISL_12545930" "?" "Sarah Cockerton et al" "Canterbury Health Laboratories" "Institute of Environmental Science and Research (ESR)" "https://www.epicov.org/acknowledgement/59/30/EPI_ISL_12545930.json"
6858 "NewZealand/22CH2609/2022" "EPI_ISL_12546278" "?" "Sarah Cockerton et al" "Canterbury Health Laboratories" "Institute of Environmental Science and Research (ESR)" "https://www.epicov.org/acknowledgement/62/78/EPI_ISL_12546278.json"
6859 "NewZealand/22CH2610/2022" "EPI_ISL_12545741" "?" "Sarah Cockerton et al" "Canterbury Health Laboratories" "Institute of Environmental Science and Research (ESR)" "https://www.epicov.org/acknowledgement/57/41/EPI_ISL_12545741.json"
6860 "NewZealand/22CH2611/2022" "EPI_ISL_12545864" "?" "Sarah Cockerton et al" "Canterbury Health Laboratories" "Institute of Environmental Science and Research (ESR)" "https://www.epicov.org/acknowledgement/58/64/EPI_ISL_12545864.json"
6861 "NewZealand/22CH2612/2022" "EPI_ISL_12545069" "?" "Sarah Cockerton et al" "Canterbury Health Laboratories" "Institute of Environmental Science and Research (ESR)" "https://www.epicov.org/acknowledgement/50/69/EPI_ISL_12545069.json"
6862 "NewZealand/22CH2613/2022" "EPI_ISL_12545918" "?" "Sarah Cockerton et al" "Canterbury Health Laboratories" "Institute of Environmental Science and Research (ESR)" "https://www.epicov.org/acknowledgement/59/18/EPI_ISL_12545918.json"
6863 "NewZealand/22CH2614/2022" "EPI_ISL_12545101" "?" "Sarah Cockerton et al" "Canterbury Health Laboratories" "Institute of Environmental Science and Research (ESR)" "https://www.epicov.org/acknowledgement/51/01/EPI_ISL_12545101.json"
6864 "NewZealand/22CH2615/2022" "EPI_ISL_12545759" "?" "Sarah Cockerton et al" "Canterbury Health Laboratories" "Institute of Environmental Science and Research (ESR)" "https://www.epicov.org/acknowledgement/57/59/EPI_ISL_12545759.json"
6865 "NewZealand/22CH2616/2022" "EPI_ISL_12545975" "?" "Sarah Cockerton et al" "Canterbury Health Laboratories" "Institute of Environmental Science and Research (ESR)" "https://www.epicov.org/acknowledgement/59/75/EPI_ISL_12545975.json"
6866 "NewZealand/22CH2617/2022" "EPI_ISL_12545733" "?" "Sarah Cockerton et al" "Canterbury Health Laboratories" "Institute of Environmental Science and Research (ESR)" "https://www.epicov.org/acknowledgement/57/33/EPI_ISL_12545733.json"
6867 "NewZealand/22CH2619/2022" "EPI_ISL_12544982" "?" "Sarah Cockerton et al" "Canterbury Health Laboratories" "Institute of Environmental Science and Research (ESR)" "https://www.epicov.org/acknowledgement/49/82/EPI_ISL_12544982.json"
6868 "NewZealand/22CH2620/2022" "EPI_ISL_12545011" "?" "Sarah Cockerton et al" "Canterbury Health Laboratories" "Institute of Environmental Science and Research (ESR)" "https://www.epicov.org/acknowledgement/50/11/EPI_ISL_12545011.json"
6869 "NewZealand/22CH2621/2022" "EPI_ISL_12545713" "?" "Sarah Cockerton et al" "Canterbury Health Laboratories" "Institute of Environmental Science and Research (ESR)" "https://www.epicov.org/acknowledgement/57/13/EPI_ISL_12545713.json"
6870 "NewZealand/22CH2622/2022" "EPI_ISL_12545877" "?" "Sarah Cockerton et al" "Canterbury Health Laboratories" "Institute of Environmental Science and Research (ESR)" "https://www.epicov.org/acknowledgement/58/77/EPI_ISL_12545877.json"
6871 "NewZealand/22CH2623/2022" "EPI_ISL_12545012" "?" "Sarah Cockerton et al" "Canterbury Health Laboratories" "Institute of Environmental Science and Research (ESR)" "https://www.epicov.org/acknowledgement/50/12/EPI_ISL_12545012.json"
6872 "NewZealand/22CH2624/2022" "EPI_ISL_12546039" "?" "Sarah Cockerton et al" "Canterbury Health Laboratories" "Institute of Environmental Science and Research (ESR)" "https://www.epicov.org/acknowledgement/60/39/EPI_ISL_12546039.json"
6873 "NewZealand/22CH2625/2022" "EPI_ISL_12546430" "?" "Sarah Cockerton et al" "Canterbury Health Laboratories" "Institute of Environmental Science and Research (ESR)" "https://www.epicov.org/acknowledgement/64/30/EPI_ISL_12546430.json"
6874 "NewZealand/22CH2626/2022" "EPI_ISL_12546129" "?" "Sarah Cockerton et al" "Canterbury Health Laboratories" "Institute of Environmental Science and Research (ESR)" "https://www.epicov.org/acknowledgement/61/29/EPI_ISL_12546129.json"
6875 "NewZealand/22CH2627/2022" "EPI_ISL_12546380" "?" "Sarah Cockerton et al" "Canterbury Health Laboratories" "Institute of Environmental Science and Research (ESR)" "https://www.epicov.org/acknowledgement/63/80/EPI_ISL_12546380.json"
6876 "NewZealand/22CH2628/2022" "EPI_ISL_12544993" "?" "Sarah Cockerton et al" "Canterbury Health Laboratories" "Institute of Environmental Science and Research (ESR)" "https://www.epicov.org/acknowledgement/49/93/EPI_ISL_12544993.json"
6877 "NewZealand/22CH2629/2022" "EPI_ISL_13765221" "?" "Sarah Cockerton et al" "Canterbury Health Laboratories" "Institute of Environmental Science and Research (ESR)" "https://www.epicov.org/acknowledgement/52/21/EPI_ISL_13765221.json"
6878 "NewZealand/22CH2630/2022" "EPI_ISL_12545601" "?" "Sarah Cockerton et al" "Canterbury Health Laboratories" "Institute of Environmental Science and Research (ESR)" "https://www.epicov.org/acknowledgement/56/01/EPI_ISL_12545601.json"
6879 "NewZealand/22CH2632/2022" "EPI_ISL_12545438" "?" "Sarah Cockerton et al" "Southern Community Labs Dunedin" "Institute of Environmental Science and Research (ESR)" "https://www.epicov.org/acknowledgement/54/38/EPI_ISL_12545438.json"
6880 "NewZealand/22CH2634/2022" "EPI_ISL_12546395" "?" "Sarah Cockerton et al" "Southern Community Labs Dunedin" "Institute of Environmental Science and Research (ESR)" "https://www.epicov.org/acknowledgement/63/95/EPI_ISL_12546395.json"
6881 "NewZealand/22CH2635/2022" "EPI_ISL_12546401" "?" "Sarah Cockerton et al" "Southern Community Labs Dunedin" "Institute of Environmental Science and Research (ESR)" "https://www.epicov.org/acknowledgement/64/01/EPI_ISL_12546401.json"
6882 "NewZealand/22CH2636/2022" "EPI_ISL_12545506" "?" "Sarah Cockerton et al" "Southern Community Labs Dunedin" "Institute of Environmental Science and Research (ESR)" "https://www.epicov.org/acknowledgement/55/06/EPI_ISL_12545506.json"
6883 "NewZealand/22CH2637/2022" "EPI_ISL_12546465" "?" "Sarah Cockerton et al" "Southern Community Labs Dunedin" "Institute of Environmental Science and Research (ESR)" "https://www.epicov.org/acknowledgement/64/65/EPI_ISL_12546465.json"
6884 "NewZealand/22CH2640/2022" "EPI_ISL_12545967" "?" "Sarah Cockerton et al" "Southern Community Labs Dunedin" "Institute of Environmental Science and Research (ESR)" "https://www.epicov.org/acknowledgement/59/67/EPI_ISL_12545967.json"
6885 "NewZealand/22CH2641/2022" "EPI_ISL_12546377" "?" "Sarah Cockerton et al" "Southern Community Labs Dunedin" "Institute of Environmental Science and Research (ESR)" "https://www.epicov.org/acknowledgement/63/77/EPI_ISL_12546377.json"
6886 "NewZealand/22CH2642/2022" "EPI_ISL_12546473" "?" "Sarah Cockerton et al" "Southern Community Labs Dunedin" "Institute of Environmental Science and Research (ESR)" "https://www.epicov.org/acknowledgement/64/73/EPI_ISL_12546473.json"
6887 "NewZealand/22CH2643/2022" "EPI_ISL_12545923" "?" "Sarah Cockerton et al" "Southern Community Labs Dunedin" "Institute of Environmental Science and Research (ESR)" "https://www.epicov.org/acknowledgement/59/23/EPI_ISL_12545923.json"
6888 "NewZealand/22CH2645/2022" "EPI_ISL_12546143" "?" "Sarah Cockerton et al" "Southern Community Labs Dunedin" "Institute of Environmental Science and Research (ESR)" "https://www.epicov.org/acknowledgement/61/43/EPI_ISL_12546143.json"
6889 "NewZealand/22CH2646/2022" "EPI_ISL_12546059" "?" "Sarah Cockerton et al" "Southern Community Labs Dunedin" "Institute of Environmental Science and Research (ESR)" "https://www.epicov.org/acknowledgement/60/59/EPI_ISL_12546059.json"
6890 "NewZealand/22CH2647/2022" "EPI_ISL_12545359" "?" "Sarah Cockerton et al" "Southern Community Labs Dunedin" "Institute of Environmental Science and Research (ESR)" "https://www.epicov.org/acknowledgement/53/59/EPI_ISL_12545359.json"
6891 "NewZealand/22CH2648/2022" "EPI_ISL_12545149" "?" "Sarah Cockerton et al" "Southern Community Labs Dunedin" "Institute of Environmental Science and Research (ESR)" "https://www.epicov.org/acknowledgement/51/49/EPI_ISL_12545149.json"
6892 "NewZealand/22CH2649/2022" "EPI_ISL_12546502" "?" "Sarah Cockerton et al" "Southern Community Labs Dunedin" "Institute of Environmental Science and Research (ESR)" "https://www.epicov.org/acknowledgement/65/02/EPI_ISL_12546502.json"
6893 "NewZealand/22CH2650/2022" "EPI_ISL_12545126" "?" "Sarah Cockerton et al" "Southern Community Labs Dunedin" "Institute of Environmental Science and Research (ESR)" "https://www.epicov.org/acknowledgement/51/26/EPI_ISL_12545126.json"
6894 "NewZealand/22CH2651/2022" "EPI_ISL_12546198" "?" "Sarah Cockerton et al" "Southern Community Labs Kew" "Institute of Environmental Science and Research (ESR)" "https://www.epicov.org/acknowledgement/61/98/EPI_ISL_12546198.json"
6895 "NewZealand/22CH2653/2022" "EPI_ISL_12546422" "?" "Sarah Cockerton et al" "Southern Community Labs Kew" "Institute of Environmental Science and Research (ESR)" "https://www.epicov.org/acknowledgement/64/22/EPI_ISL_12546422.json"
6896 "NewZealand/22CH2654/2022" "EPI_ISL_12545708" "?" "Sarah Cockerton et al" "Canterbury Health Laboratories" "Institute of Environmental Science and Research (ESR)" "https://www.epicov.org/acknowledgement/57/08/EPI_ISL_12545708.json"
6897 "NewZealand/22CH2655/2022" "EPI_ISL_12546255" "?" "Sarah Cockerton et al" "Canterbury Health Laboratories" "Institute of Environmental Science and Research (ESR)" "https://www.epicov.org/acknowledgement/62/55/EPI_ISL_12546255.json"
6898 "NewZealand/22CH2656/2022" "EPI_ISL_12546452" "?" "Sarah Cockerton et al" "Canterbury Health Laboratories" "Institute of Environmental Science and Research (ESR)" "https://www.epicov.org/acknowledgement/64/52/EPI_ISL_12546452.json"
6899 "NewZealand/22CH2658/2022" "EPI_ISL_12546396" "?" "Sarah Cockerton et al" "Canterbury Health Laboratories" "Institute of Environmental Science and Research (ESR)" "https://www.epicov.org/acknowledgement/63/96/EPI_ISL_12546396.json"
6900 "NewZealand/22CH2659/2022" "EPI_ISL_12546237" "?" "Sarah Cockerton et al" "Canterbury Health Laboratories" "Institute of Environmental Science and Research (ESR)" "https://www.epicov.org/acknowledgement/62/37/EPI_ISL_12546237.json"
6901 "NewZealand/22CH2661/2022" "EPI_ISL_12546448" "?" "Sarah Cockerton et al" "Canterbury Health Laboratories" "Institute of Environmental Science and Research (ESR)" "https://www.epicov.org/acknowledgement/64/48/EPI_ISL_12546448.json"
6902 "NewZealand/22CH2662/2022" "EPI_ISL_12546393" "?" "Sarah Cockerton et al" "Canterbury Health Laboratories" "Institute of Environmental Science and Research (ESR)" "https://www.epicov.org/acknowledgement/63/93/EPI_ISL_12546393.json"
6903 "NewZealand/22CH2663/2022" "EPI_ISL_12545098" "?" "Sarah Cockerton et al" "Canterbury Health Laboratories" "Institute of Environmental Science and Research (ESR)" "https://www.epicov.org/acknowledgement/50/98/EPI_ISL_12545098.json"
6904 "NewZealand/22CH2664/2022" "EPI_ISL_12545507" "?" "Sarah Cockerton et al" "Canterbury Health Laboratories" "Institute of Environmental Science and Research (ESR)" "https://www.epicov.org/acknowledgement/55/07/EPI_ISL_12545507.json"
6905 "NewZealand/22CH2665/2022" "EPI_ISL_12545634" "?" "Sarah Cockerton et al" "Canterbury Health Laboratories" "Institute of Environmental Science and Research (ESR)" "https://www.epicov.org/acknowledgement/56/34/EPI_ISL_12545634.json"
6906 "NewZealand/22CH2666/2022" "EPI_ISL_12546307" "?" "Sarah Cockerton et al" "Canterbury Health Laboratories" "Institute of Environmental Science and Research (ESR)" "https://www.epicov.org/acknowledgement/63/07/EPI_ISL_12546307.json"
6907 "NewZealand/22CH2667/2022" "EPI_ISL_12545303" "?" "Sarah Cockerton et al" "Canterbury Health Laboratories" "Institute of Environmental Science and Research (ESR)" "https://www.epicov.org/acknowledgement/53/03/EPI_ISL_12545303.json"
6908 "NewZealand/22CH2668/2022" "EPI_ISL_12545383" "?" "Sarah Cockerton et al" "Canterbury Health Laboratories" "Institute of Environmental Science and Research (ESR)" "https://www.epicov.org/acknowledgement/53/83/EPI_ISL_12545383.json"
6909 "NewZealand/22CH2669/2022" "EPI_ISL_12546145" "?" "Sarah Cockerton et al" "Canterbury Health Laboratories" "Institute of Environmental Science and Research (ESR)" "https://www.epicov.org/acknowledgement/61/45/EPI_ISL_12546145.json"
6910 "NewZealand/22CH2670/2022" "EPI_ISL_12545662" "?" "Sarah Cockerton et al" "Canterbury Health Laboratories" "Institute of Environmental Science and Research (ESR)" "https://www.epicov.org/acknowledgement/56/62/EPI_ISL_12545662.json"
6911 "NewZealand/22CH2671/2022" "EPI_ISL_12546084" "?" "Sarah Cockerton et al" "Canterbury Health Laboratories" "Institute of Environmental Science and Research (ESR)" "https://www.epicov.org/acknowledgement/60/84/EPI_ISL_12546084.json"
6912 "NewZealand/22CH2672/2022" "EPI_ISL_12545926" "?" "Sarah Cockerton et al" "Canterbury Health Laboratories" "Institute of Environmental Science and Research (ESR)" "https://www.epicov.org/acknowledgement/59/26/EPI_ISL_12545926.json"
6913 "NewZealand/22CH2674/2022" "EPI_ISL_12546348" "?" "Sarah Cockerton et al" "Southern Community Labs Dunedin" "Institute of Environmental Science and Research (ESR)" "https://www.epicov.org/acknowledgement/63/48/EPI_ISL_12546348.json"
6914 "NewZealand/22CH2675/2022" "EPI_ISL_12546444" "?" "Sarah Cockerton et al" "Southern Community Labs Dunedin" "Institute of Environmental Science and Research (ESR)" "https://www.epicov.org/acknowledgement/64/44/EPI_ISL_12546444.json"
6915 "NewZealand/22CH2676/2022" "EPI_ISL_12545272" "?" "Sarah Cockerton et al" "Southern Community Labs Dunedin" "Institute of Environmental Science and Research (ESR)" "https://www.epicov.org/acknowledgement/52/72/EPI_ISL_12545272.json"
6916 "NewZealand/22CH2677/2022" "EPI_ISL_12546249" "?" "Sarah Cockerton et al" "Southern Community Labs Dunedin" "Institute of Environmental Science and Research (ESR)" "https://www.epicov.org/acknowledgement/62/49/EPI_ISL_12546249.json"
6917 "NewZealand/22CH2678/2022" "EPI_ISL_12546205" "?" "Sarah Cockerton et al" "Southern Community Labs Dunedin" "Institute of Environmental Science and Research (ESR)" "https://www.epicov.org/acknowledgement/62/05/EPI_ISL_12546205.json"
6918 "NewZealand/22CH2679/2022" "EPI_ISL_12545674" "?" "Sarah Cockerton et al" "Southern Community Labs Dunedin" "Institute of Environmental Science and Research (ESR)" "https://www.epicov.org/acknowledgement/56/74/EPI_ISL_12545674.json"
6919 "NewZealand/22CH2680/2022" "EPI_ISL_12546337" "?" "Sarah Cockerton et al" "Southern Community Labs Dunedin" "Institute of Environmental Science and Research (ESR)" "https://www.epicov.org/acknowledgement/63/37/EPI_ISL_12546337.json"
6920 "NewZealand/22CH2681/2022" "EPI_ISL_12545160" "?" "Sarah Cockerton et al" "Southern Community Labs Dunedin" "Institute of Environmental Science and Research (ESR)" "https://www.epicov.org/acknowledgement/51/60/EPI_ISL_12545160.json"
6921 "NewZealand/22CH2682/2022" "EPI_ISL_12545163" "?" "Sarah Cockerton et al" "Southern Community Labs Dunedin" "Institute of Environmental Science and Research (ESR)" "https://www.epicov.org/acknowledgement/51/63/EPI_ISL_12545163.json"
6922 "NewZealand/22CH2683/2022" "EPI_ISL_12546356" "?" "Sarah Cockerton et al" "Southern Community Labs Dunedin" "Institute of Environmental Science and Research (ESR)" "https://www.epicov.org/acknowledgement/63/56/EPI_ISL_12546356.json"
6923 "NewZealand/22CH2685/2022" "EPI_ISL_12546038" "?" "Sarah Cockerton et al" "Southern Community Labs Dunedin" "Institute of Environmental Science and Research (ESR)" "https://www.epicov.org/acknowledgement/60/38/EPI_ISL_12546038.json"
6924 "NewZealand/22CH2687/2022" "EPI_ISL_12544941" "?" "Sarah Cockerton et al" "Southern Community Labs Dunedin" "Institute of Environmental Science and Research (ESR)" "https://www.epicov.org/acknowledgement/49/41/EPI_ISL_12544941.json"
6925 "NewZealand/22CH2688/2022" "EPI_ISL_12546043" "?" "Sarah Cockerton et al" "Southern Community Labs Dunedin" "Institute of Environmental Science and Research (ESR)" "https://www.epicov.org/acknowledgement/60/43/EPI_ISL_12546043.json"
6926 "NewZealand/22CH2690/2022" "EPI_ISL_12545189" "?" "Sarah Cockerton et al" "Southern Community Labs Dunedin" "Institute of Environmental Science and Research (ESR)" "https://www.epicov.org/acknowledgement/51/89/EPI_ISL_12545189.json"
6927 "NewZealand/22CH2691/2022" "EPI_ISL_12545878" "?" "Sarah Cockerton et al" "Southern Community Labs Dunedin" "Institute of Environmental Science and Research (ESR)" "https://www.epicov.org/acknowledgement/58/78/EPI_ISL_12545878.json"
6928 "NewZealand/22CH2692/2022" "EPI_ISL_12546063" "?" "Sarah Cockerton et al" "Southern Community Labs Dunedin" "Institute of Environmental Science and Research (ESR)" "https://www.epicov.org/acknowledgement/60/63/EPI_ISL_12546063.json"
6929 "NewZealand/22CH2693/2022" "EPI_ISL_12545946" "?" "Sarah Cockerton et al" "Southern Community Labs Dunedin" "Institute of Environmental Science and Research (ESR)" "https://www.epicov.org/acknowledgement/59/46/EPI_ISL_12545946.json"
6930 "NewZealand/22CH2697/2022" "EPI_ISL_12546449" "?" "Sarah Cockerton et al" "Southern Community Labs Dunedin" "Institute of Environmental Science and Research (ESR)" "https://www.epicov.org/acknowledgement/64/49/EPI_ISL_12546449.json"
6931 "NewZealand/22CH2698/2022" "EPI_ISL_12546225" "?" "Sarah Cockerton et al" "Southern Community Labs Dunedin" "Institute of Environmental Science and Research (ESR)" "https://www.epicov.org/acknowledgement/62/25/EPI_ISL_12546225.json"
6932 "NewZealand/22CH2699/2022" "EPI_ISL_12545755" "?" "Sarah Cockerton et al" "Southern Community Labs Dunedin" "Institute of Environmental Science and Research (ESR)" "https://www.epicov.org/acknowledgement/57/55/EPI_ISL_12545755.json"
6933 "NewZealand/22CH2700/2022" "EPI_ISL_12545374" "?" "Sarah Cockerton et al" "Southern Community Labs Dunedin" "Institute of Environmental Science and Research (ESR)" "https://www.epicov.org/acknowledgement/53/74/EPI_ISL_12545374.json"
6934 "NewZealand/22CH2701/2022" "EPI_ISL_12546054" "?" "Sarah Cockerton et al" "Southern Community Labs Dunedin" "Institute of Environmental Science and Research (ESR)" "https://www.epicov.org/acknowledgement/60/54/EPI_ISL_12546054.json"
6935 "NewZealand/22CH2703/2022" "EPI_ISL_12545493" "?" "Sarah Cockerton et al" "Southern Community Labs Dunedin" "Institute of Environmental Science and Research (ESR)" "https://www.epicov.org/acknowledgement/54/93/EPI_ISL_12545493.json"
6936 "NewZealand/22CH2704/2022" "EPI_ISL_12546120" "?" "Sarah Cockerton et al" "Southern Community Labs Dunedin" "Institute of Environmental Science and Research (ESR)" "https://www.epicov.org/acknowledgement/61/20/EPI_ISL_12546120.json"
6937 "NewZealand/22CH2705/2022" "EPI_ISL_12545115" "?" "Sarah Cockerton et al" "Southern Community Labs Dunedin" "Institute of Environmental Science and Research (ESR)" "https://www.epicov.org/acknowledgement/51/15/EPI_ISL_12545115.json"
6938 "NewZealand/22CH2706/2022" "EPI_ISL_12546459" "?" "Sarah Cockerton et al" "Southern Community Labs Dunedin" "Institute of Environmental Science and Research (ESR)" "https://www.epicov.org/acknowledgement/64/59/EPI_ISL_12546459.json"
6939 "NewZealand/22CH2707/2022" "EPI_ISL_12545615" "?" "Sarah Cockerton et al" "Southern Community Labs Dunedin" "Institute of Environmental Science and Research (ESR)" "https://www.epicov.org/acknowledgement/56/15/EPI_ISL_12545615.json"
6940 "NewZealand/22CH2710/2022" "EPI_ISL_12546367" "?" "Sarah Cockerton et al" "Southern Community Labs Dunedin" "Institute of Environmental Science and Research (ESR)" "https://www.epicov.org/acknowledgement/63/67/EPI_ISL_12546367.json"
6941 "NewZealand/22CH2711/2022" "EPI_ISL_12545286" "?" "Sarah Cockerton et al" "Southern Community Labs Dunedin" "Institute of Environmental Science and Research (ESR)" "https://www.epicov.org/acknowledgement/52/86/EPI_ISL_12545286.json"
6942 "NewZealand/22CH2712/2022" "EPI_ISL_12545500" "?" "Sarah Cockerton et al" "Southern Community Labs Dunedin" "Institute of Environmental Science and Research (ESR)" "https://www.epicov.org/acknowledgement/55/00/EPI_ISL_12545500.json"
6943 "NewZealand/22CH2713/2022" "EPI_ISL_12545728" "?" "Sarah Cockerton et al" "Southern Community Labs Dunedin" "Institute of Environmental Science and Research (ESR)" "https://www.epicov.org/acknowledgement/57/28/EPI_ISL_12545728.json"
6944 "NewZealand/22CH2714/2022" "EPI_ISL_12545356" "?" "Sarah Cockerton et al" "Southern Community Labs Dunedin" "Institute of Environmental Science and Research (ESR)" "https://www.epicov.org/acknowledgement/53/56/EPI_ISL_12545356.json"
6945 "NewZealand/22CH2715/2022" "EPI_ISL_12546382" "?" "Sarah Cockerton et al" "Southern Community Labs Dunedin" "Institute of Environmental Science and Research (ESR)" "https://www.epicov.org/acknowledgement/63/82/EPI_ISL_12546382.json"
6946 "NewZealand/22CH2716/2022" "EPI_ISL_12545528" "?" "Sarah Cockerton et al" "Southern Community Labs Dunedin" "Institute of Environmental Science and Research (ESR)" "https://www.epicov.org/acknowledgement/55/28/EPI_ISL_12545528.json"
6947 "NewZealand/22CH2717/2022" "EPI_ISL_12545337" "?" "Sarah Cockerton et al" "Southern Community Labs Dunedin" "Institute of Environmental Science and Research (ESR)" "https://www.epicov.org/acknowledgement/53/37/EPI_ISL_12545337.json"
6948 "NewZealand/22CH2718/2022" "EPI_ISL_12545630" "?" "Sarah Cockerton et al" "Southern Community Labs Dunedin" "Institute of Environmental Science and Research (ESR)" "https://www.epicov.org/acknowledgement/56/30/EPI_ISL_12545630.json"
6949 "NewZealand/22CH2719/2022" "EPI_ISL_12546297" "?" "Sarah Cockerton et al" "Southern Community Labs Dunedin" "Institute of Environmental Science and Research (ESR)" "https://www.epicov.org/acknowledgement/62/97/EPI_ISL_12546297.json"
6950 "NewZealand/22CH2720/2022" "EPI_ISL_12545526" "?" "Sarah Cockerton et al" "Southern Community Labs Dunedin" "Institute of Environmental Science and Research (ESR)" "https://www.epicov.org/acknowledgement/55/26/EPI_ISL_12545526.json"
6951 "NewZealand/22CH2721/2022" "EPI_ISL_12545089" "?" "Sarah Cockerton et al" "Southern Community Labs Dunedin" "Institute of Environmental Science and Research (ESR)" "https://www.epicov.org/acknowledgement/50/89/EPI_ISL_12545089.json"
6952 "NewZealand/22CH2722/2022" "EPI_ISL_12545212" "?" "Sarah Cockerton et al" "Southern Community Labs Dunedin" "Institute of Environmental Science and Research (ESR)" "https://www.epicov.org/acknowledgement/52/12/EPI_ISL_12545212.json"
6953 "NewZealand/22CH2724/2022" "EPI_ISL_12546457" "?" "Sarah Cockerton et al" "Southern Community Labs Dunedin" "Institute of Environmental Science and Research (ESR)" "https://www.epicov.org/acknowledgement/64/57/EPI_ISL_12546457.json"
6954 "NewZealand/22CH2725/2022" "EPI_ISL_12546372" "?" "Sarah Cockerton et al" "Southern Community Labs Dunedin" "Institute of Environmental Science and Research (ESR)" "https://www.epicov.org/acknowledgement/63/72/EPI_ISL_12546372.json"
6955 "NewZealand/22CH2726/2022" "EPI_ISL_12545198" "?" "Sarah Cockerton et al" "Canterbury Health Laboratories" "Institute of Environmental Science and Research (ESR)" "https://www.epicov.org/acknowledgement/51/98/EPI_ISL_12545198.json"
6956 "NewZealand/22CH2727/2022" "EPI_ISL_12546385" "?" "Sarah Cockerton et al" "Canterbury Health Laboratories" "Institute of Environmental Science and Research (ESR)" "https://www.epicov.org/acknowledgement/63/85/EPI_ISL_12546385.json"
6957 "NewZealand/22CH2728/2022" "EPI_ISL_12546023" "?" "Sarah Cockerton et al" "Canterbury Health Laboratories" "Institute of Environmental Science and Research (ESR)" "https://www.epicov.org/acknowledgement/60/23/EPI_ISL_12546023.json"
6958 "NewZealand/22CH2729/2022" "EPI_ISL_12545907" "?" "Sarah Cockerton et al" "Canterbury Health Laboratories" "Institute of Environmental Science and Research (ESR)" "https://www.epicov.org/acknowledgement/59/07/EPI_ISL_12545907.json"
6959 "NewZealand/22CH2730/2022" "EPI_ISL_12546460" "?" "Sarah Cockerton et al" "Canterbury Health Laboratories" "Institute of Environmental Science and Research (ESR)" "https://www.epicov.org/acknowledgement/64/60/EPI_ISL_12546460.json"
6960 "NewZealand/22CH2731/2022" "EPI_ISL_12545158" "?" "Sarah Cockerton et al" "Canterbury Health Laboratories" "Institute of Environmental Science and Research (ESR)" "https://www.epicov.org/acknowledgement/51/58/EPI_ISL_12545158.json"
6961 "NewZealand/22CH2732/2022" "EPI_ISL_12545081" "?" "Sarah Cockerton et al" "Canterbury Health Laboratories" "Institute of Environmental Science and Research (ESR)" "https://www.epicov.org/acknowledgement/50/81/EPI_ISL_12545081.json"
6962 "NewZealand/22CH2733/2022" "EPI_ISL_12545987" "?" "Sarah Cockerton et al" "Canterbury Health Laboratories" "Institute of Environmental Science and Research (ESR)" "https://www.epicov.org/acknowledgement/59/87/EPI_ISL_12545987.json"
6963 "NewZealand/22CH2734/2022" "EPI_ISL_12545220" "?" "Sarah Cockerton et al" "Canterbury Health Laboratories" "Institute of Environmental Science and Research (ESR)" "https://www.epicov.org/acknowledgement/52/20/EPI_ISL_12545220.json"
6964 "NewZealand/22CH2735/2022" "EPI_ISL_12545555" "?" "Sarah Cockerton et al" "Canterbury Health Laboratories" "Institute of Environmental Science and Research (ESR)" "https://www.epicov.org/acknowledgement/55/55/EPI_ISL_12545555.json"
6965 "NewZealand/22CH2736/2022" "EPI_ISL_12546224" "?" "Sarah Cockerton et al" "Canterbury Health Laboratories" "Institute of Environmental Science and Research (ESR)" "https://www.epicov.org/acknowledgement/62/24/EPI_ISL_12546224.json"
6966 "NewZealand/22CH2737/2022" "EPI_ISL_12545963" "?" "Sarah Cockerton et al" "Canterbury Health Laboratories" "Institute of Environmental Science and Research (ESR)" "https://www.epicov.org/acknowledgement/59/63/EPI_ISL_12545963.json"
6967 "NewZealand/22CH2738/2022" "EPI_ISL_12546433" "?" "Sarah Cockerton et al" "Canterbury Health Laboratories" "Institute of Environmental Science and Research (ESR)" "https://www.epicov.org/acknowledgement/64/33/EPI_ISL_12546433.json"
6968 "NewZealand/22CH2739/2022" "EPI_ISL_12546371" "?" "Sarah Cockerton et al" "Canterbury Health Laboratories" "Institute of Environmental Science and Research (ESR)" "https://www.epicov.org/acknowledgement/63/71/EPI_ISL_12546371.json"
6969 "NewZealand/22CH2740/2022" "EPI_ISL_12546230" "?" "Sarah Cockerton et al" "Canterbury Health Laboratories" "Institute of Environmental Science and Research (ESR)" "https://www.epicov.org/acknowledgement/62/30/EPI_ISL_12546230.json"
6970 "NewZealand/22CH2741/2022" "EPI_ISL_12546072" "?" "Sarah Cockerton et al" "Canterbury Health Laboratories" "Institute of Environmental Science and Research (ESR)" "https://www.epicov.org/acknowledgement/60/72/EPI_ISL_12546072.json"
6971 "NewZealand/22CH2742/2022" "EPI_ISL_12545591" "?" "Sarah Cockerton et al" "Canterbury Health Laboratories" "Institute of Environmental Science and Research (ESR)" "https://www.epicov.org/acknowledgement/55/91/EPI_ISL_12545591.json"
6972 "NewZealand/22CH2743/2022" "EPI_ISL_12546287" "?" "Sarah Cockerton et al" "Canterbury Health Laboratories" "Institute of Environmental Science and Research (ESR)" "https://www.epicov.org/acknowledgement/62/87/EPI_ISL_12546287.json"
6973 "NewZealand/22CH2744/2022" "EPI_ISL_12546312" "?" "Sarah Cockerton et al" "Canterbury Health Laboratories" "Institute of Environmental Science and Research (ESR)" "https://www.epicov.org/acknowledgement/63/12/EPI_ISL_12546312.json"
6974 "NewZealand/22CH2745/2022" "EPI_ISL_12545365" "?" "Sarah Cockerton et al" "Canterbury Health Laboratories" "Institute of Environmental Science and Research (ESR)" "https://www.epicov.org/acknowledgement/53/65/EPI_ISL_12545365.json"
6975 "NewZealand/22CH2746/2022" "EPI_ISL_12546329" "?" "Sarah Cockerton et al" "Canterbury Health Laboratories" "Institute of Environmental Science and Research (ESR)" "https://www.epicov.org/acknowledgement/63/29/EPI_ISL_12546329.json"
6976 "NewZealand/22CH2747/2022" "EPI_ISL_12546429" "?" "Sarah Cockerton et al" "Canterbury Health Laboratories" "Institute of Environmental Science and Research (ESR)" "https://www.epicov.org/acknowledgement/64/29/EPI_ISL_12546429.json"
6977 "NewZealand/22CH2748/2022" "EPI_ISL_12545992" "?" "Sarah Cockerton et al" "Canterbury Health Laboratories" "Institute of Environmental Science and Research (ESR)" "https://www.epicov.org/acknowledgement/59/92/EPI_ISL_12545992.json"
6978 "NewZealand/22CH2749/2022" "EPI_ISL_12546516" "?" "Sarah Cockerton et al" "Canterbury Health Laboratories" "Institute of Environmental Science and Research (ESR)" "https://www.epicov.org/acknowledgement/65/16/EPI_ISL_12546516.json"
6979 "NewZealand/22CH2751/2022" "EPI_ISL_12546434" "?" "Sarah Cockerton et al" "Canterbury Health Laboratories" "Institute of Environmental Science and Research (ESR)" "https://www.epicov.org/acknowledgement/64/34/EPI_ISL_12546434.json"
6980 "NewZealand/22CH2752/2022" "EPI_ISL_12545806" "?" "Sarah Cockerton et al" "Canterbury Health Laboratories" "Institute of Environmental Science and Research (ESR)" "https://www.epicov.org/acknowledgement/58/06/EPI_ISL_12545806.json"
6981 "NewZealand/22CH2753/2022" "EPI_ISL_12545774" "?" "Sarah Cockerton et al" "Canterbury Health Laboratories" "Institute of Environmental Science and Research (ESR)" "https://www.epicov.org/acknowledgement/57/74/EPI_ISL_12545774.json"
6982 "NewZealand/22CH2754/2022" "EPI_ISL_12545235" "?" "Sarah Cockerton et al" "Canterbury Health Laboratories" "Institute of Environmental Science and Research (ESR)" "https://www.epicov.org/acknowledgement/52/35/EPI_ISL_12545235.json"
6983 "NewZealand/22CH2755/2022" "EPI_ISL_12545768" "?" "Sarah Cockerton et al" "Canterbury Health Laboratories" "Institute of Environmental Science and Research (ESR)" "https://www.epicov.org/acknowledgement/57/68/EPI_ISL_12545768.json"
6984 "NewZealand/22CH2756/2022" "EPI_ISL_12546017" "?" "Sarah Cockerton et al" "Canterbury Health Laboratories" "Institute of Environmental Science and Research (ESR)" "https://www.epicov.org/acknowledgement/60/17/EPI_ISL_12546017.json"
6985 "NewZealand/22CH2757/2022" "EPI_ISL_12545537" "?" "Sarah Cockerton et al" "Canterbury Health Laboratories" "Institute of Environmental Science and Research (ESR)" "https://www.epicov.org/acknowledgement/55/37/EPI_ISL_12545537.json"
6986 "NewZealand/22CH2758/2022" "EPI_ISL_12546167" "?" "Sarah Cockerton et al" "Canterbury Health Laboratories" "Institute of Environmental Science and Research (ESR)" "https://www.epicov.org/acknowledgement/61/67/EPI_ISL_12546167.json"
6987 "NewZealand/22CH2759/2022" "EPI_ISL_12545744" "?" "Sarah Cockerton et al" "Canterbury Health Laboratories" "Institute of Environmental Science and Research (ESR)" "https://www.epicov.org/acknowledgement/57/44/EPI_ISL_12545744.json"
6988 "NewZealand/22CH2760/2022" "EPI_ISL_12545632" "?" "Sarah Cockerton et al" "Canterbury Health Laboratories" "Institute of Environmental Science and Research (ESR)" "https://www.epicov.org/acknowledgement/56/32/EPI_ISL_12545632.json"
6989 "NewZealand/22CH2761/2022" "EPI_ISL_12545772" "?" "Sarah Cockerton et al" "Canterbury Health Laboratories" "Institute of Environmental Science and Research (ESR)" "https://www.epicov.org/acknowledgement/57/72/EPI_ISL_12545772.json"
6990 "NewZealand/22CH2762/2022" "EPI_ISL_12545215" "?" "Sarah Cockerton et al" "Canterbury Health Laboratories" "Institute of Environmental Science and Research (ESR)" "https://www.epicov.org/acknowledgement/52/15/EPI_ISL_12545215.json"
6991 "NewZealand/22CH2763/2022" "EPI_ISL_12546467" "?" "Sarah Cockerton et al" "Canterbury Health Laboratories" "Institute of Environmental Science and Research (ESR)" "https://www.epicov.org/acknowledgement/64/67/EPI_ISL_12546467.json"
6992 "NewZealand/22CH2764/2022" "EPI_ISL_12545226" "?" "Sarah Cockerton et al" "Canterbury Health Laboratories" "Institute of Environmental Science and Research (ESR)" "https://www.epicov.org/acknowledgement/52/26/EPI_ISL_12545226.json"
6993 "NewZealand/22CH2765/2022" "EPI_ISL_12546347" "?" "Sarah Cockerton et al" "Canterbury Health Laboratories" "Institute of Environmental Science and Research (ESR)" "https://www.epicov.org/acknowledgement/63/47/EPI_ISL_12546347.json"
6994 "NewZealand/22CH2766/2022" "EPI_ISL_12546388" "?" "Sarah Cockerton et al" "Canterbury Health Laboratories" "Institute of Environmental Science and Research (ESR)" "https://www.epicov.org/acknowledgement/63/88/EPI_ISL_12546388.json"
6995 "NewZealand/22CH2767/2022" "EPI_ISL_12545111" "?" "Sarah Cockerton et al" "Canterbury Health Laboratories" "Institute of Environmental Science and Research (ESR)" "https://www.epicov.org/acknowledgement/51/11/EPI_ISL_12545111.json"
6996 "NewZealand/22CH2768/2022" "EPI_ISL_12545799" "?" "Sarah Cockerton et al" "Canterbury Health Laboratories" "Institute of Environmental Science and Research (ESR)" "https://www.epicov.org/acknowledgement/57/99/EPI_ISL_12545799.json"
6997 "NewZealand/22CH2769/2022" "EPI_ISL_12545252" "?" "Sarah Cockerton et al" "Canterbury Health Laboratories" "Institute of Environmental Science and Research (ESR)" "https://www.epicov.org/acknowledgement/52/52/EPI_ISL_12545252.json"
6998 "NewZealand/22CH2770/2022" "EPI_ISL_12546416" "?" "Sarah Cockerton et al" "Canterbury Health Laboratories" "Institute of Environmental Science and Research (ESR)" "https://www.epicov.org/acknowledgement/64/16/EPI_ISL_12546416.json"
6999 "NewZealand/22CH2771/2022" "EPI_ISL_12544995" "?" "Sarah Cockerton et al" "Canterbury Health Laboratories" "Institute of Environmental Science and Research (ESR)" "https://www.epicov.org/acknowledgement/49/95/EPI_ISL_12544995.json"
7000 "NewZealand/22CH2772/2022" "EPI_ISL_12545478" "?" "Sarah Cockerton et al" "Canterbury Health Laboratories" "Institute of Environmental Science and Research (ESR)" "https://www.epicov.org/acknowledgement/54/78/EPI_ISL_12545478.json"
7001 "NewZealand/22CH2773/2022" "EPI_ISL_12545751" "?" "Sarah Cockerton et al" "Canterbury Health Laboratories" "Institute of Environmental Science and Research (ESR)" "https://www.epicov.org/acknowledgement/57/51/EPI_ISL_12545751.json"
7002 "NewZealand/22CH2774/2022" "EPI_ISL_12546107" "?" "Sarah Cockerton et al" "Canterbury Health Laboratories" "Institute of Environmental Science and Research (ESR)" "https://www.epicov.org/acknowledgement/61/07/EPI_ISL_12546107.json"
7003 "NewZealand/22CH2775/2022" "EPI_ISL_12546229" "?" "Sarah Cockerton et al" "Canterbury Health Laboratories" "Institute of Environmental Science and Research (ESR)" "https://www.epicov.org/acknowledgement/62/29/EPI_ISL_12546229.json"
7004 "NewZealand/22CH2776/2022" "EPI_ISL_12545509" "?" "Sarah Cockerton et al" "Canterbury Health Laboratories" "Institute of Environmental Science and Research (ESR)" "https://www.epicov.org/acknowledgement/55/09/EPI_ISL_12545509.json"
7005 "NewZealand/22CH2777/2022" "EPI_ISL_12545370" "?" "Sarah Cockerton et al" "Canterbury Health Laboratories" "Institute of Environmental Science and Research (ESR)" "https://www.epicov.org/acknowledgement/53/70/EPI_ISL_12545370.json"
7006 "NewZealand/22CH2778/2022" "EPI_ISL_12545746" "?" "Sarah Cockerton et al" "Canterbury Health Laboratories" "Institute of Environmental Science and Research (ESR)" "https://www.epicov.org/acknowledgement/57/46/EPI_ISL_12545746.json"
7007 "NewZealand/22CH2779/2022" "EPI_ISL_12545718" "?" "Sarah Cockerton et al" "Canterbury Health Laboratories" "Institute of Environmental Science and Research (ESR)" "https://www.epicov.org/acknowledgement/57/18/EPI_ISL_12545718.json"
7008 "NewZealand/22CH2780/2022" "EPI_ISL_12545707" "?" "Sarah Cockerton et al" "Canterbury Health Laboratories" "Institute of Environmental Science and Research (ESR)" "https://www.epicov.org/acknowledgement/57/07/EPI_ISL_12545707.json"
7009 "NewZealand/22CH2781/2022" "EPI_ISL_12545734" "?" "Sarah Cockerton et al" "Canterbury Health Laboratories" "Institute of Environmental Science and Research (ESR)" "https://www.epicov.org/acknowledgement/57/34/EPI_ISL_12545734.json"
7010 "NewZealand/22CH2782/2022" "EPI_ISL_12546450" "?" "Sarah Cockerton et al" "Canterbury Health Laboratories" "Institute of Environmental Science and Research (ESR)" "https://www.epicov.org/acknowledgement/64/50/EPI_ISL_12546450.json"
7011 "NewZealand/22CH2783/2022" "EPI_ISL_12545088" "?" "Sarah Cockerton et al" "Canterbury Health Laboratories" "Institute of Environmental Science and Research (ESR)" "https://www.epicov.org/acknowledgement/50/88/EPI_ISL_12545088.json"
7012 "NewZealand/22CH2784/2022" "EPI_ISL_12546520" "?" "Sarah Cockerton et al" "Canterbury Health Laboratories" "Institute of Environmental Science and Research (ESR)" "https://www.epicov.org/acknowledgement/65/20/EPI_ISL_12546520.json"
7013 "NewZealand/22CH2785/2022" "EPI_ISL_12546521" "?" "Sarah Cockerton et al" "Canterbury Health Laboratories" "Institute of Environmental Science and Research (ESR)" "https://www.epicov.org/acknowledgement/65/21/EPI_ISL_12546521.json"
7014 "NewZealand/22CH2786/2022" "EPI_ISL_12545457" "?" "Sarah Cockerton et al" "Canterbury Health Laboratories" "Institute of Environmental Science and Research (ESR)" "https://www.epicov.org/acknowledgement/54/57/EPI_ISL_12545457.json"
7015 "NewZealand/22CH2787/2022" "EPI_ISL_12545321" "?" "Sarah Cockerton et al" "Canterbury Health Laboratories" "Institute of Environmental Science and Research (ESR)" "https://www.epicov.org/acknowledgement/53/21/EPI_ISL_12545321.json"
7016 "NewZealand/22CH2788/2022" "EPI_ISL_12546053" "?" "Sarah Cockerton et al" "Canterbury Health Laboratories" "Institute of Environmental Science and Research (ESR)" "https://www.epicov.org/acknowledgement/60/53/EPI_ISL_12546053.json"
7017 "NewZealand/22CH2789/2022" "EPI_ISL_12545366" "?" "Sarah Cockerton et al" "Canterbury Health Laboratories" "Institute of Environmental Science and Research (ESR)" "https://www.epicov.org/acknowledgement/53/66/EPI_ISL_12545366.json"
7018 "NewZealand/22CH2790/2022" "EPI_ISL_12545034" "?" "Sarah Cockerton et al" "Canterbury Health Laboratories" "Institute of Environmental Science and Research (ESR)" "https://www.epicov.org/acknowledgement/50/34/EPI_ISL_12545034.json"
7019 "NewZealand/22CH2791/2022" "EPI_ISL_12544958" "?" "Sarah Cockerton et al" "Canterbury Health Laboratories" "Institute of Environmental Science and Research (ESR)" "https://www.epicov.org/acknowledgement/49/58/EPI_ISL_12544958.json"
7020 "NewZealand/22CH2792/2022" "EPI_ISL_12545782" "?" "Sarah Cockerton et al" "Canterbury Health Laboratories" "Institute of Environmental Science and Research (ESR)" "https://www.epicov.org/acknowledgement/57/82/EPI_ISL_12545782.json"
7021 "NewZealand/22CH2793/2022" "EPI_ISL_12545244" "?" "Sarah Cockerton et al" "Canterbury Health Laboratories" "Institute of Environmental Science and Research (ESR)" "https://www.epicov.org/acknowledgement/52/44/EPI_ISL_12545244.json"
7022 "NewZealand/22CH2794/2022" "EPI_ISL_12545868" "?" "Sarah Cockerton et al" "Canterbury Health Laboratories" "Institute of Environmental Science and Research (ESR)" "https://www.epicov.org/acknowledgement/58/68/EPI_ISL_12545868.json"
7023 "NewZealand/22CH2795/2022" "EPI_ISL_12545307" "?" "Sarah Cockerton et al" "Canterbury Health Laboratories" "Institute of Environmental Science and Research (ESR)" "https://www.epicov.org/acknowledgement/53/07/EPI_ISL_12545307.json"
7024 "NewZealand/22CH2796/2022" "EPI_ISL_12546517" "?" "Sarah Cockerton et al" "Canterbury Health Laboratories" "Institute of Environmental Science and Research (ESR)" "https://www.epicov.org/acknowledgement/65/17/EPI_ISL_12546517.json"
7025 "NewZealand/22CH2797/2022" "EPI_ISL_12546123" "?" "Sarah Cockerton et al" "Canterbury Health Laboratories" "Institute of Environmental Science and Research (ESR)" "https://www.epicov.org/acknowledgement/61/23/EPI_ISL_12546123.json"
7026 "NewZealand/22CH2798/2022" "EPI_ISL_12545593" "?" "Sarah Cockerton et al" "Canterbury Health Laboratories" "Institute of Environmental Science and Research (ESR)" "https://www.epicov.org/acknowledgement/55/93/EPI_ISL_12545593.json"
7027 "NewZealand/22CH2799/2022" "EPI_ISL_12545289" "?" "Sarah Cockerton et al" "Canterbury Health Laboratories" "Institute of Environmental Science and Research (ESR)" "https://www.epicov.org/acknowledgement/52/89/EPI_ISL_12545289.json"
7028 "NewZealand/22CH2800/2022" "EPI_ISL_12545159" "?" "Sarah Cockerton et al" "Canterbury Health Laboratories" "Institute of Environmental Science and Research (ESR)" "https://www.epicov.org/acknowledgement/51/59/EPI_ISL_12545159.json"
7029 "NewZealand/22CH2801/2022" "EPI_ISL_12545937" "?" "Sarah Cockerton et al" "Canterbury Health Laboratories" "Institute of Environmental Science and Research (ESR)" "https://www.epicov.org/acknowledgement/59/37/EPI_ISL_12545937.json"
7030 "NewZealand/22CH2802/2022" "EPI_ISL_12545529" "?" "Sarah Cockerton et al" "Canterbury Health Laboratories" "Institute of Environmental Science and Research (ESR)" "https://www.epicov.org/acknowledgement/55/29/EPI_ISL_12545529.json"
7031 "NewZealand/22CH2803/2022" "EPI_ISL_12544934" "?" "Sarah Cockerton et al" "Canterbury Health Laboratories" "Institute of Environmental Science and Research (ESR)" "https://www.epicov.org/acknowledgement/49/34/EPI_ISL_12544934.json"
7032 "NewZealand/22CH2804/2022" "EPI_ISL_12546432" "?" "Sarah Cockerton et al" "Canterbury Health Laboratories" "Institute of Environmental Science and Research (ESR)" "https://www.epicov.org/acknowledgement/64/32/EPI_ISL_12546432.json"
7033 "NewZealand/22CH2805/2022" "EPI_ISL_12545572" "?" "Sarah Cockerton et al" "Canterbury Health Laboratories" "Institute of Environmental Science and Research (ESR)" "https://www.epicov.org/acknowledgement/55/72/EPI_ISL_12545572.json"
7034 "NewZealand/22CH2806/2022" "EPI_ISL_12545443" "?" "Sarah Cockerton et al" "Canterbury Health Laboratories" "Institute of Environmental Science and Research (ESR)" "https://www.epicov.org/acknowledgement/54/43/EPI_ISL_12545443.json"
7035 "NewZealand/22CH2807/2022" "EPI_ISL_12546370" "?" "Sarah Cockerton et al" "Canterbury Health Laboratories" "Institute of Environmental Science and Research (ESR)" "https://www.epicov.org/acknowledgement/63/70/EPI_ISL_12546370.json"
7036 "NewZealand/22CH2808/2022" "EPI_ISL_12546421" "?" "Sarah Cockerton et al" "Canterbury Health Laboratories" "Institute of Environmental Science and Research (ESR)" "https://www.epicov.org/acknowledgement/64/21/EPI_ISL_12546421.json"
7037 "NewZealand/22CH2811/2022" "EPI_ISL_12546018" "?" "Sarah Cockerton et al" "Southern Community Labs Dunedin" "Institute of Environmental Science and Research (ESR)" "https://www.epicov.org/acknowledgement/60/18/EPI_ISL_12546018.json"
7038 "NewZealand/22CH2812/2022" "EPI_ISL_12545651" "?" "Sarah Cockerton et al" "Southern Community Labs Dunedin" "Institute of Environmental Science and Research (ESR)" "https://www.epicov.org/acknowledgement/56/51/EPI_ISL_12545651.json"
7039 "NewZealand/22CH2813/2022" "EPI_ISL_12546335" "?" "Sarah Cockerton et al" "Southern Community Labs Dunedin" "Institute of Environmental Science and Research (ESR)" "https://www.epicov.org/acknowledgement/63/35/EPI_ISL_12546335.json"
7040 "NewZealand/22CH2814/2022" "EPI_ISL_12545203" "?" "Sarah Cockerton et al" "Southern Community Labs Dunedin" "Institute of Environmental Science and Research (ESR)" "https://www.epicov.org/acknowledgement/52/03/EPI_ISL_12545203.json"
7041 "NewZealand/22CH2815/2022" "EPI_ISL_12546199" "?" "Sarah Cockerton et al" "Southern Community Labs Dunedin" "Institute of Environmental Science and Research (ESR)" "https://www.epicov.org/acknowledgement/61/99/EPI_ISL_12546199.json"
7042 "NewZealand/22CH2816/2022" "EPI_ISL_12545470" "?" "Sarah Cockerton et al" "Southern Community Labs Dunedin" "Institute of Environmental Science and Research (ESR)" "https://www.epicov.org/acknowledgement/54/70/EPI_ISL_12545470.json"
7043 "NewZealand/22CH2817/2022" "EPI_ISL_12545317" "?" "Sarah Cockerton et al" "Southern Community Labs Dunedin" "Institute of Environmental Science and Research (ESR)" "https://www.epicov.org/acknowledgement/53/17/EPI_ISL_12545317.json"
7044 "NewZealand/22CH2818/2022" "EPI_ISL_12545167" "?" "Sarah Cockerton et al" "Southern Community Labs Dunedin" "Institute of Environmental Science and Research (ESR)" "https://www.epicov.org/acknowledgement/51/67/EPI_ISL_12545167.json"
7045 "NewZealand/22CH2819/2022" "EPI_ISL_12545205" "?" "Sarah Cockerton et al" "Southern Community Labs Dunedin" "Institute of Environmental Science and Research (ESR)" "https://www.epicov.org/acknowledgement/52/05/EPI_ISL_12545205.json"
7046 "NewZealand/22CH2820/2022" "EPI_ISL_12545614" "?" "Sarah Cockerton et al" "Southern Community Labs Dunedin" "Institute of Environmental Science and Research (ESR)" "https://www.epicov.org/acknowledgement/56/14/EPI_ISL_12545614.json"
7047 "NewZealand/22CH2821/2022" "EPI_ISL_12545119" "?" "Sarah Cockerton et al" "Southern Community Labs Dunedin" "Institute of Environmental Science and Research (ESR)" "https://www.epicov.org/acknowledgement/51/19/EPI_ISL_12545119.json"
7048 "NewZealand/22CH2822/2022" "EPI_ISL_12546351" "?" "Sarah Cockerton et al" "Southern Community Labs Dunedin" "Institute of Environmental Science and Research (ESR)" "https://www.epicov.org/acknowledgement/63/51/EPI_ISL_12546351.json"
7049 "NewZealand/22CH2823/2022" "EPI_ISL_12546469" "?" "Sarah Cockerton et al" "Southern Community Labs Dunedin" "Institute of Environmental Science and Research (ESR)" "https://www.epicov.org/acknowledgement/64/69/EPI_ISL_12546469.json"
7050 "NewZealand/22CH2824/2022" "EPI_ISL_12545378" "?" "Sarah Cockerton et al" "Southern Community Labs Dunedin" "Institute of Environmental Science and Research (ESR)" "https://www.epicov.org/acknowledgement/53/78/EPI_ISL_12545378.json"
7051 "NewZealand/22CH2826/2022" "EPI_ISL_12545392" "?" "Sarah Cockerton et al" "Southern Community Labs Dunedin" "Institute of Environmental Science and Research (ESR)" "https://www.epicov.org/acknowledgement/53/92/EPI_ISL_12545392.json"
7052 "NewZealand/22CH2827/2022" "EPI_ISL_12546252" "?" "Sarah Cockerton et al" "Southern Community Labs Dunedin" "Institute of Environmental Science and Research (ESR)" "https://www.epicov.org/acknowledgement/62/52/EPI_ISL_12546252.json"
7053 "NewZealand/22CH2828/2022" "EPI_ISL_12545540" "?" "Sarah Cockerton et al" "Southern Community Labs Dunedin" "Institute of Environmental Science and Research (ESR)" "https://www.epicov.org/acknowledgement/55/40/EPI_ISL_12545540.json"
7054 "NewZealand/22CH2829/2022" "EPI_ISL_12546409" "?" "Sarah Cockerton et al" "Southern Community Labs Dunedin" "Institute of Environmental Science and Research (ESR)" "https://www.epicov.org/acknowledgement/64/09/EPI_ISL_12546409.json"
7055 "NewZealand/22CH2830/2022" "EPI_ISL_12544932" "?" "Sarah Cockerton et al" "Southern Community Labs Dunedin" "Institute of Environmental Science and Research (ESR)" "https://www.epicov.org/acknowledgement/49/32/EPI_ISL_12544932.json"
7056 "NewZealand/22CH2831/2022" "EPI_ISL_12545009" "?" "Sarah Cockerton et al" "Southern Community Labs Dunedin" "Institute of Environmental Science and Research (ESR)" "https://www.epicov.org/acknowledgement/50/09/EPI_ISL_12545009.json"
7057 "NewZealand/22CH2832/2022" "EPI_ISL_12546479" "?" "Sarah Cockerton et al" "Southern Community Labs Dunedin" "Institute of Environmental Science and Research (ESR)" "https://www.epicov.org/acknowledgement/64/79/EPI_ISL_12546479.json"
7058 "NewZealand/22CH2833/2022" "EPI_ISL_12545704" "?" "Sarah Cockerton et al" "Southern Community Labs Dunedin" "Institute of Environmental Science and Research (ESR)" "https://www.epicov.org/acknowledgement/57/04/EPI_ISL_12545704.json"
7059 "NewZealand/22CH2834/2022" "EPI_ISL_12545157" "?" "Sarah Cockerton et al" "Southern Community Labs Dunedin" "Institute of Environmental Science and Research (ESR)" "https://www.epicov.org/acknowledgement/51/57/EPI_ISL_12545157.json"
7060 "NewZealand/22CH2835/2022" "EPI_ISL_12546200" "?" "Sarah Cockerton et al" "Southern Community Labs Dunedin" "Institute of Environmental Science and Research (ESR)" "https://www.epicov.org/acknowledgement/62/00/EPI_ISL_12546200.json"
7061 "NewZealand/22CH2836/2022" "EPI_ISL_12546331" "?" "Sarah Cockerton et al" "Southern Community Labs Dunedin" "Institute of Environmental Science and Research (ESR)" "https://www.epicov.org/acknowledgement/63/31/EPI_ISL_12546331.json"
7062 "NewZealand/22CH2837/2022" "EPI_ISL_12544999" "?" "Sarah Cockerton et al" "Southern Community Labs Dunedin" "Institute of Environmental Science and Research (ESR)" "https://www.epicov.org/acknowledgement/49/99/EPI_ISL_12544999.json"
7063 "NewZealand/22CH2838/2022" "EPI_ISL_12546263" "?" "Sarah Cockerton et al" "Southern Community Labs Dunedin" "Institute of Environmental Science and Research (ESR)" "https://www.epicov.org/acknowledgement/62/63/EPI_ISL_12546263.json"
7064 "NewZealand/22CH2839/2022" "EPI_ISL_12545091" "?" "Sarah Cockerton et al" "Southern Community Labs Dunedin" "Institute of Environmental Science and Research (ESR)" "https://www.epicov.org/acknowledgement/50/91/EPI_ISL_12545091.json"
7065 "NewZealand/22CH2840/2022" "EPI_ISL_12546006" "?" "Sarah Cockerton et al" "Southern Community Labs Dunedin" "Institute of Environmental Science and Research (ESR)" "https://www.epicov.org/acknowledgement/60/06/EPI_ISL_12546006.json"
7066 "NewZealand/22CH2841/2022" "EPI_ISL_12545685" "?" "Sarah Cockerton et al" "Southern Community Labs Dunedin" "Institute of Environmental Science and Research (ESR)" "https://www.epicov.org/acknowledgement/56/85/EPI_ISL_12545685.json"
7067 "NewZealand/22CH2842/2022" "EPI_ISL_12545655" "?" "Sarah Cockerton et al" "Southern Community Labs Dunedin" "Institute of Environmental Science and Research (ESR)" "https://www.epicov.org/acknowledgement/56/55/EPI_ISL_12545655.json"
7068 "NewZealand/22CH2843/2022" "EPI_ISL_12545435" "?" "Sarah Cockerton et al" "Southern Community Labs Dunedin" "Institute of Environmental Science and Research (ESR)" "https://www.epicov.org/acknowledgement/54/35/EPI_ISL_12545435.json"
7069 "NewZealand/22CH2844/2022" "EPI_ISL_12546175" "?" "Sarah Cockerton et al" "Southern Community Labs Dunedin" "Institute of Environmental Science and Research (ESR)" "https://www.epicov.org/acknowledgement/61/75/EPI_ISL_12546175.json"
7070 "NewZealand/22CH2847/2022" "EPI_ISL_12546032" "?" "Sarah Cockerton et al" "Southern Community Labs Dunedin" "Institute of Environmental Science and Research (ESR)" "https://www.epicov.org/acknowledgement/60/32/EPI_ISL_12546032.json"
7071 "NewZealand/22CH2848/2022" "EPI_ISL_12544940" "?" "Sarah Cockerton et al" "Southern Community Labs Dunedin" "Institute of Environmental Science and Research (ESR)" "https://www.epicov.org/acknowledgement/49/40/EPI_ISL_12544940.json"
7072 "NewZealand/22CH2849/2022" "EPI_ISL_13436681" "?" "Sarah Cockerton et al" "Southern Community Labs Dunedin" "Institute of Environmental Science and Research (ESR)" "https://www.epicov.org/acknowledgement/66/81/EPI_ISL_13436681.json"
7073 "NewZealand/22CH2850/2022" "EPI_ISL_12545003" "?" "Sarah Cockerton et al" "Southern Community Labs Dunedin" "Institute of Environmental Science and Research (ESR)" "https://www.epicov.org/acknowledgement/50/03/EPI_ISL_12545003.json"
7074 "NewZealand/22CH2851/2022" "EPI_ISL_12546466" "?" "Sarah Cockerton et al" "Southern Community Labs Dunedin" "Institute of Environmental Science and Research (ESR)" "https://www.epicov.org/acknowledgement/64/66/EPI_ISL_12546466.json"
7075 "NewZealand/22CH2852/2022" "EPI_ISL_12544928" "?" "Sarah Cockerton et al" "Southern Community Labs Dunedin" "Institute of Environmental Science and Research (ESR)" "https://www.epicov.org/acknowledgement/49/28/EPI_ISL_12544928.json"
7076 "NewZealand/22CH2853/2022" "EPI_ISL_12545394" "?" "Sarah Cockerton et al" "Southern Community Labs Dunedin" "Institute of Environmental Science and Research (ESR)" "https://www.epicov.org/acknowledgement/53/94/EPI_ISL_12545394.json"
7077 "NewZealand/22CH2854/2022" "EPI_ISL_12544981" "?" "Sarah Cockerton et al" "Southern Community Labs Dunedin" "Institute of Environmental Science and Research (ESR)" "https://www.epicov.org/acknowledgement/49/81/EPI_ISL_12544981.json"
7078 "NewZealand/22CH2856/2022" "EPI_ISL_12545301" "?" "Sarah Cockerton et al" "Southern Community Labs Dunedin" "Institute of Environmental Science and Research (ESR)" "https://www.epicov.org/acknowledgement/53/01/EPI_ISL_12545301.json"
7079 "NewZealand/22CH2857/2022" "EPI_ISL_12545980" "?" "Sarah Cockerton et al" "Southern Community Labs Dunedin" "Institute of Environmental Science and Research (ESR)" "https://www.epicov.org/acknowledgement/59/80/EPI_ISL_12545980.json"
7080 "NewZealand/22CH2858/2022" "EPI_ISL_12546298" "?" "Sarah Cockerton et al" "Southern Community Labs Dunedin" "Institute of Environmental Science and Research (ESR)" "https://www.epicov.org/acknowledgement/62/98/EPI_ISL_12546298.json"
7081 "NewZealand/22CH2859/2022" "EPI_ISL_12545287" "?" "Sarah Cockerton et al" "Southern Community Labs Dunedin" "Institute of Environmental Science and Research (ESR)" "https://www.epicov.org/acknowledgement/52/87/EPI_ISL_12545287.json"
7082 "NewZealand/22CH2860/2022" "EPI_ISL_12545144" "?" "Sarah Cockerton et al" "Southern Community Labs Dunedin" "Institute of Environmental Science and Research (ESR)" "https://www.epicov.org/acknowledgement/51/44/EPI_ISL_12545144.json"
7083 "NewZealand/22CH2861/2022" "EPI_ISL_12545031" "?" "Sarah Cockerton et al" "Canterbury Health Laboratories" "Institute of Environmental Science and Research (ESR)" "https://www.epicov.org/acknowledgement/50/31/EPI_ISL_12545031.json"
7084 "NewZealand/22CH2862/2022" "EPI_ISL_12545505" "?" "Sarah Cockerton et al" "Canterbury Health Laboratories" "Institute of Environmental Science and Research (ESR)" "https://www.epicov.org/acknowledgement/55/05/EPI_ISL_12545505.json"
7085 "NewZealand/22CH2863/2022" "EPI_ISL_12546304" "?" "Sarah Cockerton et al" "Canterbury Health Laboratories" "Institute of Environmental Science and Research (ESR)" "https://www.epicov.org/acknowledgement/63/04/EPI_ISL_12546304.json"
7086 "NewZealand/22CH2864/2022" "EPI_ISL_12544942" "?" "Sarah Cockerton et al" "Canterbury Health Laboratories" "Institute of Environmental Science and Research (ESR)" "https://www.epicov.org/acknowledgement/49/42/EPI_ISL_12544942.json"
7087 "NewZealand/22CH2865/2022" "EPI_ISL_12546081" "?" "Sarah Cockerton et al" "Canterbury Health Laboratories" "Institute of Environmental Science and Research (ESR)" "https://www.epicov.org/acknowledgement/60/81/EPI_ISL_12546081.json"
7088 "NewZealand/22CH2866/2022" "EPI_ISL_12546051" "?" "Sarah Cockerton et al" "Canterbury Health Laboratories" "Institute of Environmental Science and Research (ESR)" "https://www.epicov.org/acknowledgement/60/51/EPI_ISL_12546051.json"
7089 "NewZealand/22CH2868/2022" "EPI_ISL_12545253" "?" "Sarah Cockerton et al" "Canterbury Health Laboratories" "Institute of Environmental Science and Research (ESR)" "https://www.epicov.org/acknowledgement/52/53/EPI_ISL_12545253.json"
7090 "NewZealand/22CH2869/2022" "EPI_ISL_12546492" "?" "Sarah Cockerton et al" "Canterbury Health Laboratories" "Institute of Environmental Science and Research (ESR)" "https://www.epicov.org/acknowledgement/64/92/EPI_ISL_12546492.json"
7091 "NewZealand/22CH2870/2022" "EPI_ISL_12546507" "?" "Sarah Cockerton et al" "Canterbury Health Laboratories" "Institute of Environmental Science and Research (ESR)" "https://www.epicov.org/acknowledgement/65/07/EPI_ISL_12546507.json"
7092 "NewZealand/22CH2871/2022" "EPI_ISL_12546494" "?" "Sarah Cockerton et al" "Canterbury Health Laboratories" "Institute of Environmental Science and Research (ESR)" "https://www.epicov.org/acknowledgement/64/94/EPI_ISL_12546494.json"
7093 "NewZealand/22CH2873/2022" "EPI_ISL_12546293" "?" "Sarah Cockerton et al" "Canterbury Health Laboratories" "Institute of Environmental Science and Research (ESR)" "https://www.epicov.org/acknowledgement/62/93/EPI_ISL_12546293.json"
7094 "NewZealand/22CH2875/2022" "EPI_ISL_12546475" "?" "Sarah Cockerton et al" "Canterbury Health Laboratories" "Institute of Environmental Science and Research (ESR)" "https://www.epicov.org/acknowledgement/64/75/EPI_ISL_12546475.json"
7095 "NewZealand/22CH2876/2022" "EPI_ISL_12546324" "?" "Sarah Cockerton et al" "Canterbury Health Laboratories" "Institute of Environmental Science and Research (ESR)" "https://www.epicov.org/acknowledgement/63/24/EPI_ISL_12546324.json"
7096 "NewZealand/22CH2877/2022" "EPI_ISL_12546188" "?" "Sarah Cockerton et al" "Canterbury Health Laboratories" "Institute of Environmental Science and Research (ESR)" "https://www.epicov.org/acknowledgement/61/88/EPI_ISL_12546188.json"
7097 "NewZealand/22CH2879/2022" "EPI_ISL_12545352" "?" "Sarah Cockerton et al" "Canterbury Health Laboratories" "Institute of Environmental Science and Research (ESR)" "https://www.epicov.org/acknowledgement/53/52/EPI_ISL_12545352.json"
7098 "NewZealand/22CH2880/2022" "EPI_ISL_12545855" "?" "Sarah Cockerton et al" "Canterbury Health Laboratories" "Institute of Environmental Science and Research (ESR)" "https://www.epicov.org/acknowledgement/58/55/EPI_ISL_12545855.json"
7099 "NewZealand/22CH2881/2022" "EPI_ISL_12545131" "?" "Sarah Cockerton et al" "Canterbury Health Laboratories" "Institute of Environmental Science and Research (ESR)" "https://www.epicov.org/acknowledgement/51/31/EPI_ISL_12545131.json"
7100 "NewZealand/22CH2882/2022" "EPI_ISL_12545671" "?" "Sarah Cockerton et al" "Canterbury Health Laboratories" "Institute of Environmental Science and Research (ESR)" "https://www.epicov.org/acknowledgement/56/71/EPI_ISL_12545671.json"
7101 "NewZealand/22CH2883/2022" "EPI_ISL_12545108" "?" "Sarah Cockerton et al" "Canterbury Health Laboratories" "Institute of Environmental Science and Research (ESR)" "https://www.epicov.org/acknowledgement/51/08/EPI_ISL_12545108.json"
7102 "NewZealand/22CH2884/2022" "EPI_ISL_12544997" "?" "Sarah Cockerton et al" "Canterbury Health Laboratories" "Institute of Environmental Science and Research (ESR)" "https://www.epicov.org/acknowledgement/49/97/EPI_ISL_12544997.json"
7103 "NewZealand/22CH2885/2022" "EPI_ISL_12545466" "?" "Sarah Cockerton et al" "Canterbury Health Laboratories" "Institute of Environmental Science and Research (ESR)" "https://www.epicov.org/acknowledgement/54/66/EPI_ISL_12545466.json"
7104 "NewZealand/22CH2886/2022" "EPI_ISL_12545648" "?" "Sarah Cockerton et al" "Canterbury Health Laboratories" "Institute of Environmental Science and Research (ESR)" "https://www.epicov.org/acknowledgement/56/48/EPI_ISL_12545648.json"
7105 "NewZealand/22CH2887/2022" "EPI_ISL_12545104" "?" "Sarah Cockerton et al" "Canterbury Health Laboratories" "Institute of Environmental Science and Research (ESR)" "https://www.epicov.org/acknowledgement/51/04/EPI_ISL_12545104.json"
7106 "NewZealand/22CH2888/2022" "EPI_ISL_12546451" "?" "Sarah Cockerton et al" "Canterbury Health Laboratories" "Institute of Environmental Science and Research (ESR)" "https://www.epicov.org/acknowledgement/64/51/EPI_ISL_12546451.json"
7107 "NewZealand/22CH2889/2022" "EPI_ISL_12545960" "?" "Sarah Cockerton et al" "Canterbury Health Laboratories" "Institute of Environmental Science and Research (ESR)" "https://www.epicov.org/acknowledgement/59/60/EPI_ISL_12545960.json"
7108 "NewZealand/22CH2890/2022" "EPI_ISL_12546078" "?" "Sarah Cockerton et al" "Canterbury Health Laboratories" "Institute of Environmental Science and Research (ESR)" "https://www.epicov.org/acknowledgement/60/78/EPI_ISL_12546078.json"
7109 "NewZealand/22CH2891/2022" "EPI_ISL_12545809" "?" "Sarah Cockerton et al" "Canterbury Health Laboratories" "Institute of Environmental Science and Research (ESR)" "https://www.epicov.org/acknowledgement/58/09/EPI_ISL_12545809.json"
7110 "NewZealand/22CH2892/2022" "EPI_ISL_12545155" "?" "Sarah Cockerton et al" "Southern Community Labs Dunedin" "Institute of Environmental Science and Research (ESR)" "https://www.epicov.org/acknowledgement/51/55/EPI_ISL_12545155.json"
7111 "NewZealand/22CH2894/2022" "EPI_ISL_12545210" "?" "Sarah Cockerton et al" "Southern Community Labs Dunedin" "Institute of Environmental Science and Research (ESR)" "https://www.epicov.org/acknowledgement/52/10/EPI_ISL_12545210.json"
7112 "NewZealand/22CH2895/2022" "EPI_ISL_12545777" "?" "Sarah Cockerton et al" "Southern Community Labs Dunedin" "Institute of Environmental Science and Research (ESR)" "https://www.epicov.org/acknowledgement/57/77/EPI_ISL_12545777.json"
7113 "NewZealand/22CH2896/2022" "EPI_ISL_12545779" "?" "Sarah Cockerton et al" "Southern Community Labs Dunedin" "Institute of Environmental Science and Research (ESR)" "https://www.epicov.org/acknowledgement/57/79/EPI_ISL_12545779.json"
7114 "NewZealand/22CH2897/2022" "EPI_ISL_12545862" "?" "Sarah Cockerton et al" "Southern Community Labs Dunedin" "Institute of Environmental Science and Research (ESR)" "https://www.epicov.org/acknowledgement/58/62/EPI_ISL_12545862.json"
7115 "NewZealand/22CH2898/2022" "EPI_ISL_12545771" "?" "Sarah Cockerton et al" "Southern Community Labs Dunedin" "Institute of Environmental Science and Research (ESR)" "https://www.epicov.org/acknowledgement/57/71/EPI_ISL_12545771.json"
7116 "NewZealand/22CH2899/2022" "EPI_ISL_12546350" "?" "Sarah Cockerton et al" "Southern Community Labs Dunedin" "Institute of Environmental Science and Research (ESR)" "https://www.epicov.org/acknowledgement/63/50/EPI_ISL_12546350.json"
7117 "NewZealand/22CH2900/2022" "EPI_ISL_12545646" "?" "Sarah Cockerton et al" "Southern Community Labs Dunedin" "Institute of Environmental Science and Research (ESR)" "https://www.epicov.org/acknowledgement/56/46/EPI_ISL_12545646.json"
7118 "NewZealand/22CH2901/2022" "EPI_ISL_12545974" "?" "Sarah Cockerton et al" "Southern Community Labs Dunedin" "Institute of Environmental Science and Research (ESR)" "https://www.epicov.org/acknowledgement/59/74/EPI_ISL_12545974.json"
7119 "NewZealand/22CH2902/2022" "EPI_ISL_12546442" "?" "Sarah Cockerton et al" "Southern Community Labs Dunedin" "Institute of Environmental Science and Research (ESR)" "https://www.epicov.org/acknowledgement/64/42/EPI_ISL_12546442.json"
7120 "NewZealand/22CH2903/2022" "EPI_ISL_12545943" "?" "Sarah Cockerton et al" "Southern Community Labs Dunedin" "Institute of Environmental Science and Research (ESR)" "https://www.epicov.org/acknowledgement/59/43/EPI_ISL_12545943.json"
7121 "NewZealand/22CH2904/2022" "EPI_ISL_12546210" "?" "Sarah Cockerton et al" "Southern Community Labs Dunedin" "Institute of Environmental Science and Research (ESR)" "https://www.epicov.org/acknowledgement/62/10/EPI_ISL_12546210.json"
7122 "NewZealand/22CH2905/2022" "EPI_ISL_12545931" "?" "Sarah Cockerton et al" "Southern Community Labs Dunedin" "Institute of Environmental Science and Research (ESR)" "https://www.epicov.org/acknowledgement/59/31/EPI_ISL_12545931.json"
7123 "NewZealand/22CH2906/2022" "EPI_ISL_12545558" "?" "Sarah Cockerton et al" "Southern Community Labs Dunedin" "Institute of Environmental Science and Research (ESR)" "https://www.epicov.org/acknowledgement/55/58/EPI_ISL_12545558.json"
7124 "NewZealand/22CH2907/2022" "EPI_ISL_12546027" "?" "Sarah Cockerton et al" "Southern Community Labs Dunedin" "Institute of Environmental Science and Research (ESR)" "https://www.epicov.org/acknowledgement/60/27/EPI_ISL_12546027.json"
7125 "NewZealand/22CH2908/2022" "EPI_ISL_12545418" "?" "Sarah Cockerton et al" "Southern Community Labs Dunedin" "Institute of Environmental Science and Research (ESR)" "https://www.epicov.org/acknowledgement/54/18/EPI_ISL_12545418.json"
7126 "NewZealand/22CH2910/2022" "EPI_ISL_12546160" "?" "Sarah Cockerton et al" "Southern Community Labs Dunedin" "Institute of Environmental Science and Research (ESR)" "https://www.epicov.org/acknowledgement/61/60/EPI_ISL_12546160.json"
7127 "NewZealand/22CH2913/2022" "EPI_ISL_12545271" "?" "Sarah Cockerton et al" "Southern Community Labs Dunedin" "Institute of Environmental Science and Research (ESR)" "https://www.epicov.org/acknowledgement/52/71/EPI_ISL_12545271.json"
7128 "NewZealand/22CH2914/2022" "EPI_ISL_12546132" "?" "Sarah Cockerton et al" "Southern Community Labs Dunedin" "Institute of Environmental Science and Research (ESR)" "https://www.epicov.org/acknowledgement/61/32/EPI_ISL_12546132.json"
7129 "NewZealand/22CH2915/2022" "EPI_ISL_12546259" "?" "Sarah Cockerton et al" "Southern Community Labs Dunedin" "Institute of Environmental Science and Research (ESR)" "https://www.epicov.org/acknowledgement/62/59/EPI_ISL_12546259.json"
7130 "NewZealand/22CH2918/2022" "EPI_ISL_12544966" "?" "Sarah Cockerton et al" "Southern Community Labs Dunedin" "Institute of Environmental Science and Research (ESR)" "https://www.epicov.org/acknowledgement/49/66/EPI_ISL_12544966.json"
7131 "NewZealand/22CH2919/2022" "EPI_ISL_12544933" "?" "Sarah Cockerton et al" "Southern Community Labs Dunedin" "Institute of Environmental Science and Research (ESR)" "https://www.epicov.org/acknowledgement/49/33/EPI_ISL_12544933.json"
7132 "NewZealand/22CH2920/2022" "EPI_ISL_12544924" "?" "Sarah Cockerton et al" "Southern Community Labs Dunedin" "Institute of Environmental Science and Research (ESR)" "https://www.epicov.org/acknowledgement/49/24/EPI_ISL_12544924.json"
7133 "NewZealand/22CH2921/2022" "EPI_ISL_12545051" "?" "Sarah Cockerton et al" "Southern Community Labs Dunedin" "Institute of Environmental Science and Research (ESR)" "https://www.epicov.org/acknowledgement/50/51/EPI_ISL_12545051.json"
7134 "NewZealand/22CH2922/2022" "EPI_ISL_12545487" "?" "Sarah Cockerton et al" "Canterbury Health Laboratories" "Institute of Environmental Science and Research (ESR)" "https://www.epicov.org/acknowledgement/54/87/EPI_ISL_12545487.json"
7135 "NewZealand/22CH2923/2022" "EPI_ISL_12544986" "?" "Sarah Cockerton et al" "Canterbury Health Laboratories" "Institute of Environmental Science and Research (ESR)" "https://www.epicov.org/acknowledgement/49/86/EPI_ISL_12544986.json"
7136 "NewZealand/22CH2924/2022" "EPI_ISL_12545255" "?" "Sarah Cockerton et al" "Canterbury Health Laboratories" "Institute of Environmental Science and Research (ESR)" "https://www.epicov.org/acknowledgement/52/55/EPI_ISL_12545255.json"
7137 "NewZealand/22CH2926/2022" "EPI_ISL_12546097" "?" "Sarah Cockerton et al" "Canterbury Health Laboratories" "Institute of Environmental Science and Research (ESR)" "https://www.epicov.org/acknowledgement/60/97/EPI_ISL_12546097.json"
7138 "NewZealand/22CH2927/2022" "EPI_ISL_12546491" "?" "Sarah Cockerton et al" "Canterbury Health Laboratories" "Institute of Environmental Science and Research (ESR)" "https://www.epicov.org/acknowledgement/64/91/EPI_ISL_12546491.json"
7139 "NewZealand/22CH2928/2022" "EPI_ISL_12545735" "?" "Sarah Cockerton et al" "Canterbury Health Laboratories" "Institute of Environmental Science and Research (ESR)" "https://www.epicov.org/acknowledgement/57/35/EPI_ISL_12545735.json"
7140 "NewZealand/22CH2929/2022" "EPI_ISL_12545612" "?" "Sarah Cockerton et al" "Canterbury Health Laboratories" "Institute of Environmental Science and Research (ESR)" "https://www.epicov.org/acknowledgement/56/12/EPI_ISL_12545612.json"
7141 "NewZealand/22CH2930/2022" "EPI_ISL_12545635" "?" "Sarah Cockerton et al" "Canterbury Health Laboratories" "Institute of Environmental Science and Research (ESR)" "https://www.epicov.org/acknowledgement/56/35/EPI_ISL_12545635.json"
7142 "NewZealand/22CH2931/2022" "EPI_ISL_12545998" "?" "Sarah Cockerton et al" "Canterbury Health Laboratories" "Institute of Environmental Science and Research (ESR)" "https://www.epicov.org/acknowledgement/59/98/EPI_ISL_12545998.json"
7143 "NewZealand/22CH2932/2022" "EPI_ISL_12546232" "?" "Sarah Cockerton et al" "Canterbury Health Laboratories" "Institute of Environmental Science and Research (ESR)" "https://www.epicov.org/acknowledgement/62/32/EPI_ISL_12546232.json"
7144 "NewZealand/22CH2933/2022" "EPI_ISL_12545731" "?" "Sarah Cockerton et al" "Canterbury Health Laboratories" "Institute of Environmental Science and Research (ESR)" "https://www.epicov.org/acknowledgement/57/31/EPI_ISL_12545731.json"
7145 "NewZealand/22CH2934/2022" "EPI_ISL_12545437" "?" "Sarah Cockerton et al" "Canterbury Health Laboratories" "Institute of Environmental Science and Research (ESR)" "https://www.epicov.org/acknowledgement/54/37/EPI_ISL_12545437.json"
7146 "NewZealand/22CH2935/2022" "EPI_ISL_12546217" "?" "Sarah Cockerton et al" "Canterbury Health Laboratories" "Institute of Environmental Science and Research (ESR)" "https://www.epicov.org/acknowledgement/62/17/EPI_ISL_12546217.json"
7147 "NewZealand/22CH2936/2022" "EPI_ISL_12546458" "?" "Sarah Cockerton et al" "Canterbury Health Laboratories" "Institute of Environmental Science and Research (ESR)" "https://www.epicov.org/acknowledgement/64/58/EPI_ISL_12546458.json"
7148 "NewZealand/22CH2938/2022" "EPI_ISL_12545219" "?" "Sarah Cockerton et al" "Canterbury Health Laboratories" "Institute of Environmental Science and Research (ESR)" "https://www.epicov.org/acknowledgement/52/19/EPI_ISL_12545219.json"
7149 "NewZealand/22CH2939/2022" "EPI_ISL_12546266" "?" "Sarah Cockerton et al" "Canterbury Health Laboratories" "Institute of Environmental Science and Research (ESR)" "https://www.epicov.org/acknowledgement/62/66/EPI_ISL_12546266.json"
7150 "NewZealand/22CH2940/2022" "EPI_ISL_12545929" "?" "Sarah Cockerton et al" "Canterbury Health Laboratories" "Institute of Environmental Science and Research (ESR)" "https://www.epicov.org/acknowledgement/59/29/EPI_ISL_12545929.json"
7151 "NewZealand/22CH2941/2022" "EPI_ISL_12546111" "?" "Sarah Cockerton et al" "Canterbury Health Laboratories" "Institute of Environmental Science and Research (ESR)" "https://www.epicov.org/acknowledgement/61/11/EPI_ISL_12546111.json"
7152 "NewZealand/22CH2942/2022" "EPI_ISL_12546500" "?" "Sarah Cockerton et al" "Canterbury Health Laboratories" "Institute of Environmental Science and Research (ESR)" "https://www.epicov.org/acknowledgement/65/00/EPI_ISL_12546500.json"
7153 "NewZealand/22CH2943/2022" "EPI_ISL_12545087" "?" "Sarah Cockerton et al" "Canterbury Health Laboratories" "Institute of Environmental Science and Research (ESR)" "https://www.epicov.org/acknowledgement/50/87/EPI_ISL_12545087.json"
7154 "NewZealand/22CH2944/2022" "EPI_ISL_12545761" "?" "Sarah Cockerton et al" "Canterbury Health Laboratories" "Institute of Environmental Science and Research (ESR)" "https://www.epicov.org/acknowledgement/57/61/EPI_ISL_12545761.json"
7155 "NewZealand/22CH2945/2022" "EPI_ISL_12545043" "?" "Sarah Cockerton et al" "Canterbury Health Laboratories" "Institute of Environmental Science and Research (ESR)" "https://www.epicov.org/acknowledgement/50/43/EPI_ISL_12545043.json"
7156 "NewZealand/22CH2946/2022" "EPI_ISL_12545563" "?" "Sarah Cockerton et al" "Canterbury Health Laboratories" "Institute of Environmental Science and Research (ESR)" "https://www.epicov.org/acknowledgement/55/63/EPI_ISL_12545563.json"
7157 "NewZealand/22CH2947/2022" "EPI_ISL_12545332" "?" "Sarah Cockerton et al" "Canterbury Health Laboratories" "Institute of Environmental Science and Research (ESR)" "https://www.epicov.org/acknowledgement/53/32/EPI_ISL_12545332.json"
7158 "NewZealand/22CH2948/2022" "EPI_ISL_12545102" "?" "Sarah Cockerton et al" "Canterbury Health Laboratories" "Institute of Environmental Science and Research (ESR)" "https://www.epicov.org/acknowledgement/51/02/EPI_ISL_12545102.json"
7159 "NewZealand/22CH2949/2022" "EPI_ISL_12545624" "?" "Sarah Cockerton et al" "Canterbury Health Laboratories" "Institute of Environmental Science and Research (ESR)" "https://www.epicov.org/acknowledgement/56/24/EPI_ISL_12545624.json"
7160 "NewZealand/22CH2950/2022" "EPI_ISL_12546314" "?" "Sarah Cockerton et al" "Canterbury Health Laboratories" "Institute of Environmental Science and Research (ESR)" "https://www.epicov.org/acknowledgement/63/14/EPI_ISL_12546314.json"
7161 "NewZealand/22CH2951/2022" "EPI_ISL_12545405" "?" "Sarah Cockerton et al" "Canterbury Health Laboratories" "Institute of Environmental Science and Research (ESR)" "https://www.epicov.org/acknowledgement/54/05/EPI_ISL_12545405.json"
7162 "NewZealand/22CH2952/2022" "EPI_ISL_12546272" "?" "Sarah Cockerton et al" "Canterbury Health Laboratories" "Institute of Environmental Science and Research (ESR)" "https://www.epicov.org/acknowledgement/62/72/EPI_ISL_12546272.json"
7163 "NewZealand/22CH2954/2022" "EPI_ISL_12545770" "?" "Sarah Cockerton et al" "Canterbury Health Laboratories" "Institute of Environmental Science and Research (ESR)" "https://www.epicov.org/acknowledgement/57/70/EPI_ISL_12545770.json"
7164 "NewZealand/22CH2955/2022" "EPI_ISL_12545710" "?" "Sarah Cockerton et al" "Canterbury Health Laboratories" "Institute of Environmental Science and Research (ESR)" "https://www.epicov.org/acknowledgement/57/10/EPI_ISL_12545710.json"
7165 "NewZealand/22CH2956/2022" "EPI_ISL_12546440" "?" "Sarah Cockerton et al" "Canterbury Health Laboratories" "Institute of Environmental Science and Research (ESR)" "https://www.epicov.org/acknowledgement/64/40/EPI_ISL_12546440.json"
7166 "NewZealand/22CH2958/2022" "EPI_ISL_12545836" "?" "Sarah Cockerton et al" "Canterbury Health Laboratories" "Institute of Environmental Science and Research (ESR)" "https://www.epicov.org/acknowledgement/58/36/EPI_ISL_12545836.json"
7167 "NewZealand/22CH2959/2022" "EPI_ISL_12546453" "?" "Sarah Cockerton et al" "Canterbury Health Laboratories" "Institute of Environmental Science and Research (ESR)" "https://www.epicov.org/acknowledgement/64/53/EPI_ISL_12546453.json"
7168 "NewZealand/22CH2961/2022" "EPI_ISL_12545927" "?" "Sarah Cockerton et al" "Canterbury Health Laboratories" "Institute of Environmental Science and Research (ESR)" "https://www.epicov.org/acknowledgement/59/27/EPI_ISL_12545927.json"
7169 "NewZealand/22CH2963/2022" "EPI_ISL_12545725" "?" "Sarah Cockerton et al" "Canterbury Health Laboratories" "Institute of Environmental Science and Research (ESR)" "https://www.epicov.org/acknowledgement/57/25/EPI_ISL_12545725.json"
7170 "NewZealand/22CH2964/2022" "EPI_ISL_12546251" "?" "Sarah Cockerton et al" "Canterbury Health Laboratories" "Institute of Environmental Science and Research (ESR)" "https://www.epicov.org/acknowledgement/62/51/EPI_ISL_12546251.json"
7171 "NewZealand/22CH2965/2022" "EPI_ISL_12545476" "?" "Sarah Cockerton et al" "Canterbury Health Laboratories" "Institute of Environmental Science and Research (ESR)" "https://www.epicov.org/acknowledgement/54/76/EPI_ISL_12545476.json"
7172 "NewZealand/22CH2968/2022" "EPI_ISL_12546328" "?" "Sarah Cockerton et al" "Canterbury Health Laboratories" "Institute of Environmental Science and Research (ESR)" "https://www.epicov.org/acknowledgement/63/28/EPI_ISL_12546328.json"
7173 "NewZealand/22CH2969/2022" "EPI_ISL_12546420" "?" "Sarah Cockerton et al" "Canterbury Health Laboratories" "Institute of Environmental Science and Research (ESR)" "https://www.epicov.org/acknowledgement/64/20/EPI_ISL_12546420.json"
7174 "NewZealand/22CH2970/2022" "EPI_ISL_12546484" "?" "Sarah Cockerton et al" "Canterbury Health Laboratories" "Institute of Environmental Science and Research (ESR)" "https://www.epicov.org/acknowledgement/64/84/EPI_ISL_12546484.json"
7175 "NewZealand/22CH2971/2022" "EPI_ISL_12546497" "?" "Sarah Cockerton et al" "Canterbury Health Laboratories" "Institute of Environmental Science and Research (ESR)" "https://www.epicov.org/acknowledgement/64/97/EPI_ISL_12546497.json"
7176 "NewZealand/22CH2972/2022" "EPI_ISL_12545441" "?" "Sarah Cockerton et al" "Canterbury Health Laboratories" "Institute of Environmental Science and Research (ESR)" "https://www.epicov.org/acknowledgement/54/41/EPI_ISL_12545441.json"
7177 "NewZealand/22CH2973/2022" "EPI_ISL_12546306" "?" "Sarah Cockerton et al" "Canterbury Health Laboratories" "Institute of Environmental Science and Research (ESR)" "https://www.epicov.org/acknowledgement/63/06/EPI_ISL_12546306.json"
7178 "NewZealand/22CH2974/2022" "EPI_ISL_12546127" "?" "Sarah Cockerton et al" "Canterbury Health Laboratories" "Institute of Environmental Science and Research (ESR)" "https://www.epicov.org/acknowledgement/61/27/EPI_ISL_12546127.json"
7179 "NewZealand/22CH2975/2022" "EPI_ISL_12545724" "?" "Sarah Cockerton et al" "Canterbury Health Laboratories" "Institute of Environmental Science and Research (ESR)" "https://www.epicov.org/acknowledgement/57/24/EPI_ISL_12545724.json"
7180 "NewZealand/22CH2979/2022" "EPI_ISL_12545459" "?" "Sarah Cockerton et al" "Canterbury Health Laboratories" "Institute of Environmental Science and Research (ESR)" "https://www.epicov.org/acknowledgement/54/59/EPI_ISL_12545459.json"
7181 "NewZealand/22CH2980/2022" "EPI_ISL_12546515" "?" "Sarah Cockerton et al" "Canterbury Health Laboratories" "Institute of Environmental Science and Research (ESR)" "https://www.epicov.org/acknowledgement/65/15/EPI_ISL_12546515.json"
7182 "NewZealand/22CH2981/2022" "EPI_ISL_12545400" "?" "Sarah Cockerton et al" "Canterbury Health Laboratories" "Institute of Environmental Science and Research (ESR)" "https://www.epicov.org/acknowledgement/54/00/EPI_ISL_12545400.json"
7183 "NewZealand/22CH2982/2022" "EPI_ISL_12546463" "?" "Sarah Cockerton et al" "Canterbury Health Laboratories" "Institute of Environmental Science and Research (ESR)" "https://www.epicov.org/acknowledgement/64/63/EPI_ISL_12546463.json"
7184 "NewZealand/22CH2983/2022" "EPI_ISL_12546359" "?" "Sarah Cockerton et al" "Canterbury Health Laboratories" "Institute of Environmental Science and Research (ESR)" "https://www.epicov.org/acknowledgement/63/59/EPI_ISL_12546359.json"
7185 "NewZealand/22CH2984/2022" "EPI_ISL_12546486" "?" "Sarah Cockerton et al" "Canterbury Health Laboratories" "Institute of Environmental Science and Research (ESR)" "https://www.epicov.org/acknowledgement/64/86/EPI_ISL_12546486.json"
7186 "NewZealand/22CH2985/2022" "EPI_ISL_12546239" "?" "Sarah Cockerton et al" "Canterbury Health Laboratories" "Institute of Environmental Science and Research (ESR)" "https://www.epicov.org/acknowledgement/62/39/EPI_ISL_12546239.json"
7187 "NewZealand/22CH2986/2022" "EPI_ISL_12544951" "?" "Sarah Cockerton et al" "Canterbury Health Laboratories" "Institute of Environmental Science and Research (ESR)" "https://www.epicov.org/acknowledgement/49/51/EPI_ISL_12544951.json"
7188 "NewZealand/22CH2987/2022" "EPI_ISL_12545969" "?" "Sarah Cockerton et al" "Canterbury Health Laboratories" "Institute of Environmental Science and Research (ESR)" "https://www.epicov.org/acknowledgement/59/69/EPI_ISL_12545969.json"
7189 "NewZealand/22CH2988/2022" "EPI_ISL_12545948" "?" "Sarah Cockerton et al" "Canterbury Health Laboratories" "Institute of Environmental Science and Research (ESR)" "https://www.epicov.org/acknowledgement/59/48/EPI_ISL_12545948.json"
7190 "NewZealand/22CH2989/2022" "EPI_ISL_12544945" "?" "Sarah Cockerton et al" "Canterbury Health Laboratories" "Institute of Environmental Science and Research (ESR)" "https://www.epicov.org/acknowledgement/49/45/EPI_ISL_12544945.json"
7191 "NewZealand/22CH2990/2022" "EPI_ISL_12545461" "?" "Sarah Cockerton et al" "Canterbury Health Laboratories" "Institute of Environmental Science and Research (ESR)" "https://www.epicov.org/acknowledgement/54/61/EPI_ISL_12545461.json"
7192 "NewZealand/22CH2991/2022" "EPI_ISL_12546165" "?" "Sarah Cockerton et al" "Canterbury Health Laboratories" "Institute of Environmental Science and Research (ESR)" "https://www.epicov.org/acknowledgement/61/65/EPI_ISL_12546165.json"
7193 "NewZealand/22CH2993/2022" "EPI_ISL_12546185" "?" "Sarah Cockerton et al" "Canterbury Health Laboratories" "Institute of Environmental Science and Research (ESR)" "https://www.epicov.org/acknowledgement/61/85/EPI_ISL_12546185.json"
7194 "NewZealand/22CH2995/2022" "EPI_ISL_12545038" "?" "Sarah Cockerton et al" "Canterbury Health Laboratories" "Institute of Environmental Science and Research (ESR)" "https://www.epicov.org/acknowledgement/50/38/EPI_ISL_12545038.json"
7195 "NewZealand/22CH2996/2022" "EPI_ISL_12546480" "?" "Sarah Cockerton et al" "Canterbury Health Laboratories" "Institute of Environmental Science and Research (ESR)" "https://www.epicov.org/acknowledgement/64/80/EPI_ISL_12546480.json"
7196 "NewZealand/22CH2998/2022" "EPI_ISL_12545415" "?" "Sarah Cockerton et al" "Canterbury Health Laboratories" "Institute of Environmental Science and Research (ESR)" "https://www.epicov.org/acknowledgement/54/15/EPI_ISL_12545415.json"
7197 "NewZealand/22CH2999/2022" "EPI_ISL_12544922" "?" "Sarah Cockerton et al" "Canterbury Health Laboratories" "Institute of Environmental Science and Research (ESR)" "https://www.epicov.org/acknowledgement/49/22/EPI_ISL_12544922.json"
7198 "NewZealand/22CH3001/2022" "EPI_ISL_12545803" "?" "Sarah Cockerton et al" "Canterbury Health Laboratories" "Institute of Environmental Science and Research (ESR)" "https://www.epicov.org/acknowledgement/58/03/EPI_ISL_12545803.json"
7199 "NewZealand/22CH3002/2022" "EPI_ISL_12545404" "?" "Sarah Cockerton et al" "Canterbury Health Laboratories" "Institute of Environmental Science and Research (ESR)" "https://www.epicov.org/acknowledgement/54/04/EPI_ISL_12545404.json"
7200 "NewZealand/22CH3003/2022" "EPI_ISL_12545293" "?" "Sarah Cockerton et al" "Canterbury Health Laboratories" "Institute of Environmental Science and Research (ESR)" "https://www.epicov.org/acknowledgement/52/93/EPI_ISL_12545293.json"
7201 "NewZealand/22CH3004/2022" "EPI_ISL_12546049" "?" "Sarah Cockerton et al" "Canterbury Health Laboratories" "Institute of Environmental Science and Research (ESR)" "https://www.epicov.org/acknowledgement/60/49/EPI_ISL_12546049.json"
7202 "NewZealand/22CH3005/2022" "EPI_ISL_12545169" "?" "Sarah Cockerton et al" "Canterbury Health Laboratories" "Institute of Environmental Science and Research (ESR)" "https://www.epicov.org/acknowledgement/51/69/EPI_ISL_12545169.json"
7203 "NewZealand/22CH3006/2022" "EPI_ISL_12545531" "?" "Sarah Cockerton et al" "Canterbury Health Laboratories" "Institute of Environmental Science and Research (ESR)" "https://www.epicov.org/acknowledgement/55/31/EPI_ISL_12545531.json"
7204 "NewZealand/22CH3007/2022" "EPI_ISL_12545748" "?" "Sarah Cockerton et al" "Canterbury Health Laboratories" "Institute of Environmental Science and Research (ESR)" "https://www.epicov.org/acknowledgement/57/48/EPI_ISL_12545748.json"
7205 "NewZealand/22CH3008/2022" "EPI_ISL_12544939" "?" "Sarah Cockerton et al" "Canterbury Health Laboratories" "Institute of Environmental Science and Research (ESR)" "https://www.epicov.org/acknowledgement/49/39/EPI_ISL_12544939.json"
7206 "NewZealand/22CH3010/2022" "EPI_ISL_12545844" "?" "Sarah Cockerton et al" "Canterbury Health Laboratories" "Institute of Environmental Science and Research (ESR)" "https://www.epicov.org/acknowledgement/58/44/EPI_ISL_12545844.json"
7207 "NewZealand/22CH3011/2022" "EPI_ISL_12545922" "?" "Sarah Cockerton et al" "Canterbury Health Laboratories" "Institute of Environmental Science and Research (ESR)" "https://www.epicov.org/acknowledgement/59/22/EPI_ISL_12545922.json"
7208 "NewZealand/22CH3012/2022" "EPI_ISL_12545539" "?" "Sarah Cockerton et al" "Canterbury Health Laboratories" "Institute of Environmental Science and Research (ESR)" "https://www.epicov.org/acknowledgement/55/39/EPI_ISL_12545539.json"
7209 "NewZealand/22CH3013/2022" "EPI_ISL_12546505" "?" "Sarah Cockerton et al" "Canterbury Health Laboratories" "Institute of Environmental Science and Research (ESR)" "https://www.epicov.org/acknowledgement/65/05/EPI_ISL_12546505.json"
7210 "NewZealand/22CH3014/2022" "EPI_ISL_12545729" "?" "Sarah Cockerton et al" "Canterbury Health Laboratories" "Institute of Environmental Science and Research (ESR)" "https://www.epicov.org/acknowledgement/57/29/EPI_ISL_12545729.json"
7211 "NewZealand/22CH3015/2022" "EPI_ISL_12545617" "?" "Sarah Cockerton et al" "Canterbury Health Laboratories" "Institute of Environmental Science and Research (ESR)" "https://www.epicov.org/acknowledgement/56/17/EPI_ISL_12545617.json"
7212 "NewZealand/22CH3016/2022" "EPI_ISL_12546365" "?" "Sarah Cockerton et al" "Canterbury Health Laboratories" "Institute of Environmental Science and Research (ESR)" "https://www.epicov.org/acknowledgement/63/65/EPI_ISL_12546365.json"
7213 "NewZealand/22CH3017/2022" "EPI_ISL_12545364" "?" "Sarah Cockerton et al" "Canterbury Health Laboratories" "Institute of Environmental Science and Research (ESR)" "https://www.epicov.org/acknowledgement/53/64/EPI_ISL_12545364.json"
7214 "NewZealand/22CH3018/2022" "EPI_ISL_12545981" "?" "Sarah Cockerton et al" "Canterbury Health Laboratories" "Institute of Environmental Science and Research (ESR)" "https://www.epicov.org/acknowledgement/59/81/EPI_ISL_12545981.json"
7215 "NewZealand/22CH3019/2022" "EPI_ISL_12545266" "?" "Sarah Cockerton et al" "Canterbury Health Laboratories" "Institute of Environmental Science and Research (ESR)" "https://www.epicov.org/acknowledgement/52/66/EPI_ISL_12545266.json"
7216 "NewZealand/22CH3020/2022" "EPI_ISL_12545846" "?" "Sarah Cockerton et al" "Canterbury Health Laboratories" "Institute of Environmental Science and Research (ESR)" "https://www.epicov.org/acknowledgement/58/46/EPI_ISL_12545846.json"
7217 "NewZealand/22CH3021/2022" "EPI_ISL_12546404" "?" "Sarah Cockerton et al" "Canterbury Health Laboratories" "Institute of Environmental Science and Research (ESR)" "https://www.epicov.org/acknowledgement/64/04/EPI_ISL_12546404.json"
7218 "NewZealand/22CH3022/2022" "EPI_ISL_12545985" "?" "Sarah Cockerton et al" "Canterbury Health Laboratories" "Institute of Environmental Science and Research (ESR)" "https://www.epicov.org/acknowledgement/59/85/EPI_ISL_12545985.json"
7219 "NewZealand/22CH3028/2022" "EPI_ISL_12545218" "?" "Sarah Cockerton et al" "Southern Community Labs Dunedin" "Institute of Environmental Science and Research (ESR)" "https://www.epicov.org/acknowledgement/52/18/EPI_ISL_12545218.json"
7220 "NewZealand/22CH3029/2022" "EPI_ISL_12546214" "?" "Sarah Cockerton et al" "Southern Community Labs Dunedin" "Institute of Environmental Science and Research (ESR)" "https://www.epicov.org/acknowledgement/62/14/EPI_ISL_12546214.json"
7221 "NewZealand/22CH3031/2022" "EPI_ISL_12545124" "?" "Sarah Cockerton et al" "Southern Community Labs Dunedin" "Institute of Environmental Science and Research (ESR)" "https://www.epicov.org/acknowledgement/51/24/EPI_ISL_12545124.json"
7222 "NewZealand/22CH3032/2022" "EPI_ISL_12545897" "?" "Sarah Cockerton et al" "Southern Community Labs Dunedin" "Institute of Environmental Science and Research (ESR)" "https://www.epicov.org/acknowledgement/58/97/EPI_ISL_12545897.json"
7223 "NewZealand/22CH3038/2022" "EPI_ISL_12545086" "?" "Sarah Cockerton et al" "Southern Community Labs Dunedin" "Institute of Environmental Science and Research (ESR)" "https://www.epicov.org/acknowledgement/50/86/EPI_ISL_12545086.json"
7224 "NewZealand/22CH3039/2022" "EPI_ISL_12546180" "?" "Sarah Cockerton et al" "Southern Community Labs Dunedin" "Institute of Environmental Science and Research (ESR)" "https://www.epicov.org/acknowledgement/61/80/EPI_ISL_12546180.json"
7225 "NewZealand/22CH3042/2022" "EPI_ISL_12545550" "?" "Sarah Cockerton et al" "Southern Community Labs Dunedin" "Institute of Environmental Science and Research (ESR)" "https://www.epicov.org/acknowledgement/55/50/EPI_ISL_12545550.json"
7226 "NewZealand/22CH3043/2022" "EPI_ISL_12546100" "?" "Sarah Cockerton et al" "Southern Community Labs Dunedin" "Institute of Environmental Science and Research (ESR)" "https://www.epicov.org/acknowledgement/61/00/EPI_ISL_12546100.json"
7227 "NewZealand/22CH3044/2022" "EPI_ISL_12545716" "?" "Sarah Cockerton et al" "Southern Community Labs Dunedin" "Institute of Environmental Science and Research (ESR)" "https://www.epicov.org/acknowledgement/57/16/EPI_ISL_12545716.json"
7228 "NewZealand/22CH3045/2022" "EPI_ISL_12545062" "?" "Sarah Cockerton et al" "Southern Community Labs Dunedin" "Institute of Environmental Science and Research (ESR)" "https://www.epicov.org/acknowledgement/50/62/EPI_ISL_12545062.json"
7229 "NewZealand/22CH3046/2022" "EPI_ISL_12545575" "?" "Sarah Cockerton et al" "Southern Community Labs Dunedin" "Institute of Environmental Science and Research (ESR)" "https://www.epicov.org/acknowledgement/55/75/EPI_ISL_12545575.json"
7230 "NewZealand/22CH3049/2022" "EPI_ISL_12546425" "?" "Sarah Cockerton et al" "Southern Community Labs Dunedin" "Institute of Environmental Science and Research (ESR)" "https://www.epicov.org/acknowledgement/64/25/EPI_ISL_12546425.json"
7231 "NewZealand/22CH3050/2022" "EPI_ISL_12545055" "?" "Sarah Cockerton et al" "Southern Community Labs Dunedin" "Institute of Environmental Science and Research (ESR)" "https://www.epicov.org/acknowledgement/50/55/EPI_ISL_12545055.json"
7232 "NewZealand/22CH3051/2022" "EPI_ISL_12545896" "?" "Sarah Cockerton et al" "Southern Community Labs Dunedin" "Institute of Environmental Science and Research (ESR)" "https://www.epicov.org/acknowledgement/58/96/EPI_ISL_12545896.json"
7233 "NewZealand/22CH3053/2022" "EPI_ISL_12546260" "?" "Sarah Cockerton et al" "Southern Community Labs Dunedin" "Institute of Environmental Science and Research (ESR)" "https://www.epicov.org/acknowledgement/62/60/EPI_ISL_12546260.json"
7234 "NewZealand/22CH3054/2022" "EPI_ISL_12544967" "?" "Sarah Cockerton et al" "Southern Community Labs Dunedin" "Institute of Environmental Science and Research (ESR)" "https://www.epicov.org/acknowledgement/49/67/EPI_ISL_12544967.json"
7235 "NewZealand/22CH3055/2022" "EPI_ISL_12544925" "?" "Sarah Cockerton et al" "Southern Community Labs Dunedin" "Institute of Environmental Science and Research (ESR)" "https://www.epicov.org/acknowledgement/49/25/EPI_ISL_12544925.json"
7236 "NewZealand/22CH3058/2022" "EPI_ISL_12544989" "?" "Sarah Cockerton et al" "Southern Community Labs Dunedin" "Institute of Environmental Science and Research (ESR)" "https://www.epicov.org/acknowledgement/49/89/EPI_ISL_12544989.json"
7237 "NewZealand/22CH3059/2022" "EPI_ISL_12546050" "?" "Sarah Cockerton et al" "Southern Community Labs Dunedin" "Institute of Environmental Science and Research (ESR)" "https://www.epicov.org/acknowledgement/60/50/EPI_ISL_12546050.json"
7238 "NewZealand/22CH3062/2022" "EPI_ISL_12544979" "?" "Sarah Cockerton et al" "Southern Community Labs Dunedin" "Institute of Environmental Science and Research (ESR)" "https://www.epicov.org/acknowledgement/49/79/EPI_ISL_12544979.json"
7239 "NewZealand/22CH3063/2022" "EPI_ISL_12545796" "?" "Sarah Cockerton et al" "Southern Community Labs Dunedin" "Institute of Environmental Science and Research (ESR)" "https://www.epicov.org/acknowledgement/57/96/EPI_ISL_12545796.json"
7240 "NewZealand/22CH3065/2022" "EPI_ISL_12546076" "?" "Sarah Cockerton et al" "Southern Community Labs Dunedin" "Institute of Environmental Science and Research (ESR)" "https://www.epicov.org/acknowledgement/60/76/EPI_ISL_12546076.json"
7241 "NewZealand/22CH3066/2022" "EPI_ISL_12545865" "?" "Sarah Cockerton et al" "Southern Community Labs Dunedin" "Institute of Environmental Science and Research (ESR)" "https://www.epicov.org/acknowledgement/58/65/EPI_ISL_12545865.json"
7242 "NewZealand/22CH3068/2022" "EPI_ISL_12545571" "?" "Sarah Cockerton et al" "Southern Community Labs Dunedin" "Institute of Environmental Science and Research (ESR)" "https://www.epicov.org/acknowledgement/55/71/EPI_ISL_12545571.json"
7243 "NewZealand/22CH3069/2022" "EPI_ISL_12546346" "?" "Sarah Cockerton et al" "Southern Community Labs Dunedin" "Institute of Environmental Science and Research (ESR)" "https://www.epicov.org/acknowledgement/63/46/EPI_ISL_12546346.json"
7244 "NewZealand/22CH3070/2022" "EPI_ISL_12545018" "?" "Sarah Cockerton et al" "Southern Community Labs Dunedin" "Institute of Environmental Science and Research (ESR)" "https://www.epicov.org/acknowledgement/50/18/EPI_ISL_12545018.json"
7245 "NewZealand/22CH3071/2022" "EPI_ISL_12546525" "?" "Sarah Cockerton et al" "Dunedin Hospital" "Institute of Environmental Science and Research (ESR)" "https://www.epicov.org/acknowledgement/65/25/EPI_ISL_12546525.json"
7246 "NewZealand/22CH3072/2022" "EPI_ISL_12206045" "?" "Sarah Cockerton et al" "Canterbury Health Laboratories" "Institute of Environmental Science and Research (ESR)" "https://www.epicov.org/acknowledgement/60/45/EPI_ISL_12206045.json"
7247 "NewZealand/22CH3076/2022" "EPI_ISL_12545790" "?" "Sarah Cockerton et al" "Canterbury Health Laboratories" "Institute of Environmental Science and Research (ESR)" "https://www.epicov.org/acknowledgement/57/90/EPI_ISL_12545790.json"
7248 "NewZealand/22CH3077/2022" "EPI_ISL_12546527" "?" "Sarah Cockerton et al" "Canterbury Health Laboratories" "Institute of Environmental Science and Research (ESR)" "https://www.epicov.org/acknowledgement/65/27/EPI_ISL_12546527.json"
7249 "NewZealand/22CH3079/2022" "EPI_ISL_12546472" "?" "Sarah Cockerton et al" "Southern Community Labs Kew" "Institute of Environmental Science and Research (ESR)" "https://www.epicov.org/acknowledgement/64/72/EPI_ISL_12546472.json"
7250 "NewZealand/22CH3080/2022" "EPI_ISL_12545773" "?" "Sarah Cockerton et al" "Southern Community Labs Kew" "Institute of Environmental Science and Research (ESR)" "https://www.epicov.org/acknowledgement/57/73/EPI_ISL_12545773.json"
7251 "NewZealand/22CH3081/2022" "EPI_ISL_12546405" "?" "Sarah Cockerton et al" "Southern Community Labs Kew" "Institute of Environmental Science and Research (ESR)" "https://www.epicov.org/acknowledgement/64/05/EPI_ISL_12546405.json"
7252 "NewZealand/22CH3087/2022" "EPI_ISL_12546240" "?" "Sarah Cockerton et al" "Southern Community Labs Kew" "Institute of Environmental Science and Research (ESR)" "https://www.epicov.org/acknowledgement/62/40/EPI_ISL_12546240.json"
7253 "NewZealand/22CH3088/2022" "EPI_ISL_12546488" "?" "Sarah Cockerton et al" "Southern Community Labs Kew" "Institute of Environmental Science and Research (ESR)" "https://www.epicov.org/acknowledgement/64/88/EPI_ISL_12546488.json"
7254 "NewZealand/22CH3090/2022" "EPI_ISL_12545869" "?" "Sarah Cockerton et al" "Canterbury Health Laboratories" "Institute of Environmental Science and Research (ESR)" "https://www.epicov.org/acknowledgement/58/69/EPI_ISL_12545869.json"
7255 "NewZealand/22CH3091/2022" "EPI_ISL_12545411" "?" "Sarah Cockerton et al" "Canterbury Health Laboratories" "Institute of Environmental Science and Research (ESR)" "https://www.epicov.org/acknowledgement/54/11/EPI_ISL_12545411.json"
7256 "NewZealand/22CH3092/2022" "EPI_ISL_12544972" "?" "Sarah Cockerton et al" "Canterbury Health Laboratories" "Institute of Environmental Science and Research (ESR)" "https://www.epicov.org/acknowledgement/49/72/EPI_ISL_12544972.json"
7257 "NewZealand/22CH3093/2022" "EPI_ISL_12545950" "?" "Sarah Cockerton et al" "Canterbury Health Laboratories" "Institute of Environmental Science and Research (ESR)" "https://www.epicov.org/acknowledgement/59/50/EPI_ISL_12545950.json"
7258 "NewZealand/22CH3094/2022" "EPI_ISL_12545807" "?" "Sarah Cockerton et al" "Canterbury Health Laboratories" "Institute of Environmental Science and Research (ESR)" "https://www.epicov.org/acknowledgement/58/07/EPI_ISL_12545807.json"
7259 "NewZealand/22CH3095/2022" "EPI_ISL_12545110" "?" "Sarah Cockerton et al" "Canterbury Health Laboratories" "Institute of Environmental Science and Research (ESR)" "https://www.epicov.org/acknowledgement/51/10/EPI_ISL_12545110.json"
7260 "NewZealand/22CH3096/2022" "EPI_ISL_12546415" "?" "Sarah Cockerton et al" "Canterbury Health Laboratories" "Institute of Environmental Science and Research (ESR)" "https://www.epicov.org/acknowledgement/64/15/EPI_ISL_12546415.json"
7261 "NewZealand/22CH3097/2022" "EPI_ISL_12545914" "?" "Sarah Cockerton et al" "Canterbury Health Laboratories" "Institute of Environmental Science and Research (ESR)" "https://www.epicov.org/acknowledgement/59/14/EPI_ISL_12545914.json"
7262 "NewZealand/22CH3098/2022" "EPI_ISL_12545006" "?" "Sarah Cockerton et al" "Canterbury Health Laboratories" "Institute of Environmental Science and Research (ESR)" "https://www.epicov.org/acknowledgement/50/06/EPI_ISL_12545006.json"
7263 "NewZealand/22CH3099/2022" "EPI_ISL_12545997" "?" "Sarah Cockerton et al" "Canterbury Health Laboratories" "Institute of Environmental Science and Research (ESR)" "https://www.epicov.org/acknowledgement/59/97/EPI_ISL_12545997.json"
7264 "NewZealand/22CH3100/2022" "EPI_ISL_12545248" "?" "Sarah Cockerton et al" "Canterbury Health Laboratories" "Institute of Environmental Science and Research (ESR)" "https://www.epicov.org/acknowledgement/52/48/EPI_ISL_12545248.json"
7265 "NewZealand/22CH3101/2022" "EPI_ISL_12546519" "?" "Sarah Cockerton et al" "Canterbury Health Laboratories" "Institute of Environmental Science and Research (ESR)" "https://www.epicov.org/acknowledgement/65/19/EPI_ISL_12546519.json"
7266 "NewZealand/22CH3102/2022" "EPI_ISL_12546277" "?" "Sarah Cockerton et al" "Canterbury Health Laboratories" "Institute of Environmental Science and Research (ESR)" "https://www.epicov.org/acknowledgement/62/77/EPI_ISL_12546277.json"
7267 "NewZealand/22CH3103/2022" "EPI_ISL_12545837" "?" "Sarah Cockerton et al" "Canterbury Health Laboratories" "Institute of Environmental Science and Research (ESR)" "https://www.epicov.org/acknowledgement/58/37/EPI_ISL_12545837.json"
7268 "NewZealand/22CH3104/2022" "EPI_ISL_12546483" "?" "Sarah Cockerton et al" "Canterbury Health Laboratories" "Institute of Environmental Science and Research (ESR)" "https://www.epicov.org/acknowledgement/64/83/EPI_ISL_12546483.json"
7269 "NewZealand/22CH3105/2022" "EPI_ISL_12545958" "?" "Sarah Cockerton et al" "Canterbury Health Laboratories" "Institute of Environmental Science and Research (ESR)" "https://www.epicov.org/acknowledgement/59/58/EPI_ISL_12545958.json"
7270 "NewZealand/22CH3106/2022" "EPI_ISL_12546468" "?" "Sarah Cockerton et al" "Southern Community Labs Dunedin" "Institute of Environmental Science and Research (ESR)" "https://www.epicov.org/acknowledgement/64/68/EPI_ISL_12546468.json"
7271 "NewZealand/22CH3107/2022" "EPI_ISL_12545007" "?" "Sarah Cockerton et al" "Southern Community Labs Dunedin" "Institute of Environmental Science and Research (ESR)" "https://www.epicov.org/acknowledgement/50/07/EPI_ISL_12545007.json"
7272 "NewZealand/22CH3108/2022" "EPI_ISL_12544921" "?" "Sarah Cockerton et al" "Southern Community Labs Dunedin" "Institute of Environmental Science and Research (ESR)" "https://www.epicov.org/acknowledgement/49/21/EPI_ISL_12544921.json"
7273 "NewZealand/22CH3109/2022" "EPI_ISL_12546424" "?" "Sarah Cockerton et al" "Southern Community Labs Dunedin" "Institute of Environmental Science and Research (ESR)" "https://www.epicov.org/acknowledgement/64/24/EPI_ISL_12546424.json"
7274 "NewZealand/22CH3110/2022" "EPI_ISL_12546083" "?" "Sarah Cockerton et al" "Southern Community Labs Dunedin" "Institute of Environmental Science and Research (ESR)" "https://www.epicov.org/acknowledgement/60/83/EPI_ISL_12546083.json"
7275 "NewZealand/22CH3111/2022" "EPI_ISL_12545497" "?" "Sarah Cockerton et al" "Southern Community Labs Dunedin" "Institute of Environmental Science and Research (ESR)" "https://www.epicov.org/acknowledgement/54/97/EPI_ISL_12545497.json"
7276 "NewZealand/22CH3112/2022" "EPI_ISL_12544936" "?" "Sarah Cockerton et al" "Southern Community Labs Dunedin" "Institute of Environmental Science and Research (ESR)" "https://www.epicov.org/acknowledgement/49/36/EPI_ISL_12544936.json"
7277 "NewZealand/22CH3113/2022" "EPI_ISL_12545331" "?" "Sarah Cockerton et al" "Southern Community Labs Dunedin" "Institute of Environmental Science and Research (ESR)" "https://www.epicov.org/acknowledgement/53/31/EPI_ISL_12545331.json"
7278 "NewZealand/22CH3115/2022" "EPI_ISL_12545168" "?" "Sarah Cockerton et al" "Southern Community Labs Dunedin" "Institute of Environmental Science and Research (ESR)" "https://www.epicov.org/acknowledgement/51/68/EPI_ISL_12545168.json"
7279 "NewZealand/22CH3116/2022" "EPI_ISL_12545966" "?" "Sarah Cockerton et al" "Southern Community Labs Dunedin" "Institute of Environmental Science and Research (ESR)" "https://www.epicov.org/acknowledgement/59/66/EPI_ISL_12545966.json"
7280 "NewZealand/22CH3117/2022" "EPI_ISL_12545420" "?" "Sarah Cockerton et al" "Southern Community Labs Dunedin" "Institute of Environmental Science and Research (ESR)" "https://www.epicov.org/acknowledgement/54/20/EPI_ISL_12545420.json"
7281 "NewZealand/22CH3118/2022" "EPI_ISL_12545299" "?" "Sarah Cockerton et al" "Southern Community Labs Dunedin" "Institute of Environmental Science and Research (ESR)" "https://www.epicov.org/acknowledgement/52/99/EPI_ISL_12545299.json"
7282 "NewZealand/22CH3119/2022" "EPI_ISL_12545608" "?" "Sarah Cockerton et al" "Southern Community Labs Dunedin" "Institute of Environmental Science and Research (ESR)" "https://www.epicov.org/acknowledgement/56/08/EPI_ISL_12545608.json"
7283 "NewZealand/22CH3120/2022" "EPI_ISL_12546156" "?" "Sarah Cockerton et al" "Southern Community Labs Dunedin" "Institute of Environmental Science and Research (ESR)" "https://www.epicov.org/acknowledgement/61/56/EPI_ISL_12546156.json"
7284 "NewZealand/22CH3123/2022" "EPI_ISL_12545549" "?" "Sarah Cockerton et al" "Southern Community Labs Dunedin" "Institute of Environmental Science and Research (ESR)" "https://www.epicov.org/acknowledgement/55/49/EPI_ISL_12545549.json"
7285 "NewZealand/22CH3124/2022" "EPI_ISL_12546390" "?" "Sarah Cockerton et al" "Southern Community Labs Dunedin" "Institute of Environmental Science and Research (ESR)" "https://www.epicov.org/acknowledgement/63/90/EPI_ISL_12546390.json"
7286 "NewZealand/22CH3126/2022" "EPI_ISL_12546397" "?" "Sarah Cockerton et al" "Southern Community Labs Dunedin" "Institute of Environmental Science and Research (ESR)" "https://www.epicov.org/acknowledgement/63/97/EPI_ISL_12546397.json"
7287 "NewZealand/22CH3127/2022" "EPI_ISL_12545141" "?" "Sarah Cockerton et al" "Southern Community Labs Dunedin" "Institute of Environmental Science and Research (ESR)" "https://www.epicov.org/acknowledgement/51/41/EPI_ISL_12545141.json"
7288 "NewZealand/22CH3128/2022" "EPI_ISL_12545557" "?" "Sarah Cockerton et al" "Southern Community Labs Dunedin" "Institute of Environmental Science and Research (ESR)" "https://www.epicov.org/acknowledgement/55/57/EPI_ISL_12545557.json"
7289 "NewZealand/22CH3129/2022" "EPI_ISL_12545559" "?" "Sarah Cockerton et al" "Southern Community Labs Dunedin" "Institute of Environmental Science and Research (ESR)" "https://www.epicov.org/acknowledgement/55/59/EPI_ISL_12545559.json"
7290 "NewZealand/22CH3130/2022" "EPI_ISL_12545274" "?" "Sarah Cockerton et al" "Southern Community Labs Dunedin" "Institute of Environmental Science and Research (ESR)" "https://www.epicov.org/acknowledgement/52/74/EPI_ISL_12545274.json"
7291 "NewZealand/22CH3131/2022" "EPI_ISL_12545373" "?" "Sarah Cockerton et al" "Southern Community Labs Dunedin" "Institute of Environmental Science and Research (ESR)" "https://www.epicov.org/acknowledgement/53/73/EPI_ISL_12545373.json"
7292 "NewZealand/22CH3132/2022" "EPI_ISL_12545717" "?" "Sarah Cockerton et al" "Southern Community Labs Dunedin" "Institute of Environmental Science and Research (ESR)" "https://www.epicov.org/acknowledgement/57/17/EPI_ISL_12545717.json"
7293 "NewZealand/22CH3133/2022" "EPI_ISL_12545677" "?" "Sarah Cockerton et al" "Southern Community Labs Dunedin" "Institute of Environmental Science and Research (ESR)" "https://www.epicov.org/acknowledgement/56/77/EPI_ISL_12545677.json"
7294 "NewZealand/22CH3134/2022" "EPI_ISL_12546086" "?" "Sarah Cockerton et al" "Southern Community Labs Dunedin" "Institute of Environmental Science and Research (ESR)" "https://www.epicov.org/acknowledgement/60/86/EPI_ISL_12546086.json"
7295 "NewZealand/22CH3135/2022" "EPI_ISL_12545726" "?" "Sarah Cockerton et al" "Southern Community Labs Dunedin" "Institute of Environmental Science and Research (ESR)" "https://www.epicov.org/acknowledgement/57/26/EPI_ISL_12545726.json"
7296 "NewZealand/22CH3136/2022" "EPI_ISL_12545162" "?" "Sarah Cockerton et al" "Southern Community Labs Dunedin" "Institute of Environmental Science and Research (ESR)" "https://www.epicov.org/acknowledgement/51/62/EPI_ISL_12545162.json"
7297 "NewZealand/22CH3137/2022" "EPI_ISL_12545121" "?" "Sarah Cockerton et al" "Southern Community Labs Dunedin" "Institute of Environmental Science and Research (ESR)" "https://www.epicov.org/acknowledgement/51/21/EPI_ISL_12545121.json"
7298 "NewZealand/22CH3138/2022" "EPI_ISL_12546221" "?" "Sarah Cockerton et al" "Southern Community Labs Dunedin" "Institute of Environmental Science and Research (ESR)" "https://www.epicov.org/acknowledgement/62/21/EPI_ISL_12546221.json"
7299 "NewZealand/22CH3139/2022" "EPI_ISL_12545200" "?" "Sarah Cockerton et al" "Southern Community Labs Dunedin" "Institute of Environmental Science and Research (ESR)" "https://www.epicov.org/acknowledgement/52/00/EPI_ISL_12545200.json"
7300 "NewZealand/22CH3140/2022" "EPI_ISL_12545107" "?" "Sarah Cockerton et al" "Canterbury Health Laboratories" "Institute of Environmental Science and Research (ESR)" "https://www.epicov.org/acknowledgement/51/07/EPI_ISL_12545107.json"
7301 "NewZealand/22CH3141/2022" "EPI_ISL_12546352" "?" "Sarah Cockerton et al" "Southern Community Labs Dunedin" "Institute of Environmental Science and Research (ESR)" "https://www.epicov.org/acknowledgement/63/52/EPI_ISL_12546352.json"
7302 "NewZealand/22CH3145/2022" "EPI_ISL_12544975" "?" "Sarah Cockerton et al" "MedLab South Ltd Nelson" "Institute of Environmental Science and Research (ESR)" "https://www.epicov.org/acknowledgement/49/75/EPI_ISL_12544975.json"
7303 "NewZealand/22CH3147/2022" "EPI_ISL_12545473" "?" "Sarah Cockerton et al" "MedLab South Ltd Nelson" "Institute of Environmental Science and Research (ESR)" "https://www.epicov.org/acknowledgement/54/73/EPI_ISL_12545473.json"
7304 "NewZealand/22CH3149/2022" "EPI_ISL_12546506" "?" "Sarah Cockerton et al" "MedLab South Ltd Nelson" "Institute of Environmental Science and Research (ESR)" "https://www.epicov.org/acknowledgement/65/06/EPI_ISL_12546506.json"
7305 "NewZealand/22CH3150/2022" "EPI_ISL_12545486" "?" "Sarah Cockerton et al" "Canterbury Health Laboratories" "Institute of Environmental Science and Research (ESR)" "https://www.epicov.org/acknowledgement/54/86/EPI_ISL_12545486.json"
7306 "NewZealand/22CH3151/2022" "EPI_ISL_12545904" "?" "Sarah Cockerton et al" "Canterbury Health Laboratories" "Institute of Environmental Science and Research (ESR)" "https://www.epicov.org/acknowledgement/59/04/EPI_ISL_12545904.json"
7307 "NewZealand/22CH3152/2022" "EPI_ISL_12546301" "?" "Sarah Cockerton et al" "Canterbury Health Laboratories" "Institute of Environmental Science and Research (ESR)" "https://www.epicov.org/acknowledgement/63/01/EPI_ISL_12546301.json"
7308 "NewZealand/22CH3153/2022" "EPI_ISL_12545058" "?" "Sarah Cockerton et al" "Canterbury Health Laboratories" "Institute of Environmental Science and Research (ESR)" "https://www.epicov.org/acknowledgement/50/58/EPI_ISL_12545058.json"
7309 "NewZealand/22CH3154/2022" "EPI_ISL_12544976" "?" "Sarah Cockerton et al" "Canterbury Health Laboratories" "Institute of Environmental Science and Research (ESR)" "https://www.epicov.org/acknowledgement/49/76/EPI_ISL_12544976.json"
7310 "NewZealand/22CH3155/2022" "EPI_ISL_12545933" "?" "Sarah Cockerton et al" "Canterbury Health Laboratories" "Institute of Environmental Science and Research (ESR)" "https://www.epicov.org/acknowledgement/59/33/EPI_ISL_12545933.json"
7311 "NewZealand/22CH3156/2022" "EPI_ISL_12545423" "?" "Sarah Cockerton et al" "Canterbury Health Laboratories" "Institute of Environmental Science and Research (ESR)" "https://www.epicov.org/acknowledgement/54/23/EPI_ISL_12545423.json"
7312 "NewZealand/22CH3157/2022" "EPI_ISL_12545465" "?" "Sarah Cockerton et al" "Canterbury Health Laboratories" "Institute of Environmental Science and Research (ESR)" "https://www.epicov.org/acknowledgement/54/65/EPI_ISL_12545465.json"
7313 "NewZealand/22CH3158/2022" "EPI_ISL_12545808" "?" "Sarah Cockerton et al" "Canterbury Health Laboratories" "Institute of Environmental Science and Research (ESR)" "https://www.epicov.org/acknowledgement/58/08/EPI_ISL_12545808.json"
7314 "NewZealand/22CH3159/2022" "EPI_ISL_12545464" "?" "Sarah Cockerton et al" "Canterbury Health Laboratories" "Institute of Environmental Science and Research (ESR)" "https://www.epicov.org/acknowledgement/54/64/EPI_ISL_12545464.json"
7315 "NewZealand/22CH3160/2022" "EPI_ISL_12545336" "?" "Sarah Cockerton et al" "Canterbury Health Laboratories" "Institute of Environmental Science and Research (ESR)" "https://www.epicov.org/acknowledgement/53/36/EPI_ISL_12545336.json"
7316 "NewZealand/22CH3161/2022" "EPI_ISL_12545393" "?" "Sarah Cockerton et al" "Canterbury Health Laboratories" "Institute of Environmental Science and Research (ESR)" "https://www.epicov.org/acknowledgement/53/93/EPI_ISL_12545393.json"
7317 "NewZealand/22CH3162/2022" "EPI_ISL_12544969" "?" "Sarah Cockerton et al" "Canterbury Health Laboratories" "Institute of Environmental Science and Research (ESR)" "https://www.epicov.org/acknowledgement/49/69/EPI_ISL_12544969.json"
7318 "NewZealand/22CH3163/2022" "EPI_ISL_12545503" "?" "Sarah Cockerton et al" "Canterbury Health Laboratories" "Institute of Environmental Science and Research (ESR)" "https://www.epicov.org/acknowledgement/55/03/EPI_ISL_12545503.json"
7319 "NewZealand/22CH3164/2022" "EPI_ISL_12545701" "?" "Sarah Cockerton et al" "Canterbury Health Laboratories" "Institute of Environmental Science and Research (ESR)" "https://www.epicov.org/acknowledgement/57/01/EPI_ISL_12545701.json"
7320 "NewZealand/22CH3165/2022" "EPI_ISL_12545643" "?" "Sarah Cockerton et al" "Canterbury Health Laboratories" "Institute of Environmental Science and Research (ESR)" "https://www.epicov.org/acknowledgement/56/43/EPI_ISL_12545643.json"
7321 "NewZealand/22CH3166/2022" "EPI_ISL_12545005" "?" "Sarah Cockerton et al" "Canterbury Health Laboratories" "Institute of Environmental Science and Research (ESR)" "https://www.epicov.org/acknowledgement/50/05/EPI_ISL_12545005.json"
7322 "NewZealand/22CH3167/2022" "EPI_ISL_12544961" "?" "Sarah Cockerton et al" "Canterbury Health Laboratories" "Institute of Environmental Science and Research (ESR)" "https://www.epicov.org/acknowledgement/49/61/EPI_ISL_12544961.json"
7323 "NewZealand/22CH3168/2022" "EPI_ISL_12545122" "?" "Sarah Cockerton et al" "Canterbury Health Laboratories" "Institute of Environmental Science and Research (ESR)" "https://www.epicov.org/acknowledgement/51/22/EPI_ISL_12545122.json"
7324 "NewZealand/22CH3169/2022" "EPI_ISL_12546220" "?" "Sarah Cockerton et al" "Canterbury Health Laboratories" "Institute of Environmental Science and Research (ESR)" "https://www.epicov.org/acknowledgement/62/20/EPI_ISL_12546220.json"
7325 "NewZealand/22CH3170/2022" "EPI_ISL_12545527" "?" "Sarah Cockerton et al" "Canterbury Health Laboratories" "Institute of Environmental Science and Research (ESR)" "https://www.epicov.org/acknowledgement/55/27/EPI_ISL_12545527.json"
7326 "NewZealand/22CH3171/2022" "EPI_ISL_12544956" "?" "Sarah Cockerton et al" "Southern Community Labs Dunedin" "Institute of Environmental Science and Research (ESR)" "https://www.epicov.org/acknowledgement/49/56/EPI_ISL_12544956.json"
7327 "NewZealand/22CH3172/2022" "EPI_ISL_12546003" "?" "Sarah Cockerton et al" "Southern Community Labs Dunedin" "Institute of Environmental Science and Research (ESR)" "https://www.epicov.org/acknowledgement/60/03/EPI_ISL_12546003.json"
7328 "NewZealand/22CH3173/2022" "EPI_ISL_12544998" "?" "Sarah Cockerton et al" "Southern Community Labs Dunedin" "Institute of Environmental Science and Research (ESR)" "https://www.epicov.org/acknowledgement/49/98/EPI_ISL_12544998.json"
7329 "NewZealand/22CH3177/2022" "EPI_ISL_12545683" "?" "Sarah Cockerton et al" "Southern Community Labs Dunedin" "Institute of Environmental Science and Research (ESR)" "https://www.epicov.org/acknowledgement/56/83/EPI_ISL_12545683.json"
7330 "NewZealand/22CH3179/2022" "EPI_ISL_12545324" "?" "Sarah Cockerton et al" "Southern Community Labs Dunedin" "Institute of Environmental Science and Research (ESR)" "https://www.epicov.org/acknowledgement/53/24/EPI_ISL_12545324.json"
7331 "NewZealand/22CH3180/2022" "EPI_ISL_12545280" "?" "Sarah Cockerton et al" "Southern Community Labs Dunedin" "Institute of Environmental Science and Research (ESR)" "https://www.epicov.org/acknowledgement/52/80/EPI_ISL_12545280.json"
7332 "NewZealand/22CH3181/2022" "EPI_ISL_12545941" "?" "Sarah Cockerton et al" "Southern Community Labs Dunedin" "Institute of Environmental Science and Research (ESR)" "https://www.epicov.org/acknowledgement/59/41/EPI_ISL_12545941.json"
7333 "NewZealand/22CH3182/2022" "EPI_ISL_12545001" "?" "Sarah Cockerton et al" "Southern Community Labs Dunedin" "Institute of Environmental Science and Research (ESR)" "https://www.epicov.org/acknowledgement/50/01/EPI_ISL_12545001.json"
7334 "NewZealand/22CH3183/2022" "EPI_ISL_12545004" "?" "Sarah Cockerton et al" "Southern Community Labs Dunedin" "Institute of Environmental Science and Research (ESR)" "https://www.epicov.org/acknowledgement/50/04/EPI_ISL_12545004.json"
7335 "NewZealand/22CH3184/2022" "EPI_ISL_12546443" "?" "Sarah Cockerton et al" "Southern Community Labs Dunedin" "Institute of Environmental Science and Research (ESR)" "https://www.epicov.org/acknowledgement/64/43/EPI_ISL_12546443.json"
7336 "NewZealand/22CH3185/2022" "EPI_ISL_12545824" "?" "Sarah Cockerton et al" "Southern Community Labs Dunedin" "Institute of Environmental Science and Research (ESR)" "https://www.epicov.org/acknowledgement/58/24/EPI_ISL_12545824.json"
7337 "NewZealand/22CH3186/2022" "EPI_ISL_12546529" "?" "Sarah Cockerton et al" "Southern Community Labs Dunedin" "Institute of Environmental Science and Research (ESR)" "https://www.epicov.org/acknowledgement/65/29/EPI_ISL_12546529.json"
7338 "NewZealand/22CH3188/2022" "EPI_ISL_12546299" "?" "Sarah Cockerton et al" "Southern Community Labs Dunedin" "Institute of Environmental Science and Research (ESR)" "https://www.epicov.org/acknowledgement/62/99/EPI_ISL_12546299.json"
7339 "NewZealand/22CH3190/2022" "EPI_ISL_12545899" "?" "Sarah Cockerton et al" "Southern Community Labs Dunedin" "Institute of Environmental Science and Research (ESR)" "https://www.epicov.org/acknowledgement/58/99/EPI_ISL_12545899.json"
7340 "NewZealand/22CH3191/2022" "EPI_ISL_12545760" "?" "Sarah Cockerton et al" "Southern Community Labs Dunedin" "Institute of Environmental Science and Research (ESR)" "https://www.epicov.org/acknowledgement/57/60/EPI_ISL_12545760.json"
7341 "NewZealand/22CH3193/2022" "EPI_ISL_12545882" "?" "Sarah Cockerton et al" "Canterbury Health Laboratories" "Institute of Environmental Science and Research (ESR)" "https://www.epicov.org/acknowledgement/58/82/EPI_ISL_12545882.json"
7342 "NewZealand/22CH3194/2022" "EPI_ISL_12545016" "?" "Sarah Cockerton et al" "Canterbury Health Laboratories" "Institute of Environmental Science and Research (ESR)" "https://www.epicov.org/acknowledgement/50/16/EPI_ISL_12545016.json"
7343 "NewZealand/22CH3195/2022" "EPI_ISL_12546238" "?" "Sarah Cockerton et al" "Canterbury Health Laboratories" "Institute of Environmental Science and Research (ESR)" "https://www.epicov.org/acknowledgement/62/38/EPI_ISL_12546238.json"
7344 "NewZealand/22CH3198/2022" "EPI_ISL_12545757" "?" "Sarah Cockerton et al" "Canterbury Health Laboratories" "Institute of Environmental Science and Research (ESR)" "https://www.epicov.org/acknowledgement/57/57/EPI_ISL_12545757.json"
7345 "NewZealand/22CH3201/2022" "EPI_ISL_12546530" "?" "Sarah Cockerton et al" "Canterbury Health Laboratories" "Institute of Environmental Science and Research (ESR)" "https://www.epicov.org/acknowledgement/65/30/EPI_ISL_12546530.json"
7346 "NewZealand/22CH3202/2022" "EPI_ISL_12546285" "?" "Sarah Cockerton et al" "Canterbury Health Laboratories" "Institute of Environmental Science and Research (ESR)" "https://www.epicov.org/acknowledgement/62/85/EPI_ISL_12546285.json"
7347 "NewZealand/22CH3203/2022" "EPI_ISL_12546384" "?" "Sarah Cockerton et al" "Canterbury Health Laboratories" "Institute of Environmental Science and Research (ESR)" "https://www.epicov.org/acknowledgement/63/84/EPI_ISL_12546384.json"
7348 "NewZealand/22CH3204/2022" "EPI_ISL_12544963" "?" "Sarah Cockerton et al" "Canterbury Health Laboratories" "Institute of Environmental Science and Research (ESR)" "https://www.epicov.org/acknowledgement/49/63/EPI_ISL_12544963.json"
7349 "NewZealand/22CH3205/2022" "EPI_ISL_12545491" "?" "Sarah Cockerton et al" "Canterbury Health Laboratories" "Institute of Environmental Science and Research (ESR)" "https://www.epicov.org/acknowledgement/54/91/EPI_ISL_12545491.json"
7350 "NewZealand/22CH3206/2022" "EPI_ISL_12545318" "?" "Sarah Cockerton et al" "Canterbury Health Laboratories" "Institute of Environmental Science and Research (ESR)" "https://www.epicov.org/acknowledgement/53/18/EPI_ISL_12545318.json"
7351 "NewZealand/22CH3207/2022" "EPI_ISL_12545935" "?" "Sarah Cockerton et al" "Canterbury Health Laboratories" "Institute of Environmental Science and Research (ESR)" "https://www.epicov.org/acknowledgement/59/35/EPI_ISL_12545935.json"
7352 "NewZealand/22CH3208/2022" "EPI_ISL_12545568" "?" "Sarah Cockerton et al" "Canterbury Health Laboratories" "Institute of Environmental Science and Research (ESR)" "https://www.epicov.org/acknowledgement/55/68/EPI_ISL_12545568.json"
7353 "NewZealand/22CH3209/2022" "EPI_ISL_12545094" "?" "Sarah Cockerton et al" "Canterbury Health Laboratories" "Institute of Environmental Science and Research (ESR)" "https://www.epicov.org/acknowledgement/50/94/EPI_ISL_12545094.json"
7354 "NewZealand/22CH3210/2022" "EPI_ISL_12545380" "?" "Sarah Cockerton et al" "Canterbury Health Laboratories" "Institute of Environmental Science and Research (ESR)" "https://www.epicov.org/acknowledgement/53/80/EPI_ISL_12545380.json"
7355 "NewZealand/22CH3211/2022" "EPI_ISL_12545499" "?" "Sarah Cockerton et al" "Canterbury Health Laboratories" "Institute of Environmental Science and Research (ESR)" "https://www.epicov.org/acknowledgement/54/99/EPI_ISL_12545499.json"
7356 "NewZealand/22CH3212/2022" "EPI_ISL_12545329" "?" "Sarah Cockerton et al" "Canterbury Health Laboratories" "Institute of Environmental Science and Research (ESR)" "https://www.epicov.org/acknowledgement/53/29/EPI_ISL_12545329.json"
7357 "NewZealand/22CH3213/2022" "EPI_ISL_12545769" "?" "Sarah Cockerton et al" "Canterbury Health Laboratories" "Institute of Environmental Science and Research (ESR)" "https://www.epicov.org/acknowledgement/57/69/EPI_ISL_12545769.json"
7358 "NewZealand/22CH3214/2022" "EPI_ISL_12545371" "?" "Sarah Cockerton et al" "Canterbury Health Laboratories" "Institute of Environmental Science and Research (ESR)" "https://www.epicov.org/acknowledgement/53/71/EPI_ISL_12545371.json"
7359 "NewZealand/22CH3215/2022" "EPI_ISL_12544977" "?" "Sarah Cockerton et al" "Canterbury Health Laboratories" "Institute of Environmental Science and Research (ESR)" "https://www.epicov.org/acknowledgement/49/77/EPI_ISL_12544977.json"
7360 "NewZealand/22CH3216/2022" "EPI_ISL_12545302" "?" "Sarah Cockerton et al" "Canterbury Health Laboratories" "Institute of Environmental Science and Research (ESR)" "https://www.epicov.org/acknowledgement/53/02/EPI_ISL_12545302.json"
7361 "NewZealand/22CH3217/2022" "EPI_ISL_12545983" "?" "Sarah Cockerton et al" "Southern Community Labs Chch" "Institute of Environmental Science and Research (ESR)" "https://www.epicov.org/acknowledgement/59/83/EPI_ISL_12545983.json"
7362 "NewZealand/22CH3218/2022" "EPI_ISL_12545039" "?" "Sarah Cockerton et al" "Southern Community Labs Chch" "Institute of Environmental Science and Research (ESR)" "https://www.epicov.org/acknowledgement/50/39/EPI_ISL_12545039.json"
7363 "NewZealand/22CH3219/2022" "EPI_ISL_12545494" "?" "Sarah Cockerton et al" "Southern Community Labs Chch" "Institute of Environmental Science and Research (ESR)" "https://www.epicov.org/acknowledgement/54/94/EPI_ISL_12545494.json"
7364 "NewZealand/22CH3220/2022" "EPI_ISL_12545047" "?" "Sarah Cockerton et al" "Southern Community Labs Chch" "Institute of Environmental Science and Research (ESR)" "https://www.epicov.org/acknowledgement/50/47/EPI_ISL_12545047.json"
7365 "NewZealand/22CH3223/2022" "EPI_ISL_12546413" "?" "Sarah Cockerton et al" "Canterbury Health Laboratories" "Institute of Environmental Science and Research (ESR)" "https://www.epicov.org/acknowledgement/64/13/EPI_ISL_12546413.json"
7366 "NewZealand/22CH3224/2022" "EPI_ISL_12546412" "?" "Sarah Cockerton et al" "Canterbury Health Laboratories" "Institute of Environmental Science and Research (ESR)" "https://www.epicov.org/acknowledgement/64/12/EPI_ISL_12546412.json"
7367 "NewZealand/22CH3225/2022" "EPI_ISL_12546411" "?" "Sarah Cockerton et al" "Canterbury Health Laboratories" "Institute of Environmental Science and Research (ESR)" "https://www.epicov.org/acknowledgement/64/11/EPI_ISL_12546411.json"
7368 "NewZealand/22CH3226/2022" "EPI_ISL_12546419" "?" "Sarah Cockerton et al" "Canterbury Health Laboratories" "Institute of Environmental Science and Research (ESR)" "https://www.epicov.org/acknowledgement/64/19/EPI_ISL_12546419.json"
7369 "NewZealand/22CH3227/2022" "EPI_ISL_12546418" "?" "Sarah Cockerton et al" "Canterbury Health Laboratories" "Institute of Environmental Science and Research (ESR)" "https://www.epicov.org/acknowledgement/64/18/EPI_ISL_12546418.json"
7370 "NewZealand/22CH3228/2022" "EPI_ISL_12545455" "?" "Sarah Cockerton et al" "Canterbury Health Laboratories" "Institute of Environmental Science and Research (ESR)" "https://www.epicov.org/acknowledgement/54/55/EPI_ISL_12545455.json"
7371 "NewZealand/22CH3229/2022" "EPI_ISL_12545511" "?" "Sarah Cockerton et al" "Canterbury Health Laboratories" "Institute of Environmental Science and Research (ESR)" "https://www.epicov.org/acknowledgement/55/11/EPI_ISL_12545511.json"
7372 "NewZealand/22CH3230/2022" "EPI_ISL_12546152" "?" "Sarah Cockerton et al" "Canterbury Health Laboratories" "Institute of Environmental Science and Research (ESR)" "https://www.epicov.org/acknowledgement/61/52/EPI_ISL_12546152.json"
7373 "NewZealand/22CH3231/2022" "EPI_ISL_12545949" "?" "Sarah Cockerton et al" "Canterbury Health Laboratories" "Institute of Environmental Science and Research (ESR)" "https://www.epicov.org/acknowledgement/59/49/EPI_ISL_12545949.json"
7374 "NewZealand/22CH3232/2022" "EPI_ISL_12545544" "?" "Sarah Cockerton et al" "Canterbury Health Laboratories" "Institute of Environmental Science and Research (ESR)" "https://www.epicov.org/acknowledgement/55/44/EPI_ISL_12545544.json"
7375 "NewZealand/22CH3233/2022" "EPI_ISL_12544943" "?" "Sarah Cockerton et al" "Canterbury Health Laboratories" "Institute of Environmental Science and Research (ESR)" "https://www.epicov.org/acknowledgement/49/43/EPI_ISL_12544943.json"
7376 "NewZealand/22CH3234/2022" "EPI_ISL_12545986" "?" "Sarah Cockerton et al" "Canterbury Health Laboratories" "Institute of Environmental Science and Research (ESR)" "https://www.epicov.org/acknowledgement/59/86/EPI_ISL_12545986.json"
7377 "NewZealand/22CH3236/2022" "EPI_ISL_12545750" "?" "Sarah Cockerton et al" "Canterbury Health Laboratories" "Institute of Environmental Science and Research (ESR)" "https://www.epicov.org/acknowledgement/57/50/EPI_ISL_12545750.json"
7378 "NewZealand/22CH3237/2022" "EPI_ISL_12546042" "?" "Sarah Cockerton et al" "Canterbury Health Laboratories" "Institute of Environmental Science and Research (ESR)" "https://www.epicov.org/acknowledgement/60/42/EPI_ISL_12546042.json"
7379 "NewZealand/22CH3238/2022" "EPI_ISL_12546071" "?" "Sarah Cockerton et al" "Canterbury Health Laboratories" "Institute of Environmental Science and Research (ESR)" "https://www.epicov.org/acknowledgement/60/71/EPI_ISL_12546071.json"
7380 "NewZealand/22CH3240/2022" "EPI_ISL_12545106" "?" "Sarah Cockerton et al" "Canterbury Health Laboratories" "Institute of Environmental Science and Research (ESR)" "https://www.epicov.org/acknowledgement/51/06/EPI_ISL_12545106.json"
7381 "NewZealand/22CH3246/2022" "EPI_ISL_12545638" "?" "Sarah Cockerton et al" "Southern Community Labs Dunedin" "Institute of Environmental Science and Research (ESR)" "https://www.epicov.org/acknowledgement/56/38/EPI_ISL_12545638.json"
7382 "NewZealand/22CH3247/2022" "EPI_ISL_12545597" "?" "Sarah Cockerton et al" "Southern Community Labs Dunedin" "Institute of Environmental Science and Research (ESR)" "https://www.epicov.org/acknowledgement/55/97/EPI_ISL_12545597.json"
7383 "NewZealand/22CH3248/2022" "EPI_ISL_12546242" "?" "Sarah Cockerton et al" "Southern Community Labs Dunedin" "Institute of Environmental Science and Research (ESR)" "https://www.epicov.org/acknowledgement/62/42/EPI_ISL_12546242.json"
7384 "NewZealand/22CH3249/2022" "EPI_ISL_12545259" "?" "Sarah Cockerton et al" "Southern Community Labs Dunedin" "Institute of Environmental Science and Research (ESR)" "https://www.epicov.org/acknowledgement/52/59/EPI_ISL_12545259.json"
7385 "NewZealand/22CH3250/2022" "EPI_ISL_12546391" "?" "Sarah Cockerton et al" "Southern Community Labs Dunedin" "Institute of Environmental Science and Research (ESR)" "https://www.epicov.org/acknowledgement/63/91/EPI_ISL_12546391.json"
7386 "NewZealand/22CH3251/2022" "EPI_ISL_12545442" "?" "Sarah Cockerton et al" "Southern Community Labs Dunedin" "Institute of Environmental Science and Research (ESR)" "https://www.epicov.org/acknowledgement/54/42/EPI_ISL_12545442.json"
7387 "NewZealand/22CH3253/2022" "EPI_ISL_12546184" "?" "Sarah Cockerton et al" "Southern Community Labs Dunedin" "Institute of Environmental Science and Research (ESR)" "https://www.epicov.org/acknowledgement/61/84/EPI_ISL_12546184.json"
7388 "NewZealand/22CH3254/2022" "EPI_ISL_12546374" "?" "Sarah Cockerton et al" "Southern Community Labs Dunedin" "Institute of Environmental Science and Research (ESR)" "https://www.epicov.org/acknowledgement/63/74/EPI_ISL_12546374.json"
7389 "NewZealand/22CH3255/2022" "EPI_ISL_12545698" "?" "Sarah Cockerton et al" "Southern Community Labs Dunedin" "Institute of Environmental Science and Research (ESR)" "https://www.epicov.org/acknowledgement/56/98/EPI_ISL_12545698.json"
7390 "NewZealand/22CH3256/2022" "EPI_ISL_12546215" "?" "Sarah Cockerton et al" "Southern Community Labs Dunedin" "Institute of Environmental Science and Research (ESR)" "https://www.epicov.org/acknowledgement/62/15/EPI_ISL_12546215.json"
7391 "NewZealand/22CH3257/2022" "EPI_ISL_12545945" "?" "Sarah Cockerton et al" "Southern Community Labs Dunedin" "Institute of Environmental Science and Research (ESR)" "https://www.epicov.org/acknowledgement/59/45/EPI_ISL_12545945.json"
7392 "NewZealand/22CH3258/2022" "EPI_ISL_12545179" "?" "Sarah Cockerton et al" "Southern Community Labs Dunedin" "Institute of Environmental Science and Research (ESR)" "https://www.epicov.org/acknowledgement/51/79/EPI_ISL_12545179.json"
7393 "NewZealand/22CH3259/2022" "EPI_ISL_12545085" "?" "Sarah Cockerton et al" "Southern Community Labs Dunedin" "Institute of Environmental Science and Research (ESR)" "https://www.epicov.org/acknowledgement/50/85/EPI_ISL_12545085.json"
7394 "NewZealand/22CH3260/2022" "EPI_ISL_12545449" "?" "Sarah Cockerton et al" "Southern Community Labs Dunedin" "Institute of Environmental Science and Research (ESR)" "https://www.epicov.org/acknowledgement/54/49/EPI_ISL_12545449.json"
7395 "NewZealand/22CH3264/2022" "EPI_ISL_12546470" "?" "Sarah Cockerton et al" "Southern Community Labs Dunedin" "Institute of Environmental Science and Research (ESR)" "https://www.epicov.org/acknowledgement/64/70/EPI_ISL_12546470.json"
7396 "NewZealand/22CH3265/2022" "EPI_ISL_12544937" "?" "Sarah Cockerton et al" "Southern Community Labs Dunedin" "Institute of Environmental Science and Research (ESR)" "https://www.epicov.org/acknowledgement/49/37/EPI_ISL_12544937.json"
7397 "NewZealand/22CH3266/2022" "EPI_ISL_12544964" "?" "Sarah Cockerton et al" "Southern Community Labs Dunedin" "Institute of Environmental Science and Research (ESR)" "https://www.epicov.org/acknowledgement/49/64/EPI_ISL_12544964.json"
7398 "NewZealand/22CH3267/2022" "EPI_ISL_12545036" "?" "Sarah Cockerton et al" "Southern Community Labs Dunedin" "Institute of Environmental Science and Research (ESR)" "https://www.epicov.org/acknowledgement/50/36/EPI_ISL_12545036.json"
7399 "NewZealand/22CH3269/2022" "EPI_ISL_12545056" "?" "Sarah Cockerton et al" "Southern Community Labs Dunedin" "Institute of Environmental Science and Research (ESR)" "https://www.epicov.org/acknowledgement/50/56/EPI_ISL_12545056.json"
7400 "NewZealand/22CH3270/2022" "EPI_ISL_12544923" "?" "Sarah Cockerton et al" "Southern Community Labs Dunedin" "Institute of Environmental Science and Research (ESR)" "https://www.epicov.org/acknowledgement/49/23/EPI_ISL_12544923.json"
7401 "NewZealand/22CH3273/2022" "EPI_ISL_12545979" "?" "Sarah Cockerton et al" "Southern Community Labs Dunedin" "Institute of Environmental Science and Research (ESR)" "https://www.epicov.org/acknowledgement/59/79/EPI_ISL_12545979.json"
7402 "NewZealand/22CH3274/2022" "EPI_ISL_12545714" "?" "Sarah Cockerton et al" "Southern Community Labs Dunedin" "Institute of Environmental Science and Research (ESR)" "https://www.epicov.org/acknowledgement/57/14/EPI_ISL_12545714.json"
7403 "NewZealand/22CH3276/2022" "EPI_ISL_12545450" "?" "Sarah Cockerton et al" "Canterbury Health Laboratories" "Institute of Environmental Science and Research (ESR)" "https://www.epicov.org/acknowledgement/54/50/EPI_ISL_12545450.json"
7404 "NewZealand/22CH3278/2022" "EPI_ISL_12546204" "?" "Sarah Cockerton et al" "Canterbury Health Laboratories" "Institute of Environmental Science and Research (ESR)" "https://www.epicov.org/acknowledgement/62/04/EPI_ISL_12546204.json"
7405 "NewZealand/22CH3279/2022" "EPI_ISL_12545973" "?" "Sarah Cockerton et al" "Canterbury Health Laboratories" "Institute of Environmental Science and Research (ESR)" "https://www.epicov.org/acknowledgement/59/73/EPI_ISL_12545973.json"
7406 "NewZealand/22CH3280/2022" "EPI_ISL_12545391" "?" "Sarah Cockerton et al" "Canterbury Health Laboratories" "Institute of Environmental Science and Research (ESR)" "https://www.epicov.org/acknowledgement/53/91/EPI_ISL_12545391.json"
7407 "NewZealand/22CH3281/2022" "EPI_ISL_12546112" "?" "Sarah Cockerton et al" "Canterbury Health Laboratories" "Institute of Environmental Science and Research (ESR)" "https://www.epicov.org/acknowledgement/61/12/EPI_ISL_12546112.json"
7408 "NewZealand/22CH3282/2022" "EPI_ISL_12546310" "?" "Sarah Cockerton et al" "Canterbury Health Laboratories" "Institute of Environmental Science and Research (ESR)" "https://www.epicov.org/acknowledgement/63/10/EPI_ISL_12546310.json"
7409 "NewZealand/22CH3283/2022" "EPI_ISL_12545695" "?" "Sarah Cockerton et al" "Canterbury Health Laboratories" "Institute of Environmental Science and Research (ESR)" "https://www.epicov.org/acknowledgement/56/95/EPI_ISL_12545695.json"
7410 "NewZealand/22CH3284/2022" "EPI_ISL_12546375" "?" "Sarah Cockerton et al" "Canterbury Health Laboratories" "Institute of Environmental Science and Research (ESR)" "https://www.epicov.org/acknowledgement/63/75/EPI_ISL_12546375.json"
7411 "NewZealand/22CH3285/2022" "EPI_ISL_12546226" "?" "Sarah Cockerton et al" "Canterbury Health Laboratories" "Institute of Environmental Science and Research (ESR)" "https://www.epicov.org/acknowledgement/62/26/EPI_ISL_12546226.json"
7412 "NewZealand/22CH3286/2022" "EPI_ISL_12544952" "?" "Sarah Cockerton et al" "Canterbury Health Laboratories" "Institute of Environmental Science and Research (ESR)" "https://www.epicov.org/acknowledgement/49/52/EPI_ISL_12544952.json"
7413 "NewZealand/22CH3287/2022" "EPI_ISL_12544957" "?" "Sarah Cockerton et al" "Canterbury Health Laboratories" "Institute of Environmental Science and Research (ESR)" "https://www.epicov.org/acknowledgement/49/57/EPI_ISL_12544957.json"
7414 "NewZealand/22CH3288/2022" "EPI_ISL_12546436" "?" "Sarah Cockerton et al" "Canterbury Health Laboratories" "Institute of Environmental Science and Research (ESR)" "https://www.epicov.org/acknowledgement/64/36/EPI_ISL_12546436.json"
7415 "NewZealand/22CH3289/2022" "EPI_ISL_12545054" "?" "Sarah Cockerton et al" "Canterbury Health Laboratories" "Institute of Environmental Science and Research (ESR)" "https://www.epicov.org/acknowledgement/50/54/EPI_ISL_12545054.json"
7416 "NewZealand/22CH3291/2022" "EPI_ISL_12545156" "?" "Sarah Cockerton et al" "Canterbury Health Laboratories" "Institute of Environmental Science and Research (ESR)" "https://www.epicov.org/acknowledgement/51/56/EPI_ISL_12545156.json"
7417 "NewZealand/22CH3292/2022" "EPI_ISL_12545060" "?" "Sarah Cockerton et al" "Canterbury Health Laboratories" "Institute of Environmental Science and Research (ESR)" "https://www.epicov.org/acknowledgement/50/60/EPI_ISL_12545060.json"
7418 "NewZealand/22CH3293/2022" "EPI_ISL_12545739" "?" "Sarah Cockerton et al" "Canterbury Health Laboratories" "Institute of Environmental Science and Research (ESR)" "https://www.epicov.org/acknowledgement/57/39/EPI_ISL_12545739.json"
7419 "NewZealand/22CH3294/2022" "EPI_ISL_12544960" "?" "Sarah Cockerton et al" "Canterbury Health Laboratories" "Institute of Environmental Science and Research (ESR)" "https://www.epicov.org/acknowledgement/49/60/EPI_ISL_12544960.json"
7420 "NewZealand/22CH3295/2022" "EPI_ISL_12545269" "?" "Sarah Cockerton et al" "Canterbury Health Laboratories" "Institute of Environmental Science and Research (ESR)" "https://www.epicov.org/acknowledgement/52/69/EPI_ISL_12545269.json"
7421 "NewZealand/22CH3296/2022" "EPI_ISL_12545504" "?" "Sarah Cockerton et al" "Canterbury Health Laboratories" "Institute of Environmental Science and Research (ESR)" "https://www.epicov.org/acknowledgement/55/04/EPI_ISL_12545504.json"
7422 "NewZealand/22CH3297/2022" "EPI_ISL_12545481" "?" "Sarah Cockerton et al" "Canterbury Health Laboratories" "Institute of Environmental Science and Research (ESR)" "https://www.epicov.org/acknowledgement/54/81/EPI_ISL_12545481.json"
7423 "NewZealand/22CH3298/2022" "EPI_ISL_12546192" "?" "Sarah Cockerton et al" "Canterbury Health Laboratories" "Institute of Environmental Science and Research (ESR)" "https://www.epicov.org/acknowledgement/61/92/EPI_ISL_12546192.json"
7424 "NewZealand/22CH3299/2022" "EPI_ISL_12544935" "?" "Sarah Cockerton et al" "Canterbury Health Laboratories" "Institute of Environmental Science and Research (ESR)" "https://www.epicov.org/acknowledgement/49/35/EPI_ISL_12544935.json"
7425 "NewZealand/22CH3300/2022" "EPI_ISL_12546489" "?" "Sarah Cockerton et al" "Canterbury Health Laboratories" "Institute of Environmental Science and Research (ESR)" "https://www.epicov.org/acknowledgement/64/89/EPI_ISL_12546489.json"
7426 "NewZealand/22CH3301/2022" "EPI_ISL_12546532" "?" "Sarah Cockerton et al" "Canterbury Health Laboratories" "Institute of Environmental Science and Research (ESR)" "https://www.epicov.org/acknowledgement/65/32/EPI_ISL_12546532.json"
7427 "NewZealand/22CH3303/2022" "EPI_ISL_12546336" "?" "Sarah Cockerton et al" "Southern Community Labs Kew" "Institute of Environmental Science and Research (ESR)" "https://www.epicov.org/acknowledgement/63/36/EPI_ISL_12546336.json"
7428 "NewZealand/22CH3304/2022" "EPI_ISL_12546410" "?" "Sarah Cockerton et al" "Southern Community Labs Kew" "Institute of Environmental Science and Research (ESR)" "https://www.epicov.org/acknowledgement/64/10/EPI_ISL_12546410.json"
7429 "NewZealand/22CH3305/2022" "EPI_ISL_12545990" "?" "Sarah Cockerton et al" "Southern Community Labs Kew" "Institute of Environmental Science and Research (ESR)" "https://www.epicov.org/acknowledgement/59/90/EPI_ISL_12545990.json"
7430 "NewZealand/22CH3306/2022" "EPI_ISL_12545419" "?" "Sarah Cockerton et al" "Southern Community Labs Kew" "Institute of Environmental Science and Research (ESR)" "https://www.epicov.org/acknowledgement/54/19/EPI_ISL_12545419.json"
7431 "NewZealand/22CH3307/2022" "EPI_ISL_12546462" "?" "Sarah Cockerton et al" "Southern Community Labs Kew" "Institute of Environmental Science and Research (ESR)" "https://www.epicov.org/acknowledgement/64/62/EPI_ISL_12546462.json"
7432 "NewZealand/22CH3309/2022" "EPI_ISL_12544931" "?" "Sarah Cockerton et al" "Southern Community Labs Dunedin" "Institute of Environmental Science and Research (ESR)" "https://www.epicov.org/acknowledgement/49/31/EPI_ISL_12544931.json"
7433 "NewZealand/22CH3311/2022" "EPI_ISL_12546253" "?" "Sarah Cockerton et al" "Southern Community Labs Dunedin" "Institute of Environmental Science and Research (ESR)" "https://www.epicov.org/acknowledgement/62/53/EPI_ISL_12546253.json"
7434 "NewZealand/22CH3313/2022" "EPI_ISL_12545689" "?" "Sarah Cockerton et al" "Southern Community Labs Dunedin" "Institute of Environmental Science and Research (ESR)" "https://www.epicov.org/acknowledgement/56/89/EPI_ISL_12545689.json"
7435 "NewZealand/22CH3316/2022" "EPI_ISL_12545096" "?" "Sarah Cockerton et al" "Southern Community Labs Dunedin" "Institute of Environmental Science and Research (ESR)" "https://www.epicov.org/acknowledgement/50/96/EPI_ISL_12545096.json"
7436 "NewZealand/22CH3317/2022" "EPI_ISL_12545399" "?" "Sarah Cockerton et al" "Southern Community Labs Dunedin" "Institute of Environmental Science and Research (ESR)" "https://www.epicov.org/acknowledgement/53/99/EPI_ISL_12545399.json"
7437 "NewZealand/22CH3319/2022" "EPI_ISL_12546398" "?" "Sarah Cockerton et al" "Southern Community Labs Dunedin" "Institute of Environmental Science and Research (ESR)" "https://www.epicov.org/acknowledgement/63/98/EPI_ISL_12546398.json"
7438 "NewZealand/22CH3321/2022" "EPI_ISL_12546211" "?" "Sarah Cockerton et al" "Southern Community Labs Dunedin" "Institute of Environmental Science and Research (ESR)" "https://www.epicov.org/acknowledgement/62/11/EPI_ISL_12546211.json"
7439 "NewZealand/22CH3323/2022" "EPI_ISL_12546154" "?" "Sarah Cockerton et al" "Southern Community Labs Dunedin" "Institute of Environmental Science and Research (ESR)" "https://www.epicov.org/acknowledgement/61/54/EPI_ISL_12546154.json"
7440 "NewZealand/22CH3324/2022" "EPI_ISL_12544990" "?" "Sarah Cockerton et al" "Southern Community Labs Dunedin" "Institute of Environmental Science and Research (ESR)" "https://www.epicov.org/acknowledgement/49/90/EPI_ISL_12544990.json"
7441 "NewZealand/22CH3325/2022" "EPI_ISL_12545913" "?" "Sarah Cockerton et al" "Southern Community Labs Dunedin" "Institute of Environmental Science and Research (ESR)" "https://www.epicov.org/acknowledgement/59/13/EPI_ISL_12545913.json"
7442 "NewZealand/22CH3326/2022" "EPI_ISL_12544929" "?" "Sarah Cockerton et al" "Southern Community Labs Dunedin" "Institute of Environmental Science and Research (ESR)" "https://www.epicov.org/acknowledgement/49/29/EPI_ISL_12544929.json"
7443 "NewZealand/22CH3327/2022" "EPI_ISL_12545521" "?" "Sarah Cockerton et al" "Southern Community Labs Dunedin" "Institute of Environmental Science and Research (ESR)" "https://www.epicov.org/acknowledgement/55/21/EPI_ISL_12545521.json"
7444 "NewZealand/22CH3332/2022" "EPI_ISL_12546376" "?" "Sarah Cockerton et al" "Southern Community Labs Dunedin" "Institute of Environmental Science and Research (ESR)" "https://www.epicov.org/acknowledgement/63/76/EPI_ISL_12546376.json"
7445 "NewZealand/22CH3333/2022" "EPI_ISL_12545938" "?" "Sarah Cockerton et al" "Southern Community Labs Dunedin" "Institute of Environmental Science and Research (ESR)" "https://www.epicov.org/acknowledgement/59/38/EPI_ISL_12545938.json"
7446 "NewZealand/22CH3334/2022" "EPI_ISL_12546407" "?" "Sarah Cockerton et al" "Southern Community Labs Dunedin" "Institute of Environmental Science and Research (ESR)" "https://www.epicov.org/acknowledgement/64/07/EPI_ISL_12546407.json"
7447 "NewZealand/22CH3338/2022" "EPI_ISL_12546213" "?" "Sarah Cockerton et al" "Southern Community Labs Chch" "Institute of Environmental Science and Research (ESR)" "https://www.epicov.org/acknowledgement/62/13/EPI_ISL_12546213.json"
7448 "NewZealand/22CH3340/2022" "EPI_ISL_12546126" "?" "Sarah Cockerton et al" "MedLab South Ltd Nelson" "Institute of Environmental Science and Research (ESR)" "https://www.epicov.org/acknowledgement/61/26/EPI_ISL_12546126.json"
7449 "NewZealand/22CH3341/2022" "EPI_ISL_12545553" "?" "Sarah Cockerton et al" "MedLab South Ltd Nelson" "Institute of Environmental Science and Research (ESR)" "https://www.epicov.org/acknowledgement/55/53/EPI_ISL_12545553.json"
7450 "NewZealand/22CH3342/2022" "EPI_ISL_12546349" "?" "Sarah Cockerton et al" "MedLab South Ltd Nelson" "Institute of Environmental Science and Research (ESR)" "https://www.epicov.org/acknowledgement/63/49/EPI_ISL_12546349.json"
7451 "NewZealand/22CH3343/2022" "EPI_ISL_12546066" "?" "Sarah Cockerton et al" "MedLab South Ltd Nelson" "Institute of Environmental Science and Research (ESR)" "https://www.epicov.org/acknowledgement/60/66/EPI_ISL_12546066.json"
7452 "NewZealand/22CH3346/2022" "EPI_ISL_12545547" "?" "Sarah Cockerton et al" "Canterbury Health Laboratories" "Institute of Environmental Science and Research (ESR)" "https://www.epicov.org/acknowledgement/55/47/EPI_ISL_12545547.json"
7453 "NewZealand/22CH3347/2022" "EPI_ISL_12546426" "?" "Sarah Cockerton et al" "Southern Community Labs Dunedin" "Institute of Environmental Science and Research (ESR)" "https://www.epicov.org/acknowledgement/64/26/EPI_ISL_12546426.json"
7454 "NewZealand/22CH3348/2022" "EPI_ISL_12545898" "?" "Sarah Cockerton et al" "Southern Community Labs Chch" "Institute of Environmental Science and Research (ESR)" "https://www.epicov.org/acknowledgement/58/98/EPI_ISL_12545898.json"
7455 "NewZealand/22CH3349/2022" "EPI_ISL_12546320" "?" "Sarah Cockerton et al" "Southern Community Labs Chch" "Institute of Environmental Science and Research (ESR)" "https://www.epicov.org/acknowledgement/63/20/EPI_ISL_12546320.json"
7456 "NewZealand/22CH3350/2022" "EPI_ISL_12545843" "?" "Sarah Cockerton et al" "Southern Community Labs Chch" "Institute of Environmental Science and Research (ESR)" "https://www.epicov.org/acknowledgement/58/43/EPI_ISL_12545843.json"
7457 "NewZealand/22CH3351/2022" "EPI_ISL_12545934" "?" "Sarah Cockerton et al" "Southern Community Labs Chch" "Institute of Environmental Science and Research (ESR)" "https://www.epicov.org/acknowledgement/59/34/EPI_ISL_12545934.json"
7458 "NewZealand/22CH3352/2022" "EPI_ISL_12546300" "?" "Sarah Cockerton et al" "Southern Community Labs Chch" "Institute of Environmental Science and Research (ESR)" "https://www.epicov.org/acknowledgement/63/00/EPI_ISL_12546300.json"
7459 "NewZealand/22CH3353/2022" "EPI_ISL_12544938" "?" "Sarah Cockerton et al" "Southern Community Labs Chch" "Institute of Environmental Science and Research (ESR)" "https://www.epicov.org/acknowledgement/49/38/EPI_ISL_12544938.json"
7460 "NewZealand/22CH3354/2022" "EPI_ISL_12545665" "?" "Sarah Cockerton et al" "Southern Community Labs Chch" "Institute of Environmental Science and Research (ESR)" "https://www.epicov.org/acknowledgement/56/65/EPI_ISL_12545665.json"
7461 "NewZealand/22CH3355/2022" "EPI_ISL_12545065" "?" "Sarah Cockerton et al" "MedLab South Ltd Nelson" "Institute of Environmental Science and Research (ESR)" "https://www.epicov.org/acknowledgement/50/65/EPI_ISL_12545065.json"
7462 "NewZealand/22CH3356/2022" "EPI_ISL_12545194" "?" "Sarah Cockerton et al" "MedLab South Ltd Nelson" "Institute of Environmental Science and Research (ESR)" "https://www.epicov.org/acknowledgement/51/94/EPI_ISL_12545194.json"
7463 "NewZealand/22CH3358/2022" "EPI_ISL_12545875" "?" "Sarah Cockerton et al" "MedLab South Ltd Nelson" "Institute of Environmental Science and Research (ESR)" "https://www.epicov.org/acknowledgement/58/75/EPI_ISL_12545875.json"
7464 "NewZealand/22CH3360/2022" "EPI_ISL_12545277" "?" "Sarah Cockerton et al" "MedLab South Ltd Nelson" "Institute of Environmental Science and Research (ESR)" "https://www.epicov.org/acknowledgement/52/77/EPI_ISL_12545277.json"
7465 "NewZealand/22CH3361/2022" "EPI_ISL_12544987" "?" "Sarah Cockerton et al" "MedLab South Ltd Nelson" "Institute of Environmental Science and Research (ESR)" "https://www.epicov.org/acknowledgement/49/87/EPI_ISL_12544987.json"
7466 "NewZealand/22CH3362/2022" "EPI_ISL_12545764" "?" "Sarah Cockerton et al" "MedLab South Ltd Nelson" "Institute of Environmental Science and Research (ESR)" "https://www.epicov.org/acknowledgement/57/64/EPI_ISL_12545764.json"
7467 "NewZealand/22CH3364/2022" "EPI_ISL_12545781" "?" "Sarah Cockerton et al" "Canterbury Health Laboratories" "Institute of Environmental Science and Research (ESR)" "https://www.epicov.org/acknowledgement/57/81/EPI_ISL_12545781.json"
7468 "NewZealand/22CH3365/2022" "EPI_ISL_12545109" "?" "Sarah Cockerton et al" "Canterbury Health Laboratories" "Institute of Environmental Science and Research (ESR)" "https://www.epicov.org/acknowledgement/51/09/EPI_ISL_12545109.json"
7469 "NewZealand/22CH3366/2022" "EPI_ISL_12545439" "?" "Sarah Cockerton et al" "Canterbury Health Laboratories" "Institute of Environmental Science and Research (ESR)" "https://www.epicov.org/acknowledgement/54/39/EPI_ISL_12545439.json"
7470 "NewZealand/22CH3367/2022" "EPI_ISL_12545386" "?" "Sarah Cockerton et al" "Canterbury Health Laboratories" "Institute of Environmental Science and Research (ESR)" "https://www.epicov.org/acknowledgement/53/86/EPI_ISL_12545386.json"
7471 "NewZealand/22CH3368/2022" "EPI_ISL_12545849" "?" "Sarah Cockerton et al" "Canterbury Health Laboratories" "Institute of Environmental Science and Research (ESR)" "https://www.epicov.org/acknowledgement/58/49/EPI_ISL_12545849.json"
7472 "NewZealand/22CH3369/2022" "EPI_ISL_12545072" "?" "Sarah Cockerton et al" "Canterbury Health Laboratories" "Institute of Environmental Science and Research (ESR)" "https://www.epicov.org/acknowledgement/50/72/EPI_ISL_12545072.json"
7473 "NewZealand/22CH3371/2022" "EPI_ISL_12545170" "?" "Sarah Cockerton et al" "Canterbury Health Laboratories" "Institute of Environmental Science and Research (ESR)" "https://www.epicov.org/acknowledgement/51/70/EPI_ISL_12545170.json"
7474 "NewZealand/22CH3373/2022" "EPI_ISL_12544970" "?" "Sarah Cockerton et al" "Canterbury Health Laboratories" "Institute of Environmental Science and Research (ESR)" "https://www.epicov.org/acknowledgement/49/70/EPI_ISL_12544970.json"
7475 "NewZealand/22CH3374/2022" "EPI_ISL_12545520" "?" "Sarah Cockerton et al" "Canterbury Health Laboratories" "Institute of Environmental Science and Research (ESR)" "https://www.epicov.org/acknowledgement/55/20/EPI_ISL_12545520.json"
7476 "NewZealand/22CH3375/2022" "EPI_ISL_12545885" "?" "Sarah Cockerton et al" "Canterbury Health Laboratories" "Institute of Environmental Science and Research (ESR)" "https://www.epicov.org/acknowledgement/58/85/EPI_ISL_12545885.json"
7477 "NewZealand/22CH3376/2022" "EPI_ISL_12545841" "?" "Sarah Cockerton et al" "Canterbury Health Laboratories" "Institute of Environmental Science and Research (ESR)" "https://www.epicov.org/acknowledgement/58/41/EPI_ISL_12545841.json"
7478 "NewZealand/22CH3377/2022" "EPI_ISL_12545385" "?" "Sarah Cockerton et al" "Canterbury Health Laboratories" "Institute of Environmental Science and Research (ESR)" "https://www.epicov.org/acknowledgement/53/85/EPI_ISL_12545385.json"
7479 "NewZealand/22CH3378/2022" "EPI_ISL_12545686" "?" "Sarah Cockerton et al" "Southern Community Labs Dunedin" "Institute of Environmental Science and Research (ESR)" "https://www.epicov.org/acknowledgement/56/86/EPI_ISL_12545686.json"
7480 "NewZealand/22CH3379/2022" "EPI_ISL_12546485" "?" "Sarah Cockerton et al" "Southern Community Labs Dunedin" "Institute of Environmental Science and Research (ESR)" "https://www.epicov.org/acknowledgement/64/85/EPI_ISL_12546485.json"
7481 "NewZealand/22CH3380/2022" "EPI_ISL_12545469" "?" "Sarah Cockerton et al" "Southern Community Labs Dunedin" "Institute of Environmental Science and Research (ESR)" "https://www.epicov.org/acknowledgement/54/69/EPI_ISL_12545469.json"
7482 "NewZealand/22CH3381/2022" "EPI_ISL_12545224" "?" "Sarah Cockerton et al" "Southern Community Labs Dunedin" "Institute of Environmental Science and Research (ESR)" "https://www.epicov.org/acknowledgement/52/24/EPI_ISL_12545224.json"
7483 "NewZealand/22CH3382/2022" "EPI_ISL_12546445" "?" "Sarah Cockerton et al" "Southern Community Labs Dunedin" "Institute of Environmental Science and Research (ESR)" "https://www.epicov.org/acknowledgement/64/45/EPI_ISL_12546445.json"
7484 "NewZealand/22CH3383/2022" "EPI_ISL_12545802" "?" "Sarah Cockerton et al" "Southern Community Labs Dunedin" "Institute of Environmental Science and Research (ESR)" "https://www.epicov.org/acknowledgement/58/02/EPI_ISL_12545802.json"
7485 "NewZealand/22CH3384/2022" "EPI_ISL_12545288" "?" "Sarah Cockerton et al" "Southern Community Labs Dunedin" "Institute of Environmental Science and Research (ESR)" "https://www.epicov.org/acknowledgement/52/88/EPI_ISL_12545288.json"
7486 "NewZealand/22CH3385/2022" "EPI_ISL_12544927" "?" "Sarah Cockerton et al" "Southern Community Labs Dunedin" "Institute of Environmental Science and Research (ESR)" "https://www.epicov.org/acknowledgement/49/27/EPI_ISL_12544927.json"
7487 "NewZealand/22CH3386/2022" "EPI_ISL_12545061" "?" "Sarah Cockerton et al" "Southern Community Labs Dunedin" "Institute of Environmental Science and Research (ESR)" "https://www.epicov.org/acknowledgement/50/61/EPI_ISL_12545061.json"
7488 "NewZealand/22CH3387/2022" "EPI_ISL_12545095" "?" "Sarah Cockerton et al" "Southern Community Labs Dunedin" "Institute of Environmental Science and Research (ESR)" "https://www.epicov.org/acknowledgement/50/95/EPI_ISL_12545095.json"
7489 "NewZealand/22CH3388/2022" "EPI_ISL_12546136" "?" "Sarah Cockerton et al" "Southern Community Labs Dunedin" "Institute of Environmental Science and Research (ESR)" "https://www.epicov.org/acknowledgement/61/36/EPI_ISL_12546136.json"
7490 "NewZealand/22CH3389/2022" "EPI_ISL_12545675" "?" "Sarah Cockerton et al" "Southern Community Labs Dunedin" "Institute of Environmental Science and Research (ESR)" "https://www.epicov.org/acknowledgement/56/75/EPI_ISL_12545675.json"
7491 "NewZealand/22CH3390/2022" "EPI_ISL_12545202" "?" "Sarah Cockerton et al" "Southern Community Labs Dunedin" "Institute of Environmental Science and Research (ESR)" "https://www.epicov.org/acknowledgement/52/02/EPI_ISL_12545202.json"
7492 "NewZealand/22CH3391/2022" "EPI_ISL_12544926" "?" "Sarah Cockerton et al" "Southern Community Labs Dunedin" "Institute of Environmental Science and Research (ESR)" "https://www.epicov.org/acknowledgement/49/26/EPI_ISL_12544926.json"
7493 "NewZealand/22CH3392/2022" "EPI_ISL_12546274" "?" "Sarah Cockerton et al" "Southern Community Labs Dunedin" "Institute of Environmental Science and Research (ESR)" "https://www.epicov.org/acknowledgement/62/74/EPI_ISL_12546274.json"
7494 "NewZealand/22CH3393/2022" "EPI_ISL_12546490" "?" "Sarah Cockerton et al" "Southern Community Labs Dunedin" "Institute of Environmental Science and Research (ESR)" "https://www.epicov.org/acknowledgement/64/90/EPI_ISL_12546490.json"
7495 "NewZealand/22CH3394/2022" "EPI_ISL_12546077" "?" "Sarah Cockerton et al" "Southern Community Labs Dunedin" "Institute of Environmental Science and Research (ESR)" "https://www.epicov.org/acknowledgement/60/77/EPI_ISL_12546077.json"
7496 "NewZealand/22CH3395/2022" "EPI_ISL_12545595" "?" "Sarah Cockerton et al" "Southern Community Labs Dunedin" "Institute of Environmental Science and Research (ESR)" "https://www.epicov.org/acknowledgement/55/95/EPI_ISL_12545595.json"
7497 "NewZealand/22CH3396/2022" "EPI_ISL_12544930" "?" "Sarah Cockerton et al" "Southern Community Labs Dunedin" "Institute of Environmental Science and Research (ESR)" "https://www.epicov.org/acknowledgement/49/30/EPI_ISL_12544930.json"
7498 "NewZealand/22CH3398/2022" "EPI_ISL_12544962" "?" "Sarah Cockerton et al" "Canterbury Health Laboratories" "Institute of Environmental Science and Research (ESR)" "https://www.epicov.org/acknowledgement/49/62/EPI_ISL_12544962.json"
7499 "NewZealand/22CH3399/2022" "EPI_ISL_12545910" "?" "Sarah Cockerton et al" "Canterbury Health Laboratories" "Institute of Environmental Science and Research (ESR)" "https://www.epicov.org/acknowledgement/59/10/EPI_ISL_12545910.json"
7500 "NewZealand/22CH3400/2022" "EPI_ISL_12545542" "?" "Sarah Cockerton et al" "Canterbury Health Laboratories" "Institute of Environmental Science and Research (ESR)" "https://www.epicov.org/acknowledgement/55/42/EPI_ISL_12545542.json"
7501 "NewZealand/22CH3401/2022" "EPI_ISL_12546535" "?" "Sarah Cockerton et al" "Canterbury Health Laboratories" "Institute of Environmental Science and Research (ESR)" "https://www.epicov.org/acknowledgement/65/35/EPI_ISL_12546535.json"
7502 "NewZealand/22CH3402/2022" "EPI_ISL_12546182" "?" "Sarah Cockerton et al" "Canterbury Health Laboratories" "Institute of Environmental Science and Research (ESR)" "https://www.epicov.org/acknowledgement/61/82/EPI_ISL_12546182.json"
7503 "NewZealand/22CH3403/2022" "EPI_ISL_12545296" "?" "Sarah Cockerton et al" "Canterbury Health Laboratories" "Institute of Environmental Science and Research (ESR)" "https://www.epicov.org/acknowledgement/52/96/EPI_ISL_12545296.json"
7504 "NewZealand/22CH3404/2022" "EPI_ISL_12545305" "?" "Sarah Cockerton et al" "Canterbury Health Laboratories" "Institute of Environmental Science and Research (ESR)" "https://www.epicov.org/acknowledgement/53/05/EPI_ISL_12545305.json"
7505 "NewZealand/22CH3405/2022" "EPI_ISL_12545916" "?" "Sarah Cockerton et al" "Canterbury Health Laboratories" "Institute of Environmental Science and Research (ESR)" "https://www.epicov.org/acknowledgement/59/16/EPI_ISL_12545916.json"
7506 "NewZealand/22CH3407/2022" "EPI_ISL_12545283" "?" "Sarah Cockerton et al" "Canterbury Health Laboratories" "Institute of Environmental Science and Research (ESR)" "https://www.epicov.org/acknowledgement/52/83/EPI_ISL_12545283.json"
7507 "NewZealand/22CH3408/2022" "EPI_ISL_12545041" "?" "Sarah Cockerton et al" "Canterbury Health Laboratories" "Institute of Environmental Science and Research (ESR)" "https://www.epicov.org/acknowledgement/50/41/EPI_ISL_12545041.json"
7508 "NewZealand/22CH3409/2022" "EPI_ISL_12544996" "?" "Sarah Cockerton et al" "Canterbury Health Laboratories" "Institute of Environmental Science and Research (ESR)" "https://www.epicov.org/acknowledgement/49/96/EPI_ISL_12544996.json"
7509 "NewZealand/22CH3410/2022" "EPI_ISL_12545057" "?" "Sarah Cockerton et al" "Canterbury Health Laboratories" "Institute of Environmental Science and Research (ESR)" "https://www.epicov.org/acknowledgement/50/57/EPI_ISL_12545057.json"
7510 "NewZealand/22CH3411/2022" "EPI_ISL_12545456" "?" "Sarah Cockerton et al" "Canterbury Health Laboratories" "Institute of Environmental Science and Research (ESR)" "https://www.epicov.org/acknowledgement/54/56/EPI_ISL_12545456.json"
7511 "NewZealand/22CH3412/2022" "EPI_ISL_12546474" "?" "Sarah Cockerton et al" "Canterbury Health Laboratories" "Institute of Environmental Science and Research (ESR)" "https://www.epicov.org/acknowledgement/64/74/EPI_ISL_12546474.json"
7512 "NewZealand/22CH3413/2022" "EPI_ISL_12545014" "?" "Sarah Cockerton et al" "Canterbury Health Laboratories" "Institute of Environmental Science and Research (ESR)" "https://www.epicov.org/acknowledgement/50/14/EPI_ISL_12545014.json"
7513 "NewZealand/22CH3414/2022" "EPI_ISL_12546330" "?" "Sarah Cockerton et al" "Canterbury Health Laboratories" "Institute of Environmental Science and Research (ESR)" "https://www.epicov.org/acknowledgement/63/30/EPI_ISL_12546330.json"
7514 "NewZealand/22CH3415/2022" "EPI_ISL_12546193" "?" "Sarah Cockerton et al" "Canterbury Health Laboratories" "Institute of Environmental Science and Research (ESR)" "https://www.epicov.org/acknowledgement/61/93/EPI_ISL_12546193.json"
7515 "NewZealand/22CH3416/2022" "EPI_ISL_12545619" "?" "Sarah Cockerton et al" "Canterbury Health Laboratories" "Institute of Environmental Science and Research (ESR)" "https://www.epicov.org/acknowledgement/56/19/EPI_ISL_12545619.json"
7516 "NewZealand/22CH3417/2022" "EPI_ISL_12545428" "?" "Sarah Cockerton et al" "Canterbury Health Laboratories" "Institute of Environmental Science and Research (ESR)" "https://www.epicov.org/acknowledgement/54/28/EPI_ISL_12545428.json"
7517 "NewZealand/22CH3418/2022" "EPI_ISL_12546334" "?" "Sarah Cockerton et al" "Canterbury Health Laboratories" "Institute of Environmental Science and Research (ESR)" "https://www.epicov.org/acknowledgement/63/34/EPI_ISL_12546334.json"
7518 "NewZealand/22CH3419/2022" "EPI_ISL_12546399" "?" "Sarah Cockerton et al" "Canterbury Health Laboratories" "Institute of Environmental Science and Research (ESR)" "https://www.epicov.org/acknowledgement/63/99/EPI_ISL_12546399.json"
7519 "NewZealand/22CH3420/2022" "EPI_ISL_12545254" "?" "Sarah Cockerton et al" "Canterbury Health Laboratories" "Institute of Environmental Science and Research (ESR)" "https://www.epicov.org/acknowledgement/52/54/EPI_ISL_12545254.json"
7520 "NewZealand/22CH3421/2022" "EPI_ISL_12545654" "?" "Sarah Cockerton et al" "Canterbury Health Laboratories" "Institute of Environmental Science and Research (ESR)" "https://www.epicov.org/acknowledgement/56/54/EPI_ISL_12545654.json"
7521 "NewZealand/22CH3422/2022" "EPI_ISL_12545021" "?" "Sarah Cockerton et al" "Canterbury Health Laboratories" "Institute of Environmental Science and Research (ESR)" "https://www.epicov.org/acknowledgement/50/21/EPI_ISL_12545021.json"
7522 "NewZealand/22CH3423/2022" "EPI_ISL_12546487" "?" "Sarah Cockerton et al" "Canterbury Health Laboratories" "Institute of Environmental Science and Research (ESR)" "https://www.epicov.org/acknowledgement/64/87/EPI_ISL_12546487.json"
7523 "NewZealand/22CH3424/2022" "EPI_ISL_12546414" "?" "Sarah Cockerton et al" "Canterbury Health Laboratories" "Institute of Environmental Science and Research (ESR)" "https://www.epicov.org/acknowledgement/64/14/EPI_ISL_12546414.json"
7524 "NewZealand/22CH3426/2022" "EPI_ISL_12545518" "?" "Sarah Cockerton et al" "Canterbury Health Laboratories" "Institute of Environmental Science and Research (ESR)" "https://www.epicov.org/acknowledgement/55/18/EPI_ISL_12545518.json"
7525 "NewZealand/22CH3427/2022" "EPI_ISL_12546089" "?" "Sarah Cockerton et al" "Canterbury Health Laboratories" "Institute of Environmental Science and Research (ESR)" "https://www.epicov.org/acknowledgement/60/89/EPI_ISL_12546089.json"
7526 "NewZealand/22CH3428/2022" "EPI_ISL_12545971" "?" "Sarah Cockerton et al" "Canterbury Health Laboratories" "Institute of Environmental Science and Research (ESR)" "https://www.epicov.org/acknowledgement/59/71/EPI_ISL_12545971.json"
7527 "NewZealand/22CH3429/2022" "EPI_ISL_12545099" "?" "Sarah Cockerton et al" "Canterbury Health Laboratories" "Institute of Environmental Science and Research (ESR)" "https://www.epicov.org/acknowledgement/50/99/EPI_ISL_12545099.json"
7528 "NewZealand/22CH3431/2022" "EPI_ISL_12545820" "?" "Sarah Cockerton et al" "Canterbury Health Laboratories" "Institute of Environmental Science and Research (ESR)" "https://www.epicov.org/acknowledgement/58/20/EPI_ISL_12545820.json"
7529 "NewZealand/22CH3432/2022" "EPI_ISL_12546381" "?" "Sarah Cockerton et al" "Canterbury Health Laboratories" "Institute of Environmental Science and Research (ESR)" "https://www.epicov.org/acknowledgement/63/81/EPI_ISL_12546381.json"
7530 "NewZealand/22CH3433/2022" "EPI_ISL_12546094" "?" "Sarah Cockerton et al" "Canterbury Health Laboratories" "Institute of Environmental Science and Research (ESR)" "https://www.epicov.org/acknowledgement/60/94/EPI_ISL_12546094.json"
7531 "NewZealand/22CH3434/2022" "EPI_ISL_12546241" "?" "Sarah Cockerton et al" "Canterbury Health Laboratories" "Institute of Environmental Science and Research (ESR)" "https://www.epicov.org/acknowledgement/62/41/EPI_ISL_12546241.json"
7532 "NewZealand/22CH3435/2022" "EPI_ISL_12545953" "?" "Sarah Cockerton et al" "Canterbury Health Laboratories" "Institute of Environmental Science and Research (ESR)" "https://www.epicov.org/acknowledgement/59/53/EPI_ISL_12545953.json"
7533 "NewZealand/22CH3436/2022" "EPI_ISL_12545650" "?" "Sarah Cockerton et al" "Canterbury Health Laboratories" "Institute of Environmental Science and Research (ESR)" "https://www.epicov.org/acknowledgement/56/50/EPI_ISL_12545650.json"
7534 "NewZealand/22CH3437/2022" "EPI_ISL_12545702" "?" "Sarah Cockerton et al" "Canterbury Health Laboratories" "Institute of Environmental Science and Research (ESR)" "https://www.epicov.org/acknowledgement/57/02/EPI_ISL_12545702.json"
7535 "NewZealand/22CH3438/2022" "EPI_ISL_12545093" "?" "Sarah Cockerton et al" "Canterbury Health Laboratories" "Institute of Environmental Science and Research (ESR)" "https://www.epicov.org/acknowledgement/50/93/EPI_ISL_12545093.json"
7536 "NewZealand/22CH3439/2022" "EPI_ISL_12545653" "?" "Sarah Cockerton et al" "Canterbury Health Laboratories" "Institute of Environmental Science and Research (ESR)" "https://www.epicov.org/acknowledgement/56/53/EPI_ISL_12545653.json"
7537 "NewZealand/22CH3440/2022" "EPI_ISL_12545048" "?" "Sarah Cockerton et al" "Canterbury Health Laboratories" "Institute of Environmental Science and Research (ESR)" "https://www.epicov.org/acknowledgement/50/48/EPI_ISL_12545048.json"
7538 "NewZealand/22CH3441/2022" "EPI_ISL_12544959" "?" "Sarah Cockerton et al" "MedLab South Ltd Nelson" "Institute of Environmental Science and Research (ESR)" "https://www.epicov.org/acknowledgement/49/59/EPI_ISL_12544959.json"
7539 "NewZealand/22CH3443/2022" "EPI_ISL_12546113" "?" "Sarah Cockerton et al" "MedLab South Ltd Nelson" "Institute of Environmental Science and Research (ESR)" "https://www.epicov.org/acknowledgement/61/13/EPI_ISL_12546113.json"
7540 "NewZealand/22CH3444/2022" "EPI_ISL_12544988" "?" "Sarah Cockerton et al" "MedLab South Ltd Nelson" "Institute of Environmental Science and Research (ESR)" "https://www.epicov.org/acknowledgement/49/88/EPI_ISL_12544988.json"
7541 "NewZealand/22CH3445/2022" "EPI_ISL_12545482" "?" "Sarah Cockerton et al" "MedLab South Ltd Nelson" "Institute of Environmental Science and Research (ESR)" "https://www.epicov.org/acknowledgement/54/82/EPI_ISL_12545482.json"
7542 "NewZealand/22CH3446/2022" "EPI_ISL_12546454" "?" "Sarah Cockerton et al" "Southern Community Labs Dunedin" "Institute of Environmental Science and Research (ESR)" "https://www.epicov.org/acknowledgement/64/54/EPI_ISL_12546454.json"
7543 "NewZealand/22CH3447/2022" "EPI_ISL_12546035" "?" "Sarah Cockerton et al" "Southern Community Labs Dunedin" "Institute of Environmental Science and Research (ESR)" "https://www.epicov.org/acknowledgement/60/35/EPI_ISL_12546035.json"
7544 "NewZealand/22CH3448/2022" "EPI_ISL_12545659" "?" "Sarah Cockerton et al" "Southern Community Labs Chch" "Institute of Environmental Science and Research (ESR)" "https://www.epicov.org/acknowledgement/56/59/EPI_ISL_12545659.json"
7545 "NewZealand/22CH3449/2022" "EPI_ISL_12546318" "?" "Sarah Cockerton et al" "Southern Community Labs Chch" "Institute of Environmental Science and Research (ESR)" "https://www.epicov.org/acknowledgement/63/18/EPI_ISL_12546318.json"
7546 "NewZealand/22CH3450/2022" "EPI_ISL_12546028" "?" "Sarah Cockerton et al" "Southern Community Labs Chch" "Institute of Environmental Science and Research (ESR)" "https://www.epicov.org/acknowledgement/60/28/EPI_ISL_12546028.json"
7547 "NewZealand/22CH3451/2022" "EPI_ISL_12546406" "?" "Sarah Cockerton et al" "Canterbury Health Laboratories" "Institute of Environmental Science and Research (ESR)" "https://www.epicov.org/acknowledgement/64/06/EPI_ISL_12546406.json"
7548 "NewZealand/22CH3452/2022" "EPI_ISL_12544985" "?" "Sarah Cockerton et al" "Canterbury Health Laboratories" "Institute of Environmental Science and Research (ESR)" "https://www.epicov.org/acknowledgement/49/85/EPI_ISL_12544985.json"
7549 "NewZealand/22CH3453/2022" "EPI_ISL_12545797" "?" "Sarah Cockerton et al" "Canterbury Health Laboratories" "Institute of Environmental Science and Research (ESR)" "https://www.epicov.org/acknowledgement/57/97/EPI_ISL_12545797.json"
7550 "NewZealand/22CH3455/2022" "EPI_ISL_12545395" "?" "Sarah Cockerton et al" "MedLab South Ltd Nelson" "Institute of Environmental Science and Research (ESR)" "https://www.epicov.org/acknowledgement/53/95/EPI_ISL_12545395.json"
7551 "NewZealand/22CH3458/2022" "EPI_ISL_12546325" "?" "Sarah Cockerton et al" "MedLab South Ltd Nelson" "Institute of Environmental Science and Research (ESR)" "https://www.epicov.org/acknowledgement/63/25/EPI_ISL_12546325.json"
7552 "NewZealand/22CH3459/2022" "EPI_ISL_12545888" "?" "Sarah Cockerton et al" "MedLab South Ltd Nelson" "Institute of Environmental Science and Research (ESR)" "https://www.epicov.org/acknowledgement/58/88/EPI_ISL_12545888.json"
7553 "NewZealand/22CH3460/2022" "EPI_ISL_12545787" "?" "Sarah Cockerton et al" "Southern Community Labs Chch" "Institute of Environmental Science and Research (ESR)" "https://www.epicov.org/acknowledgement/57/87/EPI_ISL_12545787.json"
7554 "NewZealand/22CH3461/2022" "EPI_ISL_13437912" "?" "Sarah Cockerton et al" "Southern Community Labs Chch" "Institute of Environmental Science and Research (ESR)" "https://www.epicov.org/acknowledgement/79/12/EPI_ISL_13437912.json"
7555 "NewZealand/22CH3463/2022" "EPI_ISL_12545227" "?" "Sarah Cockerton et al" "Southern Community Labs Chch" "Institute of Environmental Science and Research (ESR)" "https://www.epicov.org/acknowledgement/52/27/EPI_ISL_12545227.json"
7556 "NewZealand/22CH3465/2022" "EPI_ISL_12545222" "?" "Sarah Cockerton et al" "Southern Community Labs Dunedin" "Institute of Environmental Science and Research (ESR)" "https://www.epicov.org/acknowledgement/52/22/EPI_ISL_12545222.json"
7557 "NewZealand/22CH3466/2022" "EPI_ISL_12546236" "?" "Sarah Cockerton et al" "Southern Community Labs Dunedin" "Institute of Environmental Science and Research (ESR)" "https://www.epicov.org/acknowledgement/62/36/EPI_ISL_12546236.json"
7558 "NewZealand/22CH3467/2022" "EPI_ISL_12545223" "?" "Sarah Cockerton et al" "Southern Community Labs Dunedin" "Institute of Environmental Science and Research (ESR)" "https://www.epicov.org/acknowledgement/52/23/EPI_ISL_12545223.json"
7559 "NewZealand/22CH3468/2022" "EPI_ISL_12545176" "?" "Sarah Cockerton et al" "Southern Community Labs Dunedin" "Institute of Environmental Science and Research (ESR)" "https://www.epicov.org/acknowledgement/51/76/EPI_ISL_12545176.json"
7560 "NewZealand/22CH3469/2022" "EPI_ISL_12545388" "?" "Sarah Cockerton et al" "Southern Community Labs Dunedin" "Institute of Environmental Science and Research (ESR)" "https://www.epicov.org/acknowledgement/53/88/EPI_ISL_12545388.json"
7561 "NewZealand/22CH3470/2022" "EPI_ISL_12805510" "?" "Sarah Cockerton et al" "Southern Community Labs Dunedin" "Institute of Environmental Science and Research (ESR)" "https://www.epicov.org/acknowledgement/55/10/EPI_ISL_12805510.json"
7562 "NewZealand/22CH3471/2022" "EPI_ISL_12805438" "?" "Sarah Cockerton et al" "Southern Community Labs Dunedin" "Institute of Environmental Science and Research (ESR)" "https://www.epicov.org/acknowledgement/54/38/EPI_ISL_12805438.json"
7563 "NewZealand/22CH3472/2022" "EPI_ISL_12806255" "?" "Sarah Cockerton et al" "Southern Community Labs Dunedin" "Institute of Environmental Science and Research (ESR)" "https://www.epicov.org/acknowledgement/62/55/EPI_ISL_12806255.json"
7564 "NewZealand/22CH3473/2022" "EPI_ISL_12805922" "?" "Sarah Cockerton et al" "Southern Community Labs Dunedin" "Institute of Environmental Science and Research (ESR)" "https://www.epicov.org/acknowledgement/59/22/EPI_ISL_12805922.json"
7565 "NewZealand/22CH3474/2022" "EPI_ISL_12806115" "?" "Sarah Cockerton et al" "Southern Community Labs Dunedin" "Institute of Environmental Science and Research (ESR)" "https://www.epicov.org/acknowledgement/61/15/EPI_ISL_12806115.json"
7566 "NewZealand/22CH3475/2022" "EPI_ISL_12805619" "?" "Sarah Cockerton et al" "Southern Community Labs Dunedin" "Institute of Environmental Science and Research (ESR)" "https://www.epicov.org/acknowledgement/56/19/EPI_ISL_12805619.json"
7567 "NewZealand/22CH3476/2022" "EPI_ISL_12805848" "?" "Sarah Cockerton et al" "Southern Community Labs Dunedin" "Institute of Environmental Science and Research (ESR)" "https://www.epicov.org/acknowledgement/58/48/EPI_ISL_12805848.json"
7568 "NewZealand/22CH3477/2022" "EPI_ISL_12805858" "?" "Sarah Cockerton et al" "Southern Community Labs Dunedin" "Institute of Environmental Science and Research (ESR)" "https://www.epicov.org/acknowledgement/58/58/EPI_ISL_12805858.json"
7569 "NewZealand/22CH3478/2022" "EPI_ISL_12805672" "?" "Sarah Cockerton et al" "Southern Community Labs Dunedin" "Institute of Environmental Science and Research (ESR)" "https://www.epicov.org/acknowledgement/56/72/EPI_ISL_12805672.json"
7570 "NewZealand/22CH3479/2022" "EPI_ISL_12806249" "?" "Sarah Cockerton et al" "Southern Community Labs Dunedin" "Institute of Environmental Science and Research (ESR)" "https://www.epicov.org/acknowledgement/62/49/EPI_ISL_12806249.json"
7571 "NewZealand/22CH3481/2022" "EPI_ISL_12806189" "?" "Sarah Cockerton et al" "Southern Community Labs Dunedin" "Institute of Environmental Science and Research (ESR)" "https://www.epicov.org/acknowledgement/61/89/EPI_ISL_12806189.json"
7572 "NewZealand/22CH3482/2022" "EPI_ISL_12805512" "?" "Sarah Cockerton et al" "Southern Community Labs Dunedin" "Institute of Environmental Science and Research (ESR)" "https://www.epicov.org/acknowledgement/55/12/EPI_ISL_12805512.json"
7573 "NewZealand/22CH3483/2022" "EPI_ISL_12805568" "?" "Sarah Cockerton et al" "Southern Community Labs Dunedin" "Institute of Environmental Science and Research (ESR)" "https://www.epicov.org/acknowledgement/55/68/EPI_ISL_12805568.json"
7574 "NewZealand/22CH3484/2022" "EPI_ISL_12805595" "?" "Sarah Cockerton et al" "Southern Community Labs Dunedin" "Institute of Environmental Science and Research (ESR)" "https://www.epicov.org/acknowledgement/55/95/EPI_ISL_12805595.json"
7575 "NewZealand/22CH3485/2022" "EPI_ISL_12805381" "?" "Sarah Cockerton et al" "Southern Community Labs Dunedin" "Institute of Environmental Science and Research (ESR)" "https://www.epicov.org/acknowledgement/53/81/EPI_ISL_12805381.json"
7576 "NewZealand/22CH3487/2022" "EPI_ISL_12806034" "?" "Sarah Cockerton et al" "Southern Community Labs Dunedin" "Institute of Environmental Science and Research (ESR)" "https://www.epicov.org/acknowledgement/60/34/EPI_ISL_12806034.json"
7577 "NewZealand/22CH3488/2022" "EPI_ISL_12805762" "?" "Sarah Cockerton et al" "Canterbury Health Laboratories" "Institute of Environmental Science and Research (ESR)" "https://www.epicov.org/acknowledgement/57/62/EPI_ISL_12805762.json"
7578 "NewZealand/22CH3489/2022" "EPI_ISL_12805594" "?" "Sarah Cockerton et al" "Canterbury Health Laboratories" "Institute of Environmental Science and Research (ESR)" "https://www.epicov.org/acknowledgement/55/94/EPI_ISL_12805594.json"
7579 "NewZealand/22CH3490/2022" "EPI_ISL_12806291" "?" "Sarah Cockerton et al" "Canterbury Health Laboratories" "Institute of Environmental Science and Research (ESR)" "https://www.epicov.org/acknowledgement/62/91/EPI_ISL_12806291.json"
7580 "NewZealand/22CH3491/2022" "EPI_ISL_12805676" "?" "Sarah Cockerton et al" "Canterbury Health Laboratories" "Institute of Environmental Science and Research (ESR)" "https://www.epicov.org/acknowledgement/56/76/EPI_ISL_12805676.json"
7581 "NewZealand/22CH3492/2022" "EPI_ISL_12805460" "?" "Sarah Cockerton et al" "Canterbury Health Laboratories" "Institute of Environmental Science and Research (ESR)" "https://www.epicov.org/acknowledgement/54/60/EPI_ISL_12805460.json"
7582 "NewZealand/22CH3493/2022" "EPI_ISL_12805389" "?" "Sarah Cockerton et al" "Canterbury Health Laboratories" "Institute of Environmental Science and Research (ESR)" "https://www.epicov.org/acknowledgement/53/89/EPI_ISL_12805389.json"
7583 "NewZealand/22CH3494/2022" "EPI_ISL_12805606" "?" "Sarah Cockerton et al" "Canterbury Health Laboratories" "Institute of Environmental Science and Research (ESR)" "https://www.epicov.org/acknowledgement/56/06/EPI_ISL_12805606.json"
7584 "NewZealand/22CH3495/2022" "EPI_ISL_12805761" "?" "Sarah Cockerton et al" "Canterbury Health Laboratories" "Institute of Environmental Science and Research (ESR)" "https://www.epicov.org/acknowledgement/57/61/EPI_ISL_12805761.json"
7585 "NewZealand/22CH3496/2022" "EPI_ISL_12806307" "?" "Sarah Cockerton et al" "Canterbury Health Laboratories" "Institute of Environmental Science and Research (ESR)" "https://www.epicov.org/acknowledgement/63/07/EPI_ISL_12806307.json"
7586 "NewZealand/22CH3497/2022" "EPI_ISL_12805751" "?" "Sarah Cockerton et al" "Canterbury Health Laboratories" "Institute of Environmental Science and Research (ESR)" "https://www.epicov.org/acknowledgement/57/51/EPI_ISL_12805751.json"
7587 "NewZealand/22CH3498/2022" "EPI_ISL_12805717" "?" "Sarah Cockerton et al" "Canterbury Health Laboratories" "Institute of Environmental Science and Research (ESR)" "https://www.epicov.org/acknowledgement/57/17/EPI_ISL_12805717.json"
7588 "NewZealand/22CH3499/2022" "EPI_ISL_12805861" "?" "Sarah Cockerton et al" "Canterbury Health Laboratories" "Institute of Environmental Science and Research (ESR)" "https://www.epicov.org/acknowledgement/58/61/EPI_ISL_12805861.json"
7589 "NewZealand/22CH3500/2022" "EPI_ISL_12805618" "?" "Sarah Cockerton et al" "Canterbury Health Laboratories" "Institute of Environmental Science and Research (ESR)" "https://www.epicov.org/acknowledgement/56/18/EPI_ISL_12805618.json"
7590 "NewZealand/22CH3501/2022" "EPI_ISL_12805410" "?" "Sarah Cockerton et al" "Canterbury Health Laboratories" "Institute of Environmental Science and Research (ESR)" "https://www.epicov.org/acknowledgement/54/10/EPI_ISL_12805410.json"
7591 "NewZealand/22CH3502/2022" "EPI_ISL_12805462" "?" "Sarah Cockerton et al" "Canterbury Health Laboratories" "Institute of Environmental Science and Research (ESR)" "https://www.epicov.org/acknowledgement/54/62/EPI_ISL_12805462.json"
7592 "NewZealand/22CH3503/2022" "EPI_ISL_12546148" "?" "Sarah Cockerton et al" "Southern Community Labs Chch" "Institute of Environmental Science and Research (ESR)" "https://www.epicov.org/acknowledgement/61/48/EPI_ISL_12546148.json"
7593 "NewZealand/22CH3504/2022" "EPI_ISL_12545000" "?" "Sarah Cockerton et al" "Southern Community Labs Chch" "Institute of Environmental Science and Research (ESR)" "https://www.epicov.org/acknowledgement/50/00/EPI_ISL_12545000.json"
7594 "NewZealand/22CH3505/2022" "EPI_ISL_12545847" "?" "Sarah Cockerton et al" "Southern Community Labs Chch" "Institute of Environmental Science and Research (ESR)" "https://www.epicov.org/acknowledgement/58/47/EPI_ISL_12545847.json"
7595 "NewZealand/22CH3506/2022" "EPI_ISL_12545780" "?" "Sarah Cockerton et al" "Southern Community Labs Chch" "Institute of Environmental Science and Research (ESR)" "https://www.epicov.org/acknowledgement/57/80/EPI_ISL_12545780.json"
7596 "NewZealand/22CH3507/2022" "EPI_ISL_12545859" "?" "Sarah Cockerton et al" "Southern Community Labs Chch" "Institute of Environmental Science and Research (ESR)" "https://www.epicov.org/acknowledgement/58/59/EPI_ISL_12545859.json"
7597 "NewZealand/22CH3508/2022" "EPI_ISL_12545622" "?" "Sarah Cockerton et al" "Southern Community Labs Chch" "Institute of Environmental Science and Research (ESR)" "https://www.epicov.org/acknowledgement/56/22/EPI_ISL_12545622.json"
7598 "NewZealand/22CH3509/2022" "EPI_ISL_12546119" "?" "Sarah Cockerton et al" "Southern Community Labs Chch" "Institute of Environmental Science and Research (ESR)" "https://www.epicov.org/acknowledgement/61/19/EPI_ISL_12546119.json"
7599 "NewZealand/22CH3510/2022" "EPI_ISL_12546082" "?" "Sarah Cockerton et al" "Southern Community Labs Chch" "Institute of Environmental Science and Research (ESR)" "https://www.epicov.org/acknowledgement/60/82/EPI_ISL_12546082.json"
7600 "NewZealand/22CH3511/2022" "EPI_ISL_12545017" "?" "Sarah Cockerton et al" "Southern Community Labs Chch" "Institute of Environmental Science and Research (ESR)" "https://www.epicov.org/acknowledgement/50/17/EPI_ISL_12545017.json"
7601 "NewZealand/22CH3512/2022" "EPI_ISL_12545105" "?" "Sarah Cockerton et al" "Southern Community Labs Chch" "Institute of Environmental Science and Research (ESR)" "https://www.epicov.org/acknowledgement/51/05/EPI_ISL_12545105.json"
7602 "NewZealand/22CH3514/2022" "EPI_ISL_12546284" "?" "Sarah Cockerton et al" "Southern Community Labs Chch" "Institute of Environmental Science and Research (ESR)" "https://www.epicov.org/acknowledgement/62/84/EPI_ISL_12546284.json"
7603 "NewZealand/22CH3515/2022" "EPI_ISL_12546478" "?" "Sarah Cockerton et al" "Southern Community Labs Chch" "Institute of Environmental Science and Research (ESR)" "https://www.epicov.org/acknowledgement/64/78/EPI_ISL_12546478.json"
7604 "NewZealand/22CH3516/2022" "EPI_ISL_12545722" "?" "Sarah Cockerton et al" "Southern Community Labs Chch" "Institute of Environmental Science and Research (ESR)" "https://www.epicov.org/acknowledgement/57/22/EPI_ISL_12545722.json"
7605 "NewZealand/22CH3518/2022" "EPI_ISL_12545599" "?" "Sarah Cockerton et al" "Southern Community Labs Chch" "Institute of Environmental Science and Research (ESR)" "https://www.epicov.org/acknowledgement/55/99/EPI_ISL_12545599.json"
7606 "NewZealand/22CH3519/2022" "EPI_ISL_12546096" "?" "Sarah Cockerton et al" "Southern Community Labs Chch" "Institute of Environmental Science and Research (ESR)" "https://www.epicov.org/acknowledgement/60/96/EPI_ISL_12546096.json"
7607 "NewZealand/22CH3520/2022" "EPI_ISL_12545538" "?" "Sarah Cockerton et al" "Southern Community Labs Chch" "Institute of Environmental Science and Research (ESR)" "https://www.epicov.org/acknowledgement/55/38/EPI_ISL_12545538.json"
7608 "NewZealand/22CH3521/2022" "EPI_ISL_12545262" "?" "Sarah Cockerton et al" "MedLab South Ltd Nelson" "Institute of Environmental Science and Research (ESR)" "https://www.epicov.org/acknowledgement/52/62/EPI_ISL_12545262.json"
7609 "NewZealand/22CH3522/2022" "EPI_ISL_12546190" "?" "Sarah Cockerton et al" "MedLab South Ltd Nelson" "Institute of Environmental Science and Research (ESR)" "https://www.epicov.org/acknowledgement/61/90/EPI_ISL_12546190.json"
7610 "NewZealand/22CH3523/2022" "EPI_ISL_12545516" "?" "Sarah Cockerton et al" "MedLab South Ltd Nelson" "Institute of Environmental Science and Research (ESR)" "https://www.epicov.org/acknowledgement/55/16/EPI_ISL_12545516.json"
7611 "NewZealand/22CH3525/2022" "EPI_ISL_12546343" "?" "Sarah Cockerton et al" "Southern Community Labs Dunedin" "Institute of Environmental Science and Research (ESR)" "https://www.epicov.org/acknowledgement/63/43/EPI_ISL_12546343.json"
7612 "NewZealand/22CH3528/2022" "EPI_ISL_12545078" "?" "Sarah Cockerton et al" "Canterbury Health Laboratories" "Institute of Environmental Science and Research (ESR)" "https://www.epicov.org/acknowledgement/50/78/EPI_ISL_12545078.json"
7613 "NewZealand/22CH3529/2022" "EPI_ISL_12546218" "?" "Sarah Cockerton et al" "Canterbury Health Laboratories" "Institute of Environmental Science and Research (ESR)" "https://www.epicov.org/acknowledgement/62/18/EPI_ISL_12546218.json"
7614 "NewZealand/22CH3530/2022" "EPI_ISL_12545257" "?" "Sarah Cockerton et al" "Canterbury Health Laboratories" "Institute of Environmental Science and Research (ESR)" "https://www.epicov.org/acknowledgement/52/57/EPI_ISL_12545257.json"
7615 "NewZealand/22CH3531/2022" "EPI_ISL_12805368" "?" "Sarah Cockerton et al" "Southern Community Labs Dunedin" "Institute of Environmental Science and Research (ESR)" "https://www.epicov.org/acknowledgement/53/68/EPI_ISL_12805368.json"
7616 "NewZealand/22CH3532/2022" "EPI_ISL_12805537" "?" "Sarah Cockerton et al" "Southern Community Labs Dunedin" "Institute of Environmental Science and Research (ESR)" "https://www.epicov.org/acknowledgement/55/37/EPI_ISL_12805537.json"
7617 "NewZealand/22CH3533/2022" "EPI_ISL_12806234" "?" "Sarah Cockerton et al" "Southern Community Labs Dunedin" "Institute of Environmental Science and Research (ESR)" "https://www.epicov.org/acknowledgement/62/34/EPI_ISL_12806234.json"
7618 "NewZealand/22CH3534/2022" "EPI_ISL_12806176" "?" "Sarah Cockerton et al" "Southern Community Labs Dunedin" "Institute of Environmental Science and Research (ESR)" "https://www.epicov.org/acknowledgement/61/76/EPI_ISL_12806176.json"
7619 "NewZealand/22CH3535/2022" "EPI_ISL_12805364" "?" "Sarah Cockerton et al" "Southern Community Labs Dunedin" "Institute of Environmental Science and Research (ESR)" "https://www.epicov.org/acknowledgement/53/64/EPI_ISL_12805364.json"
7620 "NewZealand/22CH3536/2022" "EPI_ISL_12806120" "?" "Sarah Cockerton et al" "Southern Community Labs Dunedin" "Institute of Environmental Science and Research (ESR)" "https://www.epicov.org/acknowledgement/61/20/EPI_ISL_12806120.json"
7621 "NewZealand/22CH3537/2022" "EPI_ISL_12805681" "?" "Sarah Cockerton et al" "Southern Community Labs Dunedin" "Institute of Environmental Science and Research (ESR)" "https://www.epicov.org/acknowledgement/56/81/EPI_ISL_12805681.json"
7622 "NewZealand/22CH3538/2022" "EPI_ISL_12806074" "?" "Sarah Cockerton et al" "Southern Community Labs Dunedin" "Institute of Environmental Science and Research (ESR)" "https://www.epicov.org/acknowledgement/60/74/EPI_ISL_12806074.json"
7623 "NewZealand/22CH3539/2022" "EPI_ISL_12805645" "?" "Sarah Cockerton et al" "Southern Community Labs Dunedin" "Institute of Environmental Science and Research (ESR)" "https://www.epicov.org/acknowledgement/56/45/EPI_ISL_12805645.json"
7624 "NewZealand/22CH3540/2022" "EPI_ISL_12805654" "?" "Sarah Cockerton et al" "Southern Community Labs Dunedin" "Institute of Environmental Science and Research (ESR)" "https://www.epicov.org/acknowledgement/56/54/EPI_ISL_12805654.json"
7625 "NewZealand/22CH3541/2022" "EPI_ISL_12805515" "?" "Sarah Cockerton et al" "Southern Community Labs Dunedin" "Institute of Environmental Science and Research (ESR)" "https://www.epicov.org/acknowledgement/55/15/EPI_ISL_12805515.json"
7626 "NewZealand/22CH3542/2022" "EPI_ISL_12805476" "?" "Sarah Cockerton et al" "Southern Community Labs Dunedin" "Institute of Environmental Science and Research (ESR)" "https://www.epicov.org/acknowledgement/54/76/EPI_ISL_12805476.json"
7627 "NewZealand/22CH3543/2022" "EPI_ISL_12805708" "?" "Sarah Cockerton et al" "Southern Community Labs Dunedin" "Institute of Environmental Science and Research (ESR)" "https://www.epicov.org/acknowledgement/57/08/EPI_ISL_12805708.json"
7628 "NewZealand/22CH3544/2022" "EPI_ISL_12805549" "?" "Sarah Cockerton et al" "Southern Community Labs Dunedin" "Institute of Environmental Science and Research (ESR)" "https://www.epicov.org/acknowledgement/55/49/EPI_ISL_12805549.json"
7629 "NewZealand/22CH3545/2022" "EPI_ISL_12805651" "?" "Sarah Cockerton et al" "Southern Community Labs Dunedin" "Institute of Environmental Science and Research (ESR)" "https://www.epicov.org/acknowledgement/56/51/EPI_ISL_12805651.json"
7630 "NewZealand/22CH3546/2022" "EPI_ISL_12805699" "?" "Sarah Cockerton et al" "Southern Community Labs Dunedin" "Institute of Environmental Science and Research (ESR)" "https://www.epicov.org/acknowledgement/56/99/EPI_ISL_12805699.json"
7631 "NewZealand/22CH3547/2022" "EPI_ISL_12805721" "?" "Sarah Cockerton et al" "Southern Community Labs Dunedin" "Institute of Environmental Science and Research (ESR)" "https://www.epicov.org/acknowledgement/57/21/EPI_ISL_12805721.json"
7632 "NewZealand/22CH3548/2022" "EPI_ISL_12805596" "?" "Sarah Cockerton et al" "Southern Community Labs Dunedin" "Institute of Environmental Science and Research (ESR)" "https://www.epicov.org/acknowledgement/55/96/EPI_ISL_12805596.json"
7633 "NewZealand/22CH3549/2022" "EPI_ISL_12806294" "?" "Sarah Cockerton et al" "Southern Community Labs Dunedin" "Institute of Environmental Science and Research (ESR)" "https://www.epicov.org/acknowledgement/62/94/EPI_ISL_12806294.json"
7634 "NewZealand/22CH3550/2022" "EPI_ISL_12805575" "?" "Sarah Cockerton et al" "Southern Community Labs Dunedin" "Institute of Environmental Science and Research (ESR)" "https://www.epicov.org/acknowledgement/55/75/EPI_ISL_12805575.json"
7635 "NewZealand/22CH3551/2022" "EPI_ISL_12806002" "?" "Sarah Cockerton et al" "Southern Community Labs Dunedin" "Institute of Environmental Science and Research (ESR)" "https://www.epicov.org/acknowledgement/60/02/EPI_ISL_12806002.json"
7636 "NewZealand/22CH3552/2022" "EPI_ISL_12805986" "?" "Sarah Cockerton et al" "Canterbury Health Laboratories" "Institute of Environmental Science and Research (ESR)" "https://www.epicov.org/acknowledgement/59/86/EPI_ISL_12805986.json"
7637 "NewZealand/22CH3553/2022" "EPI_ISL_12805366" "?" "Sarah Cockerton et al" "Canterbury Health Laboratories" "Institute of Environmental Science and Research (ESR)" "https://www.epicov.org/acknowledgement/53/66/EPI_ISL_12805366.json"
7638 "NewZealand/22CH3554/2022" "EPI_ISL_12805706" "?" "Sarah Cockerton et al" "Canterbury Health Laboratories" "Institute of Environmental Science and Research (ESR)" "https://www.epicov.org/acknowledgement/57/06/EPI_ISL_12805706.json"
7639 "NewZealand/22CH3555/2022" "EPI_ISL_12805532" "?" "Sarah Cockerton et al" "Canterbury Health Laboratories" "Institute of Environmental Science and Research (ESR)" "https://www.epicov.org/acknowledgement/55/32/EPI_ISL_12805532.json"
7640 "NewZealand/22CH3556/2022" "EPI_ISL_12805958" "?" "Sarah Cockerton et al" "Canterbury Health Laboratories" "Institute of Environmental Science and Research (ESR)" "https://www.epicov.org/acknowledgement/59/58/EPI_ISL_12805958.json"
7641 "NewZealand/22CH3557/2022" "EPI_ISL_12805579" "?" "Sarah Cockerton et al" "Canterbury Health Laboratories" "Institute of Environmental Science and Research (ESR)" "https://www.epicov.org/acknowledgement/55/79/EPI_ISL_12805579.json"
7642 "NewZealand/22CH3559/2022" "EPI_ISL_12805427" "?" "Sarah Cockerton et al" "Canterbury Health Laboratories" "Institute of Environmental Science and Research (ESR)" "https://www.epicov.org/acknowledgement/54/27/EPI_ISL_12805427.json"
7643 "NewZealand/22CH3560/2022" "EPI_ISL_12805772" "?" "Sarah Cockerton et al" "Canterbury Health Laboratories" "Institute of Environmental Science and Research (ESR)" "https://www.epicov.org/acknowledgement/57/72/EPI_ISL_12805772.json"
7644 "NewZealand/22CH3561/2022" "EPI_ISL_12806154" "?" "Sarah Cockerton et al" "Canterbury Health Laboratories" "Institute of Environmental Science and Research (ESR)" "https://www.epicov.org/acknowledgement/61/54/EPI_ISL_12806154.json"
7645 "NewZealand/22CH3562/2022" "EPI_ISL_12805479" "?" "Sarah Cockerton et al" "Canterbury Health Laboratories" "Institute of Environmental Science and Research (ESR)" "https://www.epicov.org/acknowledgement/54/79/EPI_ISL_12805479.json"
7646 "NewZealand/22CH3563/2022" "EPI_ISL_12806130" "?" "Sarah Cockerton et al" "Canterbury Health Laboratories" "Institute of Environmental Science and Research (ESR)" "https://www.epicov.org/acknowledgement/61/30/EPI_ISL_12806130.json"
7647 "NewZealand/22CH3564/2022" "EPI_ISL_12805463" "?" "Sarah Cockerton et al" "Canterbury Health Laboratories" "Institute of Environmental Science and Research (ESR)" "https://www.epicov.org/acknowledgement/54/63/EPI_ISL_12805463.json"
7648 "NewZealand/22CH3565/2022" "EPI_ISL_12806166" "?" "Sarah Cockerton et al" "Canterbury Health Laboratories" "Institute of Environmental Science and Research (ESR)" "https://www.epicov.org/acknowledgement/61/66/EPI_ISL_12806166.json"
7649 "NewZealand/22CH3566/2022" "EPI_ISL_12806277" "?" "Sarah Cockerton et al" "Canterbury Health Laboratories" "Institute of Environmental Science and Research (ESR)" "https://www.epicov.org/acknowledgement/62/77/EPI_ISL_12806277.json"
7650 "NewZealand/22CH3567/2022" "EPI_ISL_12805543" "?" "Sarah Cockerton et al" "Canterbury Health Laboratories" "Institute of Environmental Science and Research (ESR)" "https://www.epicov.org/acknowledgement/55/43/EPI_ISL_12805543.json"
7651 "NewZealand/22CH3568/2022" "EPI_ISL_12805390" "?" "Sarah Cockerton et al" "Canterbury Health Laboratories" "Institute of Environmental Science and Research (ESR)" "https://www.epicov.org/acknowledgement/53/90/EPI_ISL_12805390.json"
7652 "NewZealand/22CH3569/2022" "EPI_ISL_12806216" "?" "Sarah Cockerton et al" "Canterbury Health Laboratories" "Institute of Environmental Science and Research (ESR)" "https://www.epicov.org/acknowledgement/62/16/EPI_ISL_12806216.json"
7653 "NewZealand/22CH3570/2022" "EPI_ISL_12805436" "?" "Sarah Cockerton et al" "Canterbury Health Laboratories" "Institute of Environmental Science and Research (ESR)" "https://www.epicov.org/acknowledgement/54/36/EPI_ISL_12805436.json"
7654 "NewZealand/22CH3571/2022" "EPI_ISL_12806295" "?" "Sarah Cockerton et al" "Canterbury Health Laboratories" "Institute of Environmental Science and Research (ESR)" "https://www.epicov.org/acknowledgement/62/95/EPI_ISL_12806295.json"
7655 "NewZealand/22CH3573/2022" "EPI_ISL_12806310" "?" "Sarah Cockerton et al" "MedLab South Ltd Nelson" "Institute of Environmental Science and Research (ESR)" "https://www.epicov.org/acknowledgement/63/10/EPI_ISL_12806310.json"
7656 "NewZealand/22CH3574/2022" "EPI_ISL_12805781" "?" "Sarah Cockerton et al" "MedLab South Ltd Nelson" "Institute of Environmental Science and Research (ESR)" "https://www.epicov.org/acknowledgement/57/81/EPI_ISL_12805781.json"
7657 "NewZealand/22CH3578/2022" "EPI_ISL_12805872" "?" "Sarah Cockerton et al" "Southern Community Labs Chch" "Institute of Environmental Science and Research (ESR)" "https://www.epicov.org/acknowledgement/58/72/EPI_ISL_12805872.json"
7658 "NewZealand/22CH3579/2022" "EPI_ISL_12806213" "?" "Sarah Cockerton et al" "Southern Community Labs Chch" "Institute of Environmental Science and Research (ESR)" "https://www.epicov.org/acknowledgement/62/13/EPI_ISL_12806213.json"
7659 "NewZealand/22CH3580/2022" "EPI_ISL_12806039" "?" "Sarah Cockerton et al" "Southern Community Labs Chch" "Institute of Environmental Science and Research (ESR)" "https://www.epicov.org/acknowledgement/60/39/EPI_ISL_12806039.json"
7660 "NewZealand/22CH3581/2022" "EPI_ISL_12805567" "?" "Sarah Cockerton et al" "Southern Community Labs Chch" "Institute of Environmental Science and Research (ESR)" "https://www.epicov.org/acknowledgement/55/67/EPI_ISL_12805567.json"
7661 "NewZealand/22CH3582/2022" "EPI_ISL_12805421" "?" "Sarah Cockerton et al" "Canterbury Health Laboratories" "Institute of Environmental Science and Research (ESR)" "https://www.epicov.org/acknowledgement/54/21/EPI_ISL_12805421.json"
7662 "NewZealand/22CH3583/2022" "EPI_ISL_12805559" "?" "Sarah Cockerton et al" "Canterbury Health Laboratories" "Institute of Environmental Science and Research (ESR)" "https://www.epicov.org/acknowledgement/55/59/EPI_ISL_12805559.json"
7663 "NewZealand/22CH3584/2022" "EPI_ISL_12805891" "?" "Sarah Cockerton et al" "Canterbury Health Laboratories" "Institute of Environmental Science and Research (ESR)" "https://www.epicov.org/acknowledgement/58/91/EPI_ISL_12805891.json"
7664 "NewZealand/22CH3585/2022" "EPI_ISL_12805944" "?" "Sarah Cockerton et al" "Canterbury Health Laboratories" "Institute of Environmental Science and Research (ESR)" "https://www.epicov.org/acknowledgement/59/44/EPI_ISL_12805944.json"
7665 "NewZealand/22CH3586/2022" "EPI_ISL_12805980" "?" "Sarah Cockerton et al" "Canterbury Health Laboratories" "Institute of Environmental Science and Research (ESR)" "https://www.epicov.org/acknowledgement/59/80/EPI_ISL_12805980.json"
7666 "NewZealand/22CH3587/2022" "EPI_ISL_12805950" "?" "Sarah Cockerton et al" "Canterbury Health Laboratories" "Institute of Environmental Science and Research (ESR)" "https://www.epicov.org/acknowledgement/59/50/EPI_ISL_12805950.json"
7667 "NewZealand/22CH3588/2022" "EPI_ISL_12805732" "?" "Sarah Cockerton et al" "Canterbury Health Laboratories" "Institute of Environmental Science and Research (ESR)" "https://www.epicov.org/acknowledgement/57/32/EPI_ISL_12805732.json"
7668 "NewZealand/22CH3589/2022" "EPI_ISL_12806096" "?" "Sarah Cockerton et al" "Canterbury Health Laboratories" "Institute of Environmental Science and Research (ESR)" "https://www.epicov.org/acknowledgement/60/96/EPI_ISL_12806096.json"
7669 "NewZealand/22CH3590/2022" "EPI_ISL_12805847" "?" "Sarah Cockerton et al" "Canterbury Health Laboratories" "Institute of Environmental Science and Research (ESR)" "https://www.epicov.org/acknowledgement/58/47/EPI_ISL_12805847.json"
7670 "NewZealand/22CH3591/2022" "EPI_ISL_12805769" "?" "Sarah Cockerton et al" "Canterbury Health Laboratories" "Institute of Environmental Science and Research (ESR)" "https://www.epicov.org/acknowledgement/57/69/EPI_ISL_12805769.json"
7671 "NewZealand/22CH3592/2022" "EPI_ISL_12805957" "?" "Sarah Cockerton et al" "Canterbury Health Laboratories" "Institute of Environmental Science and Research (ESR)" "https://www.epicov.org/acknowledgement/59/57/EPI_ISL_12805957.json"
7672 "NewZealand/22CH3593/2022" "EPI_ISL_12805893" "?" "Sarah Cockerton et al" "Southern Community Labs Dunedin" "Institute of Environmental Science and Research (ESR)" "https://www.epicov.org/acknowledgement/58/93/EPI_ISL_12805893.json"
7673 "NewZealand/22CH3594/2022" "EPI_ISL_12805403" "?" "Sarah Cockerton et al" "Southern Community Labs Dunedin" "Institute of Environmental Science and Research (ESR)" "https://www.epicov.org/acknowledgement/54/03/EPI_ISL_12805403.json"
7674 "NewZealand/22CH3595/2022" "EPI_ISL_12805628" "?" "Sarah Cockerton et al" "Southern Community Labs Dunedin" "Institute of Environmental Science and Research (ESR)" "https://www.epicov.org/acknowledgement/56/28/EPI_ISL_12805628.json"
7675 "NewZealand/22CH3596/2022" "EPI_ISL_12805771" "?" "Sarah Cockerton et al" "Southern Community Labs Dunedin" "Institute of Environmental Science and Research (ESR)" "https://www.epicov.org/acknowledgement/57/71/EPI_ISL_12805771.json"
7676 "NewZealand/22CH3597/2022" "EPI_ISL_12805811" "?" "Sarah Cockerton et al" "Southern Community Labs Dunedin" "Institute of Environmental Science and Research (ESR)" "https://www.epicov.org/acknowledgement/58/11/EPI_ISL_12805811.json"
7677 "NewZealand/22CH3598/2022" "EPI_ISL_12806050" "?" "Sarah Cockerton et al" "Southern Community Labs Dunedin" "Institute of Environmental Science and Research (ESR)" "https://www.epicov.org/acknowledgement/60/50/EPI_ISL_12806050.json"
7678 "NewZealand/22CH3599/2022" "EPI_ISL_12805670" "?" "Sarah Cockerton et al" "Southern Community Labs Dunedin" "Institute of Environmental Science and Research (ESR)" "https://www.epicov.org/acknowledgement/56/70/EPI_ISL_12805670.json"
7679 "NewZealand/22CH3600/2022" "EPI_ISL_12806251" "?" "Sarah Cockerton et al" "Southern Community Labs Dunedin" "Institute of Environmental Science and Research (ESR)" "https://www.epicov.org/acknowledgement/62/51/EPI_ISL_12806251.json"
7680 "NewZealand/22CH3601/2022" "EPI_ISL_12805377" "?" "Sarah Cockerton et al" "Southern Community Labs Dunedin" "Institute of Environmental Science and Research (ESR)" "https://www.epicov.org/acknowledgement/53/77/EPI_ISL_12805377.json"
7681 "NewZealand/22CH3603/2022" "EPI_ISL_12805471" "?" "Sarah Cockerton et al" "Southern Community Labs Dunedin" "Institute of Environmental Science and Research (ESR)" "https://www.epicov.org/acknowledgement/54/71/EPI_ISL_12805471.json"
7682 "NewZealand/22CH3604/2022" "EPI_ISL_12805519" "?" "Sarah Cockerton et al" "Southern Community Labs Dunedin" "Institute of Environmental Science and Research (ESR)" "https://www.epicov.org/acknowledgement/55/19/EPI_ISL_12805519.json"
7683 "NewZealand/22CH3605/2022" "EPI_ISL_12806010" "?" "Sarah Cockerton et al" "Southern Community Labs Dunedin" "Institute of Environmental Science and Research (ESR)" "https://www.epicov.org/acknowledgement/60/10/EPI_ISL_12806010.json"
7684 "NewZealand/22CH3606/2022" "EPI_ISL_12805566" "?" "Sarah Cockerton et al" "Southern Community Labs Dunedin" "Institute of Environmental Science and Research (ESR)" "https://www.epicov.org/acknowledgement/55/66/EPI_ISL_12805566.json"
7685 "NewZealand/22CH3607/2022" "EPI_ISL_12806264" "?" "Sarah Cockerton et al" "Southern Community Labs Dunedin" "Institute of Environmental Science and Research (ESR)" "https://www.epicov.org/acknowledgement/62/64/EPI_ISL_12806264.json"
7686 "NewZealand/22CH3608/2022" "EPI_ISL_12805712" "?" "Sarah Cockerton et al" "Southern Community Labs Dunedin" "Institute of Environmental Science and Research (ESR)" "https://www.epicov.org/acknowledgement/57/12/EPI_ISL_12805712.json"
7687 "NewZealand/22CH3609/2022" "EPI_ISL_12805514" "?" "Sarah Cockerton et al" "Southern Community Labs Dunedin" "Institute of Environmental Science and Research (ESR)" "https://www.epicov.org/acknowledgement/55/14/EPI_ISL_12805514.json"
7688 "NewZealand/22CH3610/2022" "EPI_ISL_12805839" "?" "Sarah Cockerton et al" "Southern Community Labs Dunedin" "Institute of Environmental Science and Research (ESR)" "https://www.epicov.org/acknowledgement/58/39/EPI_ISL_12805839.json"
7689 "NewZealand/22CH3611/2022" "EPI_ISL_12805426" "?" "Sarah Cockerton et al" "Southern Community Labs Dunedin" "Institute of Environmental Science and Research (ESR)" "https://www.epicov.org/acknowledgement/54/26/EPI_ISL_12805426.json"
7690 "NewZealand/22CH3612/2022" "EPI_ISL_12806232" "?" "Sarah Cockerton et al" "Southern Community Labs Dunedin" "Institute of Environmental Science and Research (ESR)" "https://www.epicov.org/acknowledgement/62/32/EPI_ISL_12806232.json"
7691 "NewZealand/22CH3613/2022" "EPI_ISL_12806238" "?" "Sarah Cockerton et al" "Southern Community Labs Dunedin" "Institute of Environmental Science and Research (ESR)" "https://www.epicov.org/acknowledgement/62/38/EPI_ISL_12806238.json"
7692 "NewZealand/22CH3614/2022" "EPI_ISL_12805675" "?" "Sarah Cockerton et al" "Southern Community Labs Dunedin" "Institute of Environmental Science and Research (ESR)" "https://www.epicov.org/acknowledgement/56/75/EPI_ISL_12805675.json"
7693 "NewZealand/22CH3615/2022" "EPI_ISL_12805504" "?" "Sarah Cockerton et al" "Southern Community Labs Dunedin" "Institute of Environmental Science and Research (ESR)" "https://www.epicov.org/acknowledgement/55/04/EPI_ISL_12805504.json"
7694 "NewZealand/22CH3616/2022" "EPI_ISL_12805652" "?" "Sarah Cockerton et al" "Southern Community Labs Dunedin" "Institute of Environmental Science and Research (ESR)" "https://www.epicov.org/acknowledgement/56/52/EPI_ISL_12805652.json"
7695 "NewZealand/22CH3617/2022" "EPI_ISL_12806267" "?" "Sarah Cockerton et al" "Southern Community Labs Dunedin" "Institute of Environmental Science and Research (ESR)" "https://www.epicov.org/acknowledgement/62/67/EPI_ISL_12806267.json"
7696 "NewZealand/22CH3618/2022" "EPI_ISL_12806023" "?" "Sarah Cockerton et al" "Southern Community Labs Dunedin" "Institute of Environmental Science and Research (ESR)" "https://www.epicov.org/acknowledgement/60/23/EPI_ISL_12806023.json"
7697 "NewZealand/22CH3619/2022" "EPI_ISL_12805921" "?" "Sarah Cockerton et al" "Southern Community Labs Dunedin" "Institute of Environmental Science and Research (ESR)" "https://www.epicov.org/acknowledgement/59/21/EPI_ISL_12805921.json"
7698 "NewZealand/22CH3620/2022" "EPI_ISL_12806222" "?" "Sarah Cockerton et al" "Canterbury Health Laboratories" "Institute of Environmental Science and Research (ESR)" "https://www.epicov.org/acknowledgement/62/22/EPI_ISL_12806222.json"
7699 "NewZealand/22CH3621/2022" "EPI_ISL_12806218" "?" "Sarah Cockerton et al" "Canterbury Health Laboratories" "Institute of Environmental Science and Research (ESR)" "https://www.epicov.org/acknowledgement/62/18/EPI_ISL_12806218.json"
7700 "NewZealand/22CH3622/2022" "EPI_ISL_12806163" "?" "Sarah Cockerton et al" "Canterbury Health Laboratories" "Institute of Environmental Science and Research (ESR)" "https://www.epicov.org/acknowledgement/61/63/EPI_ISL_12806163.json"
7701 "NewZealand/22CH3623/2022" "EPI_ISL_12805735" "?" "Sarah Cockerton et al" "Southern Community Labs Dunedin" "Institute of Environmental Science and Research (ESR)" "https://www.epicov.org/acknowledgement/57/35/EPI_ISL_12805735.json"
7702 "NewZealand/22CH3624/2022" "EPI_ISL_12805472" "?" "Sarah Cockerton et al" "Southern Community Labs Dunedin" "Institute of Environmental Science and Research (ESR)" "https://www.epicov.org/acknowledgement/54/72/EPI_ISL_12805472.json"
7703 "NewZealand/22CH3625/2022" "EPI_ISL_12806141" "?" "Sarah Cockerton et al" "Southern Community Labs Dunedin" "Institute of Environmental Science and Research (ESR)" "https://www.epicov.org/acknowledgement/61/41/EPI_ISL_12806141.json"
7704 "NewZealand/22CH3626/2022" "EPI_ISL_12805709" "?" "Sarah Cockerton et al" "Southern Community Labs Dunedin" "Institute of Environmental Science and Research (ESR)" "https://www.epicov.org/acknowledgement/57/09/EPI_ISL_12805709.json"
7705 "NewZealand/22CH3627/2022" "EPI_ISL_12805887" "?" "Sarah Cockerton et al" "Southern Community Labs Dunedin" "Institute of Environmental Science and Research (ESR)" "https://www.epicov.org/acknowledgement/58/87/EPI_ISL_12805887.json"
7706 "NewZealand/22CH3628/2022" "EPI_ISL_12805755" "?" "Sarah Cockerton et al" "Southern Community Labs Dunedin" "Institute of Environmental Science and Research (ESR)" "https://www.epicov.org/acknowledgement/57/55/EPI_ISL_12805755.json"
7707 "NewZealand/22CH3629/2022" "EPI_ISL_12805600" "?" "Sarah Cockerton et al" "Southern Community Labs Dunedin" "Institute of Environmental Science and Research (ESR)" "https://www.epicov.org/acknowledgement/56/00/EPI_ISL_12805600.json"
7708 "NewZealand/22CH3630/2022" "EPI_ISL_12806265" "?" "Sarah Cockerton et al" "Southern Community Labs Dunedin" "Institute of Environmental Science and Research (ESR)" "https://www.epicov.org/acknowledgement/62/65/EPI_ISL_12806265.json"
7709 "NewZealand/22CH3631/2022" "EPI_ISL_12805556" "?" "Sarah Cockerton et al" "Southern Community Labs Dunedin" "Institute of Environmental Science and Research (ESR)" "https://www.epicov.org/acknowledgement/55/56/EPI_ISL_12805556.json"
7710 "NewZealand/22CH3632/2022" "EPI_ISL_12805896" "?" "Sarah Cockerton et al" "Southern Community Labs Dunedin" "Institute of Environmental Science and Research (ESR)" "https://www.epicov.org/acknowledgement/58/96/EPI_ISL_12805896.json"
7711 "NewZealand/22CH3633/2022" "EPI_ISL_12805800" "?" "Sarah Cockerton et al" "Southern Community Labs Dunedin" "Institute of Environmental Science and Research (ESR)" "https://www.epicov.org/acknowledgement/58/00/EPI_ISL_12805800.json"
7712 "NewZealand/22CH3634/2022" "EPI_ISL_12806278" "?" "Sarah Cockerton et al" "Southern Community Labs Dunedin" "Institute of Environmental Science and Research (ESR)" "https://www.epicov.org/acknowledgement/62/78/EPI_ISL_12806278.json"
7713 "NewZealand/22CH3635/2022" "EPI_ISL_12806280" "?" "Sarah Cockerton et al" "Southern Community Labs Dunedin" "Institute of Environmental Science and Research (ESR)" "https://www.epicov.org/acknowledgement/62/80/EPI_ISL_12806280.json"
7714 "NewZealand/22CH3636/2022" "EPI_ISL_12805854" "?" "Sarah Cockerton et al" "Southern Community Labs Dunedin" "Institute of Environmental Science and Research (ESR)" "https://www.epicov.org/acknowledgement/58/54/EPI_ISL_12805854.json"
7715 "NewZealand/22CH3637/2022" "EPI_ISL_12805391" "?" "Sarah Cockerton et al" "Southern Community Labs Dunedin" "Institute of Environmental Science and Research (ESR)" "https://www.epicov.org/acknowledgement/53/91/EPI_ISL_12805391.json"
7716 "NewZealand/22CH3638/2022" "EPI_ISL_12806308" "?" "Sarah Cockerton et al" "Southern Community Labs Dunedin" "Institute of Environmental Science and Research (ESR)" "https://www.epicov.org/acknowledgement/63/08/EPI_ISL_12806308.json"
7717 "NewZealand/22CH3639/2022" "EPI_ISL_12806102" "?" "Sarah Cockerton et al" "Southern Community Labs Dunedin" "Institute of Environmental Science and Research (ESR)" "https://www.epicov.org/acknowledgement/61/02/EPI_ISL_12806102.json"
7718 "NewZealand/22CH3640/2022" "EPI_ISL_12806145" "?" "Sarah Cockerton et al" "Southern Community Labs Dunedin" "Institute of Environmental Science and Research (ESR)" "https://www.epicov.org/acknowledgement/61/45/EPI_ISL_12806145.json"
7719 "NewZealand/22CH3641/2022" "EPI_ISL_12806169" "?" "Sarah Cockerton et al" "Southern Community Labs Dunedin" "Institute of Environmental Science and Research (ESR)" "https://www.epicov.org/acknowledgement/61/69/EPI_ISL_12806169.json"
7720 "NewZealand/22CH3642/2022" "EPI_ISL_12805382" "?" "Sarah Cockerton et al" "Southern Community Labs Dunedin" "Institute of Environmental Science and Research (ESR)" "https://www.epicov.org/acknowledgement/53/82/EPI_ISL_12805382.json"
7721 "NewZealand/22CH3645/2022" "EPI_ISL_12805856" "?" "Sarah Cockerton et al" "MedLab South Ltd Nelson" "Institute of Environmental Science and Research (ESR)" "https://www.epicov.org/acknowledgement/58/56/EPI_ISL_12805856.json"
7722 "NewZealand/22CH3647/2022" "EPI_ISL_12805758" "?" "Sarah Cockerton et al" "Canterbury Health Laboratories" "Institute of Environmental Science and Research (ESR)" "https://www.epicov.org/acknowledgement/57/58/EPI_ISL_12805758.json"
7723 "NewZealand/22CH3648/2022" "EPI_ISL_12805445" "?" "Sarah Cockerton et al" "Canterbury Health Laboratories" "Institute of Environmental Science and Research (ESR)" "https://www.epicov.org/acknowledgement/54/45/EPI_ISL_12805445.json"
7724 "NewZealand/22CH3650/2022" "EPI_ISL_12805393" "?" "Sarah Cockerton et al" "Canterbury Health Laboratories" "Institute of Environmental Science and Research (ESR)" "https://www.epicov.org/acknowledgement/53/93/EPI_ISL_12805393.json"
7725 "NewZealand/22CH3651/2022" "EPI_ISL_12805759" "?" "Sarah Cockerton et al" "Canterbury Health Laboratories" "Institute of Environmental Science and Research (ESR)" "https://www.epicov.org/acknowledgement/57/59/EPI_ISL_12805759.json"
7726 "NewZealand/22CH3654/2022" "EPI_ISL_12805577" "?" "Sarah Cockerton et al" "Canterbury Health Laboratories" "Institute of Environmental Science and Research (ESR)" "https://www.epicov.org/acknowledgement/55/77/EPI_ISL_12805577.json"
7727 "NewZealand/22CH3655/2022" "EPI_ISL_12806059" "?" "Sarah Cockerton et al" "Canterbury Health Laboratories" "Institute of Environmental Science and Research (ESR)" "https://www.epicov.org/acknowledgement/60/59/EPI_ISL_12806059.json"
7728 "NewZealand/22CH3656/2022" "EPI_ISL_12805710" "?" "Sarah Cockerton et al" "Canterbury Health Laboratories" "Institute of Environmental Science and Research (ESR)" "https://www.epicov.org/acknowledgement/57/10/EPI_ISL_12805710.json"
7729 "NewZealand/22CH3658/2022" "EPI_ISL_12806164" "?" "Sarah Cockerton et al" "Southern Community Labs Kew" "Institute of Environmental Science and Research (ESR)" "https://www.epicov.org/acknowledgement/61/64/EPI_ISL_12806164.json"
7730 "NewZealand/22CH3662/2022" "EPI_ISL_12806129" "?" "Sarah Cockerton et al" "Southern Community Labs Chch" "Institute of Environmental Science and Research (ESR)" "https://www.epicov.org/acknowledgement/61/29/EPI_ISL_12806129.json"
7731 "NewZealand/22CH3664/2022" "EPI_ISL_12805988" "?" "Sarah Cockerton et al" "Southern Community Labs Chch" "Institute of Environmental Science and Research (ESR)" "https://www.epicov.org/acknowledgement/59/88/EPI_ISL_12805988.json"
7732 "NewZealand/22CH3665/2022" "EPI_ISL_12806139" "?" "Sarah Cockerton et al" "Southern Community Labs Chch" "Institute of Environmental Science and Research (ESR)" "https://www.epicov.org/acknowledgement/61/39/EPI_ISL_12806139.json"
7733 "NewZealand/22CH3666/2022" "EPI_ISL_12805415" "?" "Sarah Cockerton et al" "Southern Community Labs Chch" "Institute of Environmental Science and Research (ESR)" "https://www.epicov.org/acknowledgement/54/15/EPI_ISL_12805415.json"
7734 "NewZealand/22CH3667/2022" "EPI_ISL_12806190" "?" "Sarah Cockerton et al" "Southern Community Labs Chch" "Institute of Environmental Science and Research (ESR)" "https://www.epicov.org/acknowledgement/61/90/EPI_ISL_12806190.json"
7735 "NewZealand/22CH3668/2022" "EPI_ISL_12805409" "?" "Sarah Cockerton et al" "MedLab Timaru Ltd" "Institute of Environmental Science and Research (ESR)" "https://www.epicov.org/acknowledgement/54/09/EPI_ISL_12805409.json"
7736 "NewZealand/22CH3670/2022" "EPI_ISL_12805399" "?" "Sarah Cockerton et al" "MedLab Timaru Ltd" "Institute of Environmental Science and Research (ESR)" "https://www.epicov.org/acknowledgement/53/99/EPI_ISL_12805399.json"
7737 "NewZealand/22CH3671/2022" "EPI_ISL_12806243" "?" "Sarah Cockerton et al" "MedLab Timaru Ltd" "Institute of Environmental Science and Research (ESR)" "https://www.epicov.org/acknowledgement/62/43/EPI_ISL_12806243.json"
7738 "NewZealand/22CH3672/2022" "EPI_ISL_12805564" "?" "Sarah Cockerton et al" "MedLab Timaru Ltd" "Institute of Environmental Science and Research (ESR)" "https://www.epicov.org/acknowledgement/55/64/EPI_ISL_12805564.json"
7739 "NewZealand/22CH3674/2022" "EPI_ISL_12805541" "?" "Sarah Cockerton et al" "Southern Community Labs Chch" "Institute of Environmental Science and Research (ESR)" "https://www.epicov.org/acknowledgement/55/41/EPI_ISL_12805541.json"
7740 "NewZealand/22CH3676/2022" "EPI_ISL_12806229" "?" "Sarah Cockerton et al" "Southern Community Labs Chch" "Institute of Environmental Science and Research (ESR)" "https://www.epicov.org/acknowledgement/62/29/EPI_ISL_12806229.json"
7741 "NewZealand/22CH3677/2022" "EPI_ISL_12806070" "?" "Sarah Cockerton et al" "Southern Community Labs Chch" "Institute of Environmental Science and Research (ESR)" "https://www.epicov.org/acknowledgement/60/70/EPI_ISL_12806070.json"
7742 "NewZealand/22CH3678/2022" "EPI_ISL_12806006" "?" "Sarah Cockerton et al" "Canterbury Health Laboratories" "Institute of Environmental Science and Research (ESR)" "https://www.epicov.org/acknowledgement/60/06/EPI_ISL_12806006.json"
7743 "NewZealand/22CH3679/2022" "EPI_ISL_12806270" "?" "Sarah Cockerton et al" "Canterbury Health Laboratories" "Institute of Environmental Science and Research (ESR)" "https://www.epicov.org/acknowledgement/62/70/EPI_ISL_12806270.json"
7744 "NewZealand/22CH3680/2022" "EPI_ISL_12806269" "?" "Sarah Cockerton et al" "Canterbury Health Laboratories" "Institute of Environmental Science and Research (ESR)" "https://www.epicov.org/acknowledgement/62/69/EPI_ISL_12806269.json"
7745 "NewZealand/22CH3681/2022" "EPI_ISL_12805401" "?" "Sarah Cockerton et al" "Canterbury Health Laboratories" "Institute of Environmental Science and Research (ESR)" "https://www.epicov.org/acknowledgement/54/01/EPI_ISL_12805401.json"
7746 "NewZealand/22CH3682/2022" "EPI_ISL_12805883" "?" "Sarah Cockerton et al" "Canterbury Health Laboratories" "Institute of Environmental Science and Research (ESR)" "https://www.epicov.org/acknowledgement/58/83/EPI_ISL_12805883.json"
7747 "NewZealand/22CH3684/2022" "EPI_ISL_12806028" "?" "Sarah Cockerton et al" "Canterbury Health Laboratories" "Institute of Environmental Science and Research (ESR)" "https://www.epicov.org/acknowledgement/60/28/EPI_ISL_12806028.json"
7748 "NewZealand/22CH3685/2022" "EPI_ISL_12805695" "?" "Sarah Cockerton et al" "Canterbury Health Laboratories" "Institute of Environmental Science and Research (ESR)" "https://www.epicov.org/acknowledgement/56/95/EPI_ISL_12805695.json"
7749 "NewZealand/22CH3686/2022" "EPI_ISL_12805825" "?" "Sarah Cockerton et al" "Canterbury Health Laboratories" "Institute of Environmental Science and Research (ESR)" "https://www.epicov.org/acknowledgement/58/25/EPI_ISL_12805825.json"
7750 "NewZealand/22CH3687/2022" "EPI_ISL_12805904" "?" "Sarah Cockerton et al" "Canterbury Health Laboratories" "Institute of Environmental Science and Research (ESR)" "https://www.epicov.org/acknowledgement/59/04/EPI_ISL_12805904.json"
7751 "NewZealand/22CH3689/2022" "EPI_ISL_12806106" "?" "Sarah Cockerton et al" "Canterbury Health Laboratories" "Institute of Environmental Science and Research (ESR)" "https://www.epicov.org/acknowledgement/61/06/EPI_ISL_12806106.json"
7752 "NewZealand/22CH3690/2022" "EPI_ISL_12806316" "?" "Sarah Cockerton et al" "Canterbury Health Laboratories" "Institute of Environmental Science and Research (ESR)" "https://www.epicov.org/acknowledgement/63/16/EPI_ISL_12806316.json"
7753 "NewZealand/22CH3691/2022" "EPI_ISL_12806315" "?" "Sarah Cockerton et al" "Canterbury Health Laboratories" "Institute of Environmental Science and Research (ESR)" "https://www.epicov.org/acknowledgement/63/15/EPI_ISL_12806315.json"
7754 "NewZealand/22CH3692/2022" "EPI_ISL_12805365" "?" "Sarah Cockerton et al" "Canterbury Health Laboratories" "Institute of Environmental Science and Research (ESR)" "https://www.epicov.org/acknowledgement/53/65/EPI_ISL_12805365.json"
7755 "NewZealand/22CH3693/2022" "EPI_ISL_12805544" "?" "Sarah Cockerton et al" "Canterbury Health Laboratories" "Institute of Environmental Science and Research (ESR)" "https://www.epicov.org/acknowledgement/55/44/EPI_ISL_12805544.json"
7756 "NewZealand/22CH3694/2022" "EPI_ISL_12805624" "?" "Sarah Cockerton et al" "Canterbury Health Laboratories" "Institute of Environmental Science and Research (ESR)" "https://www.epicov.org/acknowledgement/56/24/EPI_ISL_12805624.json"
7757 "NewZealand/22CH3695/2022" "EPI_ISL_12805947" "?" "Sarah Cockerton et al" "Canterbury Health Laboratories" "Institute of Environmental Science and Research (ESR)" "https://www.epicov.org/acknowledgement/59/47/EPI_ISL_12805947.json"
7758 "NewZealand/22CH3696/2022" "EPI_ISL_12805924" "?" "Sarah Cockerton et al" "Canterbury Health Laboratories" "Institute of Environmental Science and Research (ESR)" "https://www.epicov.org/acknowledgement/59/24/EPI_ISL_12805924.json"
7759 "NewZealand/22CH3697/2022" "EPI_ISL_12805775" "?" "Sarah Cockerton et al" "Canterbury Health Laboratories" "Institute of Environmental Science and Research (ESR)" "https://www.epicov.org/acknowledgement/57/75/EPI_ISL_12805775.json"
7760 "NewZealand/22CH3698/2022" "EPI_ISL_12805396" "?" "Sarah Cockerton et al" "Canterbury Health Laboratories" "Institute of Environmental Science and Research (ESR)" "https://www.epicov.org/acknowledgement/53/96/EPI_ISL_12805396.json"
7761 "NewZealand/22CH3699/2022" "EPI_ISL_12805870" "?" "Sarah Cockerton et al" "Canterbury Health Laboratories" "Institute of Environmental Science and Research (ESR)" "https://www.epicov.org/acknowledgement/58/70/EPI_ISL_12805870.json"
7762 "NewZealand/22CH3700/2022" "EPI_ISL_12805558" "?" "Sarah Cockerton et al" "Canterbury Health Laboratories" "Institute of Environmental Science and Research (ESR)" "https://www.epicov.org/acknowledgement/55/58/EPI_ISL_12805558.json"
7763 "NewZealand/22CH3701/2022" "EPI_ISL_12805484" "?" "Sarah Cockerton et al" "Canterbury Health Laboratories" "Institute of Environmental Science and Research (ESR)" "https://www.epicov.org/acknowledgement/54/84/EPI_ISL_12805484.json"
7764 "NewZealand/22CH3703/2022" "EPI_ISL_12805413" "?" "Sarah Cockerton et al" "Canterbury Health Laboratories" "Institute of Environmental Science and Research (ESR)" "https://www.epicov.org/acknowledgement/54/13/EPI_ISL_12805413.json"
7765 "NewZealand/22CH3704/2022" "EPI_ISL_12805734" "?" "Sarah Cockerton et al" "Canterbury Health Laboratories" "Institute of Environmental Science and Research (ESR)" "https://www.epicov.org/acknowledgement/57/34/EPI_ISL_12805734.json"
7766 "NewZealand/22CH3705/2022" "EPI_ISL_12805674" "?" "Sarah Cockerton et al" "Canterbury Health Laboratories" "Institute of Environmental Science and Research (ESR)" "https://www.epicov.org/acknowledgement/56/74/EPI_ISL_12805674.json"
7767 "NewZealand/22CH3706/2022" "EPI_ISL_12805867" "?" "Sarah Cockerton et al" "Canterbury Health Laboratories" "Institute of Environmental Science and Research (ESR)" "https://www.epicov.org/acknowledgement/58/67/EPI_ISL_12805867.json"
7768 "NewZealand/22CH3707/2022" "EPI_ISL_12805388" "?" "Sarah Cockerton et al" "Canterbury Health Laboratories" "Institute of Environmental Science and Research (ESR)" "https://www.epicov.org/acknowledgement/53/88/EPI_ISL_12805388.json"
7769 "NewZealand/22CH3708/2022" "EPI_ISL_12805842" "?" "Sarah Cockerton et al" "Canterbury Health Laboratories" "Institute of Environmental Science and Research (ESR)" "https://www.epicov.org/acknowledgement/58/42/EPI_ISL_12805842.json"
7770 "NewZealand/22CH3709/2022" "EPI_ISL_12805770" "?" "Sarah Cockerton et al" "Canterbury Health Laboratories" "Institute of Environmental Science and Research (ESR)" "https://www.epicov.org/acknowledgement/57/70/EPI_ISL_12805770.json"
7771 "NewZealand/22CH3710/2022" "EPI_ISL_12806248" "?" "Sarah Cockerton et al" "Canterbury Health Laboratories" "Institute of Environmental Science and Research (ESR)" "https://www.epicov.org/acknowledgement/62/48/EPI_ISL_12806248.json"
7772 "NewZealand/22CH3711/2022" "EPI_ISL_12805380" "?" "Sarah Cockerton et al" "Canterbury Health Laboratories" "Institute of Environmental Science and Research (ESR)" "https://www.epicov.org/acknowledgement/53/80/EPI_ISL_12805380.json"
7773 "NewZealand/22CH3712/2022" "EPI_ISL_12805423" "?" "Sarah Cockerton et al" "Canterbury Health Laboratories" "Institute of Environmental Science and Research (ESR)" "https://www.epicov.org/acknowledgement/54/23/EPI_ISL_12805423.json"
7774 "NewZealand/22CH3713/2022" "EPI_ISL_12805808" "?" "Sarah Cockerton et al" "MedLab South Ltd Nelson" "Institute of Environmental Science and Research (ESR)" "https://www.epicov.org/acknowledgement/58/08/EPI_ISL_12805808.json"
7775 "NewZealand/22CH3714/2022" "EPI_ISL_12805478" "?" "Sarah Cockerton et al" "MedLab South Ltd Nelson" "Institute of Environmental Science and Research (ESR)" "https://www.epicov.org/acknowledgement/54/78/EPI_ISL_12805478.json"
7776 "NewZealand/22CH3715/2022" "EPI_ISL_12805387" "?" "Sarah Cockerton et al" "MedLab South Ltd Nelson" "Institute of Environmental Science and Research (ESR)" "https://www.epicov.org/acknowledgement/53/87/EPI_ISL_12805387.json"
7777 "NewZealand/22CH3716/2022" "EPI_ISL_12806168" "?" "Sarah Cockerton et al" "MedLab South Ltd Nelson" "Institute of Environmental Science and Research (ESR)" "https://www.epicov.org/acknowledgement/61/68/EPI_ISL_12806168.json"
7778 "NewZealand/22CH3718/2022" "EPI_ISL_12806236" "?" "Sarah Cockerton et al" "Southern Community Labs Chch" "Institute of Environmental Science and Research (ESR)" "https://www.epicov.org/acknowledgement/62/36/EPI_ISL_12806236.json"
7779 "NewZealand/22CH3720/2022" "EPI_ISL_12806094" "?" "Sarah Cockerton et al" "Southern Community Labs Chch" "Institute of Environmental Science and Research (ESR)" "https://www.epicov.org/acknowledgement/60/94/EPI_ISL_12806094.json"
7780 "NewZealand/22CH3721/2022" "EPI_ISL_12805823" "?" "Sarah Cockerton et al" "Canterbury Health Laboratories" "Institute of Environmental Science and Research (ESR)" "https://www.epicov.org/acknowledgement/58/23/EPI_ISL_12805823.json"
7781 "NewZealand/22CH3722/2022" "EPI_ISL_12805760" "?" "Sarah Cockerton et al" "Canterbury Health Laboratories" "Institute of Environmental Science and Research (ESR)" "https://www.epicov.org/acknowledgement/57/60/EPI_ISL_12805760.json"
7782 "NewZealand/22CH3723/2022" "EPI_ISL_12805718" "?" "Sarah Cockerton et al" "Canterbury Health Laboratories" "Institute of Environmental Science and Research (ESR)" "https://www.epicov.org/acknowledgement/57/18/EPI_ISL_12805718.json"
7783 "NewZealand/22CH3724/2022" "EPI_ISL_12805392" "?" "Sarah Cockerton et al" "Canterbury Health Laboratories" "Institute of Environmental Science and Research (ESR)" "https://www.epicov.org/acknowledgement/53/92/EPI_ISL_12805392.json"
7784 "NewZealand/22CH3725/2022" "EPI_ISL_12806226" "?" "Sarah Cockerton et al" "Canterbury Health Laboratories" "Institute of Environmental Science and Research (ESR)" "https://www.epicov.org/acknowledgement/62/26/EPI_ISL_12806226.json"
7785 "NewZealand/22CH3726/2022" "EPI_ISL_12806263" "?" "Sarah Cockerton et al" "Canterbury Health Laboratories" "Institute of Environmental Science and Research (ESR)" "https://www.epicov.org/acknowledgement/62/63/EPI_ISL_12806263.json"
7786 "NewZealand/22CH3727/2022" "EPI_ISL_12805542" "?" "Sarah Cockerton et al" "Canterbury Health Laboratories" "Institute of Environmental Science and Research (ESR)" "https://www.epicov.org/acknowledgement/55/42/EPI_ISL_12805542.json"
7787 "NewZealand/22CH3728/2022" "EPI_ISL_12805371" "?" "Sarah Cockerton et al" "Canterbury Health Laboratories" "Institute of Environmental Science and Research (ESR)" "https://www.epicov.org/acknowledgement/53/71/EPI_ISL_12805371.json"
7788 "NewZealand/22CH3730/2022" "EPI_ISL_12805487" "?" "Sarah Cockerton et al" "Canterbury Health Laboratories" "Institute of Environmental Science and Research (ESR)" "https://www.epicov.org/acknowledgement/54/87/EPI_ISL_12805487.json"
7789 "NewZealand/22CH3731/2022" "EPI_ISL_12805962" "?" "Sarah Cockerton et al" "Canterbury Health Laboratories" "Institute of Environmental Science and Research (ESR)" "https://www.epicov.org/acknowledgement/59/62/EPI_ISL_12805962.json"
7790 "NewZealand/22CH3732/2022" "EPI_ISL_12805905" "?" "Sarah Cockerton et al" "Canterbury Health Laboratories" "Institute of Environmental Science and Research (ESR)" "https://www.epicov.org/acknowledgement/59/05/EPI_ISL_12805905.json"
7791 "NewZealand/22CH3733/2022" "EPI_ISL_12806221" "?" "Sarah Cockerton et al" "Canterbury Health Laboratories" "Institute of Environmental Science and Research (ESR)" "https://www.epicov.org/acknowledgement/62/21/EPI_ISL_12806221.json"
7792 "NewZealand/22CH3734/2022" "EPI_ISL_12805419" "?" "Sarah Cockerton et al" "Canterbury Health Laboratories" "Institute of Environmental Science and Research (ESR)" "https://www.epicov.org/acknowledgement/54/19/EPI_ISL_12805419.json"
7793 "NewZealand/22CH3735/2022" "EPI_ISL_12805608" "?" "Sarah Cockerton et al" "Canterbury Health Laboratories" "Institute of Environmental Science and Research (ESR)" "https://www.epicov.org/acknowledgement/56/08/EPI_ISL_12805608.json"
7794 "NewZealand/22CH3737/2022" "EPI_ISL_12805757" "?" "Sarah Cockerton et al" "Canterbury Health Laboratories" "Institute of Environmental Science and Research (ESR)" "https://www.epicov.org/acknowledgement/57/57/EPI_ISL_12805757.json"
7795 "NewZealand/22CH3739/2022" "EPI_ISL_12805956" "?" "Sarah Cockerton et al" "MedLab South Ltd Nelson" "Institute of Environmental Science and Research (ESR)" "https://www.epicov.org/acknowledgement/59/56/EPI_ISL_12805956.json"
7796 "NewZealand/22CH3740/2022" "EPI_ISL_12805935" "?" "Sarah Cockerton et al" "Canterbury Health Laboratories" "Institute of Environmental Science and Research (ESR)" "https://www.epicov.org/acknowledgement/59/35/EPI_ISL_12805935.json"
7797 "NewZealand/22CH3741/2022" "EPI_ISL_12806208" "?" "Sarah Cockerton et al" "Canterbury Health Laboratories" "Institute of Environmental Science and Research (ESR)" "https://www.epicov.org/acknowledgement/62/08/EPI_ISL_12806208.json"
7798 "NewZealand/22CH3744/2022" "EPI_ISL_12805869" "?" "Sarah Cockerton et al" "MedLab South Ltd Nelson" "Institute of Environmental Science and Research (ESR)" "https://www.epicov.org/acknowledgement/58/69/EPI_ISL_12805869.json"
7799 "NewZealand/22CH3745/2022" "EPI_ISL_12805746" "?" "Sarah Cockerton et al" "MedLab South Ltd Nelson" "Institute of Environmental Science and Research (ESR)" "https://www.epicov.org/acknowledgement/57/46/EPI_ISL_12805746.json"
7800 "NewZealand/22CH3747/2022" "EPI_ISL_12805555" "?" "Sarah Cockerton et al" "Canterbury Health Laboratories" "Institute of Environmental Science and Research (ESR)" "https://www.epicov.org/acknowledgement/55/55/EPI_ISL_12805555.json"
7801 "NewZealand/22CH3748/2022" "EPI_ISL_12805793" "?" "Sarah Cockerton et al" "Canterbury Health Laboratories" "Institute of Environmental Science and Research (ESR)" "https://www.epicov.org/acknowledgement/57/93/EPI_ISL_12805793.json"
7802 "NewZealand/22CH3749/2022" "EPI_ISL_12806284" "?" "Sarah Cockerton et al" "Canterbury Health Laboratories" "Institute of Environmental Science and Research (ESR)" "https://www.epicov.org/acknowledgement/62/84/EPI_ISL_12806284.json"
7803 "NewZealand/22CH3750/2022" "EPI_ISL_12805763" "?" "Sarah Cockerton et al" "Canterbury Health Laboratories" "Institute of Environmental Science and Research (ESR)" "https://www.epicov.org/acknowledgement/57/63/EPI_ISL_12805763.json"
7804 "NewZealand/22CH3751/2022" "EPI_ISL_12805754" "?" "Sarah Cockerton et al" "Canterbury Health Laboratories" "Institute of Environmental Science and Research (ESR)" "https://www.epicov.org/acknowledgement/57/54/EPI_ISL_12805754.json"
7805 "NewZealand/22CH3752/2022" "EPI_ISL_12805983" "?" "Sarah Cockerton et al" "Canterbury Health Laboratories" "Institute of Environmental Science and Research (ESR)" "https://www.epicov.org/acknowledgement/59/83/EPI_ISL_12805983.json"
7806 "NewZealand/22CH3753/2022" "EPI_ISL_12805720" "?" "Sarah Cockerton et al" "Canterbury Health Laboratories" "Institute of Environmental Science and Research (ESR)" "https://www.epicov.org/acknowledgement/57/20/EPI_ISL_12805720.json"
7807 "NewZealand/22CH3754/2022" "EPI_ISL_12805690" "?" "Sarah Cockerton et al" "Canterbury Health Laboratories" "Institute of Environmental Science and Research (ESR)" "https://www.epicov.org/acknowledgement/56/90/EPI_ISL_12805690.json"
7808 "NewZealand/22CH3755/2022" "EPI_ISL_12805408" "?" "Sarah Cockerton et al" "Canterbury Health Laboratories" "Institute of Environmental Science and Research (ESR)" "https://www.epicov.org/acknowledgement/54/08/EPI_ISL_12805408.json"
7809 "NewZealand/22CH3756/2022" "EPI_ISL_12806321" "?" "Sarah Cockerton et al" "Canterbury Health Laboratories" "Institute of Environmental Science and Research (ESR)" "https://www.epicov.org/acknowledgement/63/21/EPI_ISL_12806321.json"
7810 "NewZealand/22CH3757/2022" "EPI_ISL_12806146" "?" "Sarah Cockerton et al" "Canterbury Health Laboratories" "Institute of Environmental Science and Research (ESR)" "https://www.epicov.org/acknowledgement/61/46/EPI_ISL_12806146.json"
7811 "NewZealand/22CH3758/2022" "EPI_ISL_12805664" "?" "Sarah Cockerton et al" "Canterbury Health Laboratories" "Institute of Environmental Science and Research (ESR)" "https://www.epicov.org/acknowledgement/56/64/EPI_ISL_12805664.json"
7812 "NewZealand/22CH3759/2022" "EPI_ISL_12805386" "?" "Sarah Cockerton et al" "Canterbury Health Laboratories" "Institute of Environmental Science and Research (ESR)" "https://www.epicov.org/acknowledgement/53/86/EPI_ISL_12805386.json"
7813 "NewZealand/22CH3760/2022" "EPI_ISL_12805406" "?" "Sarah Cockerton et al" "Canterbury Health Laboratories" "Institute of Environmental Science and Research (ESR)" "https://www.epicov.org/acknowledgement/54/06/EPI_ISL_12805406.json"
7814 "NewZealand/22CH3761/2022" "EPI_ISL_12805656" "?" "Sarah Cockerton et al" "Canterbury Health Laboratories" "Institute of Environmental Science and Research (ESR)" "https://www.epicov.org/acknowledgement/56/56/EPI_ISL_12805656.json"
7815 "NewZealand/22CH3763/2022" "EPI_ISL_12806088" "?" "Sarah Cockerton et al" "Canterbury Health Laboratories" "Institute of Environmental Science and Research (ESR)" "https://www.epicov.org/acknowledgement/60/88/EPI_ISL_12806088.json"
7816 "NewZealand/22CH3765/2022" "EPI_ISL_12805660" "?" "Sarah Cockerton et al" "Southern Community Labs Chch" "Institute of Environmental Science and Research (ESR)" "https://www.epicov.org/acknowledgement/56/60/EPI_ISL_12805660.json"
7817 "NewZealand/22CH3766/2022" "EPI_ISL_12806178" "?" "Sarah Cockerton et al" "Southern Community Labs Chch" "Institute of Environmental Science and Research (ESR)" "https://www.epicov.org/acknowledgement/61/78/EPI_ISL_12806178.json"
7818 "NewZealand/22CH3768/2022" "EPI_ISL_12805598" "?" "Sarah Cockerton et al" "Southern Community Labs Dunedin" "Institute of Environmental Science and Research (ESR)" "https://www.epicov.org/acknowledgement/55/98/EPI_ISL_12805598.json"
7819 "NewZealand/22CH3770/2022" "EPI_ISL_12806289" "?" "Sarah Cockerton et al" "Southern Community Labs Dunedin" "Institute of Environmental Science and Research (ESR)" "https://www.epicov.org/acknowledgement/62/89/EPI_ISL_12806289.json"
7820 "NewZealand/22CH3771/2022" "EPI_ISL_12805518" "?" "Sarah Cockerton et al" "Southern Community Labs Dunedin" "Institute of Environmental Science and Research (ESR)" "https://www.epicov.org/acknowledgement/55/18/EPI_ISL_12805518.json"
7821 "NewZealand/22CH3772/2022" "EPI_ISL_12805369" "?" "Sarah Cockerton et al" "Southern Community Labs Dunedin" "Institute of Environmental Science and Research (ESR)" "https://www.epicov.org/acknowledgement/53/69/EPI_ISL_12805369.json"
7822 "NewZealand/22CH3773/2022" "EPI_ISL_12805384" "?" "Sarah Cockerton et al" "Southern Community Labs Dunedin" "Institute of Environmental Science and Research (ESR)" "https://www.epicov.org/acknowledgement/53/84/EPI_ISL_12805384.json"
7823 "NewZealand/22CH3774/2022" "EPI_ISL_12805490" "?" "Sarah Cockerton et al" "Southern Community Labs Dunedin" "Institute of Environmental Science and Research (ESR)" "https://www.epicov.org/acknowledgement/54/90/EPI_ISL_12805490.json"
7824 "NewZealand/22CH3775/2022" "EPI_ISL_12805838" "?" "Sarah Cockerton et al" "Southern Community Labs Dunedin" "Institute of Environmental Science and Research (ESR)" "https://www.epicov.org/acknowledgement/58/38/EPI_ISL_12805838.json"
7825 "NewZealand/22CH3776/2022" "EPI_ISL_12805501" "?" "Sarah Cockerton et al" "Southern Community Labs Dunedin" "Institute of Environmental Science and Research (ESR)" "https://www.epicov.org/acknowledgement/55/01/EPI_ISL_12805501.json"
7826 "NewZealand/22CH3778/2022" "EPI_ISL_12806053" "?" "Sarah Cockerton et al" "Southern Community Labs Dunedin" "Institute of Environmental Science and Research (ESR)" "https://www.epicov.org/acknowledgement/60/53/EPI_ISL_12806053.json"
7827 "NewZealand/22CH3779/2022" "EPI_ISL_12806244" "?" "Sarah Cockerton et al" "Southern Community Labs Dunedin" "Institute of Environmental Science and Research (ESR)" "https://www.epicov.org/acknowledgement/62/44/EPI_ISL_12806244.json"
7828 "NewZealand/22CH3780/2022" "EPI_ISL_12806025" "?" "Sarah Cockerton et al" "Southern Community Labs Dunedin" "Institute of Environmental Science and Research (ESR)" "https://www.epicov.org/acknowledgement/60/25/EPI_ISL_12806025.json"
7829 "NewZealand/22CH3781/2022" "EPI_ISL_12805376" "?" "Sarah Cockerton et al" "Southern Community Labs Dunedin" "Institute of Environmental Science and Research (ESR)" "https://www.epicov.org/acknowledgement/53/76/EPI_ISL_12805376.json"
7830 "NewZealand/22CH3782/2022" "EPI_ISL_12805859" "?" "Sarah Cockerton et al" "Southern Community Labs Dunedin" "Institute of Environmental Science and Research (ESR)" "https://www.epicov.org/acknowledgement/58/59/EPI_ISL_12805859.json"
7831 "NewZealand/22CH3784/2022" "EPI_ISL_12805367" "?" "Sarah Cockerton et al" "Southern Community Labs Dunedin" "Institute of Environmental Science and Research (ESR)" "https://www.epicov.org/acknowledgement/53/67/EPI_ISL_12805367.json"
7832 "NewZealand/22CH3785/2022" "EPI_ISL_12805649" "?" "Sarah Cockerton et al" "Southern Community Labs Dunedin" "Institute of Environmental Science and Research (ESR)" "https://www.epicov.org/acknowledgement/56/49/EPI_ISL_12805649.json"
7833 "NewZealand/22CH3786/2022" "EPI_ISL_12806065" "?" "Sarah Cockerton et al" "Southern Community Labs Dunedin" "Institute of Environmental Science and Research (ESR)" "https://www.epicov.org/acknowledgement/60/65/EPI_ISL_12806065.json"
7834 "NewZealand/22CH3787/2022" "EPI_ISL_12805724" "?" "Sarah Cockerton et al" "Southern Community Labs Dunedin" "Institute of Environmental Science and Research (ESR)" "https://www.epicov.org/acknowledgement/57/24/EPI_ISL_12805724.json"
7835 "NewZealand/22CH3789/2022" "EPI_ISL_12805990" "?" "Sarah Cockerton et al" "Southern Community Labs Dunedin" "Institute of Environmental Science and Research (ESR)" "https://www.epicov.org/acknowledgement/59/90/EPI_ISL_12805990.json"
7836 "NewZealand/22CH3790/2022" "EPI_ISL_12806173" "?" "Sarah Cockerton et al" "Southern Community Labs Dunedin" "Institute of Environmental Science and Research (ESR)" "https://www.epicov.org/acknowledgement/61/73/EPI_ISL_12806173.json"
7837 "NewZealand/22CH3791/2022" "EPI_ISL_12806032" "?" "Sarah Cockerton et al" "Southern Community Labs Dunedin" "Institute of Environmental Science and Research (ESR)" "https://www.epicov.org/acknowledgement/60/32/EPI_ISL_12806032.json"
7838 "NewZealand/22CH3792/2022" "EPI_ISL_12805580" "?" "Sarah Cockerton et al" "Southern Community Labs Dunedin" "Institute of Environmental Science and Research (ESR)" "https://www.epicov.org/acknowledgement/55/80/EPI_ISL_12805580.json"
7839 "NewZealand/22CH3793/2022" "EPI_ISL_12806103" "?" "Sarah Cockerton et al" "Southern Community Labs Dunedin" "Institute of Environmental Science and Research (ESR)" "https://www.epicov.org/acknowledgement/61/03/EPI_ISL_12806103.json"
7840 "NewZealand/22CH3794/2022" "EPI_ISL_12805439" "?" "Sarah Cockerton et al" "Southern Community Labs Dunedin" "Institute of Environmental Science and Research (ESR)" "https://www.epicov.org/acknowledgement/54/39/EPI_ISL_12805439.json"
7841 "NewZealand/22CH3795/2022" "EPI_ISL_12805700" "?" "Sarah Cockerton et al" "Southern Community Labs Dunedin" "Institute of Environmental Science and Research (ESR)" "https://www.epicov.org/acknowledgement/57/00/EPI_ISL_12805700.json"
7842 "NewZealand/22CH3796/2022" "EPI_ISL_12805691" "?" "Sarah Cockerton et al" "Southern Community Labs Dunedin" "Institute of Environmental Science and Research (ESR)" "https://www.epicov.org/acknowledgement/56/91/EPI_ISL_12805691.json"
7843 "NewZealand/22CH3797/2022" "EPI_ISL_12805602" "?" "Sarah Cockerton et al" "Southern Community Labs Dunedin" "Institute of Environmental Science and Research (ESR)" "https://www.epicov.org/acknowledgement/56/02/EPI_ISL_12805602.json"
7844 "NewZealand/22CH3798/2022" "EPI_ISL_12805517" "?" "Sarah Cockerton et al" "Southern Community Labs Dunedin" "Institute of Environmental Science and Research (ESR)" "https://www.epicov.org/acknowledgement/55/17/EPI_ISL_12805517.json"
7845 "NewZealand/22CH3800/2022" "EPI_ISL_12805513" "?" "Sarah Cockerton et al" "Southern Community Labs Dunedin" "Institute of Environmental Science and Research (ESR)" "https://www.epicov.org/acknowledgement/55/13/EPI_ISL_12805513.json"
7846 "NewZealand/22CH3802/2022" "EPI_ISL_12805880" "?" "Sarah Cockerton et al" "Southern Community Labs Dunedin" "Institute of Environmental Science and Research (ESR)" "https://www.epicov.org/acknowledgement/58/80/EPI_ISL_12805880.json"
7847 "NewZealand/22CH3803/2022" "EPI_ISL_12806158" "?" "Sarah Cockerton et al" "Southern Community Labs Dunedin" "Institute of Environmental Science and Research (ESR)" "https://www.epicov.org/acknowledgement/61/58/EPI_ISL_12806158.json"
7848 "NewZealand/22CH3804/2022" "EPI_ISL_12806060" "?" "Sarah Cockerton et al" "Southern Community Labs Dunedin" "Institute of Environmental Science and Research (ESR)" "https://www.epicov.org/acknowledgement/60/60/EPI_ISL_12806060.json"
7849 "NewZealand/22CH3806/2022" "EPI_ISL_12805696" "?" "Sarah Cockerton et al" "Southern Community Labs Dunedin" "Institute of Environmental Science and Research (ESR)" "https://www.epicov.org/acknowledgement/56/96/EPI_ISL_12805696.json"
7850 "NewZealand/22CH3807/2022" "EPI_ISL_12806055" "?" "Sarah Cockerton et al" "Southern Community Labs Dunedin" "Institute of Environmental Science and Research (ESR)" "https://www.epicov.org/acknowledgement/60/55/EPI_ISL_12806055.json"
7851 "NewZealand/22CH3808/2022" "EPI_ISL_12805516" "?" "Sarah Cockerton et al" "Southern Community Labs Dunedin" "Institute of Environmental Science and Research (ESR)" "https://www.epicov.org/acknowledgement/55/16/EPI_ISL_12805516.json"
7852 "NewZealand/22CH3809/2022" "EPI_ISL_12805552" "?" "Sarah Cockerton et al" "Southern Community Labs Dunedin" "Institute of Environmental Science and Research (ESR)" "https://www.epicov.org/acknowledgement/55/52/EPI_ISL_12805552.json"
7853 "NewZealand/22CH3810/2022" "EPI_ISL_12806276" "?" "Sarah Cockerton et al" "Southern Community Labs Dunedin" "Institute of Environmental Science and Research (ESR)" "https://www.epicov.org/acknowledgement/62/76/EPI_ISL_12806276.json"
7854 "NewZealand/22CH3811/2022" "EPI_ISL_12805373" "?" "Sarah Cockerton et al" "Southern Community Labs Dunedin" "Institute of Environmental Science and Research (ESR)" "https://www.epicov.org/acknowledgement/53/73/EPI_ISL_12805373.json"
7855 "NewZealand/22CH3812/2022" "EPI_ISL_12805643" "?" "Sarah Cockerton et al" "Southern Community Labs Dunedin" "Institute of Environmental Science and Research (ESR)" "https://www.epicov.org/acknowledgement/56/43/EPI_ISL_12805643.json"
7856 "NewZealand/22CH3813/2022" "EPI_ISL_12805999" "?" "Sarah Cockerton et al" "Southern Community Labs Dunedin" "Institute of Environmental Science and Research (ESR)" "https://www.epicov.org/acknowledgement/59/99/EPI_ISL_12805999.json"
7857 "NewZealand/22CH3814/2022" "EPI_ISL_12805481" "?" "Sarah Cockerton et al" "MedLab South Ltd Nelson" "Institute of Environmental Science and Research (ESR)" "https://www.epicov.org/acknowledgement/54/81/EPI_ISL_12805481.json"
7858 "NewZealand/22CH3815/2022" "EPI_ISL_12806062" "?" "Sarah Cockerton et al" "MedLab South Ltd Nelson" "Institute of Environmental Science and Research (ESR)" "https://www.epicov.org/acknowledgement/60/62/EPI_ISL_12806062.json"
7859 "NewZealand/22CH3816/2022" "EPI_ISL_12805764" "?" "Sarah Cockerton et al" "MedLab South Ltd Nelson" "Institute of Environmental Science and Research (ESR)" "https://www.epicov.org/acknowledgement/57/64/EPI_ISL_12805764.json"
7860 "NewZealand/22CH3817/2022" "EPI_ISL_12806233" "?" "Sarah Cockerton et al" "Southern Community Labs Chch" "Institute of Environmental Science and Research (ESR)" "https://www.epicov.org/acknowledgement/62/33/EPI_ISL_12806233.json"
7861 "NewZealand/22CH3818/2022" "EPI_ISL_12805434" "?" "Sarah Cockerton et al" "MedLab Timaru Ltd" "Institute of Environmental Science and Research (ESR)" "https://www.epicov.org/acknowledgement/54/34/EPI_ISL_12805434.json"
7862 "NewZealand/22CH3820/2022" "EPI_ISL_12805981" "?" "Sarah Cockerton et al" "Canterbury Health Laboratories" "Institute of Environmental Science and Research (ESR)" "https://www.epicov.org/acknowledgement/59/81/EPI_ISL_12805981.json"
7863 "NewZealand/22CH3821/2022" "EPI_ISL_12805902" "?" "Sarah Cockerton et al" "Canterbury Health Laboratories" "Institute of Environmental Science and Research (ESR)" "https://www.epicov.org/acknowledgement/59/02/EPI_ISL_12805902.json"
7864 "NewZealand/22CH3822/2022" "EPI_ISL_12805424" "?" "Sarah Cockerton et al" "Canterbury Health Laboratories" "Institute of Environmental Science and Research (ESR)" "https://www.epicov.org/acknowledgement/54/24/EPI_ISL_12805424.json"
7865 "NewZealand/22CH3824/2022" "EPI_ISL_12805411" "?" "Sarah Cockerton et al" "Canterbury Health Laboratories" "Institute of Environmental Science and Research (ESR)" "https://www.epicov.org/acknowledgement/54/11/EPI_ISL_12805411.json"
7866 "NewZealand/22CH3826/2022" "EPI_ISL_12805592" "?" "Sarah Cockerton et al" "Canterbury Health Laboratories" "Institute of Environmental Science and Research (ESR)" "https://www.epicov.org/acknowledgement/55/92/EPI_ISL_12805592.json"
7867 "NewZealand/22CH3829/2022" "EPI_ISL_12805459" "?" "Sarah Cockerton et al" "Canterbury Health Laboratories" "Institute of Environmental Science and Research (ESR)" "https://www.epicov.org/acknowledgement/54/59/EPI_ISL_12805459.json"
7868 "NewZealand/22CH3830/2022" "EPI_ISL_12805658" "?" "Sarah Cockerton et al" "Canterbury Health Laboratories" "Institute of Environmental Science and Research (ESR)" "https://www.epicov.org/acknowledgement/56/58/EPI_ISL_12805658.json"
7869 "NewZealand/22CH3831/2022" "EPI_ISL_12805878" "?" "Sarah Cockerton et al" "Canterbury Health Laboratories" "Institute of Environmental Science and Research (ESR)" "https://www.epicov.org/acknowledgement/58/78/EPI_ISL_12805878.json"
7870 "NewZealand/22CH3832/2022" "EPI_ISL_12806193" "?" "Sarah Cockerton et al" "Canterbury Health Laboratories" "Institute of Environmental Science and Research (ESR)" "https://www.epicov.org/acknowledgement/61/93/EPI_ISL_12806193.json"
7871 "NewZealand/22CH3833/2022" "EPI_ISL_12805728" "?" "Sarah Cockerton et al" "Canterbury Health Laboratories" "Institute of Environmental Science and Research (ESR)" "https://www.epicov.org/acknowledgement/57/28/EPI_ISL_12805728.json"
7872 "NewZealand/22CH3835/2022" "EPI_ISL_12805785" "?" "Sarah Cockerton et al" "Canterbury Health Laboratories" "Institute of Environmental Science and Research (ESR)" "https://www.epicov.org/acknowledgement/57/85/EPI_ISL_12805785.json"
7873 "NewZealand/22CH3837/2022" "EPI_ISL_12805836" "?" "Sarah Cockerton et al" "Canterbury Health Laboratories" "Institute of Environmental Science and Research (ESR)" "https://www.epicov.org/acknowledgement/58/36/EPI_ISL_12805836.json"
7874 "NewZealand/22CH3838/2022" "EPI_ISL_12805417" "?" "Sarah Cockerton et al" "Canterbury Health Laboratories" "Institute of Environmental Science and Research (ESR)" "https://www.epicov.org/acknowledgement/54/17/EPI_ISL_12805417.json"
7875 "NewZealand/22CH3840/2022" "EPI_ISL_12806322" "?" "Sarah Cockerton et al" "Canterbury Health Laboratories" "Institute of Environmental Science and Research (ESR)" "https://www.epicov.org/acknowledgement/63/22/EPI_ISL_12806322.json"
7876 "NewZealand/22CH3841/2022" "EPI_ISL_12805722" "?" "Sarah Cockerton et al" "Canterbury Health Laboratories" "Institute of Environmental Science and Research (ESR)" "https://www.epicov.org/acknowledgement/57/22/EPI_ISL_12805722.json"
7877 "NewZealand/22CH3842/2022" "EPI_ISL_12805827" "?" "Sarah Cockerton et al" "Canterbury Health Laboratories" "Institute of Environmental Science and Research (ESR)" "https://www.epicov.org/acknowledgement/58/27/EPI_ISL_12805827.json"
7878 "NewZealand/22CH3843/2022" "EPI_ISL_12805809" "?" "Sarah Cockerton et al" "Canterbury Health Laboratories" "Institute of Environmental Science and Research (ESR)" "https://www.epicov.org/acknowledgement/58/09/EPI_ISL_12805809.json"
7879 "NewZealand/22CH3844/2022" "EPI_ISL_12806009" "?" "Sarah Cockerton et al" "Southern Community Labs Dunedin" "Institute of Environmental Science and Research (ESR)" "https://www.epicov.org/acknowledgement/60/09/EPI_ISL_12806009.json"
7880 "NewZealand/22CH3846/2022" "EPI_ISL_12805536" "?" "Sarah Cockerton et al" "Southern Community Labs Dunedin" "Institute of Environmental Science and Research (ESR)" "https://www.epicov.org/acknowledgement/55/36/EPI_ISL_12805536.json"
7881 "NewZealand/22CH3847/2022" "EPI_ISL_12806198" "?" "Sarah Cockerton et al" "Southern Community Labs Dunedin" "Institute of Environmental Science and Research (ESR)" "https://www.epicov.org/acknowledgement/61/98/EPI_ISL_12806198.json"
7882 "NewZealand/22CH3848/2022" "EPI_ISL_12805689" "?" "Sarah Cockerton et al" "Southern Community Labs Dunedin" "Institute of Environmental Science and Research (ESR)" "https://www.epicov.org/acknowledgement/56/89/EPI_ISL_12805689.json"
7883 "NewZealand/22CH3849/2022" "EPI_ISL_12806235" "?" "Sarah Cockerton et al" "Southern Community Labs Dunedin" "Institute of Environmental Science and Research (ESR)" "https://www.epicov.org/acknowledgement/62/35/EPI_ISL_12806235.json"
7884 "NewZealand/22CH3851/2022" "EPI_ISL_12806149" "?" "Sarah Cockerton et al" "Southern Community Labs Dunedin" "Institute of Environmental Science and Research (ESR)" "https://www.epicov.org/acknowledgement/61/49/EPI_ISL_12806149.json"
7885 "NewZealand/22CH3852/2022" "EPI_ISL_12806085" "?" "Sarah Cockerton et al" "Southern Community Labs Dunedin" "Institute of Environmental Science and Research (ESR)" "https://www.epicov.org/acknowledgement/60/85/EPI_ISL_12806085.json"
7886 "NewZealand/22CH3853/2022" "EPI_ISL_12805540" "?" "Sarah Cockerton et al" "Southern Community Labs Dunedin" "Institute of Environmental Science and Research (ESR)" "https://www.epicov.org/acknowledgement/55/40/EPI_ISL_12805540.json"
7887 "NewZealand/22CH3854/2022" "EPI_ISL_12805889" "?" "Sarah Cockerton et al" "Southern Community Labs Dunedin" "Institute of Environmental Science and Research (ESR)" "https://www.epicov.org/acknowledgement/58/89/EPI_ISL_12805889.json"
7888 "NewZealand/22CH3855/2022" "EPI_ISL_12805655" "?" "Sarah Cockerton et al" "Southern Community Labs Dunedin" "Institute of Environmental Science and Research (ESR)" "https://www.epicov.org/acknowledgement/56/55/EPI_ISL_12805655.json"
7889 "NewZealand/22CH3858/2022" "EPI_ISL_12806195" "?" "Sarah Cockerton et al" "Southern Community Labs Kew" "Institute of Environmental Science and Research (ESR)" "https://www.epicov.org/acknowledgement/61/95/EPI_ISL_12806195.json"
7890 "NewZealand/22CH3859/2022" "EPI_ISL_12806282" "?" "Sarah Cockerton et al" "Southern Community Labs Kew" "Institute of Environmental Science and Research (ESR)" "https://www.epicov.org/acknowledgement/62/82/EPI_ISL_12806282.json"
7891 "NewZealand/22CH3863/2022" "EPI_ISL_12805370" "?" "Sarah Cockerton et al" "Canterbury Health Laboratories" "Institute of Environmental Science and Research (ESR)" "https://www.epicov.org/acknowledgement/53/70/EPI_ISL_12805370.json"
7892 "NewZealand/22CH3864/2022" "EPI_ISL_12805493" "?" "Sarah Cockerton et al" "Canterbury Health Laboratories" "Institute of Environmental Science and Research (ESR)" "https://www.epicov.org/acknowledgement/54/93/EPI_ISL_12805493.json"
7893 "NewZealand/22CH3866/2022" "EPI_ISL_12806045" "?" "Sarah Cockerton et al" "Canterbury Health Laboratories" "Institute of Environmental Science and Research (ESR)" "https://www.epicov.org/acknowledgement/60/45/EPI_ISL_12806045.json"
7894 "NewZealand/22CH3867/2022" "EPI_ISL_12805586" "?" "Sarah Cockerton et al" "Southern Community Labs Dunedin" "Institute of Environmental Science and Research (ESR)" "https://www.epicov.org/acknowledgement/55/86/EPI_ISL_12805586.json"
7895 "NewZealand/22CH3869/2022" "EPI_ISL_12805453" "?" "Sarah Cockerton et al" "Southern Community Labs Dunedin" "Institute of Environmental Science and Research (ESR)" "https://www.epicov.org/acknowledgement/54/53/EPI_ISL_12805453.json"
7896 "NewZealand/22CH3871/2022" "EPI_ISL_12805816" "?" "Sarah Cockerton et al" "Southern Community Labs Dunedin" "Institute of Environmental Science and Research (ESR)" "https://www.epicov.org/acknowledgement/58/16/EPI_ISL_12805816.json"
7897 "NewZealand/22CH3872/2022" "EPI_ISL_12806279" "?" "Sarah Cockerton et al" "Southern Community Labs Dunedin" "Institute of Environmental Science and Research (ESR)" "https://www.epicov.org/acknowledgement/62/79/EPI_ISL_12806279.json"
7898 "NewZealand/22CH3873/2022" "EPI_ISL_12806187" "?" "Sarah Cockerton et al" "Southern Community Labs Dunedin" "Institute of Environmental Science and Research (ESR)" "https://www.epicov.org/acknowledgement/61/87/EPI_ISL_12806187.json"
7899 "NewZealand/22CH3874/2022" "EPI_ISL_12806225" "?" "Sarah Cockerton et al" "Southern Community Labs Dunedin" "Institute of Environmental Science and Research (ESR)" "https://www.epicov.org/acknowledgement/62/25/EPI_ISL_12806225.json"
7900 "NewZealand/22CH3875/2022" "EPI_ISL_12805855" "?" "Sarah Cockerton et al" "Southern Community Labs Dunedin" "Institute of Environmental Science and Research (ESR)" "https://www.epicov.org/acknowledgement/58/55/EPI_ISL_12805855.json"
7901 "NewZealand/22CH3876/2022" "EPI_ISL_12805521" "?" "Sarah Cockerton et al" "Southern Community Labs Dunedin" "Institute of Environmental Science and Research (ESR)" "https://www.epicov.org/acknowledgement/55/21/EPI_ISL_12805521.json"
7902 "NewZealand/22CH3877/2022" "EPI_ISL_12805907" "?" "Sarah Cockerton et al" "Southern Community Labs Dunedin" "Institute of Environmental Science and Research (ESR)" "https://www.epicov.org/acknowledgement/59/07/EPI_ISL_12805907.json"
7903 "NewZealand/22CH3879/2022" "EPI_ISL_12806283" "?" "Sarah Cockerton et al" "Southern Community Labs Dunedin" "Institute of Environmental Science and Research (ESR)" "https://www.epicov.org/acknowledgement/62/83/EPI_ISL_12806283.json"
7904 "NewZealand/22CH3881/2022" "EPI_ISL_12805845" "?" "Sarah Cockerton et al" "Southern Community Labs Dunedin" "Institute of Environmental Science and Research (ESR)" "https://www.epicov.org/acknowledgement/58/45/EPI_ISL_12805845.json"
7905 "NewZealand/22CH3882/2022" "EPI_ISL_12805723" "?" "Sarah Cockerton et al" "Southern Community Labs Dunedin" "Institute of Environmental Science and Research (ESR)" "https://www.epicov.org/acknowledgement/57/23/EPI_ISL_12805723.json"
7906 "NewZealand/22CH3883/2022" "EPI_ISL_12805977" "?" "Sarah Cockerton et al" "Southern Community Labs Dunedin" "Institute of Environmental Science and Research (ESR)" "https://www.epicov.org/acknowledgement/59/77/EPI_ISL_12805977.json"
7907 "NewZealand/22CH3885/2022" "EPI_ISL_12805422" "?" "Sarah Cockerton et al" "Southern Community Labs Dunedin" "Institute of Environmental Science and Research (ESR)" "https://www.epicov.org/acknowledgement/54/22/EPI_ISL_12805422.json"
7908 "NewZealand/22CH3887/2022" "EPI_ISL_12806008" "?" "Sarah Cockerton et al" "Southern Community Labs Dunedin" "Institute of Environmental Science and Research (ESR)" "https://www.epicov.org/acknowledgement/60/08/EPI_ISL_12806008.json"
7909 "NewZealand/22CH3888/2022" "EPI_ISL_12806038" "?" "Sarah Cockerton et al" "Southern Community Labs Dunedin" "Institute of Environmental Science and Research (ESR)" "https://www.epicov.org/acknowledgement/60/38/EPI_ISL_12806038.json"
7910 "NewZealand/22CH3889/2022" "EPI_ISL_12805470" "?" "Sarah Cockerton et al" "Canterbury Health Laboratories" "Institute of Environmental Science and Research (ESR)" "https://www.epicov.org/acknowledgement/54/70/EPI_ISL_12805470.json"
7911 "NewZealand/22CH3892/2022" "EPI_ISL_12805738" "?" "Sarah Cockerton et al" "Canterbury Health Laboratories" "Institute of Environmental Science and Research (ESR)" "https://www.epicov.org/acknowledgement/57/38/EPI_ISL_12805738.json"
7912 "NewZealand/22CH3894/2022" "EPI_ISL_12805416" "?" "Sarah Cockerton et al" "Canterbury Health Laboratories" "Institute of Environmental Science and Research (ESR)" "https://www.epicov.org/acknowledgement/54/16/EPI_ISL_12805416.json"
7913 "NewZealand/22CH3896/2022" "EPI_ISL_12805587" "?" "Sarah Cockerton et al" "Canterbury Health Laboratories" "Institute of Environmental Science and Research (ESR)" "https://www.epicov.org/acknowledgement/55/87/EPI_ISL_12805587.json"
7914 "NewZealand/22CH3897/2022" "EPI_ISL_12805979" "?" "Sarah Cockerton et al" "Canterbury Health Laboratories" "Institute of Environmental Science and Research (ESR)" "https://www.epicov.org/acknowledgement/59/79/EPI_ISL_12805979.json"
7915 "NewZealand/22CH3898/2022" "EPI_ISL_12805711" "?" "Sarah Cockerton et al" "Canterbury Health Laboratories" "Institute of Environmental Science and Research (ESR)" "https://www.epicov.org/acknowledgement/57/11/EPI_ISL_12805711.json"
7916 "NewZealand/22CH3899/2022" "EPI_ISL_12805892" "?" "Sarah Cockerton et al" "Canterbury Health Laboratories" "Institute of Environmental Science and Research (ESR)" "https://www.epicov.org/acknowledgement/58/92/EPI_ISL_12805892.json"
7917 "NewZealand/22CH3901/2022" "EPI_ISL_12805714" "?" "Sarah Cockerton et al" "Middlemore Hospital" "Institute of Environmental Science and Research (ESR)" "https://www.epicov.org/acknowledgement/57/14/EPI_ISL_12805714.json"
7918 "NewZealand/22CH3902/2022" "EPI_ISL_12805437" "?" "Sarah Cockerton et al" "Middlemore Hospital" "Institute of Environmental Science and Research (ESR)" "https://www.epicov.org/acknowledgement/54/37/EPI_ISL_12805437.json"
7919 "NewZealand/22CH3903/2022" "EPI_ISL_12805394" "?" "Sarah Cockerton et al" "LabPLUS" "Institute of Environmental Science and Research (ESR)" "https://www.epicov.org/acknowledgement/53/94/EPI_ISL_12805394.json"
7920 "NewZealand/22CH3906/2022" "EPI_ISL_12805526" "?" "Sarah Cockerton et al" "Middlemore Hospital" "Institute of Environmental Science and Research (ESR)" "https://www.epicov.org/acknowledgement/55/26/EPI_ISL_12805526.json"
7921 "NewZealand/22CH3907/2022" "EPI_ISL_12805494" "?" "Sarah Cockerton et al" "Middlemore Hospital" "Institute of Environmental Science and Research (ESR)" "https://www.epicov.org/acknowledgement/54/94/EPI_ISL_12805494.json"
7922 "NewZealand/22CH3908/2022" "EPI_ISL_12806290" "?" "Sarah Cockerton et al" "PathLab Bay of Plenty" "Institute of Environmental Science and Research (ESR)" "https://www.epicov.org/acknowledgement/62/90/EPI_ISL_12806290.json"
7923 "NewZealand/22CH3909/2022" "EPI_ISL_12805522" "?" "Sarah Cockerton et al" "PathLab Bay of Plenty" "Institute of Environmental Science and Research (ESR)" "https://www.epicov.org/acknowledgement/55/22/EPI_ISL_12805522.json"
7924 "NewZealand/22CH3910/2022" "EPI_ISL_12806266" "?" "Sarah Cockerton et al" "PathLab Bay of Plenty" "Institute of Environmental Science and Research (ESR)" "https://www.epicov.org/acknowledgement/62/66/EPI_ISL_12806266.json"
7925 "NewZealand/22CH3911/2022" "EPI_ISL_12805446" "?" "Sarah Cockerton et al" "PathLab Bay of Plenty" "Institute of Environmental Science and Research (ESR)" "https://www.epicov.org/acknowledgement/54/46/EPI_ISL_12805446.json"
7926 "NewZealand/22CH3912/2022" "EPI_ISL_12805804" "?" "Sarah Cockerton et al" "PathLab Bay of Plenty" "Institute of Environmental Science and Research (ESR)" "https://www.epicov.org/acknowledgement/58/04/EPI_ISL_12805804.json"
7927 "NewZealand/22CH3913/2022" "EPI_ISL_12806125" "?" "Sarah Cockerton et al" "PathLab Bay of Plenty" "Institute of Environmental Science and Research (ESR)" "https://www.epicov.org/acknowledgement/61/25/EPI_ISL_12806125.json"
7928 "NewZealand/22CH3914/2022" "EPI_ISL_12805685" "?" "Sarah Cockerton et al" "PathLab Bay of Plenty" "Institute of Environmental Science and Research (ESR)" "https://www.epicov.org/acknowledgement/56/85/EPI_ISL_12805685.json"
7929 "NewZealand/22CH3915/2022" "EPI_ISL_12806242" "?" "Sarah Cockerton et al" "PathLab Bay of Plenty" "Institute of Environmental Science and Research (ESR)" "https://www.epicov.org/acknowledgement/62/42/EPI_ISL_12806242.json"
7930 "NewZealand/22CH3916/2022" "EPI_ISL_12805482" "?" "Sarah Cockerton et al" "PathLab Bay of Plenty" "Institute of Environmental Science and Research (ESR)" "https://www.epicov.org/acknowledgement/54/82/EPI_ISL_12805482.json"
7931 "NewZealand/22CH3917/2022" "EPI_ISL_12805489" "?" "Sarah Cockerton et al" "PathLab Bay of Plenty" "Institute of Environmental Science and Research (ESR)" "https://www.epicov.org/acknowledgement/54/89/EPI_ISL_12805489.json"
7932 "NewZealand/22CH3920/2022" "EPI_ISL_12806124" "?" "Sarah Cockerton et al" "PathLab Bay of Plenty" "Institute of Environmental Science and Research (ESR)" "https://www.epicov.org/acknowledgement/61/24/EPI_ISL_12806124.json"
7933 "NewZealand/22CH3921/2022" "EPI_ISL_12805431" "?" "Sarah Cockerton et al" "LabPLUS" "Institute of Environmental Science and Research (ESR)" "https://www.epicov.org/acknowledgement/54/31/EPI_ISL_12805431.json"
7934 "NewZealand/22CH3922/2022" "EPI_ISL_12806325" "?" "Sarah Cockerton et al" "Canterbury Health Laboratories" "Institute of Environmental Science and Research (ESR)" "https://www.epicov.org/acknowledgement/63/25/EPI_ISL_12806325.json"
7935 "NewZealand/22CH3923/2022" "EPI_ISL_12805440" "?" "Sarah Cockerton et al" "Canterbury Health Laboratories" "Institute of Environmental Science and Research (ESR)" "https://www.epicov.org/acknowledgement/54/40/EPI_ISL_12805440.json"
7936 "NewZealand/22CH3924/2022" "EPI_ISL_12805442" "?" "Sarah Cockerton et al" "Canterbury Health Laboratories" "Institute of Environmental Science and Research (ESR)" "https://www.epicov.org/acknowledgement/54/42/EPI_ISL_12805442.json"
7937 "NewZealand/22CH3925/2022" "EPI_ISL_12805468" "?" "Sarah Cockerton et al" "Canterbury Health Laboratories" "Institute of Environmental Science and Research (ESR)" "https://www.epicov.org/acknowledgement/54/68/EPI_ISL_12805468.json"
7938 "NewZealand/22CH3926/2022" "EPI_ISL_12806150" "?" "Sarah Cockerton et al" "Canterbury Health Laboratories" "Institute of Environmental Science and Research (ESR)" "https://www.epicov.org/acknowledgement/61/50/EPI_ISL_12806150.json"
7939 "NewZealand/22CH3927/2022" "EPI_ISL_12806127" "?" "Sarah Cockerton et al" "Canterbury Health Laboratories" "Institute of Environmental Science and Research (ESR)" "https://www.epicov.org/acknowledgement/61/27/EPI_ISL_12806127.json"
7940 "NewZealand/22CH3928/2022" "EPI_ISL_12805936" "?" "Sarah Cockerton et al" "Canterbury Health Laboratories" "Institute of Environmental Science and Research (ESR)" "https://www.epicov.org/acknowledgement/59/36/EPI_ISL_12805936.json"
7941 "NewZealand/22CH3929/2022" "EPI_ISL_12806326" "?" "Sarah Cockerton et al" "Canterbury Health Laboratories" "Institute of Environmental Science and Research (ESR)" "https://www.epicov.org/acknowledgement/63/26/EPI_ISL_12806326.json"
7942 "NewZealand/22CH3930/2022" "EPI_ISL_12806170" "?" "Sarah Cockerton et al" "Canterbury Health Laboratories" "Institute of Environmental Science and Research (ESR)" "https://www.epicov.org/acknowledgement/61/70/EPI_ISL_12806170.json"
7943 "NewZealand/22CH3931/2022" "EPI_ISL_12806237" "?" "Sarah Cockerton et al" "Canterbury Health Laboratories" "Institute of Environmental Science and Research (ESR)" "https://www.epicov.org/acknowledgement/62/37/EPI_ISL_12806237.json"
7944 "NewZealand/22CH3932/2022" "EPI_ISL_12805821" "?" "Sarah Cockerton et al" "Canterbury Health Laboratories" "Institute of Environmental Science and Research (ESR)" "https://www.epicov.org/acknowledgement/58/21/EPI_ISL_12805821.json"
7945 "NewZealand/22CH3933/2022" "EPI_ISL_12806262" "?" "Sarah Cockerton et al" "Southern Community Labs Chch" "Institute of Environmental Science and Research (ESR)" "https://www.epicov.org/acknowledgement/62/62/EPI_ISL_12806262.json"
7946 "NewZealand/22CH3935/2022" "EPI_ISL_12806287" "?" "Sarah Cockerton et al" "Southern Community Labs Chch" "Institute of Environmental Science and Research (ESR)" "https://www.epicov.org/acknowledgement/62/87/EPI_ISL_12806287.json"
7947 "NewZealand/22CH3936/2022" "EPI_ISL_12805591" "?" "Sarah Cockerton et al" "Southern Community Labs Chch" "Institute of Environmental Science and Research (ESR)" "https://www.epicov.org/acknowledgement/55/91/EPI_ISL_12805591.json"
7948 "NewZealand/22CH3938/2022" "EPI_ISL_12805573" "?" "Sarah Cockerton et al" "Southern Community Labs Chch" "Institute of Environmental Science and Research (ESR)" "https://www.epicov.org/acknowledgement/55/73/EPI_ISL_12805573.json"
7949 "NewZealand/22CH3939/2022" "EPI_ISL_12805982" "?" "Sarah Cockerton et al" "Canterbury Health Laboratories" "Institute of Environmental Science and Research (ESR)" "https://www.epicov.org/acknowledgement/59/82/EPI_ISL_12805982.json"
7950 "NewZealand/22CH3940/2022" "EPI_ISL_12805432" "?" "Sarah Cockerton et al" "Canterbury Health Laboratories" "Institute of Environmental Science and Research (ESR)" "https://www.epicov.org/acknowledgement/54/32/EPI_ISL_12805432.json"
7951 "NewZealand/22CH3941/2022" "EPI_ISL_12805418" "?" "Sarah Cockerton et al" "Canterbury Health Laboratories" "Institute of Environmental Science and Research (ESR)" "https://www.epicov.org/acknowledgement/54/18/EPI_ISL_12805418.json"
7952 "NewZealand/22CH3942/2022" "EPI_ISL_12805402" "?" "Sarah Cockerton et al" "Canterbury Health Laboratories" "Institute of Environmental Science and Research (ESR)" "https://www.epicov.org/acknowledgement/54/02/EPI_ISL_12805402.json"
7953 "NewZealand/22CH3943/2022" "EPI_ISL_12806004" "?" "Sarah Cockerton et al" "Canterbury Health Laboratories" "Institute of Environmental Science and Research (ESR)" "https://www.epicov.org/acknowledgement/60/04/EPI_ISL_12806004.json"
7954 "NewZealand/22CH3944/2022" "EPI_ISL_12805565" "?" "Sarah Cockerton et al" "Canterbury Health Laboratories" "Institute of Environmental Science and Research (ESR)" "https://www.epicov.org/acknowledgement/55/65/EPI_ISL_12805565.json"
7955 "NewZealand/22CH3945/2022" "EPI_ISL_12806257" "?" "Sarah Cockerton et al" "Canterbury Health Laboratories" "Institute of Environmental Science and Research (ESR)" "https://www.epicov.org/acknowledgement/62/57/EPI_ISL_12806257.json"
7956 "NewZealand/22CH3946/2022" "EPI_ISL_12805593" "?" "Sarah Cockerton et al" "Canterbury Health Laboratories" "Institute of Environmental Science and Research (ESR)" "https://www.epicov.org/acknowledgement/55/93/EPI_ISL_12805593.json"
7957 "NewZealand/22CH3947/2022" "EPI_ISL_12805972" "?" "Sarah Cockerton et al" "Canterbury Health Laboratories" "Institute of Environmental Science and Research (ESR)" "https://www.epicov.org/acknowledgement/59/72/EPI_ISL_12805972.json"
7958 "NewZealand/22CH3948/2022" "EPI_ISL_12805730" "?" "Sarah Cockerton et al" "Canterbury Health Laboratories" "Institute of Environmental Science and Research (ESR)" "https://www.epicov.org/acknowledgement/57/30/EPI_ISL_12805730.json"
7959 "NewZealand/22CH3949/2022" "EPI_ISL_12805916" "?" "Sarah Cockerton et al" "Canterbury Health Laboratories" "Institute of Environmental Science and Research (ESR)" "https://www.epicov.org/acknowledgement/59/16/EPI_ISL_12805916.json"
7960 "NewZealand/22CH3950/2022" "EPI_ISL_12805903" "?" "Sarah Cockerton et al" "Canterbury Health Laboratories" "Institute of Environmental Science and Research (ESR)" "https://www.epicov.org/acknowledgement/59/03/EPI_ISL_12805903.json"
7961 "NewZealand/22CH3951/2022" "EPI_ISL_12805474" "?" "Sarah Cockerton et al" "Canterbury Health Laboratories" "Institute of Environmental Science and Research (ESR)" "https://www.epicov.org/acknowledgement/54/74/EPI_ISL_12805474.json"
7962 "NewZealand/22CH3952/2022" "EPI_ISL_12806293" "?" "Sarah Cockerton et al" "Canterbury Health Laboratories" "Institute of Environmental Science and Research (ESR)" "https://www.epicov.org/acknowledgement/62/93/EPI_ISL_12806293.json"
7963 "NewZealand/22CH3953/2022" "EPI_ISL_12806089" "?" "Sarah Cockerton et al" "Canterbury Health Laboratories" "Institute of Environmental Science and Research (ESR)" "https://www.epicov.org/acknowledgement/60/89/EPI_ISL_12806089.json"
7964 "NewZealand/22CH3954/2022" "EPI_ISL_12805443" "?" "Sarah Cockerton et al" "Canterbury Health Laboratories" "Institute of Environmental Science and Research (ESR)" "https://www.epicov.org/acknowledgement/54/43/EPI_ISL_12805443.json"
7965 "NewZealand/22CH3955/2022" "EPI_ISL_12805873" "?" "Sarah Cockerton et al" "Canterbury Health Laboratories" "Institute of Environmental Science and Research (ESR)" "https://www.epicov.org/acknowledgement/58/73/EPI_ISL_12805873.json"
7966 "NewZealand/22CH3956/2022" "EPI_ISL_12805877" "?" "Sarah Cockerton et al" "Canterbury Health Laboratories" "Institute of Environmental Science and Research (ESR)" "https://www.epicov.org/acknowledgement/58/77/EPI_ISL_12805877.json"
7967 "NewZealand/22CH3957/2022" "EPI_ISL_12805372" "?" "Sarah Cockerton et al" "Canterbury Health Laboratories" "Institute of Environmental Science and Research (ESR)" "https://www.epicov.org/acknowledgement/53/72/EPI_ISL_12805372.json"
7968 "NewZealand/22CH3958/2022" "EPI_ISL_12805995" "?" "Sarah Cockerton et al" "Canterbury Health Laboratories" "Institute of Environmental Science and Research (ESR)" "https://www.epicov.org/acknowledgement/59/95/EPI_ISL_12805995.json"
7969 "NewZealand/22CH3960/2022" "EPI_ISL_12805814" "?" "Sarah Cockerton et al" "Middlemore Hospital" "Institute of Environmental Science and Research (ESR)" "https://www.epicov.org/acknowledgement/58/14/EPI_ISL_12805814.json"
7970 "NewZealand/22CH3961/2022" "EPI_ISL_12805788" "?" "Sarah Cockerton et al" "Middlemore Hospital" "Institute of Environmental Science and Research (ESR)" "https://www.epicov.org/acknowledgement/57/88/EPI_ISL_12805788.json"
7971 "NewZealand/22CH3962/2022" "EPI_ISL_12806119" "?" "Sarah Cockerton et al" "Middlemore Hospital" "Institute of Environmental Science and Research (ESR)" "https://www.epicov.org/acknowledgement/61/19/EPI_ISL_12806119.json"
7972 "NewZealand/22CH3963/2022" "EPI_ISL_12806081" "?" "Sarah Cockerton et al" "Middlemore Hospital" "Institute of Environmental Science and Research (ESR)" "https://www.epicov.org/acknowledgement/60/81/EPI_ISL_12806081.json"
7973 "NewZealand/22CH3964/2022" "EPI_ISL_12805965" "?" "Sarah Cockerton et al" "Middlemore Hospital" "Institute of Environmental Science and Research (ESR)" "https://www.epicov.org/acknowledgement/59/65/EPI_ISL_12805965.json"
7974 "NewZealand/22CH3965/2022" "EPI_ISL_12805488" "?" "Sarah Cockerton et al" "Middlemore Hospital" "Institute of Environmental Science and Research (ESR)" "https://www.epicov.org/acknowledgement/54/88/EPI_ISL_12805488.json"
7975 "NewZealand/22CH3967/2022" "EPI_ISL_12805535" "?" "Sarah Cockerton et al" "Middlemore Hospital" "Institute of Environmental Science and Research (ESR)" "https://www.epicov.org/acknowledgement/55/35/EPI_ISL_12805535.json"
7976 "NewZealand/22CH3968/2022" "EPI_ISL_12805684" "?" "Sarah Cockerton et al" "Middlemore Hospital" "Institute of Environmental Science and Research (ESR)" "https://www.epicov.org/acknowledgement/56/84/EPI_ISL_12805684.json"
7977 "NewZealand/22CH3969/2022" "EPI_ISL_12805987" "?" "Sarah Cockerton et al" "Middlemore Hospital" "Institute of Environmental Science and Research (ESR)" "https://www.epicov.org/acknowledgement/59/87/EPI_ISL_12805987.json"
7978 "NewZealand/22CH3970/2022" "EPI_ISL_12805483" "?" "Sarah Cockerton et al" "Middlemore Hospital" "Institute of Environmental Science and Research (ESR)" "https://www.epicov.org/acknowledgement/54/83/EPI_ISL_12805483.json"
7979 "NewZealand/22CH3972/2022" "EPI_ISL_12806122" "?" "Sarah Cockerton et al" "Middlemore Hospital" "Institute of Environmental Science and Research (ESR)" "https://www.epicov.org/acknowledgement/61/22/EPI_ISL_12806122.json"
7980 "NewZealand/22CH3974/2022" "EPI_ISL_12806087" "?" "Sarah Cockerton et al" "Middlemore Hospital" "Institute of Environmental Science and Research (ESR)" "https://www.epicov.org/acknowledgement/60/87/EPI_ISL_12806087.json"
7981 "NewZealand/22CH3975/2022" "EPI_ISL_12806031" "?" "Sarah Cockerton et al" "Middlemore Hospital" "Institute of Environmental Science and Research (ESR)" "https://www.epicov.org/acknowledgement/60/31/EPI_ISL_12806031.json"
7982 "NewZealand/22CH3976/2022" "EPI_ISL_12805952" "?" "Sarah Cockerton et al" "Middlemore Hospital" "Institute of Environmental Science and Research (ESR)" "https://www.epicov.org/acknowledgement/59/52/EPI_ISL_12805952.json"
7983 "NewZealand/22CH3977/2022" "EPI_ISL_12806118" "?" "Sarah Cockerton et al" "Middlemore Hospital" "Institute of Environmental Science and Research (ESR)" "https://www.epicov.org/acknowledgement/61/18/EPI_ISL_12806118.json"
7984 "NewZealand/22CH3978/2022" "EPI_ISL_12806161" "?" "Sarah Cockerton et al" "Middlemore Hospital" "Institute of Environmental Science and Research (ESR)" "https://www.epicov.org/acknowledgement/61/61/EPI_ISL_12806161.json"
7985 "NewZealand/22CH3979/2022" "EPI_ISL_12805647" "?" "Sarah Cockerton et al" "Middlemore Hospital" "Institute of Environmental Science and Research (ESR)" "https://www.epicov.org/acknowledgement/56/47/EPI_ISL_12805647.json"
7986 "NewZealand/22CH3980/2022" "EPI_ISL_12805607" "?" "Sarah Cockerton et al" "MedLab South Ltd Nelson" "Institute of Environmental Science and Research (ESR)" "https://www.epicov.org/acknowledgement/56/07/EPI_ISL_12805607.json"
7987 "NewZealand/22CH3982/2022" "EPI_ISL_12805807" "?" "Sarah Cockerton et al" "MedLab South Ltd Nelson" "Institute of Environmental Science and Research (ESR)" "https://www.epicov.org/acknowledgement/58/07/EPI_ISL_12805807.json"
7988 "NewZealand/22CH3983/2022" "EPI_ISL_12805951" "?" "Sarah Cockerton et al" "MedLab South Ltd Nelson" "Institute of Environmental Science and Research (ESR)" "https://www.epicov.org/acknowledgement/59/51/EPI_ISL_12805951.json"
7989 "NewZealand/22CH3984/2022" "EPI_ISL_12806068" "?" "Sarah Cockerton et al" "Canterbury Health Laboratories" "Institute of Environmental Science and Research (ESR)" "https://www.epicov.org/acknowledgement/60/68/EPI_ISL_12806068.json"
7990 "NewZealand/22CH3986/2022" "EPI_ISL_12805612" "?" "Sarah Cockerton et al" "MedLab South Ltd Nelson" "Institute of Environmental Science and Research (ESR)" "https://www.epicov.org/acknowledgement/56/12/EPI_ISL_12805612.json"
7991 "NewZealand/22CH3987/2022" "EPI_ISL_12805397" "?" "Sarah Cockerton et al" "MedLab South Ltd Nelson" "Institute of Environmental Science and Research (ESR)" "https://www.epicov.org/acknowledgement/53/97/EPI_ISL_12805397.json"
7992 "NewZealand/22CH3988/2022" "EPI_ISL_12805942" "?" "Sarah Cockerton et al" "MedLab South Ltd Nelson" "Institute of Environmental Science and Research (ESR)" "https://www.epicov.org/acknowledgement/59/42/EPI_ISL_12805942.json"
7993 "NewZealand/22CH3990/2022" "EPI_ISL_12806323" "?" "Sarah Cockerton et al" "MedLab South Ltd Nelson" "Institute of Environmental Science and Research (ESR)" "https://www.epicov.org/acknowledgement/63/23/EPI_ISL_12806323.json"
7994 "NewZealand/22CH3991/2022" "EPI_ISL_12805826" "?" "Sarah Cockerton et al" "MedLab South Ltd Nelson" "Institute of Environmental Science and Research (ESR)" "https://www.epicov.org/acknowledgement/58/26/EPI_ISL_12805826.json"
7995 "NewZealand/22CH3992/2022" "EPI_ISL_12805631" "?" "Sarah Cockerton et al" "Canterbury Health Laboratories" "Institute of Environmental Science and Research (ESR)" "https://www.epicov.org/acknowledgement/56/31/EPI_ISL_12805631.json"
7996 "NewZealand/22CH3993/2022" "EPI_ISL_12805829" "?" "Sarah Cockerton et al" "Canterbury Health Laboratories" "Institute of Environmental Science and Research (ESR)" "https://www.epicov.org/acknowledgement/58/29/EPI_ISL_12805829.json"
7997 "NewZealand/22CH3994/2022" "EPI_ISL_12805862" "?" "Sarah Cockerton et al" "Canterbury Health Laboratories" "Institute of Environmental Science and Research (ESR)" "https://www.epicov.org/acknowledgement/58/62/EPI_ISL_12805862.json"
7998 "NewZealand/22CH3995/2022" "EPI_ISL_12805414" "?" "Sarah Cockerton et al" "Canterbury Health Laboratories" "Institute of Environmental Science and Research (ESR)" "https://www.epicov.org/acknowledgement/54/14/EPI_ISL_12805414.json"
7999 "NewZealand/22CH3996/2022" "EPI_ISL_12805378" "?" "Sarah Cockerton et al" "Canterbury Health Laboratories" "Institute of Environmental Science and Research (ESR)" "https://www.epicov.org/acknowledgement/53/78/EPI_ISL_12805378.json"
8000 "NewZealand/22CH3997/2022" "EPI_ISL_12806026" "?" "Sarah Cockerton et al" "Canterbury Health Laboratories" "Institute of Environmental Science and Research (ESR)" "https://www.epicov.org/acknowledgement/60/26/EPI_ISL_12806026.json"
8001 "NewZealand/22CH3998/2022" "EPI_ISL_12805984" "?" "Sarah Cockerton et al" "Canterbury Health Laboratories" "Institute of Environmental Science and Research (ESR)" "https://www.epicov.org/acknowledgement/59/84/EPI_ISL_12805984.json"
8002 "NewZealand/22CH3999/2022" "EPI_ISL_12805450" "?" "Sarah Cockerton et al" "Canterbury Health Laboratories" "Institute of Environmental Science and Research (ESR)" "https://www.epicov.org/acknowledgement/54/50/EPI_ISL_12805450.json"
8003 "NewZealand/22CH4000/2022" "EPI_ISL_12805475" "?" "Sarah Cockerton et al" "Canterbury Health Laboratories" "Institute of Environmental Science and Research (ESR)" "https://www.epicov.org/acknowledgement/54/75/EPI_ISL_12805475.json"
8004 "NewZealand/22CH4001/2022" "EPI_ISL_12805671" "?" "Sarah Cockerton et al" "Canterbury Health Laboratories" "Institute of Environmental Science and Research (ESR)" "https://www.epicov.org/acknowledgement/56/71/EPI_ISL_12805671.json"
8005 "NewZealand/22CH4002/2022" "EPI_ISL_13438269" "?" "Sarah Cockerton et al" "Canterbury Health Laboratories" "Institute of Environmental Science and Research (ESR)" "https://www.epicov.org/acknowledgement/82/69/EPI_ISL_13438269.json"
8006 "NewZealand/22CH4003/2022" "EPI_ISL_13437872" "?" "Sarah Cockerton et al" "Canterbury Health Laboratories" "Institute of Environmental Science and Research (ESR)" "https://www.epicov.org/acknowledgement/78/72/EPI_ISL_13437872.json"
8007 "NewZealand/22CH4004/2022" "EPI_ISL_13438400" "?" "Sarah Cockerton et al" "Canterbury Health Laboratories" "Institute of Environmental Science and Research (ESR)" "https://www.epicov.org/acknowledgement/84/00/EPI_ISL_13438400.json"
8008 "NewZealand/22CH4005/2022" "EPI_ISL_13437435" "?" "Sarah Cockerton et al" "Canterbury Health Laboratories" "Institute of Environmental Science and Research (ESR)" "https://www.epicov.org/acknowledgement/74/35/EPI_ISL_13437435.json"
8009 "NewZealand/22CH4007/2022" "EPI_ISL_13438953" "?" "Sarah Cockerton et al" "Canterbury Health Laboratories" "Institute of Environmental Science and Research (ESR)" "https://www.epicov.org/acknowledgement/89/53/EPI_ISL_13438953.json"
8010 "NewZealand/22CH4009/2022" "EPI_ISL_13437613" "?" "Sarah Cockerton et al" "Canterbury Health Laboratories" "Institute of Environmental Science and Research (ESR)" "https://www.epicov.org/acknowledgement/76/13/EPI_ISL_13437613.json"
8011 "NewZealand/22CH4010/2022" "EPI_ISL_13438815" "?" "Sarah Cockerton et al" "Canterbury Health Laboratories" "Institute of Environmental Science and Research (ESR)" "https://www.epicov.org/acknowledgement/88/15/EPI_ISL_13438815.json"
8012 "NewZealand/22CH4011/2022" "EPI_ISL_13437537" "?" "Sarah Cockerton et al" "Canterbury Health Laboratories" "Institute of Environmental Science and Research (ESR)" "https://www.epicov.org/acknowledgement/75/37/EPI_ISL_13437537.json"
8013 "NewZealand/22CH4012/2022" "EPI_ISL_13438963" "?" "Sarah Cockerton et al" "Southern Community Labs Dunedin" "Institute of Environmental Science and Research (ESR)" "https://www.epicov.org/acknowledgement/89/63/EPI_ISL_13438963.json"
8014 "NewZealand/22CH4014/2022" "EPI_ISL_13437069" "?" "Sarah Cockerton et al" "Southern Community Labs Dunedin" "Institute of Environmental Science and Research (ESR)" "https://www.epicov.org/acknowledgement/70/69/EPI_ISL_13437069.json"
8015 "NewZealand/22CH4015/2022" "EPI_ISL_13438695" "?" "Sarah Cockerton et al" "Southern Community Labs Dunedin" "Institute of Environmental Science and Research (ESR)" "https://www.epicov.org/acknowledgement/86/95/EPI_ISL_13438695.json"
8016 "NewZealand/22CH4016/2022" "EPI_ISL_13438643" "?" "Sarah Cockerton et al" "Southern Community Labs Dunedin" "Institute of Environmental Science and Research (ESR)" "https://www.epicov.org/acknowledgement/86/43/EPI_ISL_13438643.json"
8017 "NewZealand/22CH4017/2022" "EPI_ISL_13437679" "?" "Sarah Cockerton et al" "Southern Community Labs Dunedin" "Institute of Environmental Science and Research (ESR)" "https://www.epicov.org/acknowledgement/76/79/EPI_ISL_13437679.json"
8018 "NewZealand/22CH4018/2022" "EPI_ISL_13438874" "?" "Sarah Cockerton et al" "Southern Community Labs Dunedin" "Institute of Environmental Science and Research (ESR)" "https://www.epicov.org/acknowledgement/88/74/EPI_ISL_13438874.json"
8019 "NewZealand/22CH4019/2022" "EPI_ISL_13438408" "?" "Sarah Cockerton et al" "Southern Community Labs Dunedin" "Institute of Environmental Science and Research (ESR)" "https://www.epicov.org/acknowledgement/84/08/EPI_ISL_13438408.json"
8020 "NewZealand/22CH4020/2022" "EPI_ISL_13438056" "?" "Sarah Cockerton et al" "Southern Community Labs Dunedin" "Institute of Environmental Science and Research (ESR)" "https://www.epicov.org/acknowledgement/80/56/EPI_ISL_13438056.json"
8021 "NewZealand/22CH4022/2022" "EPI_ISL_13438013" "?" "Sarah Cockerton et al" "Southern Community Labs Dunedin" "Institute of Environmental Science and Research (ESR)" "https://www.epicov.org/acknowledgement/80/13/EPI_ISL_13438013.json"
8022 "NewZealand/22CH4023/2022" "EPI_ISL_13438435" "?" "Sarah Cockerton et al" "Southern Community Labs Dunedin" "Institute of Environmental Science and Research (ESR)" "https://www.epicov.org/acknowledgement/84/35/EPI_ISL_13438435.json"
8023 "NewZealand/22CH4024/2022" "EPI_ISL_13436884" "?" "Sarah Cockerton et al" "Southern Community Labs Dunedin" "Institute of Environmental Science and Research (ESR)" "https://www.epicov.org/acknowledgement/68/84/EPI_ISL_13436884.json"
8024 "NewZealand/22CH4026/2022" "EPI_ISL_13437772" "?" "Sarah Cockerton et al" "Southern Community Labs Dunedin" "Institute of Environmental Science and Research (ESR)" "https://www.epicov.org/acknowledgement/77/72/EPI_ISL_13437772.json"
8025 "NewZealand/22CH4027/2022" "EPI_ISL_13438954" "?" "Sarah Cockerton et al" "Southern Community Labs Dunedin" "Institute of Environmental Science and Research (ESR)" "https://www.epicov.org/acknowledgement/89/54/EPI_ISL_13438954.json"
8026 "NewZealand/22CH4028/2022" "EPI_ISL_13437690" "?" "Sarah Cockerton et al" "Southern Community Labs Dunedin" "Institute of Environmental Science and Research (ESR)" "https://www.epicov.org/acknowledgement/76/90/EPI_ISL_13437690.json"
8027 "NewZealand/22CH4029/2022" "EPI_ISL_13437656" "?" "Sarah Cockerton et al" "Southern Community Labs Dunedin" "Institute of Environmental Science and Research (ESR)" "https://www.epicov.org/acknowledgement/76/56/EPI_ISL_13437656.json"
8028 "NewZealand/22CH4030/2022" "EPI_ISL_13438413" "?" "Sarah Cockerton et al" "Southern Community Labs Dunedin" "Institute of Environmental Science and Research (ESR)" "https://www.epicov.org/acknowledgement/84/13/EPI_ISL_13438413.json"
8029 "NewZealand/22CH4031/2022" "EPI_ISL_13437049" "?" "Sarah Cockerton et al" "Southern Community Labs Dunedin" "Institute of Environmental Science and Research (ESR)" "https://www.epicov.org/acknowledgement/70/49/EPI_ISL_13437049.json"
8030 "NewZealand/22CH4032/2022" "EPI_ISL_13437478" "?" "Sarah Cockerton et al" "Southern Community Labs Dunedin" "Institute of Environmental Science and Research (ESR)" "https://www.epicov.org/acknowledgement/74/78/EPI_ISL_13437478.json"
8031 "NewZealand/22CH4033/2022" "EPI_ISL_13438617" "?" "Sarah Cockerton et al" "Southern Community Labs Dunedin" "Institute of Environmental Science and Research (ESR)" "https://www.epicov.org/acknowledgement/86/17/EPI_ISL_13438617.json"
8032 "NewZealand/22CH4034/2022" "EPI_ISL_13436892" "?" "Sarah Cockerton et al" "Southern Community Labs Dunedin" "Institute of Environmental Science and Research (ESR)" "https://www.epicov.org/acknowledgement/68/92/EPI_ISL_13436892.json"
8033 "NewZealand/22CH4035/2022" "EPI_ISL_13438303" "?" "Sarah Cockerton et al" "Southern Community Labs Dunedin" "Institute of Environmental Science and Research (ESR)" "https://www.epicov.org/acknowledgement/83/03/EPI_ISL_13438303.json"
8034 "NewZealand/22CH4036/2022" "EPI_ISL_13436760" "?" "Sarah Cockerton et al" "Southern Community Labs Dunedin" "Institute of Environmental Science and Research (ESR)" "https://www.epicov.org/acknowledgement/67/60/EPI_ISL_13436760.json"
8035 "NewZealand/22CH4037/2022" "EPI_ISL_13437117" "?" "Sarah Cockerton et al" "Southern Community Labs Dunedin" "Institute of Environmental Science and Research (ESR)" "https://www.epicov.org/acknowledgement/71/17/EPI_ISL_13437117.json"
8036 "NewZealand/22CH4038/2022" "EPI_ISL_13436722" "?" "Sarah Cockerton et al" "Southern Community Labs Dunedin" "Institute of Environmental Science and Research (ESR)" "https://www.epicov.org/acknowledgement/67/22/EPI_ISL_13436722.json"
8037 "NewZealand/22CH4039/2022" "EPI_ISL_13437503" "?" "Sarah Cockerton et al" "Southern Community Labs Dunedin" "Institute of Environmental Science and Research (ESR)" "https://www.epicov.org/acknowledgement/75/03/EPI_ISL_13437503.json"
8038 "NewZealand/22CH4040/2022" "EPI_ISL_13436976" "?" "Sarah Cockerton et al" "Southern Community Labs Dunedin" "Institute of Environmental Science and Research (ESR)" "https://www.epicov.org/acknowledgement/69/76/EPI_ISL_13436976.json"
8039 "NewZealand/22CH4041/2022" "EPI_ISL_13438254" "?" "Sarah Cockerton et al" "Southern Community Labs Dunedin" "Institute of Environmental Science and Research (ESR)" "https://www.epicov.org/acknowledgement/82/54/EPI_ISL_13438254.json"
8040 "NewZealand/22CH4042/2022" "EPI_ISL_13438652" "?" "Sarah Cockerton et al" "Southern Community Labs Dunedin" "Institute of Environmental Science and Research (ESR)" "https://www.epicov.org/acknowledgement/86/52/EPI_ISL_13438652.json"
8041 "NewZealand/22CH4043/2022" "EPI_ISL_13437604" "?" "Sarah Cockerton et al" "Southern Community Labs Dunedin" "Institute of Environmental Science and Research (ESR)" "https://www.epicov.org/acknowledgement/76/04/EPI_ISL_13437604.json"
8042 "NewZealand/22CH4044/2022" "EPI_ISL_13438257" "?" "Sarah Cockerton et al" "Southern Community Labs Dunedin" "Institute of Environmental Science and Research (ESR)" "https://www.epicov.org/acknowledgement/82/57/EPI_ISL_13438257.json"
8043 "NewZealand/22CH4045/2022" "EPI_ISL_13437160" "?" "Sarah Cockerton et al" "Southern Community Labs Dunedin" "Institute of Environmental Science and Research (ESR)" "https://www.epicov.org/acknowledgement/71/60/EPI_ISL_13437160.json"
8044 "NewZealand/22CH4046/2022" "EPI_ISL_13438710" "?" "Sarah Cockerton et al" "Southern Community Labs Dunedin" "Institute of Environmental Science and Research (ESR)" "https://www.epicov.org/acknowledgement/87/10/EPI_ISL_13438710.json"
8045 "NewZealand/22CH4048/2022" "EPI_ISL_13438135" "?" "Sarah Cockerton et al" "MedLab Timaru Ltd" "Institute of Environmental Science and Research (ESR)" "https://www.epicov.org/acknowledgement/81/35/EPI_ISL_13438135.json"
8046 "NewZealand/22CH4049/2022" "EPI_ISL_13438060" "?" "Sarah Cockerton et al" "Canterbury Health Laboratories" "Institute of Environmental Science and Research (ESR)" "https://www.epicov.org/acknowledgement/80/60/EPI_ISL_13438060.json"
8047 "NewZealand/22CH4050/2022" "EPI_ISL_13437725" "?" "Sarah Cockerton et al" "Canterbury Health Laboratories" "Institute of Environmental Science and Research (ESR)" "https://www.epicov.org/acknowledgement/77/25/EPI_ISL_13437725.json"
8048 "NewZealand/22CH4051/2022" "EPI_ISL_13438419" "?" "Sarah Cockerton et al" "Canterbury Health Laboratories" "Institute of Environmental Science and Research (ESR)" "https://www.epicov.org/acknowledgement/84/19/EPI_ISL_13438419.json"
8049 "NewZealand/22CH4052/2022" "EPI_ISL_13438144" "?" "Sarah Cockerton et al" "Canterbury Health Laboratories" "Institute of Environmental Science and Research (ESR)" "https://www.epicov.org/acknowledgement/81/44/EPI_ISL_13438144.json"
8050 "NewZealand/22CH4053/2022" "EPI_ISL_13438073" "?" "Sarah Cockerton et al" "Canterbury Health Laboratories" "Institute of Environmental Science and Research (ESR)" "https://www.epicov.org/acknowledgement/80/73/EPI_ISL_13438073.json"
8051 "NewZealand/22CH4054/2022" "EPI_ISL_13437268" "?" "Sarah Cockerton et al" "Canterbury Health Laboratories" "Institute of Environmental Science and Research (ESR)" "https://www.epicov.org/acknowledgement/72/68/EPI_ISL_13437268.json"
8052 "NewZealand/22CH4055/2022" "EPI_ISL_13437854" "?" "Sarah Cockerton et al" "Canterbury Health Laboratories" "Institute of Environmental Science and Research (ESR)" "https://www.epicov.org/acknowledgement/78/54/EPI_ISL_13437854.json"
8053 "NewZealand/22CH4056/2022" "EPI_ISL_13437766" "?" "Sarah Cockerton et al" "Canterbury Health Laboratories" "Institute of Environmental Science and Research (ESR)" "https://www.epicov.org/acknowledgement/77/66/EPI_ISL_13437766.json"
8054 "NewZealand/22CH4058/2022" "EPI_ISL_13437406" "?" "Sarah Cockerton et al" "Canterbury Health Laboratories" "Institute of Environmental Science and Research (ESR)" "https://www.epicov.org/acknowledgement/74/06/EPI_ISL_13437406.json"
8055 "NewZealand/22CH4059/2022" "EPI_ISL_13436746" "?" "Sarah Cockerton et al" "Canterbury Health Laboratories" "Institute of Environmental Science and Research (ESR)" "https://www.epicov.org/acknowledgement/67/46/EPI_ISL_13436746.json"
8056 "NewZealand/22CH4061/2022" "EPI_ISL_13438331" "?" "Sarah Cockerton et al" "Southern Community Labs Chch" "Institute of Environmental Science and Research (ESR)" "https://www.epicov.org/acknowledgement/83/31/EPI_ISL_13438331.json"
8057 "NewZealand/22CH4063/2022" "EPI_ISL_13437433" "?" "Sarah Cockerton et al" "Southern Community Labs Chch" "Institute of Environmental Science and Research (ESR)" "https://www.epicov.org/acknowledgement/74/33/EPI_ISL_13437433.json"
8058 "NewZealand/22CH4065/2022" "EPI_ISL_13437007" "?" "Sarah Cockerton et al" "MedLab Timaru Ltd" "Institute of Environmental Science and Research (ESR)" "https://www.epicov.org/acknowledgement/70/07/EPI_ISL_13437007.json"
8059 "NewZealand/22CH4066/2022" "EPI_ISL_13437980" "?" "Sarah Cockerton et al" "Canterbury Health Laboratories" "Institute of Environmental Science and Research (ESR)" "https://www.epicov.org/acknowledgement/79/80/EPI_ISL_13437980.json"
8060 "NewZealand/22CH4067/2022" "EPI_ISL_13436851" "?" "Sarah Cockerton et al" "Canterbury Health Laboratories" "Institute of Environmental Science and Research (ESR)" "https://www.epicov.org/acknowledgement/68/51/EPI_ISL_13436851.json"
8061 "NewZealand/22CH4068/2022" "EPI_ISL_13436948" "?" "Sarah Cockerton et al" "Canterbury Health Laboratories" "Institute of Environmental Science and Research (ESR)" "https://www.epicov.org/acknowledgement/69/48/EPI_ISL_13436948.json"
8062 "NewZealand/22CH4069/2022" "EPI_ISL_13438346" "?" "Sarah Cockerton et al" "Canterbury Health Laboratories" "Institute of Environmental Science and Research (ESR)" "https://www.epicov.org/acknowledgement/83/46/EPI_ISL_13438346.json"
8063 "NewZealand/22CH4070/2022" "EPI_ISL_13436829" "?" "Sarah Cockerton et al" "Canterbury Health Laboratories" "Institute of Environmental Science and Research (ESR)" "https://www.epicov.org/acknowledgement/68/29/EPI_ISL_13436829.json"
8064 "NewZealand/22CH4072/2022" "EPI_ISL_13437958" "?" "Sarah Cockerton et al" "Canterbury Health Laboratories" "Institute of Environmental Science and Research (ESR)" "https://www.epicov.org/acknowledgement/79/58/EPI_ISL_13437958.json"
8065 "NewZealand/22CH4073/2022" "EPI_ISL_13438719" "?" "Sarah Cockerton et al" "Southern Community Labs Dunedin" "Institute of Environmental Science and Research (ESR)" "https://www.epicov.org/acknowledgement/87/19/EPI_ISL_13438719.json"
8066 "NewZealand/22CH4074/2022" "EPI_ISL_13438587" "?" "Sarah Cockerton et al" "Southern Community Labs Dunedin" "Institute of Environmental Science and Research (ESR)" "https://www.epicov.org/acknowledgement/85/87/EPI_ISL_13438587.json"
8067 "NewZealand/22CH4075/2022" "EPI_ISL_13437336" "?" "Sarah Cockerton et al" "Southern Community Labs Dunedin" "Institute of Environmental Science and Research (ESR)" "https://www.epicov.org/acknowledgement/73/36/EPI_ISL_13437336.json"
8068 "NewZealand/22CH4076/2022" "EPI_ISL_13436692" "?" "Sarah Cockerton et al" "Southern Community Labs Dunedin" "Institute of Environmental Science and Research (ESR)" "https://www.epicov.org/acknowledgement/66/92/EPI_ISL_13436692.json"
8069 "NewZealand/22CH4077/2022" "EPI_ISL_13437826" "?" "Sarah Cockerton et al" "Southern Community Labs Dunedin" "Institute of Environmental Science and Research (ESR)" "https://www.epicov.org/acknowledgement/78/26/EPI_ISL_13437826.json"
8070 "NewZealand/22CH4078/2022" "EPI_ISL_13437617" "?" "Sarah Cockerton et al" "Southern Community Labs Dunedin" "Institute of Environmental Science and Research (ESR)" "https://www.epicov.org/acknowledgement/76/17/EPI_ISL_13437617.json"
8071 "NewZealand/22CH4079/2022" "EPI_ISL_13438541" "?" "Sarah Cockerton et al" "Southern Community Labs Dunedin" "Institute of Environmental Science and Research (ESR)" "https://www.epicov.org/acknowledgement/85/41/EPI_ISL_13438541.json"
8072 "NewZealand/22CH4080/2022" "EPI_ISL_13437621" "?" "Sarah Cockerton et al" "Southern Community Labs Dunedin" "Institute of Environmental Science and Research (ESR)" "https://www.epicov.org/acknowledgement/76/21/EPI_ISL_13437621.json"
8073 "NewZealand/22CH4081/2022" "EPI_ISL_13437023" "?" "Sarah Cockerton et al" "Southern Community Labs Dunedin" "Institute of Environmental Science and Research (ESR)" "https://www.epicov.org/acknowledgement/70/23/EPI_ISL_13437023.json"
8074 "NewZealand/22CH4082/2022" "EPI_ISL_13438769" "?" "Sarah Cockerton et al" "Southern Community Labs Dunedin" "Institute of Environmental Science and Research (ESR)" "https://www.epicov.org/acknowledgement/87/69/EPI_ISL_13438769.json"
8075 "NewZealand/22CH4083/2022" "EPI_ISL_13437769" "?" "Sarah Cockerton et al" "Southern Community Labs Dunedin" "Institute of Environmental Science and Research (ESR)" "https://www.epicov.org/acknowledgement/77/69/EPI_ISL_13437769.json"
8076 "NewZealand/22CH4084/2022" "EPI_ISL_13438170" "?" "Sarah Cockerton et al" "Southern Community Labs Dunedin" "Institute of Environmental Science and Research (ESR)" "https://www.epicov.org/acknowledgement/81/70/EPI_ISL_13438170.json"
8077 "NewZealand/22CH4085/2022" "EPI_ISL_13438906" "?" "Sarah Cockerton et al" "Southern Community Labs Dunedin" "Institute of Environmental Science and Research (ESR)" "https://www.epicov.org/acknowledgement/89/06/EPI_ISL_13438906.json"
8078 "NewZealand/22CH4086/2022" "EPI_ISL_13438795" "?" "Sarah Cockerton et al" "Southern Community Labs Dunedin" "Institute of Environmental Science and Research (ESR)" "https://www.epicov.org/acknowledgement/87/95/EPI_ISL_13438795.json"
8079 "NewZealand/22CH4087/2022" "EPI_ISL_13438903" "?" "Sarah Cockerton et al" "Southern Community Labs Dunedin" "Institute of Environmental Science and Research (ESR)" "https://www.epicov.org/acknowledgement/89/03/EPI_ISL_13438903.json"
8080 "NewZealand/22CH4088/2022" "EPI_ISL_13438630" "?" "Sarah Cockerton et al" "Southern Community Labs Dunedin" "Institute of Environmental Science and Research (ESR)" "https://www.epicov.org/acknowledgement/86/30/EPI_ISL_13438630.json"
8081 "NewZealand/22CH4089/2022" "EPI_ISL_13436693" "?" "Sarah Cockerton et al" "Southern Community Labs Dunedin" "Institute of Environmental Science and Research (ESR)" "https://www.epicov.org/acknowledgement/66/93/EPI_ISL_13436693.json"
8082 "NewZealand/22CH4090/2022" "EPI_ISL_13438551" "?" "Sarah Cockerton et al" "Southern Community Labs Dunedin" "Institute of Environmental Science and Research (ESR)" "https://www.epicov.org/acknowledgement/85/51/EPI_ISL_13438551.json"
8083 "NewZealand/22CH4091/2022" "EPI_ISL_13437544" "?" "Sarah Cockerton et al" "Southern Community Labs Dunedin" "Institute of Environmental Science and Research (ESR)" "https://www.epicov.org/acknowledgement/75/44/EPI_ISL_13437544.json"
8084 "NewZealand/22CH4093/2022" "EPI_ISL_13437897" "?" "Sarah Cockerton et al" "Southern Community Labs Dunedin" "Institute of Environmental Science and Research (ESR)" "https://www.epicov.org/acknowledgement/78/97/EPI_ISL_13437897.json"
8085 "NewZealand/22CH4094/2022" "EPI_ISL_13437244" "?" "Sarah Cockerton et al" "Southern Community Labs Dunedin" "Institute of Environmental Science and Research (ESR)" "https://www.epicov.org/acknowledgement/72/44/EPI_ISL_13437244.json"
8086 "NewZealand/22CH4095/2022" "EPI_ISL_13437425" "?" "Sarah Cockerton et al" "Southern Community Labs Dunedin" "Institute of Environmental Science and Research (ESR)" "https://www.epicov.org/acknowledgement/74/25/EPI_ISL_13437425.json"
8087 "NewZealand/22CH4099/2022" "EPI_ISL_13438939" "?" "Sarah Cockerton et al" "Southern Community Labs Dunedin" "Institute of Environmental Science and Research (ESR)" "https://www.epicov.org/acknowledgement/89/39/EPI_ISL_13438939.json"
8088 "NewZealand/22CH4100/2022" "EPI_ISL_13437466" "?" "Sarah Cockerton et al" "Canterbury Health Laboratories" "Institute of Environmental Science and Research (ESR)" "https://www.epicov.org/acknowledgement/74/66/EPI_ISL_13437466.json"
8089 "NewZealand/22CH4101/2022" "EPI_ISL_13437905" "?" "Sarah Cockerton et al" "Canterbury Health Laboratories" "Institute of Environmental Science and Research (ESR)" "https://www.epicov.org/acknowledgement/79/05/EPI_ISL_13437905.json"
8090 "NewZealand/22CH4102/2022" "EPI_ISL_13438973" "?" "Sarah Cockerton et al" "Canterbury Health Laboratories" "Institute of Environmental Science and Research (ESR)" "https://www.epicov.org/acknowledgement/89/73/EPI_ISL_13438973.json"
8091 "NewZealand/22CH4103/2022" "EPI_ISL_13438940" "?" "Sarah Cockerton et al" "Canterbury Health Laboratories" "Institute of Environmental Science and Research (ESR)" "https://www.epicov.org/acknowledgement/89/40/EPI_ISL_13438940.json"
8092 "NewZealand/22CH4106/2022" "EPI_ISL_13438904" "?" "Sarah Cockerton et al" "Southern Community Labs Chch" "Institute of Environmental Science and Research (ESR)" "https://www.epicov.org/acknowledgement/89/04/EPI_ISL_13438904.json"
8093 "NewZealand/22CH4108/2022" "EPI_ISL_13438469" "?" "Sarah Cockerton et al" "Southern Community Labs Kew" "Institute of Environmental Science and Research (ESR)" "https://www.epicov.org/acknowledgement/84/69/EPI_ISL_13438469.json"
8094 "NewZealand/22CH4109/2022" "EPI_ISL_13437076" "?" "Sarah Cockerton et al" "Southern Community Labs Kew" "Institute of Environmental Science and Research (ESR)" "https://www.epicov.org/acknowledgement/70/76/EPI_ISL_13437076.json"
8095 "NewZealand/22CH4110/2022" "EPI_ISL_13436721" "?" "Sarah Cockerton et al" "MedLab South Ltd Nelson" "Institute of Environmental Science and Research (ESR)" "https://www.epicov.org/acknowledgement/67/21/EPI_ISL_13436721.json"
8096 "NewZealand/22CH4111/2022" "EPI_ISL_13436819" "?" "Sarah Cockerton et al" "MedLab South Ltd Nelson" "Institute of Environmental Science and Research (ESR)" "https://www.epicov.org/acknowledgement/68/19/EPI_ISL_13436819.json"
8097 "NewZealand/22CH4112/2022" "EPI_ISL_13437189" "?" "Sarah Cockerton et al" "MedLab South Ltd Nelson" "Institute of Environmental Science and Research (ESR)" "https://www.epicov.org/acknowledgement/71/89/EPI_ISL_13437189.json"
8098 "NewZealand/22CH4113/2022" "EPI_ISL_13438534" "?" "Sarah Cockerton et al" "MedLab South Ltd Nelson" "Institute of Environmental Science and Research (ESR)" "https://www.epicov.org/acknowledgement/85/34/EPI_ISL_13438534.json"
8099 "NewZealand/22CH4114/2022" "EPI_ISL_13437738" "?" "Sarah Cockerton et al" "MedLab South Ltd Nelson" "Institute of Environmental Science and Research (ESR)" "https://www.epicov.org/acknowledgement/77/38/EPI_ISL_13437738.json"
8100 "NewZealand/22CH4117/2022" "EPI_ISL_13436660" "?" "Sarah Cockerton et al" "Southern Community Labs Dunedin" "Institute of Environmental Science and Research (ESR)" "https://www.epicov.org/acknowledgement/66/60/EPI_ISL_13436660.json"
8101 "NewZealand/22CH4118/2022" "EPI_ISL_13437640" "?" "Sarah Cockerton et al" "Southern Community Labs Dunedin" "Institute of Environmental Science and Research (ESR)" "https://www.epicov.org/acknowledgement/76/40/EPI_ISL_13437640.json"
8102 "NewZealand/22CH4119/2022" "EPI_ISL_13437921" "?" "Sarah Cockerton et al" "Southern Community Labs Dunedin" "Institute of Environmental Science and Research (ESR)" "https://www.epicov.org/acknowledgement/79/21/EPI_ISL_13437921.json"
8103 "NewZealand/22CH4120/2022" "EPI_ISL_13437898" "?" "Sarah Cockerton et al" "Southern Community Labs Dunedin" "Institute of Environmental Science and Research (ESR)" "https://www.epicov.org/acknowledgement/78/98/EPI_ISL_13437898.json"
8104 "NewZealand/22CH4121/2022" "EPI_ISL_13437666" "?" "Sarah Cockerton et al" "Southern Community Labs Dunedin" "Institute of Environmental Science and Research (ESR)" "https://www.epicov.org/acknowledgement/76/66/EPI_ISL_13437666.json"
8105 "NewZealand/22CH4122/2022" "EPI_ISL_13437111" "?" "Sarah Cockerton et al" "Southern Community Labs Dunedin" "Institute of Environmental Science and Research (ESR)" "https://www.epicov.org/acknowledgement/71/11/EPI_ISL_13437111.json"
8106 "NewZealand/22CH4123/2022" "EPI_ISL_13438748" "?" "Sarah Cockerton et al" "Southern Community Labs Dunedin" "Institute of Environmental Science and Research (ESR)" "https://www.epicov.org/acknowledgement/87/48/EPI_ISL_13438748.json"
8107 "NewZealand/22CH4124/2022" "EPI_ISL_13437816" "?" "Sarah Cockerton et al" "Southern Community Labs Dunedin" "Institute of Environmental Science and Research (ESR)" "https://www.epicov.org/acknowledgement/78/16/EPI_ISL_13437816.json"
8108 "NewZealand/22CH4125/2022" "EPI_ISL_13438181" "?" "Sarah Cockerton et al" "Southern Community Labs Dunedin" "Institute of Environmental Science and Research (ESR)" "https://www.epicov.org/acknowledgement/81/81/EPI_ISL_13438181.json"
8109 "NewZealand/22CH4127/2022" "EPI_ISL_13437013" "?" "Sarah Cockerton et al" "Southern Community Labs Dunedin" "Institute of Environmental Science and Research (ESR)" "https://www.epicov.org/acknowledgement/70/13/EPI_ISL_13437013.json"
8110 "NewZealand/22CH4128/2022" "EPI_ISL_13438024" "?" "Sarah Cockerton et al" "Southern Community Labs Dunedin" "Institute of Environmental Science and Research (ESR)" "https://www.epicov.org/acknowledgement/80/24/EPI_ISL_13438024.json"
8111 "NewZealand/22CH4129/2022" "EPI_ISL_13437227" "?" "Sarah Cockerton et al" "Southern Community Labs Dunedin" "Institute of Environmental Science and Research (ESR)" "https://www.epicov.org/acknowledgement/72/27/EPI_ISL_13437227.json"
8112 "NewZealand/22CH4131/2022" "EPI_ISL_13437793" "?" "Sarah Cockerton et al" "Southern Community Labs Dunedin" "Institute of Environmental Science and Research (ESR)" "https://www.epicov.org/acknowledgement/77/93/EPI_ISL_13437793.json"
8113 "NewZealand/22CH4132/2022" "EPI_ISL_13438865" "?" "Sarah Cockerton et al" "Southern Community Labs Dunedin" "Institute of Environmental Science and Research (ESR)" "https://www.epicov.org/acknowledgement/88/65/EPI_ISL_13438865.json"
8114 "NewZealand/22CH4133/2022" "EPI_ISL_13438844" "?" "Sarah Cockerton et al" "Southern Community Labs Dunedin" "Institute of Environmental Science and Research (ESR)" "https://www.epicov.org/acknowledgement/88/44/EPI_ISL_13438844.json"
8115 "NewZealand/22CH4134/2022" "EPI_ISL_13438180" "?" "Sarah Cockerton et al" "Southern Community Labs Dunedin" "Institute of Environmental Science and Research (ESR)" "https://www.epicov.org/acknowledgement/81/80/EPI_ISL_13438180.json"
8116 "NewZealand/22CH4135/2022" "EPI_ISL_13438207" "?" "Sarah Cockerton et al" "Southern Community Labs Dunedin" "Institute of Environmental Science and Research (ESR)" "https://www.epicov.org/acknowledgement/82/07/EPI_ISL_13438207.json"
8117 "NewZealand/22CH4136/2022" "EPI_ISL_13437074" "?" "Sarah Cockerton et al" "Southern Community Labs Dunedin" "Institute of Environmental Science and Research (ESR)" "https://www.epicov.org/acknowledgement/70/74/EPI_ISL_13437074.json"
8118 "NewZealand/22CH4137/2022" "EPI_ISL_13438694" "?" "Sarah Cockerton et al" "Southern Community Labs Dunedin" "Institute of Environmental Science and Research (ESR)" "https://www.epicov.org/acknowledgement/86/94/EPI_ISL_13438694.json"
8119 "NewZealand/22CH4138/2022" "EPI_ISL_13438800" "?" "Sarah Cockerton et al" "Southern Community Labs Dunedin" "Institute of Environmental Science and Research (ESR)" "https://www.epicov.org/acknowledgement/88/00/EPI_ISL_13438800.json"
8120 "NewZealand/22CH4139/2022" "EPI_ISL_13437536" "?" "Sarah Cockerton et al" "Southern Community Labs Dunedin" "Institute of Environmental Science and Research (ESR)" "https://www.epicov.org/acknowledgement/75/36/EPI_ISL_13437536.json"
8121 "NewZealand/22CH4140/2022" "EPI_ISL_13437464" "?" "Sarah Cockerton et al" "Canterbury Health Laboratories" "Institute of Environmental Science and Research (ESR)" "https://www.epicov.org/acknowledgement/74/64/EPI_ISL_13437464.json"
8122 "NewZealand/22CH4141/2022" "EPI_ISL_13436877" "?" "Sarah Cockerton et al" "Canterbury Health Laboratories" "Institute of Environmental Science and Research (ESR)" "https://www.epicov.org/acknowledgement/68/77/EPI_ISL_13436877.json"
8123 "NewZealand/22CH4142/2022" "EPI_ISL_13436799" "?" "Sarah Cockerton et al" "Canterbury Health Laboratories" "Institute of Environmental Science and Research (ESR)" "https://www.epicov.org/acknowledgement/67/99/EPI_ISL_13436799.json"
8124 "NewZealand/22CH4146/2022" "EPI_ISL_13437777" "?" "Sarah Cockerton et al" "Canterbury Health Laboratories" "Institute of Environmental Science and Research (ESR)" "https://www.epicov.org/acknowledgement/77/77/EPI_ISL_13437777.json"
8125 "NewZealand/22CH4147/2022" "EPI_ISL_13436836" "?" "Sarah Cockerton et al" "Canterbury Health Laboratories" "Institute of Environmental Science and Research (ESR)" "https://www.epicov.org/acknowledgement/68/36/EPI_ISL_13436836.json"
8126 "NewZealand/22CH4151/2022" "EPI_ISL_13437041" "?" "Sarah Cockerton et al" "Canterbury Health Laboratories" "Institute of Environmental Science and Research (ESR)" "https://www.epicov.org/acknowledgement/70/41/EPI_ISL_13437041.json"
8127 "NewZealand/22CH4152/2022" "EPI_ISL_13437774" "?" "Sarah Cockerton et al" "MedLab South Ltd Nelson" "Institute of Environmental Science and Research (ESR)" "https://www.epicov.org/acknowledgement/77/74/EPI_ISL_13437774.json"
8128 "NewZealand/22CH4153/2022" "EPI_ISL_13438228" "?" "Sarah Cockerton et al" "MedLab South Ltd Nelson" "Institute of Environmental Science and Research (ESR)" "https://www.epicov.org/acknowledgement/82/28/EPI_ISL_13438228.json"
8129 "NewZealand/22CH4155/2022" "EPI_ISL_13436763" "?" "Sarah Cockerton et al" "MedLab South Ltd Nelson" "Institute of Environmental Science and Research (ESR)" "https://www.epicov.org/acknowledgement/67/63/EPI_ISL_13436763.json"
8130 "NewZealand/22CH4159/2022" "EPI_ISL_13436826" "?" "Sarah Cockerton et al" "Southern Community Labs Dunedin" "Institute of Environmental Science and Research (ESR)" "https://www.epicov.org/acknowledgement/68/26/EPI_ISL_13436826.json"
8131 "NewZealand/22CH4160/2022" "EPI_ISL_13438949" "?" "Sarah Cockerton et al" "Southern Community Labs Dunedin" "Institute of Environmental Science and Research (ESR)" "https://www.epicov.org/acknowledgement/89/49/EPI_ISL_13438949.json"
8132 "NewZealand/22CH4162/2022" "EPI_ISL_13436727" "?" "Sarah Cockerton et al" "Canterbury Health Laboratories" "Institute of Environmental Science and Research (ESR)" "https://www.epicov.org/acknowledgement/67/27/EPI_ISL_13436727.json"
8133 "NewZealand/22CH4163/2022" "EPI_ISL_13437226" "?" "Sarah Cockerton et al" "Canterbury Health Laboratories" "Institute of Environmental Science and Research (ESR)" "https://www.epicov.org/acknowledgement/72/26/EPI_ISL_13437226.json"
8134 "NewZealand/22CH4166/2022" "EPI_ISL_13436869" "?" "Sarah Cockerton et al" "Canterbury Health Laboratories" "Institute of Environmental Science and Research (ESR)" "https://www.epicov.org/acknowledgement/68/69/EPI_ISL_13436869.json"
8135 "NewZealand/22CH4168/2022" "EPI_ISL_13437165" "?" "Sarah Cockerton et al" "Canterbury Health Laboratories" "Institute of Environmental Science and Research (ESR)" "https://www.epicov.org/acknowledgement/71/65/EPI_ISL_13437165.json"
8136 "NewZealand/22CH4169/2022" "EPI_ISL_13437513" "?" "Sarah Cockerton et al" "Canterbury Health Laboratories" "Institute of Environmental Science and Research (ESR)" "https://www.epicov.org/acknowledgement/75/13/EPI_ISL_13437513.json"
8137 "NewZealand/22CH4170/2022" "EPI_ISL_13438600" "?" "Sarah Cockerton et al" "Canterbury Health Laboratories" "Institute of Environmental Science and Research (ESR)" "https://www.epicov.org/acknowledgement/86/00/EPI_ISL_13438600.json"
8138 "NewZealand/22CH4172/2022" "EPI_ISL_13437272" "?" "Sarah Cockerton et al" "Canterbury Health Laboratories" "Institute of Environmental Science and Research (ESR)" "https://www.epicov.org/acknowledgement/72/72/EPI_ISL_13437272.json"
8139 "NewZealand/22CH4174/2022" "EPI_ISL_13436842" "?" "Sarah Cockerton et al" "Canterbury Health Laboratories" "Institute of Environmental Science and Research (ESR)" "https://www.epicov.org/acknowledgement/68/42/EPI_ISL_13436842.json"
8140 "NewZealand/22CH4175/2022" "EPI_ISL_13438975" "?" "Sarah Cockerton et al" "Canterbury Health Laboratories" "Institute of Environmental Science and Research (ESR)" "https://www.epicov.org/acknowledgement/89/75/EPI_ISL_13438975.json"
8141 "NewZealand/22CH4176/2022" "EPI_ISL_13436790" "?" "Sarah Cockerton et al" "Canterbury Health Laboratories" "Institute of Environmental Science and Research (ESR)" "https://www.epicov.org/acknowledgement/67/90/EPI_ISL_13436790.json"
8142 "NewZealand/22CH4177/2022" "EPI_ISL_13438082" "?" "Sarah Cockerton et al" "Canterbury Health Laboratories" "Institute of Environmental Science and Research (ESR)" "https://www.epicov.org/acknowledgement/80/82/EPI_ISL_13438082.json"
8143 "NewZealand/22CH4178/2022" "EPI_ISL_13437213" "?" "Sarah Cockerton et al" "Canterbury Health Laboratories" "Institute of Environmental Science and Research (ESR)" "https://www.epicov.org/acknowledgement/72/13/EPI_ISL_13437213.json"
8144 "NewZealand/22CH4179/2022" "EPI_ISL_13438174" "?" "Sarah Cockerton et al" "Southern Community Labs Chch" "Institute of Environmental Science and Research (ESR)" "https://www.epicov.org/acknowledgement/81/74/EPI_ISL_13438174.json"
8145 "NewZealand/22CH4180/2022" "EPI_ISL_13438332" "?" "Sarah Cockerton et al" "Southern Community Labs Chch" "Institute of Environmental Science and Research (ESR)" "https://www.epicov.org/acknowledgement/83/32/EPI_ISL_13438332.json"
8146 "NewZealand/22CH4181/2022" "EPI_ISL_13436813" "?" "Sarah Cockerton et al" "Southern Community Labs Chch" "Institute of Environmental Science and Research (ESR)" "https://www.epicov.org/acknowledgement/68/13/EPI_ISL_13436813.json"
8147 "NewZealand/22CH4182/2022" "EPI_ISL_13436931" "?" "Sarah Cockerton et al" "Southern Community Labs Chch" "Institute of Environmental Science and Research (ESR)" "https://www.epicov.org/acknowledgement/69/31/EPI_ISL_13436931.json"
8148 "NewZealand/22CH4184/2022" "EPI_ISL_13436901" "?" "Sarah Cockerton et al" "Southern Community Labs Chch" "Institute of Environmental Science and Research (ESR)" "https://www.epicov.org/acknowledgement/69/01/EPI_ISL_13436901.json"
8149 "NewZealand/22CH4186/2022" "EPI_ISL_13438426" "?" "Sarah Cockerton et al" "Canterbury Health Laboratories" "Institute of Environmental Science and Research (ESR)" "https://www.epicov.org/acknowledgement/84/26/EPI_ISL_13438426.json"
8150 "NewZealand/22CH4187/2022" "EPI_ISL_13438850" "?" "Sarah Cockerton et al" "Canterbury Health Laboratories" "Institute of Environmental Science and Research (ESR)" "https://www.epicov.org/acknowledgement/88/50/EPI_ISL_13438850.json"
8151 "NewZealand/22CH4188/2022" "EPI_ISL_13438789" "?" "Sarah Cockerton et al" "Canterbury Health Laboratories" "Institute of Environmental Science and Research (ESR)" "https://www.epicov.org/acknowledgement/87/89/EPI_ISL_13438789.json"
8152 "NewZealand/22CH4189/2022" "EPI_ISL_13438352" "?" "Sarah Cockerton et al" "Canterbury Health Laboratories" "Institute of Environmental Science and Research (ESR)" "https://www.epicov.org/acknowledgement/83/52/EPI_ISL_13438352.json"
8153 "NewZealand/22CH4190/2022" "EPI_ISL_13438192" "?" "Sarah Cockerton et al" "Canterbury Health Laboratories" "Institute of Environmental Science and Research (ESR)" "https://www.epicov.org/acknowledgement/81/92/EPI_ISL_13438192.json"
8154 "NewZealand/22CH4191/2022" "EPI_ISL_13437906" "?" "Sarah Cockerton et al" "Canterbury Health Laboratories" "Institute of Environmental Science and Research (ESR)" "https://www.epicov.org/acknowledgement/79/06/EPI_ISL_13437906.json"
8155 "NewZealand/22CH4192/2022" "EPI_ISL_13437835" "?" "Sarah Cockerton et al" "Canterbury Health Laboratories" "Institute of Environmental Science and Research (ESR)" "https://www.epicov.org/acknowledgement/78/35/EPI_ISL_13437835.json"
8156 "NewZealand/22CH4193/2022" "EPI_ISL_13438447" "?" "Sarah Cockerton et al" "Canterbury Health Laboratories" "Institute of Environmental Science and Research (ESR)" "https://www.epicov.org/acknowledgement/84/47/EPI_ISL_13438447.json"
8157 "NewZealand/22CH4194/2022" "EPI_ISL_13437239" "?" "Sarah Cockerton et al" "Canterbury Health Laboratories" "Institute of Environmental Science and Research (ESR)" "https://www.epicov.org/acknowledgement/72/39/EPI_ISL_13437239.json"
8158 "NewZealand/22CH4195/2022" "EPI_ISL_13436782" "?" "Sarah Cockerton et al" "Canterbury Health Laboratories" "Institute of Environmental Science and Research (ESR)" "https://www.epicov.org/acknowledgement/67/82/EPI_ISL_13436782.json"
8159 "NewZealand/22CH4196/2022" "EPI_ISL_13437880" "?" "Sarah Cockerton et al" "Canterbury Health Laboratories" "Institute of Environmental Science and Research (ESR)" "https://www.epicov.org/acknowledgement/78/80/EPI_ISL_13437880.json"
8160 "NewZealand/22CH4197/2022" "EPI_ISL_13436824" "?" "Sarah Cockerton et al" "Canterbury Health Laboratories" "Institute of Environmental Science and Research (ESR)" "https://www.epicov.org/acknowledgement/68/24/EPI_ISL_13436824.json"
8161 "NewZealand/22CH4198/2022" "EPI_ISL_13437749" "?" "Sarah Cockerton et al" "Canterbury Health Laboratories" "Institute of Environmental Science and Research (ESR)" "https://www.epicov.org/acknowledgement/77/49/EPI_ISL_13437749.json"
8162 "NewZealand/22CH4199/2022" "EPI_ISL_13438913" "?" "Sarah Cockerton et al" "Canterbury Health Laboratories" "Institute of Environmental Science and Research (ESR)" "https://www.epicov.org/acknowledgement/89/13/EPI_ISL_13438913.json"
8163 "NewZealand/22CH4200/2022" "EPI_ISL_13436922" "?" "Sarah Cockerton et al" "Canterbury Health Laboratories" "Institute of Environmental Science and Research (ESR)" "https://www.epicov.org/acknowledgement/69/22/EPI_ISL_13436922.json"
8164 "NewZealand/22CH4201/2022" "EPI_ISL_13438981" "?" "Sarah Cockerton et al" "Canterbury Health Laboratories" "Institute of Environmental Science and Research (ESR)" "https://www.epicov.org/acknowledgement/89/81/EPI_ISL_13438981.json"
8165 "NewZealand/22CH4202/2022" "EPI_ISL_13437354" "?" "Sarah Cockerton et al" "Canterbury Health Laboratories" "Institute of Environmental Science and Research (ESR)" "https://www.epicov.org/acknowledgement/73/54/EPI_ISL_13437354.json"
8166 "NewZealand/22CH4203/2022" "EPI_ISL_13437001" "?" "Sarah Cockerton et al" "Canterbury Health Laboratories" "Institute of Environmental Science and Research (ESR)" "https://www.epicov.org/acknowledgement/70/01/EPI_ISL_13437001.json"
8167 "NewZealand/22CH4204/2022" "EPI_ISL_13437067" "?" "Sarah Cockerton et al" "Canterbury Health Laboratories" "Institute of Environmental Science and Research (ESR)" "https://www.epicov.org/acknowledgement/70/67/EPI_ISL_13437067.json"
8168 "NewZealand/22CH4205/2022" "EPI_ISL_13436697" "?" "Sarah Cockerton et al" "Canterbury Health Laboratories" "Institute of Environmental Science and Research (ESR)" "https://www.epicov.org/acknowledgement/66/97/EPI_ISL_13436697.json"
8169 "NewZealand/22CH4206/2022" "EPI_ISL_13436688" "?" "Sarah Cockerton et al" "Canterbury Health Laboratories" "Institute of Environmental Science and Research (ESR)" "https://www.epicov.org/acknowledgement/66/88/EPI_ISL_13436688.json"
8170 "NewZealand/22CH4207/2022" "EPI_ISL_13436887" "?" "Sarah Cockerton et al" "Canterbury Health Laboratories" "Institute of Environmental Science and Research (ESR)" "https://www.epicov.org/acknowledgement/68/87/EPI_ISL_13436887.json"
8171 "NewZealand/22CH4208/2022" "EPI_ISL_13438788" "?" "Sarah Cockerton et al" "Canterbury Health Laboratories" "Institute of Environmental Science and Research (ESR)" "https://www.epicov.org/acknowledgement/87/88/EPI_ISL_13438788.json"
8172 "NewZealand/22CH4209/2022" "EPI_ISL_13438918" "?" "Sarah Cockerton et al" "Canterbury Health Laboratories" "Institute of Environmental Science and Research (ESR)" "https://www.epicov.org/acknowledgement/89/18/EPI_ISL_13438918.json"
8173 "NewZealand/22CH4210/2022" "EPI_ISL_13436794" "?" "Sarah Cockerton et al" "Canterbury Health Laboratories" "Institute of Environmental Science and Research (ESR)" "https://www.epicov.org/acknowledgement/67/94/EPI_ISL_13436794.json"
8174 "NewZealand/22CH4211/2022" "EPI_ISL_13437803" "?" "Sarah Cockerton et al" "Canterbury Health Laboratories" "Institute of Environmental Science and Research (ESR)" "https://www.epicov.org/acknowledgement/78/03/EPI_ISL_13437803.json"
8175 "NewZealand/22CH4212/2022" "EPI_ISL_13438123" "?" "Sarah Cockerton et al" "Canterbury Health Laboratories" "Institute of Environmental Science and Research (ESR)" "https://www.epicov.org/acknowledgement/81/23/EPI_ISL_13438123.json"
8176 "NewZealand/22CH4214/2022" "EPI_ISL_13438860" "?" "Sarah Cockerton et al" "Canterbury Health Laboratories" "Institute of Environmental Science and Research (ESR)" "https://www.epicov.org/acknowledgement/88/60/EPI_ISL_13438860.json"
8177 "NewZealand/22CH4215/2022" "EPI_ISL_13437970" "?" "Sarah Cockerton et al" "Canterbury Health Laboratories" "Institute of Environmental Science and Research (ESR)" "https://www.epicov.org/acknowledgement/79/70/EPI_ISL_13437970.json"
8178 "NewZealand/22CH4216/2022" "EPI_ISL_13437413" "?" "Sarah Cockerton et al" "Canterbury Health Laboratories" "Institute of Environmental Science and Research (ESR)" "https://www.epicov.org/acknowledgement/74/13/EPI_ISL_13437413.json"
8179 "NewZealand/22CH4217/2022" "EPI_ISL_13438281" "?" "Sarah Cockerton et al" "Canterbury Health Laboratories" "Institute of Environmental Science and Research (ESR)" "https://www.epicov.org/acknowledgement/82/81/EPI_ISL_13438281.json"
8180 "NewZealand/22CH4218/2022" "EPI_ISL_13437748" "?" "Sarah Cockerton et al" "Canterbury Health Laboratories" "Institute of Environmental Science and Research (ESR)" "https://www.epicov.org/acknowledgement/77/48/EPI_ISL_13437748.json"
8181 "NewZealand/22CH4219/2022" "EPI_ISL_13764566" "?" "Sarah Cockerton et al" "Canterbury Health Laboratories" "Institute of Environmental Science and Research (ESR), Kenepuru Science Centre" "https://www.epicov.org/acknowledgement/45/66/EPI_ISL_13764566.json"
8182 "NewZealand/22CH4220/2022" "EPI_ISL_13438843" "?" "Sarah Cockerton et al" "Canterbury Health Laboratories" "Institute of Environmental Science and Research (ESR)" "https://www.epicov.org/acknowledgement/88/43/EPI_ISL_13438843.json"
8183 "NewZealand/22CH4221/2022" "EPI_ISL_13436864" "?" "Sarah Cockerton et al" "Canterbury Health Laboratories" "Institute of Environmental Science and Research (ESR)" "https://www.epicov.org/acknowledgement/68/64/EPI_ISL_13436864.json"
8184 "NewZealand/22CH4222/2022" "EPI_ISL_13437616" "?" "Sarah Cockerton et al" "Southern Community Labs Chch" "Institute of Environmental Science and Research (ESR)" "https://www.epicov.org/acknowledgement/76/16/EPI_ISL_13437616.json"
8185 "NewZealand/22CH4223/2022" "EPI_ISL_13438212" "?" "Sarah Cockerton et al" "Southern Community Labs Chch" "Institute of Environmental Science and Research (ESR)" "https://www.epicov.org/acknowledgement/82/12/EPI_ISL_13438212.json"
8186 "NewZealand/22CH4224/2022" "EPI_ISL_13437060" "?" "Sarah Cockerton et al" "Southern Community Labs Chch" "Institute of Environmental Science and Research (ESR)" "https://www.epicov.org/acknowledgement/70/60/EPI_ISL_13437060.json"
8187 "NewZealand/22CH4225/2022" "EPI_ISL_13438432" "?" "Sarah Cockerton et al" "Southern Community Labs Chch" "Institute of Environmental Science and Research (ESR)" "https://www.epicov.org/acknowledgement/84/32/EPI_ISL_13438432.json"
8188 "NewZealand/22CH4226/2022" "EPI_ISL_13438751" "?" "Sarah Cockerton et al" "Southern Community Labs Chch" "Institute of Environmental Science and Research (ESR)" "https://www.epicov.org/acknowledgement/87/51/EPI_ISL_13438751.json"
8189 "NewZealand/22CH4229/2022" "EPI_ISL_13437265" "?" "Sarah Cockerton et al" "Southern Community Labs Chch" "Institute of Environmental Science and Research (ESR)" "https://www.epicov.org/acknowledgement/72/65/EPI_ISL_13437265.json"
8190 "NewZealand/22CH4230/2022" "EPI_ISL_13438488" "?" "Sarah Cockerton et al" "Southern Community Labs Chch" "Institute of Environmental Science and Research (ESR)" "https://www.epicov.org/acknowledgement/84/88/EPI_ISL_13438488.json"
8191 "NewZealand/22CH4231/2022" "EPI_ISL_13436825" "?" "Sarah Cockerton et al" "MedLab Timaru Ltd" "Institute of Environmental Science and Research (ESR)" "https://www.epicov.org/acknowledgement/68/25/EPI_ISL_13436825.json"
8192 "NewZealand/22CH4233/2022" "EPI_ISL_13438678" "?" "Sarah Cockerton et al" "MedLab Timaru Ltd" "Institute of Environmental Science and Research (ESR)" "https://www.epicov.org/acknowledgement/86/78/EPI_ISL_13438678.json"
8193 "NewZealand/22CH4234/2022" "EPI_ISL_13436665" "?" "Sarah Cockerton et al" "MedLab Timaru Ltd" "Institute of Environmental Science and Research (ESR)" "https://www.epicov.org/acknowledgement/66/65/EPI_ISL_13436665.json"
8194 "NewZealand/22CH4235/2022" "EPI_ISL_13437982" "?" "Sarah Cockerton et al" "MedLab South Ltd Nelson" "Institute of Environmental Science and Research (ESR)" "https://www.epicov.org/acknowledgement/79/82/EPI_ISL_13437982.json"
8195 "NewZealand/22CH4236/2022" "EPI_ISL_13438773" "?" "Sarah Cockerton et al" "MedLab South Ltd Nelson" "Institute of Environmental Science and Research (ESR)" "https://www.epicov.org/acknowledgement/87/73/EPI_ISL_13438773.json"
8196 "NewZealand/22CH4237/2022" "EPI_ISL_13438749" "?" "Sarah Cockerton et al" "Southern Community Labs Dunedin" "Institute of Environmental Science and Research (ESR)" "https://www.epicov.org/acknowledgement/87/49/EPI_ISL_13438749.json"
8197 "NewZealand/22CH4238/2022" "EPI_ISL_13438603" "?" "Sarah Cockerton et al" "Southern Community Labs Dunedin" "Institute of Environmental Science and Research (ESR)" "https://www.epicov.org/acknowledgement/86/03/EPI_ISL_13438603.json"
8198 "NewZealand/22CH4239/2022" "EPI_ISL_13437789" "?" "Sarah Cockerton et al" "Southern Community Labs Dunedin" "Institute of Environmental Science and Research (ESR)" "https://www.epicov.org/acknowledgement/77/89/EPI_ISL_13437789.json"
8199 "NewZealand/22CH4240/2022" "EPI_ISL_13438239" "?" "Sarah Cockerton et al" "Southern Community Labs Dunedin" "Institute of Environmental Science and Research (ESR)" "https://www.epicov.org/acknowledgement/82/39/EPI_ISL_13438239.json"
8200 "NewZealand/22CH4241/2022" "EPI_ISL_13437811" "?" "Sarah Cockerton et al" "Southern Community Labs Dunedin" "Institute of Environmental Science and Research (ESR)" "https://www.epicov.org/acknowledgement/78/11/EPI_ISL_13437811.json"
8201 "NewZealand/22CH4242/2022" "EPI_ISL_13437723" "?" "Sarah Cockerton et al" "Southern Community Labs Dunedin" "Institute of Environmental Science and Research (ESR)" "https://www.epicov.org/acknowledgement/77/23/EPI_ISL_13437723.json"
8202 "NewZealand/22CH4243/2022" "EPI_ISL_13437186" "?" "Sarah Cockerton et al" "Southern Community Labs Dunedin" "Institute of Environmental Science and Research (ESR)" "https://www.epicov.org/acknowledgement/71/86/EPI_ISL_13437186.json"
8203 "NewZealand/22CH4244/2022" "EPI_ISL_13437878" "?" "Sarah Cockerton et al" "MedLab South Ltd Nelson" "Institute of Environmental Science and Research (ESR)" "https://www.epicov.org/acknowledgement/78/78/EPI_ISL_13437878.json"
8204 "NewZealand/22CH4245/2022" "EPI_ISL_13438686" "?" "Sarah Cockerton et al" "MedLab South Ltd Nelson" "Institute of Environmental Science and Research (ESR)" "https://www.epicov.org/acknowledgement/86/86/EPI_ISL_13438686.json"
8205 "NewZealand/22CH4246/2022" "EPI_ISL_13438156" "?" "Sarah Cockerton et al" "MedLab South Ltd Nelson" "Institute of Environmental Science and Research (ESR)" "https://www.epicov.org/acknowledgement/81/56/EPI_ISL_13438156.json"
8206 "NewZealand/22CH4247/2022" "EPI_ISL_13438916" "?" "Sarah Cockerton et al" "MedLab South Ltd Nelson" "Institute of Environmental Science and Research (ESR)" "https://www.epicov.org/acknowledgement/89/16/EPI_ISL_13438916.json"
8207 "NewZealand/22CH4248/2022" "EPI_ISL_13438827" "?" "Sarah Cockerton et al" "MedLab South Ltd Nelson" "Institute of Environmental Science and Research (ESR)" "https://www.epicov.org/acknowledgement/88/27/EPI_ISL_13438827.json"
8208 "NewZealand/22CH4250/2022" "EPI_ISL_13436743" "?" "Sarah Cockerton et al" "MedLab South Ltd Nelson" "Institute of Environmental Science and Research (ESR)" "https://www.epicov.org/acknowledgement/67/43/EPI_ISL_13436743.json"
8209 "NewZealand/22CH4251/2022" "EPI_ISL_13438292" "?" "Sarah Cockerton et al" "MedLab South Ltd Nelson" "Institute of Environmental Science and Research (ESR)" "https://www.epicov.org/acknowledgement/82/92/EPI_ISL_13438292.json"
8210 "NewZealand/22CH4252/2022" "EPI_ISL_13438288" "?" "Sarah Cockerton et al" "MedLab South Ltd Nelson" "Institute of Environmental Science and Research (ESR)" "https://www.epicov.org/acknowledgement/82/88/EPI_ISL_13438288.json"
8211 "NewZealand/22CH4253/2022" "EPI_ISL_13438032" "?" "Sarah Cockerton et al" "Canterbury Health Laboratories" "Institute of Environmental Science and Research (ESR)" "https://www.epicov.org/acknowledgement/80/32/EPI_ISL_13438032.json"
8212 "NewZealand/22CH4256/2022" "EPI_ISL_13437860" "?" "Sarah Cockerton et al" "Canterbury Health Laboratories" "Institute of Environmental Science and Research (ESR)" "https://www.epicov.org/acknowledgement/78/60/EPI_ISL_13437860.json"
8213 "NewZealand/22CH4257/2022" "EPI_ISL_13438529" "?" "Sarah Cockerton et al" "Canterbury Health Laboratories" "Institute of Environmental Science and Research (ESR)" "https://www.epicov.org/acknowledgement/85/29/EPI_ISL_13438529.json"
8214 "NewZealand/22CH4258/2022" "EPI_ISL_13438919" "?" "Sarah Cockerton et al" "Canterbury Health Laboratories" "Institute of Environmental Science and Research (ESR)" "https://www.epicov.org/acknowledgement/89/19/EPI_ISL_13438919.json"
8215 "NewZealand/22CH4259/2022" "EPI_ISL_13438424" "?" "Sarah Cockerton et al" "Canterbury Health Laboratories" "Institute of Environmental Science and Research (ESR)" "https://www.epicov.org/acknowledgement/84/24/EPI_ISL_13438424.json"
8216 "NewZealand/22CH4260/2022" "EPI_ISL_13437911" "?" "Sarah Cockerton et al" "Canterbury Health Laboratories" "Institute of Environmental Science and Research (ESR)" "https://www.epicov.org/acknowledgement/79/11/EPI_ISL_13437911.json"
8217 "NewZealand/22CH4261/2022" "EPI_ISL_13437715" "?" "Sarah Cockerton et al" "Canterbury Health Laboratories" "Institute of Environmental Science and Research (ESR)" "https://www.epicov.org/acknowledgement/77/15/EPI_ISL_13437715.json"
8218 "NewZealand/22CH4262/2022" "EPI_ISL_13437678" "?" "Sarah Cockerton et al" "Canterbury Health Laboratories" "Institute of Environmental Science and Research (ESR)" "https://www.epicov.org/acknowledgement/76/78/EPI_ISL_13437678.json"
8219 "NewZealand/22CH4263/2022" "EPI_ISL_13436777" "?" "Sarah Cockerton et al" "Canterbury Health Laboratories" "Institute of Environmental Science and Research (ESR)" "https://www.epicov.org/acknowledgement/67/77/EPI_ISL_13436777.json"
8220 "NewZealand/22CH4265/2022" "EPI_ISL_13437335" "?" "Sarah Cockerton et al" "Canterbury Health Laboratories" "Institute of Environmental Science and Research (ESR)" "https://www.epicov.org/acknowledgement/73/35/EPI_ISL_13437335.json"
8221 "NewZealand/22CH4266/2022" "EPI_ISL_13436860" "?" "Sarah Cockerton et al" "Canterbury Health Laboratories" "Institute of Environmental Science and Research (ESR)" "https://www.epicov.org/acknowledgement/68/60/EPI_ISL_13436860.json"
8222 "NewZealand/22CH4267/2022" "EPI_ISL_13436977" "?" "Sarah Cockerton et al" "Canterbury Health Laboratories" "Institute of Environmental Science and Research (ESR)" "https://www.epicov.org/acknowledgement/69/77/EPI_ISL_13436977.json"
8223 "NewZealand/22CH4268/2022" "EPI_ISL_13437884" "?" "Sarah Cockerton et al" "Canterbury Health Laboratories" "Institute of Environmental Science and Research (ESR)" "https://www.epicov.org/acknowledgement/78/84/EPI_ISL_13437884.json"
8224 "NewZealand/22CH4269/2022" "EPI_ISL_13438846" "?" "Sarah Cockerton et al" "Canterbury Health Laboratories" "Institute of Environmental Science and Research (ESR)" "https://www.epicov.org/acknowledgement/88/46/EPI_ISL_13438846.json"
8225 "NewZealand/22CH4270/2022" "EPI_ISL_13437633" "?" "Sarah Cockerton et al" "Canterbury Health Laboratories" "Institute of Environmental Science and Research (ESR)" "https://www.epicov.org/acknowledgement/76/33/EPI_ISL_13437633.json"
8226 "NewZealand/22CH4272/2022" "EPI_ISL_13437312" "?" "Sarah Cockerton et al" "Southern Community Labs Dunedin" "Institute of Environmental Science and Research (ESR)" "https://www.epicov.org/acknowledgement/73/12/EPI_ISL_13437312.json"
8227 "NewZealand/22CH4273/2022" "EPI_ISL_13437084" "?" "Sarah Cockerton et al" "Southern Community Labs Dunedin" "Institute of Environmental Science and Research (ESR)" "https://www.epicov.org/acknowledgement/70/84/EPI_ISL_13437084.json"
8228 "NewZealand/22CH4274/2022" "EPI_ISL_13437116" "?" "Sarah Cockerton et al" "Southern Community Labs Dunedin" "Institute of Environmental Science and Research (ESR)" "https://www.epicov.org/acknowledgement/71/16/EPI_ISL_13437116.json"
8229 "NewZealand/22CH4275/2022" "EPI_ISL_13437246" "?" "Sarah Cockerton et al" "Southern Community Labs Dunedin" "Institute of Environmental Science and Research (ESR)" "https://www.epicov.org/acknowledgement/72/46/EPI_ISL_13437246.json"
8230 "NewZealand/22CH4276/2022" "EPI_ISL_13438109" "?" "Sarah Cockerton et al" "Southern Community Labs Dunedin" "Institute of Environmental Science and Research (ESR)" "https://www.epicov.org/acknowledgement/81/09/EPI_ISL_13438109.json"
8231 "NewZealand/22CH4277/2022" "EPI_ISL_13437890" "?" "Sarah Cockerton et al" "Southern Community Labs Dunedin" "Institute of Environmental Science and Research (ESR)" "https://www.epicov.org/acknowledgement/78/90/EPI_ISL_13437890.json"
8232 "NewZealand/22CH4278/2022" "EPI_ISL_13437729" "?" "Sarah Cockerton et al" "Southern Community Labs Dunedin" "Institute of Environmental Science and Research (ESR)" "https://www.epicov.org/acknowledgement/77/29/EPI_ISL_13437729.json"
8233 "NewZealand/22CH4279/2022" "EPI_ISL_13437572" "?" "Sarah Cockerton et al" "Southern Community Labs Dunedin" "Institute of Environmental Science and Research (ESR)" "https://www.epicov.org/acknowledgement/75/72/EPI_ISL_13437572.json"
8234 "NewZealand/22CH4280/2022" "EPI_ISL_13438873" "?" "Sarah Cockerton et al" "Southern Community Labs Dunedin" "Institute of Environmental Science and Research (ESR)" "https://www.epicov.org/acknowledgement/88/73/EPI_ISL_13438873.json"
8235 "NewZealand/22CH4281/2022" "EPI_ISL_13438389" "?" "Sarah Cockerton et al" "Southern Community Labs Dunedin" "Institute of Environmental Science and Research (ESR)" "https://www.epicov.org/acknowledgement/83/89/EPI_ISL_13438389.json"
8236 "NewZealand/22CH4282/2022" "EPI_ISL_13437575" "?" "Sarah Cockerton et al" "Southern Community Labs Dunedin" "Institute of Environmental Science and Research (ESR)" "https://www.epicov.org/acknowledgement/75/75/EPI_ISL_13437575.json"
8237 "NewZealand/22CH4283/2022" "EPI_ISL_13437401" "?" "Sarah Cockerton et al" "Southern Community Labs Dunedin" "Institute of Environmental Science and Research (ESR)" "https://www.epicov.org/acknowledgement/74/01/EPI_ISL_13437401.json"
8238 "NewZealand/22CH4285/2022" "EPI_ISL_13438796" "?" "Sarah Cockerton et al" "Southern Community Labs Dunedin" "Institute of Environmental Science and Research (ESR)" "https://www.epicov.org/acknowledgement/87/96/EPI_ISL_13438796.json"
8239 "NewZealand/22CH4290/2022" "EPI_ISL_13437300" "?" "Sarah Cockerton et al" "Southern Community Labs Dunedin" "Institute of Environmental Science and Research (ESR)" "https://www.epicov.org/acknowledgement/73/00/EPI_ISL_13437300.json"
8240 "NewZealand/22CH4291/2022" "EPI_ISL_13438131" "?" "Sarah Cockerton et al" "Southern Community Labs Dunedin" "Institute of Environmental Science and Research (ESR)" "https://www.epicov.org/acknowledgement/81/31/EPI_ISL_13438131.json"
8241 "NewZealand/22CH4292/2022" "EPI_ISL_13438902" "?" "Sarah Cockerton et al" "Southern Community Labs Dunedin" "Institute of Environmental Science and Research (ESR)" "https://www.epicov.org/acknowledgement/89/02/EPI_ISL_13438902.json"
8242 "NewZealand/22CH4293/2022" "EPI_ISL_13437062" "?" "Sarah Cockerton et al" "Southern Community Labs Dunedin" "Institute of Environmental Science and Research (ESR)" "https://www.epicov.org/acknowledgement/70/62/EPI_ISL_13437062.json"
8243 "NewZealand/22CH4294/2022" "EPI_ISL_13437555" "?" "Sarah Cockerton et al" "Southern Community Labs Dunedin" "Institute of Environmental Science and Research (ESR)" "https://www.epicov.org/acknowledgement/75/55/EPI_ISL_13437555.json"
8244 "NewZealand/22CH4295/2022" "EPI_ISL_13438602" "?" "Sarah Cockerton et al" "Southern Community Labs Dunedin" "Institute of Environmental Science and Research (ESR)" "https://www.epicov.org/acknowledgement/86/02/EPI_ISL_13438602.json"
8245 "NewZealand/22CH4297/2022" "EPI_ISL_13437046" "?" "Sarah Cockerton et al" "Southern Community Labs Dunedin" "Institute of Environmental Science and Research (ESR)" "https://www.epicov.org/acknowledgement/70/46/EPI_ISL_13437046.json"
8246 "NewZealand/22CH4298/2022" "EPI_ISL_13437045" "?" "Sarah Cockerton et al" "Southern Community Labs Dunedin" "Institute of Environmental Science and Research (ESR)" "https://www.epicov.org/acknowledgement/70/45/EPI_ISL_13437045.json"
8247 "NewZealand/22CH4299/2022" "EPI_ISL_13437232" "?" "Sarah Cockerton et al" "Southern Community Labs Dunedin" "Institute of Environmental Science and Research (ESR)" "https://www.epicov.org/acknowledgement/72/32/EPI_ISL_13437232.json"
8248 "NewZealand/22CH4300/2022" "EPI_ISL_13436858" "?" "Sarah Cockerton et al" "Southern Community Labs Dunedin" "Institute of Environmental Science and Research (ESR)" "https://www.epicov.org/acknowledgement/68/58/EPI_ISL_13436858.json"
8249 "NewZealand/22CH4301/2022" "EPI_ISL_13764163" "?" "Sarah Cockerton et al" "Southern Community Labs Dunedin" "Institute of Environmental Science and Research (ESR), Kenepuru Science Centre" "https://www.epicov.org/acknowledgement/41/63/EPI_ISL_13764163.json"
8250 "NewZealand/22CH4304/2022" "EPI_ISL_13438565" "?" "Sarah Cockerton et al" "Southern Community Labs Chch" "Institute of Environmental Science and Research (ESR)" "https://www.epicov.org/acknowledgement/85/65/EPI_ISL_13438565.json"
8251 "NewZealand/22CH4306/2022" "EPI_ISL_13438399" "?" "Sarah Cockerton et al" "Southern Community Labs Dunedin" "Institute of Environmental Science and Research (ESR)" "https://www.epicov.org/acknowledgement/83/99/EPI_ISL_13438399.json"
8252 "NewZealand/22CH4307/2022" "EPI_ISL_13437105" "?" "Sarah Cockerton et al" "Southern Community Labs Dunedin" "Institute of Environmental Science and Research (ESR)" "https://www.epicov.org/acknowledgement/71/05/EPI_ISL_13437105.json"
8253 "NewZealand/22CH4308/2022" "EPI_ISL_13437059" "?" "Sarah Cockerton et al" "Southern Community Labs Dunedin" "Institute of Environmental Science and Research (ESR)" "https://www.epicov.org/acknowledgement/70/59/EPI_ISL_13437059.json"
8254 "NewZealand/22CH4309/2022" "EPI_ISL_13437386" "?" "Sarah Cockerton et al" "Southern Community Labs Dunedin" "Institute of Environmental Science and Research (ESR)" "https://www.epicov.org/acknowledgement/73/86/EPI_ISL_13437386.json"
8255 "NewZealand/22CH4311/2022" "EPI_ISL_13438983" "?" "Sarah Cockerton et al" "Southern Community Labs Dunedin" "Institute of Environmental Science and Research (ESR)" "https://www.epicov.org/acknowledgement/89/83/EPI_ISL_13438983.json"
8256 "NewZealand/22CH4312/2022" "EPI_ISL_13437929" "?" "Sarah Cockerton et al" "Southern Community Labs Dunedin" "Institute of Environmental Science and Research (ESR)" "https://www.epicov.org/acknowledgement/79/29/EPI_ISL_13437929.json"
8257 "NewZealand/22CH4313/2022" "EPI_ISL_13437108" "?" "Sarah Cockerton et al" "Southern Community Labs Dunedin" "Institute of Environmental Science and Research (ESR)" "https://www.epicov.org/acknowledgement/71/08/EPI_ISL_13437108.json"
8258 "NewZealand/22CH4314/2022" "EPI_ISL_13438724" "?" "Sarah Cockerton et al" "Southern Community Labs Dunedin" "Institute of Environmental Science and Research (ESR)" "https://www.epicov.org/acknowledgement/87/24/EPI_ISL_13438724.json"
8259 "NewZealand/22CH4315/2022" "EPI_ISL_13438752" "?" "Sarah Cockerton et al" "Southern Community Labs Dunedin" "Institute of Environmental Science and Research (ESR)" "https://www.epicov.org/acknowledgement/87/52/EPI_ISL_13438752.json"
8260 "NewZealand/22CH4316/2022" "EPI_ISL_13438625" "?" "Sarah Cockerton et al" "Southern Community Labs Dunedin" "Institute of Environmental Science and Research (ESR)" "https://www.epicov.org/acknowledgement/86/25/EPI_ISL_13438625.json"
8261 "NewZealand/22CH4317/2022" "EPI_ISL_13437484" "?" "Sarah Cockerton et al" "Southern Community Labs Dunedin" "Institute of Environmental Science and Research (ESR)" "https://www.epicov.org/acknowledgement/74/84/EPI_ISL_13437484.json"
8262 "NewZealand/22CH4319/2022" "EPI_ISL_13436831" "?" "Sarah Cockerton et al" "Southern Community Labs Dunedin" "Institute of Environmental Science and Research (ESR)" "https://www.epicov.org/acknowledgement/68/31/EPI_ISL_13436831.json"
8263 "NewZealand/22CH4320/2022" "EPI_ISL_13437380" "?" "Sarah Cockerton et al" "Southern Community Labs Dunedin" "Institute of Environmental Science and Research (ESR)" "https://www.epicov.org/acknowledgement/73/80/EPI_ISL_13437380.json"
8264 "NewZealand/22CH4321/2022" "EPI_ISL_13438775" "?" "Sarah Cockerton et al" "Southern Community Labs Dunedin" "Institute of Environmental Science and Research (ESR)" "https://www.epicov.org/acknowledgement/87/75/EPI_ISL_13438775.json"
8265 "NewZealand/22CH4322/2022" "EPI_ISL_13438549" "?" "Sarah Cockerton et al" "Southern Community Labs Dunedin" "Institute of Environmental Science and Research (ESR)" "https://www.epicov.org/acknowledgement/85/49/EPI_ISL_13438549.json"
8266 "NewZealand/22CH4323/2022" "EPI_ISL_13438707" "?" "Sarah Cockerton et al" "Southern Community Labs Dunedin" "Institute of Environmental Science and Research (ESR)" "https://www.epicov.org/acknowledgement/87/07/EPI_ISL_13438707.json"
8267 "NewZealand/22CH4324/2022" "EPI_ISL_13437627" "?" "Sarah Cockerton et al" "Southern Community Labs Dunedin" "Institute of Environmental Science and Research (ESR)" "https://www.epicov.org/acknowledgement/76/27/EPI_ISL_13437627.json"
8268 "NewZealand/22CH4325/2022" "EPI_ISL_13438859" "?" "Sarah Cockerton et al" "Southern Community Labs Dunedin" "Institute of Environmental Science and Research (ESR)" "https://www.epicov.org/acknowledgement/88/59/EPI_ISL_13438859.json"
8269 "NewZealand/22CH4327/2022" "EPI_ISL_13437574" "?" "Sarah Cockerton et al" "Southern Community Labs Dunedin" "Institute of Environmental Science and Research (ESR)" "https://www.epicov.org/acknowledgement/75/74/EPI_ISL_13437574.json"
8270 "NewZealand/22CH4328/2022" "EPI_ISL_13438179" "?" "Sarah Cockerton et al" "Southern Community Labs Dunedin" "Institute of Environmental Science and Research (ESR)" "https://www.epicov.org/acknowledgement/81/79/EPI_ISL_13438179.json"
8271 "NewZealand/22CH4329/2022" "EPI_ISL_13438410" "?" "Sarah Cockerton et al" "Southern Community Labs Dunedin" "Institute of Environmental Science and Research (ESR)" "https://www.epicov.org/acknowledgement/84/10/EPI_ISL_13438410.json"
8272 "NewZealand/22CH4330/2022" "EPI_ISL_13438593" "?" "Sarah Cockerton et al" "Southern Community Labs Dunedin" "Institute of Environmental Science and Research (ESR)" "https://www.epicov.org/acknowledgement/85/93/EPI_ISL_13438593.json"
8273 "NewZealand/22CH4331/2022" "EPI_ISL_13436700" "?" "Sarah Cockerton et al" "Southern Community Labs Dunedin" "Institute of Environmental Science and Research (ESR)" "https://www.epicov.org/acknowledgement/67/00/EPI_ISL_13436700.json"
8274 "NewZealand/22CH4332/2022" "EPI_ISL_13436662" "?" "Sarah Cockerton et al" "Southern Community Labs Dunedin" "Institute of Environmental Science and Research (ESR)" "https://www.epicov.org/acknowledgement/66/62/EPI_ISL_13436662.json"
8275 "NewZealand/22CH4334/2022" "EPI_ISL_13437579" "?" "Sarah Cockerton et al" "Canterbury Health Laboratories" "Institute of Environmental Science and Research (ESR)" "https://www.epicov.org/acknowledgement/75/79/EPI_ISL_13437579.json"
8276 "NewZealand/22CH4335/2022" "EPI_ISL_13438411" "?" "Sarah Cockerton et al" "Canterbury Health Laboratories" "Institute of Environmental Science and Research (ESR)" "https://www.epicov.org/acknowledgement/84/11/EPI_ISL_13438411.json"
8277 "NewZealand/22CH4336/2022" "EPI_ISL_13437355" "?" "Sarah Cockerton et al" "Canterbury Health Laboratories" "Institute of Environmental Science and Research (ESR)" "https://www.epicov.org/acknowledgement/73/55/EPI_ISL_13437355.json"
8278 "NewZealand/22CH4337/2022" "EPI_ISL_13437178" "?" "Sarah Cockerton et al" "Canterbury Health Laboratories" "Institute of Environmental Science and Research (ESR)" "https://www.epicov.org/acknowledgement/71/78/EPI_ISL_13437178.json"
8279 "NewZealand/22CH4339/2022" "EPI_ISL_13437194" "?" "Sarah Cockerton et al" "Canterbury Health Laboratories" "Institute of Environmental Science and Research (ESR)" "https://www.epicov.org/acknowledgement/71/94/EPI_ISL_13437194.json"
8280 "NewZealand/22CH4340/2022" "EPI_ISL_13438878" "?" "Sarah Cockerton et al" "Canterbury Health Laboratories" "Institute of Environmental Science and Research (ESR)" "https://www.epicov.org/acknowledgement/88/78/EPI_ISL_13438878.json"
8281 "NewZealand/22CH4342/2022" "EPI_ISL_13437249" "?" "Sarah Cockerton et al" "Canterbury Health Laboratories" "Institute of Environmental Science and Research (ESR)" "https://www.epicov.org/acknowledgement/72/49/EPI_ISL_13437249.json"
8282 "NewZealand/22CH4345/2022" "EPI_ISL_13436766" "?" "Sarah Cockerton et al" "Canterbury Health Laboratories" "Institute of Environmental Science and Research (ESR)" "https://www.epicov.org/acknowledgement/67/66/EPI_ISL_13436766.json"
8283 "NewZealand/22CH4346/2022" "EPI_ISL_13438163" "?" "Sarah Cockerton et al" "Canterbury Health Laboratories" "Institute of Environmental Science and Research (ESR)" "https://www.epicov.org/acknowledgement/81/63/EPI_ISL_13438163.json"
8284 "NewZealand/22CH4349/2022" "EPI_ISL_13438422" "?" "Sarah Cockerton et al" "Southern Community Labs Chch" "Institute of Environmental Science and Research (ESR)" "https://www.epicov.org/acknowledgement/84/22/EPI_ISL_13438422.json"
8285 "NewZealand/22CH4350/2022" "EPI_ISL_13437557" "?" "Sarah Cockerton et al" "Southern Community Labs Chch" "Institute of Environmental Science and Research (ESR)" "https://www.epicov.org/acknowledgement/75/57/EPI_ISL_13437557.json"
8286 "NewZealand/22CH4351/2022" "EPI_ISL_13438074" "?" "Sarah Cockerton et al" "Southern Community Labs Chch" "Institute of Environmental Science and Research (ESR)" "https://www.epicov.org/acknowledgement/80/74/EPI_ISL_13438074.json"
8287 "NewZealand/22CH4352/2022" "EPI_ISL_13437953" "?" "Sarah Cockerton et al" "Southern Community Labs Chch" "Institute of Environmental Science and Research (ESR)" "https://www.epicov.org/acknowledgement/79/53/EPI_ISL_13437953.json"
8288 "NewZealand/22CH4353/2022" "EPI_ISL_13438986" "?" "Sarah Cockerton et al" "Southern Community Labs Chch" "Institute of Environmental Science and Research (ESR)" "https://www.epicov.org/acknowledgement/89/86/EPI_ISL_13438986.json"
8289 "NewZealand/22CH4354/2022" "EPI_ISL_13437968" "?" "Sarah Cockerton et al" "Southern Community Labs Chch" "Institute of Environmental Science and Research (ESR)" "https://www.epicov.org/acknowledgement/79/68/EPI_ISL_13437968.json"
8290 "NewZealand/22CH4355/2022" "EPI_ISL_13438596" "?" "Sarah Cockerton et al" "Southern Community Labs Chch" "Institute of Environmental Science and Research (ESR)" "https://www.epicov.org/acknowledgement/85/96/EPI_ISL_13438596.json"
8291 "NewZealand/22CH4356/2022" "EPI_ISL_13437743" "?" "Sarah Cockerton et al" "MedLab Timaru Ltd" "Institute of Environmental Science and Research (ESR)" "https://www.epicov.org/acknowledgement/77/43/EPI_ISL_13437743.json"
8292 "NewZealand/22CH4357/2022" "EPI_ISL_13436994" "?" "Sarah Cockerton et al" "MedLab Timaru Ltd" "Institute of Environmental Science and Research (ESR)" "https://www.epicov.org/acknowledgement/69/94/EPI_ISL_13436994.json"
8293 "NewZealand/22CH4358/2022" "EPI_ISL_13436703" "?" "Sarah Cockerton et al" "MedLab Timaru Ltd" "Institute of Environmental Science and Research (ESR)" "https://www.epicov.org/acknowledgement/67/03/EPI_ISL_13436703.json"
8294 "NewZealand/22CH4359/2022" "EPI_ISL_13437088" "?" "Sarah Cockerton et al" "MedLab Timaru Ltd" "Institute of Environmental Science and Research (ESR)" "https://www.epicov.org/acknowledgement/70/88/EPI_ISL_13437088.json"
8295 "NewZealand/22CH4361/2022" "EPI_ISL_13436987" "?" "Sarah Cockerton et al" "MedLab Timaru Ltd" "Institute of Environmental Science and Research (ESR)" "https://www.epicov.org/acknowledgement/69/87/EPI_ISL_13436987.json"
8296 "NewZealand/22CH4362/2022" "EPI_ISL_13437486" "?" "Sarah Cockerton et al" "Southern Community Labs Dunedin" "Institute of Environmental Science and Research (ESR)" "https://www.epicov.org/acknowledgement/74/86/EPI_ISL_13437486.json"
8297 "NewZealand/22CH4363/2022" "EPI_ISL_13438819" "?" "Sarah Cockerton et al" "Southern Community Labs Dunedin" "Institute of Environmental Science and Research (ESR)" "https://www.epicov.org/acknowledgement/88/19/EPI_ISL_13438819.json"
8298 "NewZealand/22CH4364/2022" "EPI_ISL_13438664" "?" "Sarah Cockerton et al" "Southern Community Labs Dunedin" "Institute of Environmental Science and Research (ESR)" "https://www.epicov.org/acknowledgement/86/64/EPI_ISL_13438664.json"
8299 "NewZealand/22CH4365/2022" "EPI_ISL_13437424" "?" "Sarah Cockerton et al" "Southern Community Labs Dunedin" "Institute of Environmental Science and Research (ESR)" "https://www.epicov.org/acknowledgement/74/24/EPI_ISL_13437424.json"
8300 "NewZealand/22CH4366/2022" "EPI_ISL_13438347" "?" "Sarah Cockerton et al" "Southern Community Labs Dunedin" "Institute of Environmental Science and Research (ESR)" "https://www.epicov.org/acknowledgement/83/47/EPI_ISL_13438347.json"
8301 "NewZealand/22CH4367/2022" "EPI_ISL_13438882" "?" "Sarah Cockerton et al" "Southern Community Labs Dunedin" "Institute of Environmental Science and Research (ESR)" "https://www.epicov.org/acknowledgement/88/82/EPI_ISL_13438882.json"
8302 "NewZealand/22CH4369/2022" "EPI_ISL_13436769" "?" "Sarah Cockerton et al" "Southern Community Labs Dunedin" "Institute of Environmental Science and Research (ESR)" "https://www.epicov.org/acknowledgement/67/69/EPI_ISL_13436769.json"
8303 "NewZealand/22CH4370/2022" "EPI_ISL_13438579" "?" "Sarah Cockerton et al" "Southern Community Labs Dunedin" "Institute of Environmental Science and Research (ESR)" "https://www.epicov.org/acknowledgement/85/79/EPI_ISL_13438579.json"
8304 "NewZealand/22CH4371/2022" "EPI_ISL_13438452" "?" "Sarah Cockerton et al" "Southern Community Labs Dunedin" "Institute of Environmental Science and Research (ESR)" "https://www.epicov.org/acknowledgement/84/52/EPI_ISL_13438452.json"
8305 "NewZealand/22CH4372/2022" "EPI_ISL_13438890" "?" "Sarah Cockerton et al" "Southern Community Labs Dunedin" "Institute of Environmental Science and Research (ESR)" "https://www.epicov.org/acknowledgement/88/90/EPI_ISL_13438890.json"
8306 "NewZealand/22CH4373/2022" "EPI_ISL_13437028" "?" "Sarah Cockerton et al" "Southern Community Labs Dunedin" "Institute of Environmental Science and Research (ESR)" "https://www.epicov.org/acknowledgement/70/28/EPI_ISL_13437028.json"
8307 "NewZealand/22CH4374/2022" "EPI_ISL_13437167" "?" "Sarah Cockerton et al" "Southern Community Labs Dunedin" "Institute of Environmental Science and Research (ESR)" "https://www.epicov.org/acknowledgement/71/67/EPI_ISL_13437167.json"
8308 "NewZealand/22CH4375/2022" "EPI_ISL_13437306" "?" "Sarah Cockerton et al" "Southern Community Labs Dunedin" "Institute of Environmental Science and Research (ESR)" "https://www.epicov.org/acknowledgement/73/06/EPI_ISL_13437306.json"
8309 "NewZealand/22CH4376/2022" "EPI_ISL_13437830" "?" "Sarah Cockerton et al" "Southern Community Labs Dunedin" "Institute of Environmental Science and Research (ESR)" "https://www.epicov.org/acknowledgement/78/30/EPI_ISL_13437830.json"
8310 "NewZealand/22CH4377/2022" "EPI_ISL_13438409" "?" "Sarah Cockerton et al" "Southern Community Labs Dunedin" "Institute of Environmental Science and Research (ESR)" "https://www.epicov.org/acknowledgement/84/09/EPI_ISL_13438409.json"
8311 "NewZealand/22CH4378/2022" "EPI_ISL_13437481" "?" "Sarah Cockerton et al" "Southern Community Labs Dunedin" "Institute of Environmental Science and Research (ESR)" "https://www.epicov.org/acknowledgement/74/81/EPI_ISL_13437481.json"
8312 "NewZealand/22CH4379/2022" "EPI_ISL_13437233" "?" "Sarah Cockerton et al" "Southern Community Labs Dunedin" "Institute of Environmental Science and Research (ESR)" "https://www.epicov.org/acknowledgement/72/33/EPI_ISL_13437233.json"
8313 "NewZealand/22CH4380/2022" "EPI_ISL_13437607" "?" "Sarah Cockerton et al" "Southern Community Labs Dunedin" "Institute of Environmental Science and Research (ESR)" "https://www.epicov.org/acknowledgement/76/07/EPI_ISL_13437607.json"
8314 "NewZealand/22CH4381/2022" "EPI_ISL_13437551" "?" "Sarah Cockerton et al" "Southern Community Labs Dunedin" "Institute of Environmental Science and Research (ESR)" "https://www.epicov.org/acknowledgement/75/51/EPI_ISL_13437551.json"
8315 "NewZealand/22CH4382/2022" "EPI_ISL_13437891" "?" "Sarah Cockerton et al" "Southern Community Labs Dunedin" "Institute of Environmental Science and Research (ESR)" "https://www.epicov.org/acknowledgement/78/91/EPI_ISL_13437891.json"
8316 "NewZealand/22CH4384/2022" "EPI_ISL_13438339" "?" "Sarah Cockerton et al" "Southern Community Labs Chch" "Institute of Environmental Science and Research (ESR)" "https://www.epicov.org/acknowledgement/83/39/EPI_ISL_13438339.json"
8317 "NewZealand/22CH4385/2022" "EPI_ISL_13437519" "?" "Sarah Cockerton et al" "Southern Community Labs Chch" "Institute of Environmental Science and Research (ESR)" "https://www.epicov.org/acknowledgement/75/19/EPI_ISL_13437519.json"
8318 "NewZealand/22CH4387/2022" "EPI_ISL_13438035" "?" "Sarah Cockerton et al" "Canterbury Health Laboratories" "Institute of Environmental Science and Research (ESR)" "https://www.epicov.org/acknowledgement/80/35/EPI_ISL_13438035.json"
8319 "NewZealand/22CH4388/2022" "EPI_ISL_13438361" "?" "Sarah Cockerton et al" "Canterbury Health Laboratories" "Institute of Environmental Science and Research (ESR)" "https://www.epicov.org/acknowledgement/83/61/EPI_ISL_13438361.json"
8320 "NewZealand/22CH4389/2022" "EPI_ISL_13436752" "?" "Sarah Cockerton et al" "Canterbury Health Laboratories" "Institute of Environmental Science and Research (ESR)" "https://www.epicov.org/acknowledgement/67/52/EPI_ISL_13436752.json"
8321 "NewZealand/22CH4390/2022" "EPI_ISL_13438313" "?" "Sarah Cockerton et al" "Canterbury Health Laboratories" "Institute of Environmental Science and Research (ESR)" "https://www.epicov.org/acknowledgement/83/13/EPI_ISL_13438313.json"
8322 "NewZealand/22CH4391/2022" "EPI_ISL_13437758" "?" "Sarah Cockerton et al" "Canterbury Health Laboratories" "Institute of Environmental Science and Research (ESR)" "https://www.epicov.org/acknowledgement/77/58/EPI_ISL_13437758.json"
8323 "NewZealand/22CH4392/2022" "EPI_ISL_13438218" "?" "Sarah Cockerton et al" "Canterbury Health Laboratories" "Institute of Environmental Science and Research (ESR)" "https://www.epicov.org/acknowledgement/82/18/EPI_ISL_13438218.json"
8324 "NewZealand/22CH4393/2022" "EPI_ISL_13437077" "?" "Sarah Cockerton et al" "Canterbury Health Laboratories" "Institute of Environmental Science and Research (ESR)" "https://www.epicov.org/acknowledgement/70/77/EPI_ISL_13437077.json"
8325 "NewZealand/22CH4394/2022" "EPI_ISL_13436838" "?" "Sarah Cockerton et al" "Canterbury Health Laboratories" "Institute of Environmental Science and Research (ESR)" "https://www.epicov.org/acknowledgement/68/38/EPI_ISL_13436838.json"
8326 "NewZealand/22CH4395/2022" "EPI_ISL_13436900" "?" "Sarah Cockerton et al" "Canterbury Health Laboratories" "Institute of Environmental Science and Research (ESR)" "https://www.epicov.org/acknowledgement/69/00/EPI_ISL_13436900.json"
8327 "NewZealand/22CH4396/2022" "EPI_ISL_13437422" "?" "Sarah Cockerton et al" "Canterbury Health Laboratories" "Institute of Environmental Science and Research (ESR)" "https://www.epicov.org/acknowledgement/74/22/EPI_ISL_13437422.json"
8328 "NewZealand/22CH4397/2022" "EPI_ISL_13437134" "?" "Sarah Cockerton et al" "Canterbury Health Laboratories" "Institute of Environmental Science and Research (ESR)" "https://www.epicov.org/acknowledgement/71/34/EPI_ISL_13437134.json"
8329 "NewZealand/22CH4398/2022" "EPI_ISL_13437198" "?" "Sarah Cockerton et al" "MedLab South Ltd Nelson" "Institute of Environmental Science and Research (ESR)" "https://www.epicov.org/acknowledgement/71/98/EPI_ISL_13437198.json"
8330 "NewZealand/22CH4399/2022" "EPI_ISL_13437310" "?" "Sarah Cockerton et al" "MedLab South Ltd Nelson" "Institute of Environmental Science and Research (ESR)" "https://www.epicov.org/acknowledgement/73/10/EPI_ISL_13437310.json"
8331 "NewZealand/22CH4400/2022" "EPI_ISL_13438360" "?" "Sarah Cockerton et al" "MedLab South Ltd Nelson" "Institute of Environmental Science and Research (ESR)" "https://www.epicov.org/acknowledgement/83/60/EPI_ISL_13438360.json"
8332 "NewZealand/22CH4401/2022" "EPI_ISL_13438583" "?" "Sarah Cockerton et al" "MedLab South Ltd Nelson" "Institute of Environmental Science and Research (ESR)" "https://www.epicov.org/acknowledgement/85/83/EPI_ISL_13438583.json"
8333 "NewZealand/22CH4402/2022" "EPI_ISL_13437496" "?" "Sarah Cockerton et al" "MedLab South Ltd Nelson" "Institute of Environmental Science and Research (ESR)" "https://www.epicov.org/acknowledgement/74/96/EPI_ISL_13437496.json"
8334 "NewZealand/22CH4403/2022" "EPI_ISL_13436899" "?" "Sarah Cockerton et al" "MedLab South Ltd Nelson" "Institute of Environmental Science and Research (ESR)" "https://www.epicov.org/acknowledgement/68/99/EPI_ISL_13436899.json"
8335 "NewZealand/22CH4404/2022" "EPI_ISL_13437031" "?" "Sarah Cockerton et al" "Southern Community Labs Dunedin" "Institute of Environmental Science and Research (ESR)" "https://www.epicov.org/acknowledgement/70/31/EPI_ISL_13437031.json"
8336 "NewZealand/22CH4405/2022" "EPI_ISL_13437926" "?" "Sarah Cockerton et al" "Southern Community Labs Dunedin" "Institute of Environmental Science and Research (ESR)" "https://www.epicov.org/acknowledgement/79/26/EPI_ISL_13437926.json"
8337 "NewZealand/22CH4406/2022" "EPI_ISL_13437483" "?" "Sarah Cockerton et al" "Southern Community Labs Dunedin" "Institute of Environmental Science and Research (ESR)" "https://www.epicov.org/acknowledgement/74/83/EPI_ISL_13437483.json"
8338 "NewZealand/22CH4407/2022" "EPI_ISL_13437035" "?" "Sarah Cockerton et al" "Southern Community Labs Dunedin" "Institute of Environmental Science and Research (ESR)" "https://www.epicov.org/acknowledgement/70/35/EPI_ISL_13437035.json"
8339 "NewZealand/22CH4408/2022" "EPI_ISL_13437293" "?" "Sarah Cockerton et al" "Southern Community Labs Dunedin" "Institute of Environmental Science and Research (ESR)" "https://www.epicov.org/acknowledgement/72/93/EPI_ISL_13437293.json"
8340 "NewZealand/22CH4409/2022" "EPI_ISL_13437475" "?" "Sarah Cockerton et al" "Southern Community Labs Dunedin" "Institute of Environmental Science and Research (ESR)" "https://www.epicov.org/acknowledgement/74/75/EPI_ISL_13437475.json"
8341 "NewZealand/22CH4410/2022" "EPI_ISL_13438729" "?" "Sarah Cockerton et al" "Southern Community Labs Dunedin" "Institute of Environmental Science and Research (ESR)" "https://www.epicov.org/acknowledgement/87/29/EPI_ISL_13438729.json"
8342 "NewZealand/22CH4411/2022" "EPI_ISL_13436679" "?" "Sarah Cockerton et al" "Southern Community Labs Dunedin" "Institute of Environmental Science and Research (ESR)" "https://www.epicov.org/acknowledgement/66/79/EPI_ISL_13436679.json"
8343 "NewZealand/22CH4412/2022" "EPI_ISL_13436667" "?" "Sarah Cockerton et al" "Southern Community Labs Dunedin" "Institute of Environmental Science and Research (ESR)" "https://www.epicov.org/acknowledgement/66/67/EPI_ISL_13436667.json"
8344 "NewZealand/22CH4413/2022" "EPI_ISL_13438969" "?" "Sarah Cockerton et al" "Southern Community Labs Kew" "Institute of Environmental Science and Research (ESR)" "https://www.epicov.org/acknowledgement/89/69/EPI_ISL_13438969.json"
8345 "NewZealand/22CH4414/2022" "EPI_ISL_13436687" "?" "Sarah Cockerton et al" "Canterbury Health Laboratories" "Institute of Environmental Science and Research (ESR)" "https://www.epicov.org/acknowledgement/66/87/EPI_ISL_13436687.json"
8346 "NewZealand/22CH4415/2022" "EPI_ISL_13436866" "?" "Sarah Cockerton et al" "Canterbury Health Laboratories" "Institute of Environmental Science and Research (ESR)" "https://www.epicov.org/acknowledgement/68/66/EPI_ISL_13436866.json"
8347 "NewZealand/22CH4416/2022" "EPI_ISL_13436930" "?" "Sarah Cockerton et al" "Canterbury Health Laboratories" "Institute of Environmental Science and Research (ESR)" "https://www.epicov.org/acknowledgement/69/30/EPI_ISL_13436930.json"
8348 "NewZealand/22CH4417/2022" "EPI_ISL_13437156" "?" "Sarah Cockerton et al" "Canterbury Health Laboratories" "Institute of Environmental Science and Research (ESR)" "https://www.epicov.org/acknowledgement/71/56/EPI_ISL_13437156.json"
8349 "NewZealand/22CH4418/2022" "EPI_ISL_13437700" "?" "Sarah Cockerton et al" "Canterbury Health Laboratories" "Institute of Environmental Science and Research (ESR)" "https://www.epicov.org/acknowledgement/77/00/EPI_ISL_13437700.json"
8350 "NewZealand/22CH4419/2022" "EPI_ISL_13438329" "?" "Sarah Cockerton et al" "Canterbury Health Laboratories" "Institute of Environmental Science and Research (ESR)" "https://www.epicov.org/acknowledgement/83/29/EPI_ISL_13438329.json"
8351 "NewZealand/22CH4420/2022" "EPI_ISL_13437704" "?" "Sarah Cockerton et al" "Canterbury Health Laboratories" "Institute of Environmental Science and Research (ESR)" "https://www.epicov.org/acknowledgement/77/04/EPI_ISL_13437704.json"
8352 "NewZealand/22CH4421/2022" "EPI_ISL_13438663" "?" "Sarah Cockerton et al" "Canterbury Health Laboratories" "Institute of Environmental Science and Research (ESR)" "https://www.epicov.org/acknowledgement/86/63/EPI_ISL_13438663.json"
8353 "NewZealand/22CH4422/2022" "EPI_ISL_13437852" "?" "Sarah Cockerton et al" "Canterbury Health Laboratories" "Institute of Environmental Science and Research (ESR)" "https://www.epicov.org/acknowledgement/78/52/EPI_ISL_13437852.json"
8354 "NewZealand/22CH4423/2022" "EPI_ISL_13437571" "?" "Sarah Cockerton et al" "Canterbury Health Laboratories" "Institute of Environmental Science and Research (ESR)" "https://www.epicov.org/acknowledgement/75/71/EPI_ISL_13437571.json"
8355 "NewZealand/22CH4424/2022" "EPI_ISL_13436840" "?" "Sarah Cockerton et al" "Canterbury Health Laboratories" "Institute of Environmental Science and Research (ESR)" "https://www.epicov.org/acknowledgement/68/40/EPI_ISL_13436840.json"
8356 "NewZealand/22CH4425/2022" "EPI_ISL_13438234" "?" "Sarah Cockerton et al" "Canterbury Health Laboratories" "Institute of Environmental Science and Research (ESR)" "https://www.epicov.org/acknowledgement/82/34/EPI_ISL_13438234.json"
8357 "NewZealand/22CH4426/2022" "EPI_ISL_13437946" "?" "Sarah Cockerton et al" "Canterbury Health Laboratories" "Institute of Environmental Science and Research (ESR)" "https://www.epicov.org/acknowledgement/79/46/EPI_ISL_13437946.json"
8358 "NewZealand/22CH4427/2022" "EPI_ISL_13437122" "?" "Sarah Cockerton et al" "Canterbury Health Laboratories" "Institute of Environmental Science and Research (ESR)" "https://www.epicov.org/acknowledgement/71/22/EPI_ISL_13437122.json"
8359 "NewZealand/22CH4428/2022" "EPI_ISL_13438000" "?" "Sarah Cockerton et al" "Southern Community Labs Chch" "Institute of Environmental Science and Research (ESR)" "https://www.epicov.org/acknowledgement/80/00/EPI_ISL_13438000.json"
8360 "NewZealand/22CH4430/2022" "EPI_ISL_13436738" "?" "Sarah Cockerton et al" "Southern Community Labs Chch" "Institute of Environmental Science and Research (ESR)" "https://www.epicov.org/acknowledgement/67/38/EPI_ISL_13436738.json"
8361 "NewZealand/22CH4431/2022" "EPI_ISL_13438553" "?" "Sarah Cockerton et al" "Canterbury Health Laboratories" "Institute of Environmental Science and Research (ESR)" "https://www.epicov.org/acknowledgement/85/53/EPI_ISL_13438553.json"
8362 "NewZealand/22CH4432/2022" "EPI_ISL_13438504" "?" "Sarah Cockerton et al" "Canterbury Health Laboratories" "Institute of Environmental Science and Research (ESR)" "https://www.epicov.org/acknowledgement/85/04/EPI_ISL_13438504.json"
8363 "NewZealand/22CH4434/2022" "EPI_ISL_13438867" "?" "Sarah Cockerton et al" "Canterbury Health Laboratories" "Institute of Environmental Science and Research (ESR)" "https://www.epicov.org/acknowledgement/88/67/EPI_ISL_13438867.json"
8364 "NewZealand/22CH4435/2022" "EPI_ISL_13437855" "?" "Sarah Cockerton et al" "Canterbury Health Laboratories" "Institute of Environmental Science and Research (ESR)" "https://www.epicov.org/acknowledgement/78/55/EPI_ISL_13437855.json"
8365 "NewZealand/22CH4436/2022" "EPI_ISL_13437553" "?" "Sarah Cockerton et al" "Canterbury Health Laboratories" "Institute of Environmental Science and Research (ESR)" "https://www.epicov.org/acknowledgement/75/53/EPI_ISL_13437553.json"
8366 "NewZealand/22CH4437/2022" "EPI_ISL_13438518" "?" "Sarah Cockerton et al" "Canterbury Health Laboratories" "Institute of Environmental Science and Research (ESR)" "https://www.epicov.org/acknowledgement/85/18/EPI_ISL_13438518.json"
8367 "NewZealand/22CH4438/2022" "EPI_ISL_13438992" "?" "Sarah Cockerton et al" "Canterbury Health Laboratories" "Institute of Environmental Science and Research (ESR)" "https://www.epicov.org/acknowledgement/89/92/EPI_ISL_13438992.json"
8368 "NewZealand/22CH4439/2022" "EPI_ISL_13438853" "?" "Sarah Cockerton et al" "Canterbury Health Laboratories" "Institute of Environmental Science and Research (ESR)" "https://www.epicov.org/acknowledgement/88/53/EPI_ISL_13438853.json"
8369 "NewZealand/22CH4440/2022" "EPI_ISL_13438481" "?" "Sarah Cockerton et al" "Canterbury Health Laboratories" "Institute of Environmental Science and Research (ESR)" "https://www.epicov.org/acknowledgement/84/81/EPI_ISL_13438481.json"
8370 "NewZealand/22CH4441/2022" "EPI_ISL_13437431" "?" "Sarah Cockerton et al" "Canterbury Health Laboratories" "Institute of Environmental Science and Research (ESR)" "https://www.epicov.org/acknowledgement/74/31/EPI_ISL_13437431.json"
8371 "NewZealand/22CH4442/2022" "EPI_ISL_13437654" "?" "Sarah Cockerton et al" "Canterbury Health Laboratories" "Institute of Environmental Science and Research (ESR)" "https://www.epicov.org/acknowledgement/76/54/EPI_ISL_13437654.json"
8372 "NewZealand/22CH4443/2022" "EPI_ISL_13437458" "?" "Sarah Cockerton et al" "Canterbury Health Laboratories" "Institute of Environmental Science and Research (ESR)" "https://www.epicov.org/acknowledgement/74/58/EPI_ISL_13437458.json"
8373 "NewZealand/22CH4444/2022" "EPI_ISL_13436767" "?" "Sarah Cockerton et al" "Canterbury Health Laboratories" "Institute of Environmental Science and Research (ESR)" "https://www.epicov.org/acknowledgement/67/67/EPI_ISL_13436767.json"
8374 "NewZealand/22CH4445/2022" "EPI_ISL_13438127" "?" "Sarah Cockerton et al" "Canterbury Health Laboratories" "Institute of Environmental Science and Research (ESR)" "https://www.epicov.org/acknowledgement/81/27/EPI_ISL_13438127.json"
8375 "NewZealand/22CH4446/2022" "EPI_ISL_13437614" "?" "Sarah Cockerton et al" "Canterbury Health Laboratories" "Institute of Environmental Science and Research (ESR)" "https://www.epicov.org/acknowledgement/76/14/EPI_ISL_13437614.json"
8376 "NewZealand/22CH4447/2022" "EPI_ISL_13437404" "?" "Sarah Cockerton et al" "Canterbury Health Laboratories" "Institute of Environmental Science and Research (ESR)" "https://www.epicov.org/acknowledgement/74/04/EPI_ISL_13437404.json"
8377 "NewZealand/22CH4448/2022" "EPI_ISL_13437695" "?" "Sarah Cockerton et al" "Canterbury Health Laboratories" "Institute of Environmental Science and Research (ESR)" "https://www.epicov.org/acknowledgement/76/95/EPI_ISL_13437695.json"
8378 "NewZealand/22CH4449/2022" "EPI_ISL_13437850" "?" "Sarah Cockerton et al" "Canterbury Health Laboratories" "Institute of Environmental Science and Research (ESR)" "https://www.epicov.org/acknowledgement/78/50/EPI_ISL_13437850.json"
8379 "NewZealand/22CH4450/2022" "EPI_ISL_13437263" "?" "Sarah Cockerton et al" "Canterbury Health Laboratories" "Institute of Environmental Science and Research (ESR)" "https://www.epicov.org/acknowledgement/72/63/EPI_ISL_13437263.json"
8380 "NewZealand/22CH4451/2022" "EPI_ISL_13438217" "?" "Sarah Cockerton et al" "Canterbury Health Laboratories" "Institute of Environmental Science and Research (ESR)" "https://www.epicov.org/acknowledgement/82/17/EPI_ISL_13438217.json"
8381 "NewZealand/22CH4452/2022" "EPI_ISL_13437228" "?" "Sarah Cockerton et al" "Canterbury Health Laboratories" "Institute of Environmental Science and Research (ESR)" "https://www.epicov.org/acknowledgement/72/28/EPI_ISL_13437228.json"
8382 "NewZealand/22CH4453/2022" "EPI_ISL_13438125" "?" "Sarah Cockerton et al" "Canterbury Health Laboratories" "Institute of Environmental Science and Research (ESR)" "https://www.epicov.org/acknowledgement/81/25/EPI_ISL_13438125.json"
8383 "NewZealand/22CH4454/2022" "EPI_ISL_13438229" "?" "Sarah Cockerton et al" "Canterbury Health Laboratories" "Institute of Environmental Science and Research (ESR)" "https://www.epicov.org/acknowledgement/82/29/EPI_ISL_13438229.json"
8384 "NewZealand/22CH4455/2022" "EPI_ISL_13438111" "?" "Sarah Cockerton et al" "Canterbury Health Laboratories" "Institute of Environmental Science and Research (ESR)" "https://www.epicov.org/acknowledgement/81/11/EPI_ISL_13438111.json"
8385 "NewZealand/22CH4456/2022" "EPI_ISL_13437885" "?" "Sarah Cockerton et al" "Canterbury Health Laboratories" "Institute of Environmental Science and Research (ESR)" "https://www.epicov.org/acknowledgement/78/85/EPI_ISL_13437885.json"
8386 "NewZealand/22CH4457/2022" "EPI_ISL_13438171" "?" "Sarah Cockerton et al" "Canterbury Health Laboratories" "Institute of Environmental Science and Research (ESR)" "https://www.epicov.org/acknowledgement/81/71/EPI_ISL_13438171.json"
8387 "NewZealand/22CH4458/2022" "EPI_ISL_13436749" "?" "Sarah Cockerton et al" "Canterbury Health Laboratories" "Institute of Environmental Science and Research (ESR)" "https://www.epicov.org/acknowledgement/67/49/EPI_ISL_13436749.json"
8388 "NewZealand/22CH4459/2022" "EPI_ISL_13437145" "?" "Sarah Cockerton et al" "Canterbury Health Laboratories" "Institute of Environmental Science and Research (ESR)" "https://www.epicov.org/acknowledgement/71/45/EPI_ISL_13437145.json"
8389 "NewZealand/22CH4460/2022" "EPI_ISL_13437631" "?" "Sarah Cockerton et al" "Canterbury Health Laboratories" "Institute of Environmental Science and Research (ESR)" "https://www.epicov.org/acknowledgement/76/31/EPI_ISL_13437631.json"
8390 "NewZealand/22CH4463/2022" "EPI_ISL_13437593" "?" "Sarah Cockerton et al" "Canterbury Health Laboratories" "Institute of Environmental Science and Research (ESR)" "https://www.epicov.org/acknowledgement/75/93/EPI_ISL_13437593.json"
8391 "NewZealand/22CH4464/2022" "EPI_ISL_13436855" "?" "Sarah Cockerton et al" "Canterbury Health Laboratories" "Institute of Environmental Science and Research (ESR)" "https://www.epicov.org/acknowledgement/68/55/EPI_ISL_13436855.json"
8392 "NewZealand/22CH4465/2022" "EPI_ISL_13437343" "?" "Sarah Cockerton et al" "Canterbury Health Laboratories" "Institute of Environmental Science and Research (ESR)" "https://www.epicov.org/acknowledgement/73/43/EPI_ISL_13437343.json"
8393 "NewZealand/22CH4466/2022" "EPI_ISL_13438110" "?" "Sarah Cockerton et al" "Canterbury Health Laboratories" "Institute of Environmental Science and Research (ESR)" "https://www.epicov.org/acknowledgement/81/10/EPI_ISL_13438110.json"
8394 "NewZealand/22CH4467/2022" "EPI_ISL_13438858" "?" "Sarah Cockerton et al" "Canterbury Health Laboratories" "Institute of Environmental Science and Research (ESR)" "https://www.epicov.org/acknowledgement/88/58/EPI_ISL_13438858.json"
8395 "NewZealand/22CH4468/2022" "EPI_ISL_13437719" "?" "Sarah Cockerton et al" "Canterbury Health Laboratories" "Institute of Environmental Science and Research (ESR)" "https://www.epicov.org/acknowledgement/77/19/EPI_ISL_13437719.json"
8396 "NewZealand/22CH4469/2022" "EPI_ISL_13437927" "?" "Sarah Cockerton et al" "Canterbury Health Laboratories" "Institute of Environmental Science and Research (ESR)" "https://www.epicov.org/acknowledgement/79/27/EPI_ISL_13437927.json"
8397 "NewZealand/22CH4470/2022" "EPI_ISL_13436761" "?" "Sarah Cockerton et al" "Canterbury Health Laboratories" "Institute of Environmental Science and Research (ESR)" "https://www.epicov.org/acknowledgement/67/61/EPI_ISL_13436761.json"
8398 "NewZealand/22CH4472/2022" "EPI_ISL_13437600" "?" "Sarah Cockerton et al" "Canterbury Health Laboratories" "Institute of Environmental Science and Research (ESR)" "https://www.epicov.org/acknowledgement/76/00/EPI_ISL_13437600.json"
8399 "NewZealand/22CH4473/2022" "EPI_ISL_13436830" "?" "Sarah Cockerton et al" "Canterbury Health Laboratories" "Institute of Environmental Science and Research (ESR)" "https://www.epicov.org/acknowledgement/68/30/EPI_ISL_13436830.json"
8400 "NewZealand/22CH4474/2022" "EPI_ISL_13437068" "?" "Sarah Cockerton et al" "Canterbury Health Laboratories" "Institute of Environmental Science and Research (ESR)" "https://www.epicov.org/acknowledgement/70/68/EPI_ISL_13437068.json"
8401 "NewZealand/22CH4475/2022" "EPI_ISL_13437086" "?" "Sarah Cockerton et al" "Canterbury Health Laboratories" "Institute of Environmental Science and Research (ESR)" "https://www.epicov.org/acknowledgement/70/86/EPI_ISL_13437086.json"
8402 "NewZealand/22CH4477/2022" "EPI_ISL_13436706" "?" "Sarah Cockerton et al" "Canterbury Health Laboratories" "Institute of Environmental Science and Research (ESR)" "https://www.epicov.org/acknowledgement/67/06/EPI_ISL_13436706.json"
8403 "NewZealand/22CH4478/2022" "EPI_ISL_13438543" "?" "Sarah Cockerton et al" "Canterbury Health Laboratories" "Institute of Environmental Science and Research (ESR)" "https://www.epicov.org/acknowledgement/85/43/EPI_ISL_13438543.json"
8404 "NewZealand/22CH4479/2022" "EPI_ISL_13436964" "?" "Sarah Cockerton et al" "Canterbury Health Laboratories" "Institute of Environmental Science and Research (ESR)" "https://www.epicov.org/acknowledgement/69/64/EPI_ISL_13436964.json"
8405 "NewZealand/22CH4481/2022" "EPI_ISL_13438037" "?" "Sarah Cockerton et al" "Canterbury Health Laboratories" "Institute of Environmental Science and Research (ESR)" "https://www.epicov.org/acknowledgement/80/37/EPI_ISL_13438037.json"
8406 "NewZealand/22CH4482/2022" "EPI_ISL_13438626" "?" "Sarah Cockerton et al" "Canterbury Health Laboratories" "Institute of Environmental Science and Research (ESR)" "https://www.epicov.org/acknowledgement/86/26/EPI_ISL_13438626.json"
8407 "NewZealand/22CH4484/2022" "EPI_ISL_13437518" "?" "Sarah Cockerton et al" "Southern Community Labs Chch" "Institute of Environmental Science and Research (ESR)" "https://www.epicov.org/acknowledgement/75/18/EPI_ISL_13437518.json"
8408 "NewZealand/22CH4485/2022" "EPI_ISL_13438161" "?" "Sarah Cockerton et al" "Southern Community Labs Chch" "Institute of Environmental Science and Research (ESR)" "https://www.epicov.org/acknowledgement/81/61/EPI_ISL_13438161.json"
8409 "NewZealand/22CH4486/2022" "EPI_ISL_13438820" "?" "Sarah Cockerton et al" "Southern Community Labs Chch" "Institute of Environmental Science and Research (ESR)" "https://www.epicov.org/acknowledgement/88/20/EPI_ISL_13438820.json"
8410 "NewZealand/22CH4487/2022" "EPI_ISL_13438990" "?" "Sarah Cockerton et al" "Southern Community Labs Chch" "Institute of Environmental Science and Research (ESR)" "https://www.epicov.org/acknowledgement/89/90/EPI_ISL_13438990.json"
8411 "NewZealand/22CH4488/2022" "EPI_ISL_13438466" "?" "Sarah Cockerton et al" "Southern Community Labs Dunedin" "Institute of Environmental Science and Research (ESR)" "https://www.epicov.org/acknowledgement/84/66/EPI_ISL_13438466.json"
8412 "NewZealand/22CH4489/2022" "EPI_ISL_13438829" "?" "Sarah Cockerton et al" "Southern Community Labs Dunedin" "Institute of Environmental Science and Research (ESR)" "https://www.epicov.org/acknowledgement/88/29/EPI_ISL_13438829.json"
8413 "NewZealand/22CH4490/2022" "EPI_ISL_13438848" "?" "Sarah Cockerton et al" "Southern Community Labs Dunedin" "Institute of Environmental Science and Research (ESR)" "https://www.epicov.org/acknowledgement/88/48/EPI_ISL_13438848.json"
8414 "NewZealand/22CH4491/2022" "EPI_ISL_13438151" "?" "Sarah Cockerton et al" "Southern Community Labs Dunedin" "Institute of Environmental Science and Research (ESR)" "https://www.epicov.org/acknowledgement/81/51/EPI_ISL_13438151.json"
8415 "NewZealand/22CH4492/2022" "EPI_ISL_13436958" "?" "Sarah Cockerton et al" "Southern Community Labs Dunedin" "Institute of Environmental Science and Research (ESR)" "https://www.epicov.org/acknowledgement/69/58/EPI_ISL_13436958.json"
8416 "NewZealand/22CH4493/2022" "EPI_ISL_13438088" "?" "Sarah Cockerton et al" "Southern Community Labs Dunedin" "Institute of Environmental Science and Research (ESR)" "https://www.epicov.org/acknowledgement/80/88/EPI_ISL_13438088.json"
8417 "NewZealand/22CH4494/2022" "EPI_ISL_13436865" "?" "Sarah Cockerton et al" "Canterbury Health Laboratories" "Institute of Environmental Science and Research (ESR)" "https://www.epicov.org/acknowledgement/68/65/EPI_ISL_13436865.json"
8418 "NewZealand/22CH4495/2022" "EPI_ISL_13438159" "?" "Sarah Cockerton et al" "Canterbury Health Laboratories" "Institute of Environmental Science and Research (ESR)" "https://www.epicov.org/acknowledgement/81/59/EPI_ISL_13438159.json"
8419 "NewZealand/22CH4496/2022" "EPI_ISL_13438137" "?" "Sarah Cockerton et al" "Canterbury Health Laboratories" "Institute of Environmental Science and Research (ESR)" "https://www.epicov.org/acknowledgement/81/37/EPI_ISL_13438137.json"
8420 "NewZealand/22CH4497/2022" "EPI_ISL_13438699" "?" "Sarah Cockerton et al" "Canterbury Health Laboratories" "Institute of Environmental Science and Research (ESR)" "https://www.epicov.org/acknowledgement/86/99/EPI_ISL_13438699.json"
8421 "NewZealand/22CH4498/2022" "EPI_ISL_13436821" "?" "Sarah Cockerton et al" "Canterbury Health Laboratories" "Institute of Environmental Science and Research (ESR)" "https://www.epicov.org/acknowledgement/68/21/EPI_ISL_13436821.json"
8422 "NewZealand/22CH4499/2022" "EPI_ISL_13438591" "?" "Sarah Cockerton et al" "Canterbury Health Laboratories" "Institute of Environmental Science and Research (ESR)" "https://www.epicov.org/acknowledgement/85/91/EPI_ISL_13438591.json"
8423 "NewZealand/22CH4500/2022" "EPI_ISL_13437605" "?" "Sarah Cockerton et al" "Canterbury Health Laboratories" "Institute of Environmental Science and Research (ESR)" "https://www.epicov.org/acknowledgement/76/05/EPI_ISL_13437605.json"
8424 "NewZealand/22CH4501/2022" "EPI_ISL_13436896" "?" "Sarah Cockerton et al" "Canterbury Health Laboratories" "Institute of Environmental Science and Research (ESR)" "https://www.epicov.org/acknowledgement/68/96/EPI_ISL_13436896.json"
8425 "NewZealand/22CH4502/2022" "EPI_ISL_13437901" "?" "Sarah Cockerton et al" "Canterbury Health Laboratories" "Institute of Environmental Science and Research (ESR)" "https://www.epicov.org/acknowledgement/79/01/EPI_ISL_13437901.json"
8426 "NewZealand/22CH4503/2022" "EPI_ISL_13437502" "?" "Sarah Cockerton et al" "Canterbury Health Laboratories" "Institute of Environmental Science and Research (ESR)" "https://www.epicov.org/acknowledgement/75/02/EPI_ISL_13437502.json"
8427 "NewZealand/22CH4504/2022" "EPI_ISL_13437429" "?" "Sarah Cockerton et al" "Southern Community Labs Dunedin" "Institute of Environmental Science and Research (ESR)" "https://www.epicov.org/acknowledgement/74/29/EPI_ISL_13437429.json"
8428 "NewZealand/22CH4505/2022" "EPI_ISL_13437559" "?" "Sarah Cockerton et al" "Southern Community Labs Dunedin" "Institute of Environmental Science and Research (ESR)" "https://www.epicov.org/acknowledgement/75/59/EPI_ISL_13437559.json"
8429 "NewZealand/22CH4506/2022" "EPI_ISL_13436871" "?" "Sarah Cockerton et al" "Southern Community Labs Dunedin" "Institute of Environmental Science and Research (ESR)" "https://www.epicov.org/acknowledgement/68/71/EPI_ISL_13436871.json"
8430 "NewZealand/22CH4507/2022" "EPI_ISL_13437764" "?" "Sarah Cockerton et al" "Southern Community Labs Dunedin" "Institute of Environmental Science and Research (ESR)" "https://www.epicov.org/acknowledgement/77/64/EPI_ISL_13437764.json"
8431 "NewZealand/22CH4508/2022" "EPI_ISL_13437030" "?" "Sarah Cockerton et al" "Southern Community Labs Dunedin" "Institute of Environmental Science and Research (ESR)" "https://www.epicov.org/acknowledgement/70/30/EPI_ISL_13437030.json"
8432 "NewZealand/22CH4509/2022" "EPI_ISL_13436934" "?" "Sarah Cockerton et al" "Southern Community Labs Dunedin" "Institute of Environmental Science and Research (ESR)" "https://www.epicov.org/acknowledgement/69/34/EPI_ISL_13436934.json"
8433 "NewZealand/22CH4510/2022" "EPI_ISL_13438368" "?" "Sarah Cockerton et al" "Southern Community Labs Dunedin" "Institute of Environmental Science and Research (ESR)" "https://www.epicov.org/acknowledgement/83/68/EPI_ISL_13438368.json"
8434 "NewZealand/22CH4511/2022" "EPI_ISL_13438063" "?" "Sarah Cockerton et al" "Southern Community Labs Dunedin" "Institute of Environmental Science and Research (ESR)" "https://www.epicov.org/acknowledgement/80/63/EPI_ISL_13438063.json"
8435 "NewZealand/22CH4512/2022" "EPI_ISL_13437576" "?" "Sarah Cockerton et al" "Southern Community Labs Dunedin" "Institute of Environmental Science and Research (ESR)" "https://www.epicov.org/acknowledgement/75/76/EPI_ISL_13437576.json"
8436 "NewZealand/22CH4513/2022" "EPI_ISL_13437142" "?" "Sarah Cockerton et al" "Southern Community Labs Dunedin" "Institute of Environmental Science and Research (ESR)" "https://www.epicov.org/acknowledgement/71/42/EPI_ISL_13437142.json"
8437 "NewZealand/22CH4514/2022" "EPI_ISL_13437734" "?" "Sarah Cockerton et al" "Southern Community Labs Dunedin" "Institute of Environmental Science and Research (ESR)" "https://www.epicov.org/acknowledgement/77/34/EPI_ISL_13437734.json"
8438 "NewZealand/22CH4515/2022" "EPI_ISL_13436812" "?" "Sarah Cockerton et al" "Southern Community Labs Dunedin" "Institute of Environmental Science and Research (ESR)" "https://www.epicov.org/acknowledgement/68/12/EPI_ISL_13436812.json"
8439 "NewZealand/22CH4516/2022" "EPI_ISL_13436768" "?" "Sarah Cockerton et al" "Southern Community Labs Dunedin" "Institute of Environmental Science and Research (ESR)" "https://www.epicov.org/acknowledgement/67/68/EPI_ISL_13436768.json"
8440 "NewZealand/22CH4517/2022" "EPI_ISL_13438582" "?" "Sarah Cockerton et al" "Southern Community Labs Dunedin" "Institute of Environmental Science and Research (ESR)" "https://www.epicov.org/acknowledgement/85/82/EPI_ISL_13438582.json"
8441 "NewZealand/22CH4518/2022" "EPI_ISL_13436666" "?" "Sarah Cockerton et al" "Southern Community Labs Dunedin" "Institute of Environmental Science and Research (ESR)" "https://www.epicov.org/acknowledgement/66/66/EPI_ISL_13436666.json"
8442 "NewZealand/22CH4519/2022" "EPI_ISL_13438875" "?" "Sarah Cockerton et al" "Southern Community Labs Dunedin" "Institute of Environmental Science and Research (ESR)" "https://www.epicov.org/acknowledgement/88/75/EPI_ISL_13438875.json"
8443 "NewZealand/22CH4520/2022" "EPI_ISL_13437027" "?" "Sarah Cockerton et al" "Southern Community Labs Dunedin" "Institute of Environmental Science and Research (ESR)" "https://www.epicov.org/acknowledgement/70/27/EPI_ISL_13437027.json"
8444 "NewZealand/22CH4521/2022" "EPI_ISL_13436874" "?" "Sarah Cockerton et al" "Southern Community Labs Dunedin" "Institute of Environmental Science and Research (ESR)" "https://www.epicov.org/acknowledgement/68/74/EPI_ISL_13436874.json"
8445 "NewZealand/22CH4522/2022" "EPI_ISL_13438991" "?" "Sarah Cockerton et al" "Southern Community Labs Dunedin" "Institute of Environmental Science and Research (ESR)" "https://www.epicov.org/acknowledgement/89/91/EPI_ISL_13438991.json"
8446 "NewZealand/22CH4523/2022" "EPI_ISL_13438120" "?" "Sarah Cockerton et al" "Canterbury Health Laboratories" "Institute of Environmental Science and Research (ESR)" "https://www.epicov.org/acknowledgement/81/20/EPI_ISL_13438120.json"
8447 "NewZealand/22CH4524/2022" "EPI_ISL_13436890" "?" "Sarah Cockerton et al" "Canterbury Health Laboratories" "Institute of Environmental Science and Research (ESR)" "https://www.epicov.org/acknowledgement/68/90/EPI_ISL_13436890.json"
8448 "NewZealand/22CH4525/2022" "EPI_ISL_13438119" "?" "Sarah Cockerton et al" "Canterbury Health Laboratories" "Institute of Environmental Science and Research (ESR)" "https://www.epicov.org/acknowledgement/81/19/EPI_ISL_13438119.json"
8449 "NewZealand/22CH4526/2022" "EPI_ISL_13438994" "?" "Sarah Cockerton et al" "Canterbury Health Laboratories" "Institute of Environmental Science and Research (ESR)" "https://www.epicov.org/acknowledgement/89/94/EPI_ISL_13438994.json"
8450 "NewZealand/22CH4527/2022" "EPI_ISL_13438869" "?" "Sarah Cockerton et al" "Canterbury Health Laboratories" "Institute of Environmental Science and Research (ESR)" "https://www.epicov.org/acknowledgement/88/69/EPI_ISL_13438869.json"
8451 "NewZealand/22CH4528/2022" "EPI_ISL_13437684" "?" "Sarah Cockerton et al" "Canterbury Health Laboratories" "Institute of Environmental Science and Research (ESR)" "https://www.epicov.org/acknowledgement/76/84/EPI_ISL_13437684.json"
8452 "NewZealand/22CH4529/2022" "EPI_ISL_13438841" "?" "Sarah Cockerton et al" "Canterbury Health Laboratories" "Institute of Environmental Science and Research (ESR)" "https://www.epicov.org/acknowledgement/88/41/EPI_ISL_13438841.json"
8453 "NewZealand/22CH4530/2022" "EPI_ISL_13437530" "?" "Sarah Cockerton et al" "Canterbury Health Laboratories" "Institute of Environmental Science and Research (ESR)" "https://www.epicov.org/acknowledgement/75/30/EPI_ISL_13437530.json"
8454 "NewZealand/22CH4531/2022" "EPI_ISL_13438283" "?" "Sarah Cockerton et al" "Canterbury Health Laboratories" "Institute of Environmental Science and Research (ESR)" "https://www.epicov.org/acknowledgement/82/83/EPI_ISL_13438283.json"
8455 "NewZealand/22CH4532/2022" "EPI_ISL_13437622" "?" "Sarah Cockerton et al" "Canterbury Health Laboratories" "Institute of Environmental Science and Research (ESR)" "https://www.epicov.org/acknowledgement/76/22/EPI_ISL_13437622.json"
8456 "NewZealand/22CH4533/2022" "EPI_ISL_13438854" "?" "Sarah Cockerton et al" "Canterbury Health Laboratories" "Institute of Environmental Science and Research (ESR)" "https://www.epicov.org/acknowledgement/88/54/EPI_ISL_13438854.json"
8457 "NewZealand/22CH4534/2022" "EPI_ISL_13437417" "?" "Sarah Cockerton et al" "Canterbury Health Laboratories" "Institute of Environmental Science and Research (ESR)" "https://www.epicov.org/acknowledgement/74/17/EPI_ISL_13437417.json"
8458 "NewZealand/22CH4535/2022" "EPI_ISL_13438106" "?" "Sarah Cockerton et al" "Canterbury Health Laboratories" "Institute of Environmental Science and Research (ESR)" "https://www.epicov.org/acknowledgement/81/06/EPI_ISL_13438106.json"
8459 "NewZealand/22CH4537/2022" "EPI_ISL_13437648" "?" "Sarah Cockerton et al" "Canterbury Health Laboratories" "Institute of Environmental Science and Research (ESR)" "https://www.epicov.org/acknowledgement/76/48/EPI_ISL_13437648.json"
8460 "NewZealand/22CH4538/2022" "EPI_ISL_13438224" "?" "Sarah Cockerton et al" "Southern Community Labs Chch" "Institute of Environmental Science and Research (ESR)" "https://www.epicov.org/acknowledgement/82/24/EPI_ISL_13438224.json"
8461 "NewZealand/22CH4539/2022" "EPI_ISL_13438149" "?" "Sarah Cockerton et al" "Southern Community Labs Chch" "Institute of Environmental Science and Research (ESR)" "https://www.epicov.org/acknowledgement/81/49/EPI_ISL_13438149.json"
8462 "NewZealand/22CH4540/2022" "EPI_ISL_13437819" "?" "Sarah Cockerton et al" "Southern Community Labs Chch" "Institute of Environmental Science and Research (ESR)" "https://www.epicov.org/acknowledgement/78/19/EPI_ISL_13437819.json"
8463 "NewZealand/22CH4541/2022" "EPI_ISL_13437768" "?" "Sarah Cockerton et al" "Southern Community Labs Chch" "Institute of Environmental Science and Research (ESR)" "https://www.epicov.org/acknowledgement/77/68/EPI_ISL_13437768.json"
8464 "NewZealand/22CH4542/2022" "EPI_ISL_13438696" "?" "Sarah Cockerton et al" "Southern Community Labs Chch" "Institute of Environmental Science and Research (ESR)" "https://www.epicov.org/acknowledgement/86/96/EPI_ISL_13438696.json"
8465 "NewZealand/22CH4543/2022" "EPI_ISL_13438221" "?" "Sarah Cockerton et al" "MedLab South Ltd Nelson" "Institute of Environmental Science and Research (ESR)" "https://www.epicov.org/acknowledgement/82/21/EPI_ISL_13438221.json"
8466 "NewZealand/22CH4544/2022" "EPI_ISL_13438489" "?" "Sarah Cockerton et al" "MedLab South Ltd Nelson" "Institute of Environmental Science and Research (ESR)" "https://www.epicov.org/acknowledgement/84/89/EPI_ISL_13438489.json"
8467 "NewZealand/22CH4545/2022" "EPI_ISL_13436750" "?" "Sarah Cockerton et al" "MedLab South Ltd Nelson" "Institute of Environmental Science and Research (ESR)" "https://www.epicov.org/acknowledgement/67/50/EPI_ISL_13436750.json"
8468 "NewZealand/22CH4546/2022" "EPI_ISL_13436963" "?" "Sarah Cockerton et al" "Southern Community Labs Dunedin" "Institute of Environmental Science and Research (ESR)" "https://www.epicov.org/acknowledgement/69/63/EPI_ISL_13436963.json"
8469 "NewZealand/22CH4547/2022" "EPI_ISL_13438418" "?" "Sarah Cockerton et al" "Southern Community Labs Chch" "Institute of Environmental Science and Research (ESR)" "https://www.epicov.org/acknowledgement/84/18/EPI_ISL_13438418.json"
8470 "NewZealand/22CH4548/2022" "EPI_ISL_13438613" "?" "Sarah Cockerton et al" "Southern Community Labs Chch" "Institute of Environmental Science and Research (ESR)" "https://www.epicov.org/acknowledgement/86/13/EPI_ISL_13438613.json"
8471 "NewZealand/22CH4549/2022" "EPI_ISL_13437944" "?" "Sarah Cockerton et al" "Southern Community Labs Chch" "Institute of Environmental Science and Research (ESR)" "https://www.epicov.org/acknowledgement/79/44/EPI_ISL_13437944.json"
8472 "NewZealand/22CH4550/2022" "EPI_ISL_13438598" "?" "Sarah Cockerton et al" "Southern Community Labs Chch" "Institute of Environmental Science and Research (ESR)" "https://www.epicov.org/acknowledgement/85/98/EPI_ISL_13438598.json"
8473 "NewZealand/22CH4551/2022" "EPI_ISL_13436897" "?" "Sarah Cockerton et al" "Southern Community Labs Dunedin" "Institute of Environmental Science and Research (ESR)" "https://www.epicov.org/acknowledgement/68/97/EPI_ISL_13436897.json"
8474 "NewZealand/22CH4552/2022" "EPI_ISL_13438098" "?" "Sarah Cockerton et al" "Southern Community Labs Dunedin" "Institute of Environmental Science and Research (ESR)" "https://www.epicov.org/acknowledgement/80/98/EPI_ISL_13438098.json"
8475 "NewZealand/22CH4553/2022" "EPI_ISL_13436716" "?" "Sarah Cockerton et al" "Southern Community Labs Dunedin" "Institute of Environmental Science and Research (ESR)" "https://www.epicov.org/acknowledgement/67/16/EPI_ISL_13436716.json"
8476 "NewZealand/22CH4554/2022" "EPI_ISL_13437238" "?" "Sarah Cockerton et al" "Canterbury Health Laboratories" "Institute of Environmental Science and Research (ESR)" "https://www.epicov.org/acknowledgement/72/38/EPI_ISL_13437238.json"
8477 "NewZealand/22CH4555/2022" "EPI_ISL_13437836" "?" "Sarah Cockerton et al" "Canterbury Health Laboratories" "Institute of Environmental Science and Research (ESR)" "https://www.epicov.org/acknowledgement/78/36/EPI_ISL_13437836.json"
8478 "NewZealand/22CH4556/2022" "EPI_ISL_13438897" "?" "Sarah Cockerton et al" "Canterbury Health Laboratories" "Institute of Environmental Science and Research (ESR)" "https://www.epicov.org/acknowledgement/88/97/EPI_ISL_13438897.json"
8479 "NewZealand/22CH4557/2022" "EPI_ISL_13437539" "?" "Sarah Cockerton et al" "Canterbury Health Laboratories" "Institute of Environmental Science and Research (ESR)" "https://www.epicov.org/acknowledgement/75/39/EPI_ISL_13437539.json"
8480 "NewZealand/22CH4558/2022" "EPI_ISL_13438235" "?" "Sarah Cockerton et al" "Southern Community Labs Chch" "Institute of Environmental Science and Research (ESR)" "https://www.epicov.org/acknowledgement/82/35/EPI_ISL_13438235.json"
8481 "NewZealand/22CH4559/2022" "EPI_ISL_13438501" "?" "Sarah Cockerton et al" "Southern Community Labs Chch" "Institute of Environmental Science and Research (ESR)" "https://www.epicov.org/acknowledgement/85/01/EPI_ISL_13438501.json"
8482 "NewZealand/22CH4560/2022" "EPI_ISL_13438542" "?" "Sarah Cockerton et al" "Southern Community Labs Chch" "Institute of Environmental Science and Research (ESR)" "https://www.epicov.org/acknowledgement/85/42/EPI_ISL_13438542.json"
8483 "NewZealand/22CH4561/2022" "EPI_ISL_13438175" "?" "Sarah Cockerton et al" "Canterbury Health Laboratories" "Institute of Environmental Science and Research (ESR)" "https://www.epicov.org/acknowledgement/81/75/EPI_ISL_13438175.json"
8484 "NewZealand/22CH4562/2022" "EPI_ISL_13438433" "?" "Sarah Cockerton et al" "Canterbury Health Laboratories" "Institute of Environmental Science and Research (ESR)" "https://www.epicov.org/acknowledgement/84/33/EPI_ISL_13438433.json"
8485 "NewZealand/22CH4563/2022" "EPI_ISL_13437054" "?" "Sarah Cockerton et al" "Canterbury Health Laboratories" "Institute of Environmental Science and Research (ESR)" "https://www.epicov.org/acknowledgement/70/54/EPI_ISL_13437054.json"
8486 "NewZealand/22CH4564/2022" "EPI_ISL_13438197" "?" "Sarah Cockerton et al" "Canterbury Health Laboratories" "Institute of Environmental Science and Research (ESR)" "https://www.epicov.org/acknowledgement/81/97/EPI_ISL_13438197.json"
8487 "NewZealand/22CH4565/2022" "EPI_ISL_13436786" "?" "Sarah Cockerton et al" "Canterbury Health Laboratories" "Institute of Environmental Science and Research (ESR)" "https://www.epicov.org/acknowledgement/67/86/EPI_ISL_13436786.json"
8488 "NewZealand/22CH4566/2022" "EPI_ISL_13436905" "?" "Sarah Cockerton et al" "Canterbury Health Laboratories" "Institute of Environmental Science and Research (ESR)" "https://www.epicov.org/acknowledgement/69/05/EPI_ISL_13436905.json"
8489 "NewZealand/22CH4567/2022" "EPI_ISL_13438230" "?" "Sarah Cockerton et al" "Canterbury Health Laboratories" "Institute of Environmental Science and Research (ESR)" "https://www.epicov.org/acknowledgement/82/30/EPI_ISL_13438230.json"
8490 "NewZealand/22CH4568/2022" "EPI_ISL_13438641" "?" "Sarah Cockerton et al" "Canterbury Health Laboratories" "Institute of Environmental Science and Research (ESR)" "https://www.epicov.org/acknowledgement/86/41/EPI_ISL_13438641.json"
8491 "NewZealand/22CH4569/2022" "EPI_ISL_13436801" "?" "Sarah Cockerton et al" "Canterbury Health Laboratories" "Institute of Environmental Science and Research (ESR)" "https://www.epicov.org/acknowledgement/68/01/EPI_ISL_13436801.json"
8492 "NewZealand/22CH4570/2022" "EPI_ISL_13764596" "?" "Sarah Cockerton et al" "Canterbury Health Laboratories" "Institute of Environmental Science and Research (ESR)" "https://www.epicov.org/acknowledgement/45/96/EPI_ISL_13764596.json"
8493 "NewZealand/22CH4571/2022" "EPI_ISL_13436710" "?" "Sarah Cockerton et al" "Canterbury Health Laboratories" "Institute of Environmental Science and Research (ESR)" "https://www.epicov.org/acknowledgement/67/10/EPI_ISL_13436710.json"
8494 "NewZealand/22CH4572/2022" "EPI_ISL_13437945" "?" "Sarah Cockerton et al" "Southern Community Labs Dunedin" "Institute of Environmental Science and Research (ESR)" "https://www.epicov.org/acknowledgement/79/45/EPI_ISL_13437945.json"
8495 "NewZealand/22CH4573/2022" "EPI_ISL_13438205" "?" "Sarah Cockerton et al" "Southern Community Labs Dunedin" "Institute of Environmental Science and Research (ESR)" "https://www.epicov.org/acknowledgement/82/05/EPI_ISL_13438205.json"
8496 "NewZealand/22CH4574/2022" "EPI_ISL_13437021" "?" "Sarah Cockerton et al" "Southern Community Labs Dunedin" "Institute of Environmental Science and Research (ESR)" "https://www.epicov.org/acknowledgement/70/21/EPI_ISL_13437021.json"
8497 "NewZealand/22CH4575/2022" "EPI_ISL_13436921" "?" "Sarah Cockerton et al" "Southern Community Labs Dunedin" "Institute of Environmental Science and Research (ESR)" "https://www.epicov.org/acknowledgement/69/21/EPI_ISL_13436921.json"
8498 "NewZealand/22CH4576/2022" "EPI_ISL_13436951" "?" "Sarah Cockerton et al" "Southern Community Labs Dunedin" "Institute of Environmental Science and Research (ESR)" "https://www.epicov.org/acknowledgement/69/51/EPI_ISL_13436951.json"
8499 "NewZealand/22CH4577/2022" "EPI_ISL_13437497" "?" "Sarah Cockerton et al" "Southern Community Labs Dunedin" "Institute of Environmental Science and Research (ESR)" "https://www.epicov.org/acknowledgement/74/97/EPI_ISL_13437497.json"
8500 "NewZealand/22CH4578/2022" "EPI_ISL_13438923" "?" "Sarah Cockerton et al" "Southern Community Labs Dunedin" "Institute of Environmental Science and Research (ESR)" "https://www.epicov.org/acknowledgement/89/23/EPI_ISL_13438923.json"
8501 "NewZealand/22CH4579/2022" "EPI_ISL_13436756" "?" "Sarah Cockerton et al" "Southern Community Labs Dunedin" "Institute of Environmental Science and Research (ESR)" "https://www.epicov.org/acknowledgement/67/56/EPI_ISL_13436756.json"
8502 "NewZealand/22CH4580/2022" "EPI_ISL_13436747" "?" "Sarah Cockerton et al" "Southern Community Labs Dunedin" "Institute of Environmental Science and Research (ESR)" "https://www.epicov.org/acknowledgement/67/47/EPI_ISL_13436747.json"
8503 "NewZealand/22CH4581/2022" "EPI_ISL_13438193" "?" "Sarah Cockerton et al" "Southern Community Labs Dunedin" "Institute of Environmental Science and Research (ESR)" "https://www.epicov.org/acknowledgement/81/93/EPI_ISL_13438193.json"
8504 "NewZealand/22CH4583/2022" "EPI_ISL_13436673" "?" "Sarah Cockerton et al" "Southern Community Labs Dunedin" "Institute of Environmental Science and Research (ESR)" "https://www.epicov.org/acknowledgement/66/73/EPI_ISL_13436673.json"
8505 "NewZealand/22CH4585/2022" "EPI_ISL_13437162" "?" "Sarah Cockerton et al" "Southern Community Labs Dunedin" "Institute of Environmental Science and Research (ESR)" "https://www.epicov.org/acknowledgement/71/62/EPI_ISL_13437162.json"
8506 "NewZealand/22CH4586/2022" "EPI_ISL_13436757" "?" "Sarah Cockerton et al" "Southern Community Labs Dunedin" "Institute of Environmental Science and Research (ESR)" "https://www.epicov.org/acknowledgement/67/57/EPI_ISL_13436757.json"
8507 "NewZealand/22CH4587/2022" "EPI_ISL_13436684" "?" "Sarah Cockerton et al" "Southern Community Labs Dunedin" "Institute of Environmental Science and Research (ESR)" "https://www.epicov.org/acknowledgement/66/84/EPI_ISL_13436684.json"
8508 "NewZealand/22CH4589/2022" "EPI_ISL_13438922" "?" "Sarah Cockerton et al" "Southern Community Labs Dunedin" "Institute of Environmental Science and Research (ESR)" "https://www.epicov.org/acknowledgement/89/22/EPI_ISL_13438922.json"
8509 "NewZealand/22CH4590/2022" "EPI_ISL_13437003" "?" "Sarah Cockerton et al" "Southern Community Labs Dunedin" "Institute of Environmental Science and Research (ESR)" "https://www.epicov.org/acknowledgement/70/03/EPI_ISL_13437003.json"
8510 "NewZealand/22CH4591/2022" "EPI_ISL_13438362" "?" "Sarah Cockerton et al" "Southern Community Labs Dunedin" "Institute of Environmental Science and Research (ESR)" "https://www.epicov.org/acknowledgement/83/62/EPI_ISL_13438362.json"
8511 "NewZealand/22CH4592/2022" "EPI_ISL_13436898" "?" "Sarah Cockerton et al" "Southern Community Labs Dunedin" "Institute of Environmental Science and Research (ESR)" "https://www.epicov.org/acknowledgement/68/98/EPI_ISL_13436898.json"
8512 "NewZealand/22CH4593/2022" "EPI_ISL_13436814" "?" "Sarah Cockerton et al" "Southern Community Labs Dunedin" "Institute of Environmental Science and Research (ESR)" "https://www.epicov.org/acknowledgement/68/14/EPI_ISL_13436814.json"
8513 "NewZealand/22CH4594/2022" "EPI_ISL_13437174" "?" "Sarah Cockerton et al" "Southern Community Labs Dunedin" "Institute of Environmental Science and Research (ESR)" "https://www.epicov.org/acknowledgement/71/74/EPI_ISL_13437174.json"
8514 "NewZealand/22CH4595/2022" "EPI_ISL_13436726" "?" "Sarah Cockerton et al" "MedLab Timaru Ltd" "Institute of Environmental Science and Research (ESR)" "https://www.epicov.org/acknowledgement/67/26/EPI_ISL_13436726.json"
8515 "NewZealand/22CH4596/2022" "EPI_ISL_13436997" "?" "Sarah Cockerton et al" "MedLab Timaru Ltd" "Institute of Environmental Science and Research (ESR)" "https://www.epicov.org/acknowledgement/69/97/EPI_ISL_13436997.json"
8516 "NewZealand/22CH4597/2022" "EPI_ISL_13437862" "?" "Sarah Cockerton et al" "MedLab South Ltd Nelson" "Institute of Environmental Science and Research (ESR)" "https://www.epicov.org/acknowledgement/78/62/EPI_ISL_13437862.json"
8517 "NewZealand/22CH4598/2022" "EPI_ISL_13438236" "?" "Sarah Cockerton et al" "MedLab South Ltd Nelson" "Institute of Environmental Science and Research (ESR)" "https://www.epicov.org/acknowledgement/82/36/EPI_ISL_13438236.json"
8518 "NewZealand/22CH4599/2022" "EPI_ISL_13437578" "?" "Sarah Cockerton et al" "MedLab South Ltd Nelson" "Institute of Environmental Science and Research (ESR)" "https://www.epicov.org/acknowledgement/75/78/EPI_ISL_13437578.json"
8519 "NewZealand/22CH4600/2022" "EPI_ISL_13438532" "?" "Sarah Cockerton et al" "MedLab South Ltd Nelson" "Institute of Environmental Science and Research (ESR)" "https://www.epicov.org/acknowledgement/85/32/EPI_ISL_13438532.json"
8520 "NewZealand/22CH4601/2022" "EPI_ISL_13436942" "?" "Sarah Cockerton et al" "MedLab South Ltd Nelson" "Institute of Environmental Science and Research (ESR)" "https://www.epicov.org/acknowledgement/69/42/EPI_ISL_13436942.json"
8521 "NewZealand/22CH4602/2022" "EPI_ISL_13437981" "?" "Sarah Cockerton et al" "MedLab South Ltd Nelson" "Institute of Environmental Science and Research (ESR)" "https://www.epicov.org/acknowledgement/79/81/EPI_ISL_13437981.json"
8522 "NewZealand/22CH4603/2022" "EPI_ISL_13437590" "?" "Sarah Cockerton et al" "MedLab South Ltd Nelson" "Institute of Environmental Science and Research (ESR)" "https://www.epicov.org/acknowledgement/75/90/EPI_ISL_13437590.json"
8523 "NewZealand/22CH4604/2022" "EPI_ISL_13437542" "?" "Sarah Cockerton et al" "MedLab South Ltd Nelson" "Institute of Environmental Science and Research (ESR)" "https://www.epicov.org/acknowledgement/75/42/EPI_ISL_13437542.json"
8524 "NewZealand/22CH4605/2022" "EPI_ISL_13438083" "?" "Sarah Cockerton et al" "Southern Community Labs Dunedin" "Institute of Environmental Science and Research (ESR)" "https://www.epicov.org/acknowledgement/80/83/EPI_ISL_13438083.json"
8525 "NewZealand/22CH4607/2022" "EPI_ISL_13438558" "?" "Sarah Cockerton et al" "Southern Community Labs Dunedin" "Institute of Environmental Science and Research (ESR)" "https://www.epicov.org/acknowledgement/85/58/EPI_ISL_13438558.json"
8526 "NewZealand/22CH4608/2022" "EPI_ISL_13438907" "?" "Sarah Cockerton et al" "Southern Community Labs Dunedin" "Institute of Environmental Science and Research (ESR)" "https://www.epicov.org/acknowledgement/89/07/EPI_ISL_13438907.json"
8527 "NewZealand/22CH4609/2022" "EPI_ISL_13436672" "?" "Sarah Cockerton et al" "Southern Community Labs Dunedin" "Institute of Environmental Science and Research (ESR)" "https://www.epicov.org/acknowledgement/66/72/EPI_ISL_13436672.json"
8528 "NewZealand/22CH4610/2022" "EPI_ISL_13437061" "?" "Sarah Cockerton et al" "Southern Community Labs Dunedin" "Institute of Environmental Science and Research (ESR)" "https://www.epicov.org/acknowledgement/70/61/EPI_ISL_13437061.json"
8529 "NewZealand/22CH4611/2022" "EPI_ISL_13438766" "?" "Sarah Cockerton et al" "Southern Community Labs Dunedin" "Institute of Environmental Science and Research (ESR)" "https://www.epicov.org/acknowledgement/87/66/EPI_ISL_13438766.json"
8530 "NewZealand/22CH4612/2022" "EPI_ISL_13436937" "?" "Sarah Cockerton et al" "Southern Community Labs Dunedin" "Institute of Environmental Science and Research (ESR)" "https://www.epicov.org/acknowledgement/69/37/EPI_ISL_13436937.json"
8531 "NewZealand/22CH4613/2022" "EPI_ISL_13437209" "?" "Sarah Cockerton et al" "Southern Community Labs Dunedin" "Institute of Environmental Science and Research (ESR)" "https://www.epicov.org/acknowledgement/72/09/EPI_ISL_13437209.json"
8532 "NewZealand/22CH4614/2022" "EPI_ISL_13438185" "?" "Sarah Cockerton et al" "Southern Community Labs Dunedin" "Institute of Environmental Science and Research (ESR)" "https://www.epicov.org/acknowledgement/81/85/EPI_ISL_13438185.json"
8533 "NewZealand/22CH4615/2022" "EPI_ISL_13436718" "?" "Sarah Cockerton et al" "Southern Community Labs Dunedin" "Institute of Environmental Science and Research (ESR)" "https://www.epicov.org/acknowledgement/67/18/EPI_ISL_13436718.json"
8534 "NewZealand/22CH4616/2022" "EPI_ISL_13436717" "?" "Sarah Cockerton et al" "Southern Community Labs Dunedin" "Institute of Environmental Science and Research (ESR)" "https://www.epicov.org/acknowledgement/67/17/EPI_ISL_13436717.json"
8535 "NewZealand/22CH4617/2022" "EPI_ISL_13765439" "?" "Sarah Cockerton et al" "Southern Community Labs Dunedin" "Institute of Environmental Science and Research (ESR)" "https://www.epicov.org/acknowledgement/54/39/EPI_ISL_13765439.json"
8536 "NewZealand/22CH4619/2022" "EPI_ISL_13437230" "?" "Sarah Cockerton et al" "Southern Community Labs Dunedin" "Institute of Environmental Science and Research (ESR)" "https://www.epicov.org/acknowledgement/72/30/EPI_ISL_13437230.json"
8537 "NewZealand/22CH4620/2022" "EPI_ISL_13437548" "?" "Sarah Cockerton et al" "Canterbury Health Laboratories" "Institute of Environmental Science and Research (ESR)" "https://www.epicov.org/acknowledgement/75/48/EPI_ISL_13437548.json"
8538 "NewZealand/22CH4621/2022" "EPI_ISL_13437146" "?" "Sarah Cockerton et al" "Canterbury Health Laboratories" "Institute of Environmental Science and Research (ESR)" "https://www.epicov.org/acknowledgement/71/46/EPI_ISL_13437146.json"
8539 "NewZealand/22CH4622/2022" "EPI_ISL_13437899" "?" "Sarah Cockerton et al" "Canterbury Health Laboratories" "Institute of Environmental Science and Research (ESR)" "https://www.epicov.org/acknowledgement/78/99/EPI_ISL_13437899.json"
8540 "NewZealand/22CH4623/2022" "EPI_ISL_13438727" "?" "Sarah Cockerton et al" "Canterbury Health Laboratories" "Institute of Environmental Science and Research (ESR)" "https://www.epicov.org/acknowledgement/87/27/EPI_ISL_13438727.json"
8541 "NewZealand/22CH4624/2022" "EPI_ISL_13437304" "?" "Sarah Cockerton et al" "Canterbury Health Laboratories" "Institute of Environmental Science and Research (ESR)" "https://www.epicov.org/acknowledgement/73/04/EPI_ISL_13437304.json"
8542 "NewZealand/22CH4625/2022" "EPI_ISL_13436784" "?" "Sarah Cockerton et al" "Canterbury Health Laboratories" "Institute of Environmental Science and Research (ESR)" "https://www.epicov.org/acknowledgement/67/84/EPI_ISL_13436784.json"
8543 "NewZealand/22CH4626/2022" "EPI_ISL_13437732" "?" "Sarah Cockerton et al" "Canterbury Health Laboratories" "Institute of Environmental Science and Research (ESR)" "https://www.epicov.org/acknowledgement/77/32/EPI_ISL_13437732.json"
8544 "NewZealand/22CH4627/2022" "EPI_ISL_13437208" "?" "Sarah Cockerton et al" "Canterbury Health Laboratories" "Institute of Environmental Science and Research (ESR)" "https://www.epicov.org/acknowledgement/72/08/EPI_ISL_13437208.json"
8545 "NewZealand/22CH4628/2022" "EPI_ISL_13437505" "?" "Sarah Cockerton et al" "Canterbury Health Laboratories" "Institute of Environmental Science and Research (ESR)" "https://www.epicov.org/acknowledgement/75/05/EPI_ISL_13437505.json"
8546 "NewZealand/22CH4629/2022" "EPI_ISL_13437520" "?" "Sarah Cockerton et al" "Canterbury Health Laboratories" "Institute of Environmental Science and Research (ESR)" "https://www.epicov.org/acknowledgement/75/20/EPI_ISL_13437520.json"
8547 "NewZealand/22CH4630/2022" "EPI_ISL_13436712" "?" "Sarah Cockerton et al" "Canterbury Health Laboratories" "Institute of Environmental Science and Research (ESR)" "https://www.epicov.org/acknowledgement/67/12/EPI_ISL_13436712.json"
8548 "NewZealand/22CH4631/2022" "EPI_ISL_13437511" "?" "Sarah Cockerton et al" "Canterbury Health Laboratories" "Institute of Environmental Science and Research (ESR)" "https://www.epicov.org/acknowledgement/75/11/EPI_ISL_13437511.json"
8549 "NewZealand/22CH4632/2022" "EPI_ISL_13436827" "?" "Sarah Cockerton et al" "Canterbury Health Laboratories" "Institute of Environmental Science and Research (ESR)" "https://www.epicov.org/acknowledgement/68/27/EPI_ISL_13436827.json"
8550 "NewZealand/22CH4633/2022" "EPI_ISL_13436739" "?" "Sarah Cockerton et al" "Canterbury Health Laboratories" "Institute of Environmental Science and Research (ESR)" "https://www.epicov.org/acknowledgement/67/39/EPI_ISL_13436739.json"
8551 "NewZealand/22CH4634/2022" "EPI_ISL_13438725" "?" "Sarah Cockerton et al" "Canterbury Health Laboratories" "Institute of Environmental Science and Research (ESR)" "https://www.epicov.org/acknowledgement/87/25/EPI_ISL_13438725.json"
8552 "NewZealand/22CH4635/2022" "EPI_ISL_13438899" "?" "Sarah Cockerton et al" "Canterbury Health Laboratories" "Institute of Environmental Science and Research (ESR)" "https://www.epicov.org/acknowledgement/88/99/EPI_ISL_13438899.json"
8553 "NewZealand/22CH4636/2022" "EPI_ISL_13437876" "?" "Sarah Cockerton et al" "Canterbury Health Laboratories" "Institute of Environmental Science and Research (ESR)" "https://www.epicov.org/acknowledgement/78/76/EPI_ISL_13437876.json"
8554 "NewZealand/22CH4637/2022" "EPI_ISL_13436935" "?" "Sarah Cockerton et al" "Southern Community Labs Chch" "Institute of Environmental Science and Research (ESR)" "https://www.epicov.org/acknowledgement/69/35/EPI_ISL_13436935.json"
8555 "NewZealand/22CH4640/2022" "EPI_ISL_13437360" "?" "Sarah Cockerton et al" "Southern Community Labs Chch" "Institute of Environmental Science and Research (ESR)" "https://www.epicov.org/acknowledgement/73/60/EPI_ISL_13437360.json"
8556 "NewZealand/22CH4643/2022" "EPI_ISL_13437889" "?" "Sarah Cockerton et al" "Canterbury Health Laboratories" "Institute of Environmental Science and Research (ESR)" "https://www.epicov.org/acknowledgement/78/89/EPI_ISL_13437889.json"
8557 "NewZealand/22CH4644/2022" "EPI_ISL_13436776" "?" "Sarah Cockerton et al" "Canterbury Health Laboratories" "Institute of Environmental Science and Research (ESR)" "https://www.epicov.org/acknowledgement/67/76/EPI_ISL_13436776.json"
8558 "NewZealand/22CH4647/2022" "EPI_ISL_13438081" "?" "Sarah Cockerton et al" "Canterbury Health Laboratories" "Institute of Environmental Science and Research (ESR)" "https://www.epicov.org/acknowledgement/80/81/EPI_ISL_13438081.json"
8559 "NewZealand/22CH4648/2022" "EPI_ISL_13436949" "?" "Sarah Cockerton et al" "Canterbury Health Laboratories" "Institute of Environmental Science and Research (ESR)" "https://www.epicov.org/acknowledgement/69/49/EPI_ISL_13436949.json"
8560 "NewZealand/22CH4649/2022" "EPI_ISL_13437319" "?" "Sarah Cockerton et al" "Canterbury Health Laboratories" "Institute of Environmental Science and Research (ESR)" "https://www.epicov.org/acknowledgement/73/19/EPI_ISL_13437319.json"
8561 "NewZealand/22CH4651/2022" "EPI_ISL_13437761" "?" "Sarah Cockerton et al" "Canterbury Health Laboratories" "Institute of Environmental Science and Research (ESR)" "https://www.epicov.org/acknowledgement/77/61/EPI_ISL_13437761.json"
8562 "NewZealand/22CH4652/2022" "EPI_ISL_13437516" "?" "Sarah Cockerton et al" "Canterbury Health Laboratories" "Institute of Environmental Science and Research (ESR)" "https://www.epicov.org/acknowledgement/75/16/EPI_ISL_13437516.json"
8563 "NewZealand/22CH4653/2022" "EPI_ISL_13439004" "?" "Sarah Cockerton et al" "Canterbury Health Laboratories" "Institute of Environmental Science and Research (ESR)" "https://www.epicov.org/acknowledgement/90/04/EPI_ISL_13439004.json"
8564 "NewZealand/22CH4654/2022" "EPI_ISL_13438632" "?" "Sarah Cockerton et al" "Canterbury Health Laboratories" "Institute of Environmental Science and Research (ESR)" "https://www.epicov.org/acknowledgement/86/32/EPI_ISL_13438632.json"
8565 "NewZealand/22CH4656/2022" "EPI_ISL_13438764" "?" "Sarah Cockerton et al" "Canterbury Health Laboratories" "Institute of Environmental Science and Research (ESR)" "https://www.epicov.org/acknowledgement/87/64/EPI_ISL_13438764.json"
8566 "NewZealand/22CH4657/2022" "EPI_ISL_13437477" "?" "Sarah Cockerton et al" "Canterbury Health Laboratories" "Institute of Environmental Science and Research (ESR)" "https://www.epicov.org/acknowledgement/74/77/EPI_ISL_13437477.json"
8567 "NewZealand/22CH4658/2022" "EPI_ISL_13438053" "?" "Sarah Cockerton et al" "Canterbury Health Laboratories" "Institute of Environmental Science and Research (ESR)" "https://www.epicov.org/acknowledgement/80/53/EPI_ISL_13438053.json"
8568 "NewZealand/22CH4659/2022" "EPI_ISL_13436670" "?" "Sarah Cockerton et al" "Canterbury Health Laboratories" "Institute of Environmental Science and Research (ESR)" "https://www.epicov.org/acknowledgement/66/70/EPI_ISL_13436670.json"
8569 "NewZealand/22CH4660/2022" "EPI_ISL_13437278" "?" "Sarah Cockerton et al" "Canterbury Health Laboratories" "Institute of Environmental Science and Research (ESR)" "https://www.epicov.org/acknowledgement/72/78/EPI_ISL_13437278.json"
8570 "NewZealand/22CH4661/2022" "EPI_ISL_13438016" "?" "Sarah Cockerton et al" "Canterbury Health Laboratories" "Institute of Environmental Science and Research (ESR)" "https://www.epicov.org/acknowledgement/80/16/EPI_ISL_13438016.json"
8571 "NewZealand/22CH4662/2022" "EPI_ISL_13438160" "?" "Sarah Cockerton et al" "Canterbury Health Laboratories" "Institute of Environmental Science and Research (ESR)" "https://www.epicov.org/acknowledgement/81/60/EPI_ISL_13438160.json"
8572 "NewZealand/22CH4663/2022" "EPI_ISL_13438931" "?" "Sarah Cockerton et al" "Canterbury Health Laboratories" "Institute of Environmental Science and Research (ESR)" "https://www.epicov.org/acknowledgement/89/31/EPI_ISL_13438931.json"
8573 "NewZealand/22CH4664/2022" "EPI_ISL_13436774" "?" "Sarah Cockerton et al" "Canterbury Health Laboratories" "Institute of Environmental Science and Research (ESR)" "https://www.epicov.org/acknowledgement/67/74/EPI_ISL_13436774.json"
8574 "NewZealand/22CH4665/2022" "EPI_ISL_13438499" "?" "Sarah Cockerton et al" "Canterbury Health Laboratories" "Institute of Environmental Science and Research (ESR)" "https://www.epicov.org/acknowledgement/84/99/EPI_ISL_13438499.json"
8575 "NewZealand/22CH4666/2022" "EPI_ISL_13437349" "?" "Sarah Cockerton et al" "Canterbury Health Laboratories" "Institute of Environmental Science and Research (ESR)" "https://www.epicov.org/acknowledgement/73/49/EPI_ISL_13437349.json"
8576 "NewZealand/22CH4668/2022" "EPI_ISL_13438470" "?" "Sarah Cockerton et al" "Southern Community Labs Dunedin" "Institute of Environmental Science and Research (ESR)" "https://www.epicov.org/acknowledgement/84/70/EPI_ISL_13438470.json"
8577 "NewZealand/22CH4670/2022" "EPI_ISL_13436696" "?" "Sarah Cockerton et al" "Southern Community Labs Dunedin" "Institute of Environmental Science and Research (ESR)" "https://www.epicov.org/acknowledgement/66/96/EPI_ISL_13436696.json"
8578 "NewZealand/22CH4672/2022" "EPI_ISL_13437863" "?" "Sarah Cockerton et al" "Southern Community Labs Dunedin" "Institute of Environmental Science and Research (ESR)" "https://www.epicov.org/acknowledgement/78/63/EPI_ISL_13437863.json"
8579 "NewZealand/22CH4675/2022" "EPI_ISL_13437568" "?" "Sarah Cockerton et al" "Southern Community Labs Dunedin" "Institute of Environmental Science and Research (ESR)" "https://www.epicov.org/acknowledgement/75/68/EPI_ISL_13437568.json"
8580 "NewZealand/22CH4677/2022" "EPI_ISL_13438679" "?" "Sarah Cockerton et al" "Southern Community Labs Dunedin" "Institute of Environmental Science and Research (ESR)" "https://www.epicov.org/acknowledgement/86/79/EPI_ISL_13438679.json"
8581 "NewZealand/22CH4679/2022" "EPI_ISL_13437786" "?" "Sarah Cockerton et al" "Southern Community Labs Dunedin" "Institute of Environmental Science and Research (ESR)" "https://www.epicov.org/acknowledgement/77/86/EPI_ISL_13437786.json"
8582 "NewZealand/22CH4680/2022" "EPI_ISL_13437549" "?" "Sarah Cockerton et al" "Southern Community Labs Dunedin" "Institute of Environmental Science and Research (ESR)" "https://www.epicov.org/acknowledgement/75/49/EPI_ISL_13437549.json"
8583 "NewZealand/22CH4684/2022" "EPI_ISL_13438116" "?" "Sarah Cockerton et al" "Southern Community Labs Dunedin" "Institute of Environmental Science and Research (ESR)" "https://www.epicov.org/acknowledgement/81/16/EPI_ISL_13438116.json"
8584 "NewZealand/22CH4685/2022" "EPI_ISL_13438308" "?" "Sarah Cockerton et al" "Southern Community Labs Dunedin" "Institute of Environmental Science and Research (ESR)" "https://www.epicov.org/acknowledgement/83/08/EPI_ISL_13438308.json"
8585 "NewZealand/22CH4686/2022" "EPI_ISL_13438454" "?" "Sarah Cockerton et al" "Southern Community Labs Dunedin" "Institute of Environmental Science and Research (ESR)" "https://www.epicov.org/acknowledgement/84/54/EPI_ISL_13438454.json"
8586 "NewZealand/22CH4687/2022" "EPI_ISL_13438440" "?" "Sarah Cockerton et al" "Southern Community Labs Dunedin" "Institute of Environmental Science and Research (ESR)" "https://www.epicov.org/acknowledgement/84/40/EPI_ISL_13438440.json"
8587 "NewZealand/22CH4688/2022" "EPI_ISL_13437468" "?" "Sarah Cockerton et al" "Southern Community Labs Dunedin" "Institute of Environmental Science and Research (ESR)" "https://www.epicov.org/acknowledgement/74/68/EPI_ISL_13437468.json"
8588 "NewZealand/22CH4689/2022" "EPI_ISL_13438997" "?" "Sarah Cockerton et al" "Southern Community Labs Dunedin" "Institute of Environmental Science and Research (ESR)" "https://www.epicov.org/acknowledgement/89/97/EPI_ISL_13438997.json"
8589 "NewZealand/22CH4690/2022" "EPI_ISL_13437784" "?" "Sarah Cockerton et al" "Southern Community Labs Dunedin" "Institute of Environmental Science and Research (ESR)" "https://www.epicov.org/acknowledgement/77/84/EPI_ISL_13437784.json"
8590 "NewZealand/22CH4691/2022" "EPI_ISL_13438069" "?" "Sarah Cockerton et al" "Southern Community Labs Dunedin" "Institute of Environmental Science and Research (ESR)" "https://www.epicov.org/acknowledgement/80/69/EPI_ISL_13438069.json"
8591 "NewZealand/22CH4692/2022" "EPI_ISL_13437916" "?" "Sarah Cockerton et al" "Southern Community Labs Chch" "Institute of Environmental Science and Research (ESR)" "https://www.epicov.org/acknowledgement/79/16/EPI_ISL_13437916.json"
8592 "NewZealand/22CH4693/2022" "EPI_ISL_13437125" "?" "Sarah Cockerton et al" "Southern Community Labs Chch" "Institute of Environmental Science and Research (ESR)" "https://www.epicov.org/acknowledgement/71/25/EPI_ISL_13437125.json"
8593 "NewZealand/22CH4694/2022" "EPI_ISL_13437653" "?" "Sarah Cockerton et al" "Southern Community Labs Chch" "Institute of Environmental Science and Research (ESR)" "https://www.epicov.org/acknowledgement/76/53/EPI_ISL_13437653.json"
8594 "NewZealand/22CH4695/2022" "EPI_ISL_13438215" "?" "Sarah Cockerton et al" "Southern Community Labs Chch" "Institute of Environmental Science and Research (ESR)" "https://www.epicov.org/acknowledgement/82/15/EPI_ISL_13438215.json"
8595 "NewZealand/22CH4696/2022" "EPI_ISL_13437687" "?" "Sarah Cockerton et al" "Southern Community Labs Chch" "Institute of Environmental Science and Research (ESR)" "https://www.epicov.org/acknowledgement/76/87/EPI_ISL_13437687.json"
8596 "NewZealand/22CH4697/2022" "EPI_ISL_13438526" "?" "Sarah Cockerton et al" "Southern Community Labs Chch" "Institute of Environmental Science and Research (ESR)" "https://www.epicov.org/acknowledgement/85/26/EPI_ISL_13438526.json"
8597 "NewZealand/22CH4698/2022" "EPI_ISL_13438351" "?" "Sarah Cockerton et al" "Southern Community Labs Chch" "Institute of Environmental Science and Research (ESR)" "https://www.epicov.org/acknowledgement/83/51/EPI_ISL_13438351.json"
8598 "NewZealand/22CH4699/2022" "EPI_ISL_13438574" "?" "Sarah Cockerton et al" "Southern Community Labs Chch" "Institute of Environmental Science and Research (ESR)" "https://www.epicov.org/acknowledgement/85/74/EPI_ISL_13438574.json"
8599 "NewZealand/22CH4700/2022" "EPI_ISL_13436691" "?" "Sarah Cockerton et al" "Southern Community Labs Chch" "Institute of Environmental Science and Research (ESR)" "https://www.epicov.org/acknowledgement/66/91/EPI_ISL_13436691.json"
8600 "NewZealand/22CH4701/2022" "EPI_ISL_13437567" "?" "Sarah Cockerton et al" "Southern Community Labs Chch" "Institute of Environmental Science and Research (ESR)" "https://www.epicov.org/acknowledgement/75/67/EPI_ISL_13437567.json"
8601 "NewZealand/22CH4702/2022" "EPI_ISL_13436945" "?" "Sarah Cockerton et al" "Southern Community Labs Chch" "Institute of Environmental Science and Research (ESR)" "https://www.epicov.org/acknowledgement/69/45/EPI_ISL_13436945.json"
8602 "NewZealand/22CH4703/2022" "EPI_ISL_13438533" "?" "Sarah Cockerton et al" "Southern Community Labs Dunedin" "Institute of Environmental Science and Research (ESR)" "https://www.epicov.org/acknowledgement/85/33/EPI_ISL_13438533.json"
8603 "NewZealand/22CH4704/2022" "EPI_ISL_13439000" "?" "Sarah Cockerton et al" "Southern Community Labs Dunedin" "Institute of Environmental Science and Research (ESR)" "https://www.epicov.org/acknowledgement/90/00/EPI_ISL_13439000.json"
8604 "NewZealand/22CH4706/2022" "EPI_ISL_13436916" "?" "Sarah Cockerton et al" "Southern Community Labs Dunedin" "Institute of Environmental Science and Research (ESR)" "https://www.epicov.org/acknowledgement/69/16/EPI_ISL_13436916.json"
8605 "NewZealand/22CH4707/2022" "EPI_ISL_13436974" "?" "Sarah Cockerton et al" "Southern Community Labs Dunedin" "Institute of Environmental Science and Research (ESR)" "https://www.epicov.org/acknowledgement/69/74/EPI_ISL_13436974.json"
8606 "NewZealand/22CH4708/2022" "EPI_ISL_13437039" "?" "Sarah Cockerton et al" "Southern Community Labs Dunedin" "Institute of Environmental Science and Research (ESR)" "https://www.epicov.org/acknowledgement/70/39/EPI_ISL_13437039.json"
8607 "NewZealand/22CH4709/2022" "EPI_ISL_13438809" "?" "Sarah Cockerton et al" "Southern Community Labs Dunedin" "Institute of Environmental Science and Research (ESR)" "https://www.epicov.org/acknowledgement/88/09/EPI_ISL_13438809.json"
8608 "NewZealand/22CH4710/2022" "EPI_ISL_13438107" "?" "Sarah Cockerton et al" "Canterbury Health Laboratories" "Institute of Environmental Science and Research (ESR)" "https://www.epicov.org/acknowledgement/81/07/EPI_ISL_13438107.json"
8609 "NewZealand/22CH4711/2022" "EPI_ISL_13437485" "?" "Sarah Cockerton et al" "Canterbury Health Laboratories" "Institute of Environmental Science and Research (ESR)" "https://www.epicov.org/acknowledgement/74/85/EPI_ISL_13437485.json"
8610 "NewZealand/22CH4712/2022" "EPI_ISL_13438801" "?" "Sarah Cockerton et al" "Canterbury Health Laboratories" "Institute of Environmental Science and Research (ESR)" "https://www.epicov.org/acknowledgement/88/01/EPI_ISL_13438801.json"
8611 "NewZealand/22CH4713/2022" "EPI_ISL_13438793" "?" "Sarah Cockerton et al" "Canterbury Health Laboratories" "Institute of Environmental Science and Research (ESR)" "https://www.epicov.org/acknowledgement/87/93/EPI_ISL_13438793.json"
8612 "NewZealand/22CH4714/2022" "EPI_ISL_13437197" "?" "Sarah Cockerton et al" "Canterbury Health Laboratories" "Institute of Environmental Science and Research (ESR)" "https://www.epicov.org/acknowledgement/71/97/EPI_ISL_13437197.json"
8613 "NewZealand/22CH4715/2022" "EPI_ISL_13437109" "?" "Sarah Cockerton et al" "Canterbury Health Laboratories" "Institute of Environmental Science and Research (ESR)" "https://www.epicov.org/acknowledgement/71/09/EPI_ISL_13437109.json"
8614 "NewZealand/22CH4716/2022" "EPI_ISL_13436680" "?" "Sarah Cockerton et al" "Canterbury Health Laboratories" "Institute of Environmental Science and Research (ESR)" "https://www.epicov.org/acknowledgement/66/80/EPI_ISL_13436680.json"
8615 "NewZealand/22CH4717/2022" "EPI_ISL_13437524" "?" "Sarah Cockerton et al" "Canterbury Health Laboratories" "Institute of Environmental Science and Research (ESR)" "https://www.epicov.org/acknowledgement/75/24/EPI_ISL_13437524.json"
8616 "NewZealand/22CH4718/2022" "EPI_ISL_13438079" "?" "Sarah Cockerton et al" "Canterbury Health Laboratories" "Institute of Environmental Science and Research (ESR)" "https://www.epicov.org/acknowledgement/80/79/EPI_ISL_13438079.json"
8617 "NewZealand/22CH4719/2022" "EPI_ISL_13439008" "?" "Sarah Cockerton et al" "Canterbury Health Laboratories" "Institute of Environmental Science and Research (ESR)" "https://www.epicov.org/acknowledgement/90/08/EPI_ISL_13439008.json"
8618 "NewZealand/22CH4720/2022" "EPI_ISL_13438744" "?" "Sarah Cockerton et al" "Canterbury Health Laboratories" "Institute of Environmental Science and Research (ESR)" "https://www.epicov.org/acknowledgement/87/44/EPI_ISL_13438744.json"
8619 "NewZealand/22CH4721/2022" "EPI_ISL_13436852" "?" "Sarah Cockerton et al" "Canterbury Health Laboratories" "Institute of Environmental Science and Research (ESR)" "https://www.epicov.org/acknowledgement/68/52/EPI_ISL_13436852.json"
8620 "NewZealand/22CH4722/2022" "EPI_ISL_13437705" "?" "Sarah Cockerton et al" "Canterbury Health Laboratories" "Institute of Environmental Science and Research (ESR)" "https://www.epicov.org/acknowledgement/77/05/EPI_ISL_13437705.json"
8621 "NewZealand/22CH4723/2022" "EPI_ISL_13437703" "?" "Sarah Cockerton et al" "Canterbury Health Laboratories" "Institute of Environmental Science and Research (ESR)" "https://www.epicov.org/acknowledgement/77/03/EPI_ISL_13437703.json"
8622 "NewZealand/22CH4724/2022" "EPI_ISL_13438262" "?" "Sarah Cockerton et al" "Canterbury Health Laboratories" "Institute of Environmental Science and Research (ESR)" "https://www.epicov.org/acknowledgement/82/62/EPI_ISL_13438262.json"
8623 "NewZealand/22CH4725/2022" "EPI_ISL_13438498" "?" "Sarah Cockerton et al" "Canterbury Health Laboratories" "Institute of Environmental Science and Research (ESR)" "https://www.epicov.org/acknowledgement/84/98/EPI_ISL_13438498.json"
8624 "NewZealand/22CH4726/2022" "EPI_ISL_13438615" "?" "Sarah Cockerton et al" "Canterbury Health Laboratories" "Institute of Environmental Science and Research (ESR)" "https://www.epicov.org/acknowledgement/86/15/EPI_ISL_13438615.json"
8625 "NewZealand/22CH4727/2022" "EPI_ISL_13439009" "?" "Sarah Cockerton et al" "Canterbury Health Laboratories" "Institute of Environmental Science and Research (ESR)" "https://www.epicov.org/acknowledgement/90/09/EPI_ISL_13439009.json"
8626 "NewZealand/22CH4728/2022" "EPI_ISL_13437248" "?" "Sarah Cockerton et al" "Southern Community Labs Chch" "Institute of Environmental Science and Research (ESR)" "https://www.epicov.org/acknowledgement/72/48/EPI_ISL_13437248.json"
8627 "NewZealand/22CH4729/2022" "EPI_ISL_13438495" "?" "Sarah Cockerton et al" "Southern Community Labs Chch" "Institute of Environmental Science and Research (ESR)" "https://www.epicov.org/acknowledgement/84/95/EPI_ISL_13438495.json"
8628 "NewZealand/22CH4730/2022" "EPI_ISL_13437794" "?" "Sarah Cockerton et al" "Southern Community Labs Chch" "Institute of Environmental Science and Research (ESR)" "https://www.epicov.org/acknowledgement/77/94/EPI_ISL_13437794.json"
8629 "NewZealand/22CH4731/2022" "EPI_ISL_13438723" "?" "Sarah Cockerton et al" "Southern Community Labs Chch" "Institute of Environmental Science and Research (ESR)" "https://www.epicov.org/acknowledgement/87/23/EPI_ISL_13438723.json"
8630 "NewZealand/22CH4733/2022" "EPI_ISL_13436798" "?" "Sarah Cockerton et al" "Southern Community Labs Chch" "Institute of Environmental Science and Research (ESR)" "https://www.epicov.org/acknowledgement/67/98/EPI_ISL_13436798.json"
8631 "NewZealand/22CH4734/2022" "EPI_ISL_13437739" "?" "Sarah Cockerton et al" "Southern Community Labs Chch" "Institute of Environmental Science and Research (ESR)" "https://www.epicov.org/acknowledgement/77/39/EPI_ISL_13437739.json"
8632 "NewZealand/22CH4735/2022" "EPI_ISL_13437153" "?" "Sarah Cockerton et al" "Southern Community Labs Chch" "Institute of Environmental Science and Research (ESR)" "https://www.epicov.org/acknowledgement/71/53/EPI_ISL_13437153.json"
8633 "NewZealand/22CH4736/2022" "EPI_ISL_13438401" "?" "Sarah Cockerton et al" "Southern Community Labs Chch" "Institute of Environmental Science and Research (ESR)" "https://www.epicov.org/acknowledgement/84/01/EPI_ISL_13438401.json"
8634 "NewZealand/22CH4737/2022" "EPI_ISL_13438550" "?" "Sarah Cockerton et al" "MedLab Timaru Ltd" "Institute of Environmental Science and Research (ESR)" "https://www.epicov.org/acknowledgement/85/50/EPI_ISL_13438550.json"
8635 "NewZealand/22CH4738/2022" "EPI_ISL_13437221" "?" "Sarah Cockerton et al" "MedLab Timaru Ltd" "Institute of Environmental Science and Research (ESR)" "https://www.epicov.org/acknowledgement/72/21/EPI_ISL_13437221.json"
8636 "NewZealand/22CH4739/2022" "EPI_ISL_13436720" "?" "Sarah Cockerton et al" "Southern Community Labs Dunedin" "Institute of Environmental Science and Research (ESR)" "https://www.epicov.org/acknowledgement/67/20/EPI_ISL_13436720.json"
8637 "NewZealand/22CH4740/2022" "EPI_ISL_13436659" "?" "Sarah Cockerton et al" "Southern Community Labs Dunedin" "Institute of Environmental Science and Research (ESR)" "https://www.epicov.org/acknowledgement/66/59/EPI_ISL_13436659.json"
8638 "NewZealand/22CH4741/2022" "EPI_ISL_13438406" "?" "Sarah Cockerton et al" "Southern Community Labs Dunedin" "Institute of Environmental Science and Research (ESR)" "https://www.epicov.org/acknowledgement/84/06/EPI_ISL_13438406.json"
8639 "NewZealand/22CH4742/2022" "EPI_ISL_13436694" "?" "Sarah Cockerton et al" "Southern Community Labs Dunedin" "Institute of Environmental Science and Research (ESR)" "https://www.epicov.org/acknowledgement/66/94/EPI_ISL_13436694.json"
8640 "NewZealand/22CH4743/2022" "EPI_ISL_13436709" "?" "Sarah Cockerton et al" "Southern Community Labs Dunedin" "Institute of Environmental Science and Research (ESR)" "https://www.epicov.org/acknowledgement/67/09/EPI_ISL_13436709.json"
8641 "NewZealand/22CH4744/2022" "EPI_ISL_13438214" "?" "Sarah Cockerton et al" "Southern Community Labs Dunedin" "Institute of Environmental Science and Research (ESR)" "https://www.epicov.org/acknowledgement/82/14/EPI_ISL_13438214.json"
8642 "NewZealand/22CH4745/2022" "EPI_ISL_13436748" "?" "Sarah Cockerton et al" "Southern Community Labs Dunedin" "Institute of Environmental Science and Research (ESR)" "https://www.epicov.org/acknowledgement/67/48/EPI_ISL_13436748.json"
8643 "NewZealand/22CH4746/2022" "EPI_ISL_13436959" "?" "Sarah Cockerton et al" "Southern Community Labs Dunedin" "Institute of Environmental Science and Research (ESR)" "https://www.epicov.org/acknowledgement/69/59/EPI_ISL_13436959.json"
8644 "NewZealand/22CH4747/2022" "EPI_ISL_13437455" "?" "Sarah Cockerton et al" "Southern Community Labs Dunedin" "Institute of Environmental Science and Research (ESR)" "https://www.epicov.org/acknowledgement/74/55/EPI_ISL_13437455.json"
8645 "NewZealand/22CH4748/2022" "EPI_ISL_13437298" "?" "Sarah Cockerton et al" "Southern Community Labs Dunedin" "Institute of Environmental Science and Research (ESR)" "https://www.epicov.org/acknowledgement/72/98/EPI_ISL_13437298.json"
8646 "NewZealand/22CH4749/2022" "EPI_ISL_13438828" "?" "Sarah Cockerton et al" "Southern Community Labs Dunedin" "Institute of Environmental Science and Research (ESR)" "https://www.epicov.org/acknowledgement/88/28/EPI_ISL_13438828.json"
8647 "NewZealand/22CH4750/2022" "EPI_ISL_13437813" "?" "Sarah Cockerton et al" "Southern Community Labs Dunedin" "Institute of Environmental Science and Research (ESR)" "https://www.epicov.org/acknowledgement/78/13/EPI_ISL_13437813.json"
8648 "NewZealand/22CH4751/2022" "EPI_ISL_13437561" "?" "Sarah Cockerton et al" "Southern Community Labs Dunedin" "Institute of Environmental Science and Research (ESR)" "https://www.epicov.org/acknowledgement/75/61/EPI_ISL_13437561.json"
8649 "NewZealand/22CH4752/2022" "EPI_ISL_13438278" "?" "Sarah Cockerton et al" "Southern Community Labs Dunedin" "Institute of Environmental Science and Research (ESR)" "https://www.epicov.org/acknowledgement/82/78/EPI_ISL_13438278.json"
8650 "NewZealand/22CH4753/2022" "EPI_ISL_13436719" "?" "Sarah Cockerton et al" "Southern Community Labs Dunedin" "Institute of Environmental Science and Research (ESR)" "https://www.epicov.org/acknowledgement/67/19/EPI_ISL_13436719.json"
8651 "NewZealand/22CH4754/2022" "EPI_ISL_13437034" "?" "Sarah Cockerton et al" "Southern Community Labs Dunedin" "Institute of Environmental Science and Research (ESR)" "https://www.epicov.org/acknowledgement/70/34/EPI_ISL_13437034.json"
8652 "NewZealand/22CH4755/2022" "EPI_ISL_13437655" "?" "Sarah Cockerton et al" "Southern Community Labs Dunedin" "Institute of Environmental Science and Research (ESR)" "https://www.epicov.org/acknowledgement/76/55/EPI_ISL_13437655.json"
8653 "NewZealand/22CH4756/2022" "EPI_ISL_13438866" "?" "Sarah Cockerton et al" "Southern Community Labs Dunedin" "Institute of Environmental Science and Research (ESR)" "https://www.epicov.org/acknowledgement/88/66/EPI_ISL_13438866.json"
8654 "NewZealand/22CH4757/2022" "EPI_ISL_13437853" "?" "Sarah Cockerton et al" "Southern Community Labs Dunedin" "Institute of Environmental Science and Research (ESR)" "https://www.epicov.org/acknowledgement/78/53/EPI_ISL_13437853.json"
8655 "NewZealand/22CH4759/2022" "EPI_ISL_13437029" "?" "Sarah Cockerton et al" "Southern Community Labs Dunedin" "Institute of Environmental Science and Research (ESR)" "https://www.epicov.org/acknowledgement/70/29/EPI_ISL_13437029.json"
8656 "NewZealand/22CH4760/2022" "EPI_ISL_13438046" "?" "Sarah Cockerton et al" "Southern Community Labs Dunedin" "Institute of Environmental Science and Research (ESR)" "https://www.epicov.org/acknowledgement/80/46/EPI_ISL_13438046.json"
8657 "NewZealand/22CH4761/2022" "EPI_ISL_13437807" "?" "Sarah Cockerton et al" "Southern Community Labs Dunedin" "Institute of Environmental Science and Research (ESR)" "https://www.epicov.org/acknowledgement/78/07/EPI_ISL_13437807.json"
8658 "NewZealand/22CH4762/2022" "EPI_ISL_13436724" "?" "Sarah Cockerton et al" "Canterbury Health Laboratories" "Institute of Environmental Science and Research (ESR)" "https://www.epicov.org/acknowledgement/67/24/EPI_ISL_13436724.json"
8659 "NewZealand/22CH4763/2022" "EPI_ISL_13436820" "?" "Sarah Cockerton et al" "Canterbury Health Laboratories" "Institute of Environmental Science and Research (ESR)" "https://www.epicov.org/acknowledgement/68/20/EPI_ISL_13436820.json"
8660 "NewZealand/22CH4764/2022" "EPI_ISL_13437779" "?" "Sarah Cockerton et al" "Canterbury Health Laboratories" "Institute of Environmental Science and Research (ESR)" "https://www.epicov.org/acknowledgement/77/79/EPI_ISL_13437779.json"
8661 "NewZealand/22CH4765/2022" "EPI_ISL_13437936" "?" "Sarah Cockerton et al" "Canterbury Health Laboratories" "Institute of Environmental Science and Research (ESR)" "https://www.epicov.org/acknowledgement/79/36/EPI_ISL_13437936.json"
8662 "NewZealand/22CH4766/2022" "EPI_ISL_13438240" "?" "Sarah Cockerton et al" "Canterbury Health Laboratories" "Institute of Environmental Science and Research (ESR)" "https://www.epicov.org/acknowledgement/82/40/EPI_ISL_13438240.json"
8663 "NewZealand/22CH4767/2022" "EPI_ISL_13437439" "?" "Sarah Cockerton et al" "Canterbury Health Laboratories" "Institute of Environmental Science and Research (ESR)" "https://www.epicov.org/acknowledgement/74/39/EPI_ISL_13437439.json"
8664 "NewZealand/22CH4768/2022" "EPI_ISL_13437491" "?" "Sarah Cockerton et al" "Canterbury Health Laboratories" "Institute of Environmental Science and Research (ESR)" "https://www.epicov.org/acknowledgement/74/91/EPI_ISL_13437491.json"
8665 "NewZealand/22CH4769/2022" "EPI_ISL_13438638" "?" "Sarah Cockerton et al" "Canterbury Health Laboratories" "Institute of Environmental Science and Research (ESR)" "https://www.epicov.org/acknowledgement/86/38/EPI_ISL_13438638.json"
8666 "NewZealand/22CH4770/2022" "EPI_ISL_13437808" "?" "Sarah Cockerton et al" "Canterbury Health Laboratories" "Institute of Environmental Science and Research (ESR)" "https://www.epicov.org/acknowledgement/78/08/EPI_ISL_13437808.json"
8667 "NewZealand/22CH4771/2022" "EPI_ISL_13437411" "?" "Sarah Cockerton et al" "Canterbury Health Laboratories" "Institute of Environmental Science and Research (ESR)" "https://www.epicov.org/acknowledgement/74/11/EPI_ISL_13437411.json"
8668 "NewZealand/22CH4772/2022" "EPI_ISL_13437644" "?" "Sarah Cockerton et al" "Canterbury Health Laboratories" "Institute of Environmental Science and Research (ESR)" "https://www.epicov.org/acknowledgement/76/44/EPI_ISL_13437644.json"
8669 "NewZealand/22CH4773/2022" "EPI_ISL_13438158" "?" "Sarah Cockerton et al" "Canterbury Health Laboratories" "Institute of Environmental Science and Research (ESR)" "https://www.epicov.org/acknowledgement/81/58/EPI_ISL_13438158.json"
8670 "NewZealand/22CH4774/2022" "EPI_ISL_13438590" "?" "Sarah Cockerton et al" "Canterbury Health Laboratories" "Institute of Environmental Science and Research (ESR)" "https://www.epicov.org/acknowledgement/85/90/EPI_ISL_13438590.json"
8671 "NewZealand/22CH4775/2022" "EPI_ISL_13437533" "?" "Sarah Cockerton et al" "Canterbury Health Laboratories" "Institute of Environmental Science and Research (ESR)" "https://www.epicov.org/acknowledgement/75/33/EPI_ISL_13437533.json"
8672 "NewZealand/22CH4776/2022" "EPI_ISL_13436803" "?" "Sarah Cockerton et al" "Canterbury Health Laboratories" "Institute of Environmental Science and Research (ESR)" "https://www.epicov.org/acknowledgement/68/03/EPI_ISL_13436803.json"
8673 "NewZealand/22CH4777/2022" "EPI_ISL_13437127" "?" "Sarah Cockerton et al" "Canterbury Health Laboratories" "Institute of Environmental Science and Research (ESR)" "https://www.epicov.org/acknowledgement/71/27/EPI_ISL_13437127.json"
8674 "NewZealand/22CH4778/2022" "EPI_ISL_13763767" "?" "Sarah Cockerton et al" "Canterbury Health Laboratories" "Institute of Environmental Science and Research (ESR), Kenepuru Science Centre" "https://www.epicov.org/acknowledgement/37/67/EPI_ISL_13763767.json"
8675 "NewZealand/22CH4779/2022" "EPI_ISL_13438836" "?" "Sarah Cockerton et al" "Canterbury Health Laboratories" "Institute of Environmental Science and Research (ESR)" "https://www.epicov.org/acknowledgement/88/36/EPI_ISL_13438836.json"
8676 "NewZealand/22CH4780/2022" "EPI_ISL_13436730" "?" "Sarah Cockerton et al" "Southern Community Labs Dunedin" "Institute of Environmental Science and Research (ESR)" "https://www.epicov.org/acknowledgement/67/30/EPI_ISL_13436730.json"
8677 "NewZealand/22CH4781/2022" "EPI_ISL_13437767" "?" "Sarah Cockerton et al" "Southern Community Labs Dunedin" "Institute of Environmental Science and Research (ESR)" "https://www.epicov.org/acknowledgement/77/67/EPI_ISL_13437767.json"
8678 "NewZealand/22CH4782/2022" "EPI_ISL_13438345" "?" "Sarah Cockerton et al" "Southern Community Labs Dunedin" "Institute of Environmental Science and Research (ESR)" "https://www.epicov.org/acknowledgement/83/45/EPI_ISL_13438345.json"
8679 "NewZealand/22CH4783/2022" "EPI_ISL_13439006" "?" "Sarah Cockerton et al" "Southern Community Labs Dunedin" "Institute of Environmental Science and Research (ESR)" "https://www.epicov.org/acknowledgement/90/06/EPI_ISL_13439006.json"
8680 "NewZealand/22CH4784/2022" "EPI_ISL_13438492" "?" "Sarah Cockerton et al" "Southern Community Labs Dunedin" "Institute of Environmental Science and Research (ESR)" "https://www.epicov.org/acknowledgement/84/92/EPI_ISL_13438492.json"
8681 "NewZealand/22CH4785/2022" "EPI_ISL_13439005" "?" "Sarah Cockerton et al" "Southern Community Labs Dunedin" "Institute of Environmental Science and Research (ESR)" "https://www.epicov.org/acknowledgement/90/05/EPI_ISL_13439005.json"
8682 "NewZealand/22CH4786/2022" "EPI_ISL_13437210" "?" "Sarah Cockerton et al" "Southern Community Labs Dunedin" "Institute of Environmental Science and Research (ESR)" "https://www.epicov.org/acknowledgement/72/10/EPI_ISL_13437210.json"
8683 "NewZealand/22CH4787/2022" "EPI_ISL_13437140" "?" "Sarah Cockerton et al" "Canterbury Health Laboratories" "Institute of Environmental Science and Research (ESR)" "https://www.epicov.org/acknowledgement/71/40/EPI_ISL_13437140.json"
8684 "NewZealand/22CH4789/2022" "EPI_ISL_13436955" "?" "Sarah Cockerton et al" "MedLab South Ltd Nelson" "Institute of Environmental Science and Research (ESR)" "https://www.epicov.org/acknowledgement/69/55/EPI_ISL_13436955.json"
8685 "NewZealand/22CH4790/2022" "EPI_ISL_13438584" "?" "Sarah Cockerton et al" "MedLab South Ltd Nelson" "Institute of Environmental Science and Research (ESR)" "https://www.epicov.org/acknowledgement/85/84/EPI_ISL_13438584.json"
8686 "NewZealand/22CH4791/2022" "EPI_ISL_13438780" "?" "Sarah Cockerton et al" "MedLab South Ltd Nelson" "Institute of Environmental Science and Research (ESR)" "https://www.epicov.org/acknowledgement/87/80/EPI_ISL_13438780.json"
8687 "NewZealand/22CH4792/2022" "EPI_ISL_13438468" "?" "Sarah Cockerton et al" "MedLab South Ltd Nelson" "Institute of Environmental Science and Research (ESR)" "https://www.epicov.org/acknowledgement/84/68/EPI_ISL_13438468.json"
8688 "NewZealand/22CH4794/2022" "EPI_ISL_13438048" "?" "Sarah Cockerton et al" "MedLab South Ltd Nelson" "Institute of Environmental Science and Research (ESR)" "https://www.epicov.org/acknowledgement/80/48/EPI_ISL_13438048.json"
8689 "NewZealand/22CH4795/2022" "EPI_ISL_13438946" "?" "Sarah Cockerton et al" "MedLab South Ltd Nelson" "Institute of Environmental Science and Research (ESR)" "https://www.epicov.org/acknowledgement/89/46/EPI_ISL_13438946.json"
8690 "NewZealand/22CH4796/2022" "EPI_ISL_13438157" "?" "Sarah Cockerton et al" "MedLab South Ltd Nelson" "Institute of Environmental Science and Research (ESR)" "https://www.epicov.org/acknowledgement/81/57/EPI_ISL_13438157.json"
8691 "NewZealand/22CH4797/2022" "EPI_ISL_13437456" "?" "Sarah Cockerton et al" "MedLab South Ltd Nelson" "Institute of Environmental Science and Research (ESR)" "https://www.epicov.org/acknowledgement/74/56/EPI_ISL_13437456.json"
8692 "NewZealand/22CH4798/2022" "EPI_ISL_13438889" "?" "Sarah Cockerton et al" "MedLab South Ltd Nelson" "Institute of Environmental Science and Research (ESR)" "https://www.epicov.org/acknowledgement/88/89/EPI_ISL_13438889.json"
8693 "NewZealand/22CH4799/2022" "EPI_ISL_13436962" "?" "Sarah Cockerton et al" "MedLab South Ltd Nelson" "Institute of Environmental Science and Research (ESR)" "https://www.epicov.org/acknowledgement/69/62/EPI_ISL_13436962.json"
8694 "NewZealand/22CH4800/2022" "EPI_ISL_13437979" "?" "Sarah Cockerton et al" "MedLab South Ltd Nelson" "Institute of Environmental Science and Research (ESR)" "https://www.epicov.org/acknowledgement/79/79/EPI_ISL_13437979.json"
8695 "NewZealand/22CH4801/2022" "EPI_ISL_13437589" "?" "Sarah Cockerton et al" "MedLab South Ltd Nelson" "Institute of Environmental Science and Research (ESR)" "https://www.epicov.org/acknowledgement/75/89/EPI_ISL_13437589.json"
8696 "NewZealand/22CH4802/2022" "EPI_ISL_13436737" "?" "Sarah Cockerton et al" "Southern Community Labs Dunedin" "Institute of Environmental Science and Research (ESR)" "https://www.epicov.org/acknowledgement/67/37/EPI_ISL_13436737.json"
8697 "NewZealand/22CH4803/2022" "EPI_ISL_13436978" "?" "Sarah Cockerton et al" "Southern Community Labs Dunedin" "Institute of Environmental Science and Research (ESR)" "https://www.epicov.org/acknowledgement/69/78/EPI_ISL_13436978.json"
8698 "NewZealand/22CH4804/2022" "EPI_ISL_13437941" "?" "Sarah Cockerton et al" "Southern Community Labs Dunedin" "Institute of Environmental Science and Research (ESR)" "https://www.epicov.org/acknowledgement/79/41/EPI_ISL_13437941.json"
8699 "NewZealand/22CH4805/2022" "EPI_ISL_13436669" "?" "Sarah Cockerton et al" "Southern Community Labs Dunedin" "Institute of Environmental Science and Research (ESR)" "https://www.epicov.org/acknowledgement/66/69/EPI_ISL_13436669.json"
8700 "NewZealand/22CH4806/2022" "EPI_ISL_13438639" "?" "Sarah Cockerton et al" "Southern Community Labs Dunedin" "Institute of Environmental Science and Research (ESR)" "https://www.epicov.org/acknowledgement/86/39/EPI_ISL_13438639.json"
8701 "NewZealand/22CH4807/2022" "EPI_ISL_13436779" "?" "Sarah Cockerton et al" "Southern Community Labs Dunedin" "Institute of Environmental Science and Research (ESR)" "https://www.epicov.org/acknowledgement/67/79/EPI_ISL_13436779.json"
8702 "NewZealand/22CH4808/2022" "EPI_ISL_13437441" "?" "Sarah Cockerton et al" "Southern Community Labs Dunedin" "Institute of Environmental Science and Research (ESR)" "https://www.epicov.org/acknowledgement/74/41/EPI_ISL_13437441.json"
8703 "NewZealand/22CH4809/2022" "EPI_ISL_13438921" "?" "Sarah Cockerton et al" "Southern Community Labs Dunedin" "Institute of Environmental Science and Research (ESR)" "https://www.epicov.org/acknowledgement/89/21/EPI_ISL_13438921.json"
8704 "NewZealand/22CH4810/2022" "EPI_ISL_13436795" "?" "Sarah Cockerton et al" "Southern Community Labs Dunedin" "Institute of Environmental Science and Research (ESR)" "https://www.epicov.org/acknowledgement/67/95/EPI_ISL_13436795.json"
8705 "NewZealand/22CH4811/2022" "EPI_ISL_13436975" "?" "Sarah Cockerton et al" "Southern Community Labs Dunedin" "Institute of Environmental Science and Research (ESR)" "https://www.epicov.org/acknowledgement/69/75/EPI_ISL_13436975.json"
8706 "NewZealand/22CH4814/2022" "EPI_ISL_13437680" "?" "Sarah Cockerton et al" "Southern Community Labs Dunedin" "Institute of Environmental Science and Research (ESR)" "https://www.epicov.org/acknowledgement/76/80/EPI_ISL_13437680.json"
8707 "NewZealand/22CH4815/2022" "EPI_ISL_13436663" "?" "Sarah Cockerton et al" "Southern Community Labs Dunedin" "Institute of Environmental Science and Research (ESR)" "https://www.epicov.org/acknowledgement/66/63/EPI_ISL_13436663.json"
8708 "NewZealand/22CH4816/2022" "EPI_ISL_13438394" "?" "Sarah Cockerton et al" "Southern Community Labs Dunedin" "Institute of Environmental Science and Research (ESR)" "https://www.epicov.org/acknowledgement/83/94/EPI_ISL_13438394.json"
8709 "NewZealand/22CH4817/2022" "EPI_ISL_13438493" "?" "Sarah Cockerton et al" "Southern Community Labs Dunedin" "Institute of Environmental Science and Research (ESR)" "https://www.epicov.org/acknowledgement/84/93/EPI_ISL_13438493.json"
8710 "NewZealand/22CH4818/2022" "EPI_ISL_13438910" "?" "Sarah Cockerton et al" "Canterbury Health Laboratories" "Institute of Environmental Science and Research (ESR)" "https://www.epicov.org/acknowledgement/89/10/EPI_ISL_13438910.json"
8711 "NewZealand/22CH4819/2022" "EPI_ISL_13437036" "?" "Sarah Cockerton et al" "Canterbury Health Laboratories" "Institute of Environmental Science and Research (ESR)" "https://www.epicov.org/acknowledgement/70/36/EPI_ISL_13437036.json"
8712 "NewZealand/22CH4820/2022" "EPI_ISL_13437465" "?" "Sarah Cockerton et al" "Canterbury Health Laboratories" "Institute of Environmental Science and Research (ESR)" "https://www.epicov.org/acknowledgement/74/65/EPI_ISL_13437465.json"
8713 "NewZealand/22CH4821/2022" "EPI_ISL_13437436" "?" "Sarah Cockerton et al" "Canterbury Health Laboratories" "Institute of Environmental Science and Research (ESR)" "https://www.epicov.org/acknowledgement/74/36/EPI_ISL_13437436.json"
8714 "NewZealand/22CH4822/2022" "EPI_ISL_13436685" "?" "Sarah Cockerton et al" "Canterbury Health Laboratories" "Institute of Environmental Science and Research (ESR)" "https://www.epicov.org/acknowledgement/66/85/EPI_ISL_13436685.json"
8715 "NewZealand/22CH4823/2022" "EPI_ISL_13437624" "?" "Sarah Cockerton et al" "Canterbury Health Laboratories" "Institute of Environmental Science and Research (ESR)" "https://www.epicov.org/acknowledgement/76/24/EPI_ISL_13437624.json"
8716 "NewZealand/22CH4824/2022" "EPI_ISL_13436780" "?" "Sarah Cockerton et al" "Canterbury Health Laboratories" "Institute of Environmental Science and Research (ESR)" "https://www.epicov.org/acknowledgement/67/80/EPI_ISL_13436780.json"
8717 "NewZealand/22CH4825/2022" "EPI_ISL_13436729" "?" "Sarah Cockerton et al" "Canterbury Health Laboratories" "Institute of Environmental Science and Research (ESR)" "https://www.epicov.org/acknowledgement/67/29/EPI_ISL_13436729.json"
