## Supplementary material for "Estimating the reproduction number and transmission heterogeneity from the size distribution of clusters of identical pathogen sequences": Acknowledgments table for SARS-CoV-2 New Zealand sequences (part 3 of 3)

strain "gisaid_epi_isl" "genbank_accession" "authors" "originating_lab" "submitting_lab" "url"
8718 "NewZealand/22CH4826/2022" "EPI_ISL_13438371" "?" "Sarah Cockerton et al" "Canterbury Health Laboratories" "Institute of Environmental Science and Research (ESR)" "https://www.epicov.org/acknowledgement/83/71/EPI_ISL_13438371.json"
8719 "NewZealand/22CH4827/2022" "EPI_ISL_13438837" "?" "Sarah Cockerton et al" "Canterbury Health Laboratories" "Institute of Environmental Science and Research (ESR)" "https://www.epicov.org/acknowledgement/88/37/EPI_ISL_13438837.json"
8720 "NewZealand/22CH4828/2022" "EPI_ISL_13438208" "?" "Sarah Cockerton et al" "Canterbury Health Laboratories" "Institute of Environmental Science and Research (ESR)" "https://www.epicov.org/acknowledgement/82/08/EPI_ISL_13438208.json"
8721 "NewZealand/22CH4829/2022" "EPI_ISL_13437203" "?" "Sarah Cockerton et al" "Canterbury Health Laboratories" "Institute of Environmental Science and Research (ESR)" "https://www.epicov.org/acknowledgement/72/03/EPI_ISL_13437203.json"
8722 "NewZealand/22CH4830/2022" "EPI_ISL_13436815" "?" "Sarah Cockerton et al" "Canterbury Health Laboratories" "Institute of Environmental Science and Research (ESR)" "https://www.epicov.org/acknowledgement/68/15/EPI_ISL_13436815.json"
8723 "NewZealand/22CH4832/2022" "EPI_ISL_13437804" "?" "Sarah Cockerton et al" "MedLab Timaru Ltd" "Institute of Environmental Science and Research (ESR)" "https://www.epicov.org/acknowledgement/78/04/EPI_ISL_13437804.json"
8724 "NewZealand/22CH4833/2022" "EPI_ISL_13438460" "?" "Sarah Cockerton et al" "MedLab Timaru Ltd" "Institute of Environmental Science and Research (ESR)" "https://www.epicov.org/acknowledgement/84/60/EPI_ISL_13438460.json"
8725 "NewZealand/22CH4835/2022" "EPI_ISL_13437934" "?" "Sarah Cockerton et al" "Southern Community Labs Chch" "Institute of Environmental Science and Research (ESR)" "https://www.epicov.org/acknowledgement/79/34/EPI_ISL_13437934.json"
8726 "NewZealand/22CH4836/2022" "EPI_ISL_13437120" "?" "Sarah Cockerton et al" "Southern Community Labs Chch" "Institute of Environmental Science and Research (ESR)" "https://www.epicov.org/acknowledgement/71/20/EPI_ISL_13437120.json"
8727 "NewZealand/22CH4837/2022" "EPI_ISL_13437887" "?" "Sarah Cockerton et al" "Southern Community Labs Chch" "Institute of Environmental Science and Research (ESR)" "https://www.epicov.org/acknowledgement/78/87/EPI_ISL_13437887.json"
8728 "NewZealand/22CH4838/2022" "EPI_ISL_13438628" "?" "Sarah Cockerton et al" "Southern Community Labs Chch" "Institute of Environmental Science and Research (ESR)" "https://www.epicov.org/acknowledgement/86/28/EPI_ISL_13438628.json"
8729 "NewZealand/22CH4839/2022" "EPI_ISL_13436817" "?" "Sarah Cockerton et al" "Southern Community Labs Chch" "Institute of Environmental Science and Research (ESR)" "https://www.epicov.org/acknowledgement/68/17/EPI_ISL_13436817.json"
8730 "NewZealand/22CH4840/2022" "EPI_ISL_13438102" "?" "Sarah Cockerton et al" "Southern Community Labs Chch" "Institute of Environmental Science and Research (ESR)" "https://www.epicov.org/acknowledgement/81/02/EPI_ISL_13438102.json"
8731 "NewZealand/22CH4841/2022" "EPI_ISL_13436741" "?" "Sarah Cockerton et al" "Southern Community Labs Chch" "Institute of Environmental Science and Research (ESR)" "https://www.epicov.org/acknowledgement/67/41/EPI_ISL_13436741.json"
8732 "NewZealand/22CH4842/2022" "EPI_ISL_13437773" "?" "Sarah Cockerton et al" "Southern Community Labs Chch" "Institute of Environmental Science and Research (ESR)" "https://www.epicov.org/acknowledgement/77/73/EPI_ISL_13437773.json"
8733 "NewZealand/22CH4843/2022" "EPI_ISL_13437262" "?" "Sarah Cockerton et al" "Southern Community Labs Chch" "Institute of Environmental Science and Research (ESR)" "https://www.epicov.org/acknowledgement/72/62/EPI_ISL_13437262.json"
8734 "NewZealand/22CH4844/2022" "EPI_ISL_13438294" "?" "Sarah Cockerton et al" "Southern Community Labs Chch" "Institute of Environmental Science and Research (ESR)" "https://www.epicov.org/acknowledgement/82/94/EPI_ISL_13438294.json"
8735 "NewZealand/22CH4845/2022" "EPI_ISL_13438487" "?" "Sarah Cockerton et al" "Southern Community Labs Chch" "Institute of Environmental Science and Research (ESR)" "https://www.epicov.org/acknowledgement/84/87/EPI_ISL_13438487.json"
8736 "NewZealand/22CH4846/2022" "EPI_ISL_13437834" "?" "Sarah Cockerton et al" "Southern Community Labs Dunedin" "Institute of Environmental Science and Research (ESR)" "https://www.epicov.org/acknowledgement/78/34/EPI_ISL_13437834.json"
8737 "NewZealand/22CH4847/2022" "EPI_ISL_13437314" "?" "Sarah Cockerton et al" "Southern Community Labs Dunedin" "Institute of Environmental Science and Research (ESR)" "https://www.epicov.org/acknowledgement/73/14/EPI_ISL_13437314.json"
8738 "NewZealand/22CH4849/2022" "EPI_ISL_13436894" "?" "Sarah Cockerton et al" "Southern Community Labs Dunedin" "Institute of Environmental Science and Research (ESR)" "https://www.epicov.org/acknowledgement/68/94/EPI_ISL_13436894.json"
8739 "NewZealand/22CH4850/2022" "EPI_ISL_13438326" "?" "Sarah Cockerton et al" "Southern Community Labs Dunedin" "Institute of Environmental Science and Research (ESR)" "https://www.epicov.org/acknowledgement/83/26/EPI_ISL_13438326.json"
8740 "NewZealand/22CH4852/2022" "EPI_ISL_13436805" "?" "Sarah Cockerton et al" "Southern Community Labs Dunedin" "Institute of Environmental Science and Research (ESR)" "https://www.epicov.org/acknowledgement/68/05/EPI_ISL_13436805.json"
8741 "NewZealand/22CH4853/2022" "EPI_ISL_13437184" "?" "Sarah Cockerton et al" "Southern Community Labs Dunedin" "Institute of Environmental Science and Research (ESR)" "https://www.epicov.org/acknowledgement/71/84/EPI_ISL_13437184.json"
8742 "NewZealand/22CH4855/2022" "EPI_ISL_13438007" "?" "Sarah Cockerton et al" "Southern Community Labs Dunedin" "Institute of Environmental Science and Research (ESR)" "https://www.epicov.org/acknowledgement/80/07/EPI_ISL_13438007.json"
8743 "NewZealand/22CH4856/2022" "EPI_ISL_13436957" "?" "Sarah Cockerton et al" "Southern Community Labs Dunedin" "Institute of Environmental Science and Research (ESR)" "https://www.epicov.org/acknowledgement/69/57/EPI_ISL_13436957.json"
8744 "NewZealand/22CH4858/2022" "EPI_ISL_13436707" "?" "Sarah Cockerton et al" "Southern Community Labs Dunedin" "Institute of Environmental Science and Research (ESR)" "https://www.epicov.org/acknowledgement/67/07/EPI_ISL_13436707.json"
8745 "NewZealand/22CH4859/2022" "EPI_ISL_13436676" "?" "Sarah Cockerton et al" "Southern Community Labs Dunedin" "Institute of Environmental Science and Research (ESR)" "https://www.epicov.org/acknowledgement/66/76/EPI_ISL_13436676.json"
8746 "NewZealand/22CH4860/2022" "EPI_ISL_13437694" "?" "Sarah Cockerton et al" "Southern Community Labs Dunedin" "Institute of Environmental Science and Research (ESR)" "https://www.epicov.org/acknowledgement/76/94/EPI_ISL_13437694.json"
8747 "NewZealand/22CH4861/2022" "EPI_ISL_13437025" "?" "Sarah Cockerton et al" "Southern Community Labs Dunedin" "Institute of Environmental Science and Research (ESR)" "https://www.epicov.org/acknowledgement/70/25/EPI_ISL_13437025.json"
8748 "NewZealand/22CH4862/2022" "EPI_ISL_13436735" "?" "Sarah Cockerton et al" "Southern Community Labs Dunedin" "Institute of Environmental Science and Research (ESR)" "https://www.epicov.org/acknowledgement/67/35/EPI_ISL_13436735.json"
8749 "NewZealand/22CH4864/2022" "EPI_ISL_13437504" "?" "Sarah Cockerton et al" "Southern Community Labs Dunedin" "Institute of Environmental Science and Research (ESR)" "https://www.epicov.org/acknowledgement/75/04/EPI_ISL_13437504.json"
8750 "NewZealand/22CH4865/2022" "EPI_ISL_13438006" "?" "Sarah Cockerton et al" "Southern Community Labs Dunedin" "Institute of Environmental Science and Research (ESR)" "https://www.epicov.org/acknowledgement/80/06/EPI_ISL_13438006.json"
8751 "NewZealand/22CH4866/2022" "EPI_ISL_13437540" "?" "Sarah Cockerton et al" "Southern Community Labs Dunedin" "Institute of Environmental Science and Research (ESR)" "https://www.epicov.org/acknowledgement/75/40/EPI_ISL_13437540.json"
8752 "NewZealand/22CH4867/2022" "EPI_ISL_13437051" "?" "Sarah Cockerton et al" "Southern Community Labs Dunedin" "Institute of Environmental Science and Research (ESR)" "https://www.epicov.org/acknowledgement/70/51/EPI_ISL_13437051.json"
8753 "NewZealand/22CH4868/2022" "EPI_ISL_13436857" "?" "Sarah Cockerton et al" "Canterbury Health Laboratories" "Institute of Environmental Science and Research (ESR)" "https://www.epicov.org/acknowledgement/68/57/EPI_ISL_13436857.json"
8754 "NewZealand/22CH4869/2022" "EPI_ISL_13438653" "?" "Sarah Cockerton et al" "Canterbury Health Laboratories" "Institute of Environmental Science and Research (ESR)" "https://www.epicov.org/acknowledgement/86/53/EPI_ISL_13438653.json"
8755 "NewZealand/22CH4870/2022" "EPI_ISL_13438670" "?" "Sarah Cockerton et al" "Canterbury Health Laboratories" "Institute of Environmental Science and Research (ESR)" "https://www.epicov.org/acknowledgement/86/70/EPI_ISL_13438670.json"
8756 "NewZealand/22CH4871/2022" "EPI_ISL_13438114" "?" "Sarah Cockerton et al" "Canterbury Health Laboratories" "Institute of Environmental Science and Research (ESR)" "https://www.epicov.org/acknowledgement/81/14/EPI_ISL_13438114.json"
8757 "NewZealand/22CH4872/2022" "EPI_ISL_13436926" "?" "Sarah Cockerton et al" "Canterbury Health Laboratories" "Institute of Environmental Science and Research (ESR)" "https://www.epicov.org/acknowledgement/69/26/EPI_ISL_13436926.json"
8758 "NewZealand/22CH4874/2022" "EPI_ISL_13438644" "?" "Sarah Cockerton et al" "Canterbury Health Laboratories" "Institute of Environmental Science and Research (ESR)" "https://www.epicov.org/acknowledgement/86/44/EPI_ISL_13438644.json"
8759 "NewZealand/22CH4875/2022" "EPI_ISL_13437858" "?" "Sarah Cockerton et al" "Canterbury Health Laboratories" "Institute of Environmental Science and Research (ESR)" "https://www.epicov.org/acknowledgement/78/58/EPI_ISL_13437858.json"
8760 "NewZealand/22CH4876/2022" "EPI_ISL_13437864" "?" "Sarah Cockerton et al" "Canterbury Health Laboratories" "Institute of Environmental Science and Research (ESR)" "https://www.epicov.org/acknowledgement/78/64/EPI_ISL_13437864.json"
8761 "NewZealand/22CH4877/2022" "EPI_ISL_13437787" "?" "Sarah Cockerton et al" "Canterbury Health Laboratories" "Institute of Environmental Science and Research (ESR)" "https://www.epicov.org/acknowledgement/77/87/EPI_ISL_13437787.json"
8762 "NewZealand/22CH4878/2022" "EPI_ISL_13436734" "?" "Sarah Cockerton et al" "Canterbury Health Laboratories" "Institute of Environmental Science and Research (ESR)" "https://www.epicov.org/acknowledgement/67/34/EPI_ISL_13436734.json"
8763 "NewZealand/22CH4879/2022" "EPI_ISL_13436876" "?" "Sarah Cockerton et al" "Canterbury Health Laboratories" "Institute of Environmental Science and Research (ESR)" "https://www.epicov.org/acknowledgement/68/76/EPI_ISL_13436876.json"
8764 "NewZealand/22CH4880/2022" "EPI_ISL_13438383" "?" "Sarah Cockerton et al" "Canterbury Health Laboratories" "Institute of Environmental Science and Research (ESR)" "https://www.epicov.org/acknowledgement/83/83/EPI_ISL_13438383.json"
8765 "NewZealand/22CH4881/2022" "EPI_ISL_13436678" "?" "Sarah Cockerton et al" "Canterbury Health Laboratories" "Institute of Environmental Science and Research (ESR)" "https://www.epicov.org/acknowledgement/66/78/EPI_ISL_13436678.json"
8766 "NewZealand/22CH4882/2022" "EPI_ISL_13437442" "?" "Sarah Cockerton et al" "Canterbury Health Laboratories" "Institute of Environmental Science and Research (ESR)" "https://www.epicov.org/acknowledgement/74/42/EPI_ISL_13437442.json"
8767 "NewZealand/22CH4883/2022" "EPI_ISL_13438730" "?" "Sarah Cockerton et al" "Canterbury Health Laboratories" "Institute of Environmental Science and Research (ESR)" "https://www.epicov.org/acknowledgement/87/30/EPI_ISL_13438730.json"
8768 "NewZealand/22CH4884/2022" "EPI_ISL_13438441" "?" "Sarah Cockerton et al" "Canterbury Health Laboratories" "Institute of Environmental Science and Research (ESR)" "https://www.epicov.org/acknowledgement/84/41/EPI_ISL_13438441.json"
8769 "NewZealand/22CH4885/2022" "EPI_ISL_13438805" "?" "Sarah Cockerton et al" "Canterbury Health Laboratories" "Institute of Environmental Science and Research (ESR)" "https://www.epicov.org/acknowledgement/88/05/EPI_ISL_13438805.json"
8770 "NewZealand/22CH4886/2022" "EPI_ISL_13437132" "?" "Sarah Cockerton et al" "Canterbury Health Laboratories" "Institute of Environmental Science and Research (ESR)" "https://www.epicov.org/acknowledgement/71/32/EPI_ISL_13437132.json"
8771 "NewZealand/22CH4887/2022" "EPI_ISL_13436733" "?" "Sarah Cockerton et al" "MedLab South Ltd Nelson" "Institute of Environmental Science and Research (ESR)" "https://www.epicov.org/acknowledgement/67/33/EPI_ISL_13436733.json"
8772 "NewZealand/22CH4888/2022" "EPI_ISL_13436920" "?" "Sarah Cockerton et al" "MedLab South Ltd Nelson" "Institute of Environmental Science and Research (ESR)" "https://www.epicov.org/acknowledgement/69/20/EPI_ISL_13436920.json"
8773 "NewZealand/22CH4889/2022" "EPI_ISL_13439014" "?" "Sarah Cockerton et al" "Southern Community Labs Chch" "Institute of Environmental Science and Research (ESR)" "https://www.epicov.org/acknowledgement/90/14/EPI_ISL_13439014.json"
8774 "NewZealand/22CH4891/2022" "EPI_ISL_13438709" "?" "Sarah Cockerton et al" "Southern Community Labs Chch" "Institute of Environmental Science and Research (ESR)" "https://www.epicov.org/acknowledgement/87/09/EPI_ISL_13438709.json"
8775 "NewZealand/22CH4892/2022" "EPI_ISL_13436699" "?" "Sarah Cockerton et al" "Southern Community Labs Chch" "Institute of Environmental Science and Research (ESR)" "https://www.epicov.org/acknowledgement/66/99/EPI_ISL_13436699.json"
8776 "NewZealand/22CH4893/2022" "EPI_ISL_13438891" "?" "Sarah Cockerton et al" "Southern Community Labs Chch" "Institute of Environmental Science and Research (ESR)" "https://www.epicov.org/acknowledgement/88/91/EPI_ISL_13438891.json"
8777 "NewZealand/22CH4894/2022" "EPI_ISL_13438896" "?" "Sarah Cockerton et al" "Southern Community Labs Chch" "Institute of Environmental Science and Research (ESR)" "https://www.epicov.org/acknowledgement/88/96/EPI_ISL_13438896.json"
8778 "NewZealand/22CH4895/2022" "EPI_ISL_13438631" "?" "Sarah Cockerton et al" "Southern Community Labs Chch" "Institute of Environmental Science and Research (ESR)" "https://www.epicov.org/acknowledgement/86/31/EPI_ISL_13438631.json"
8779 "NewZealand/22CH4896/2022" "EPI_ISL_13436751" "?" "Sarah Cockerton et al" "Southern Community Labs Chch" "Institute of Environmental Science and Research (ESR)" "https://www.epicov.org/acknowledgement/67/51/EPI_ISL_13436751.json"
8780 "NewZealand/22CH4898/2022" "EPI_ISL_13438198" "?" "Sarah Cockerton et al" "Southern Community Labs Chch" "Institute of Environmental Science and Research (ESR)" "https://www.epicov.org/acknowledgement/81/98/EPI_ISL_13438198.json"
8781 "NewZealand/22CH4899/2022" "EPI_ISL_13436783" "?" "Sarah Cockerton et al" "Canterbury Health Laboratories" "Institute of Environmental Science and Research (ESR)" "https://www.epicov.org/acknowledgement/67/83/EPI_ISL_13436783.json"
8782 "NewZealand/22CH4900/2022" "EPI_ISL_13436940" "?" "Sarah Cockerton et al" "Canterbury Health Laboratories" "Institute of Environmental Science and Research (ESR)" "https://www.epicov.org/acknowledgement/69/40/EPI_ISL_13436940.json"
8783 "NewZealand/22CH4901/2022" "EPI_ISL_13437859" "?" "Sarah Cockerton et al" "Canterbury Health Laboratories" "Institute of Environmental Science and Research (ESR)" "https://www.epicov.org/acknowledgement/78/59/EPI_ISL_13437859.json"
8784 "NewZealand/22CH4902/2022" "EPI_ISL_13438104" "?" "Sarah Cockerton et al" "Canterbury Health Laboratories" "Institute of Environmental Science and Research (ESR)" "https://www.epicov.org/acknowledgement/81/04/EPI_ISL_13438104.json"
8785 "NewZealand/22CH4903/2022" "EPI_ISL_13436909" "?" "Sarah Cockerton et al" "Canterbury Health Laboratories" "Institute of Environmental Science and Research (ESR)" "https://www.epicov.org/acknowledgement/69/09/EPI_ISL_13436909.json"
8786 "NewZealand/22CH4904/2022" "EPI_ISL_13438513" "?" "Sarah Cockerton et al" "Canterbury Health Laboratories" "Institute of Environmental Science and Research (ESR)" "https://www.epicov.org/acknowledgement/85/13/EPI_ISL_13438513.json"
8787 "NewZealand/22CH4906/2022" "EPI_ISL_13436991" "?" "Sarah Cockerton et al" "Canterbury Health Laboratories" "Institute of Environmental Science and Research (ESR)" "https://www.epicov.org/acknowledgement/69/91/EPI_ISL_13436991.json"
8788 "NewZealand/22CH4907/2022" "EPI_ISL_13438070" "?" "Sarah Cockerton et al" "Canterbury Health Laboratories" "Institute of Environmental Science and Research (ESR)" "https://www.epicov.org/acknowledgement/80/70/EPI_ISL_13438070.json"
8789 "NewZealand/22CH4908/2022" "EPI_ISL_13436764" "?" "Sarah Cockerton et al" "Southern Community Labs Dunedin" "Institute of Environmental Science and Research (ESR)" "https://www.epicov.org/acknowledgement/67/64/EPI_ISL_13436764.json"
8790 "NewZealand/22CH4910/2022" "EPI_ISL_13438465" "?" "Sarah Cockerton et al" "Southern Community Labs Dunedin" "Institute of Environmental Science and Research (ESR)" "https://www.epicov.org/acknowledgement/84/65/EPI_ISL_13438465.json"
8791 "NewZealand/22CH4911/2022" "EPI_ISL_13437932" "?" "Sarah Cockerton et al" "Southern Community Labs Dunedin" "Institute of Environmental Science and Research (ESR)" "https://www.epicov.org/acknowledgement/79/32/EPI_ISL_13437932.json"
8792 "NewZealand/22CH4912/2022" "EPI_ISL_13438822" "?" "Sarah Cockerton et al" "Southern Community Labs Dunedin" "Institute of Environmental Science and Research (ESR)" "https://www.epicov.org/acknowledgement/88/22/EPI_ISL_13438822.json"
8793 "NewZealand/22CH4913/2022" "EPI_ISL_13438797" "?" "Sarah Cockerton et al" "Southern Community Labs Dunedin" "Institute of Environmental Science and Research (ESR)" "https://www.epicov.org/acknowledgement/87/97/EPI_ISL_13438797.json"
8794 "NewZealand/22CH4915/2022" "EPI_ISL_13436796" "?" "Sarah Cockerton et al" "Southern Community Labs Dunedin" "Institute of Environmental Science and Research (ESR)" "https://www.epicov.org/acknowledgement/67/96/EPI_ISL_13436796.json"
8795 "NewZealand/22CH4916/2022" "EPI_ISL_13438759" "?" "Sarah Cockerton et al" "MedLab Timaru Ltd" "Institute of Environmental Science and Research (ESR)" "https://www.epicov.org/acknowledgement/87/59/EPI_ISL_13438759.json"
8796 "NewZealand/22CH4917/2022" "EPI_ISL_13436787" "?" "Sarah Cockerton et al" "MedLab Timaru Ltd" "Institute of Environmental Science and Research (ESR)" "https://www.epicov.org/acknowledgement/67/87/EPI_ISL_13436787.json"
8797 "NewZealand/22CH4918/2022" "EPI_ISL_13438420" "?" "Sarah Cockerton et al" "MedLab Timaru Ltd" "Institute of Environmental Science and Research (ESR)" "https://www.epicov.org/acknowledgement/84/20/EPI_ISL_13438420.json"
8798 "NewZealand/22CH4919/2022" "EPI_ISL_13436804" "?" "Sarah Cockerton et al" "MedLab Timaru Ltd" "Institute of Environmental Science and Research (ESR)" "https://www.epicov.org/acknowledgement/68/04/EPI_ISL_13436804.json"
8799 "NewZealand/22CH4920/2022" "EPI_ISL_13437040" "?" "Sarah Cockerton et al" "Southern Community Labs Chch" "Institute of Environmental Science and Research (ESR)" "https://www.epicov.org/acknowledgement/70/40/EPI_ISL_13437040.json"
8800 "NewZealand/22CH4922/2022" "EPI_ISL_13437412" "?" "Sarah Cockerton et al" "Southern Community Labs Dunedin" "Institute of Environmental Science and Research (ESR)" "https://www.epicov.org/acknowledgement/74/12/EPI_ISL_13437412.json"
8801 "NewZealand/22CH4923/2022" "EPI_ISL_13437790" "?" "Sarah Cockerton et al" "Southern Community Labs Dunedin" "Institute of Environmental Science and Research (ESR)" "https://www.epicov.org/acknowledgement/77/90/EPI_ISL_13437790.json"
8802 "NewZealand/22CH4924/2022" "EPI_ISL_13438621" "?" "Sarah Cockerton et al" "Southern Community Labs Dunedin" "Institute of Environmental Science and Research (ESR)" "https://www.epicov.org/acknowledgement/86/21/EPI_ISL_13438621.json"
8803 "NewZealand/22CH4927/2022" "EPI_ISL_13437048" "?" "Sarah Cockerton et al" "Southern Community Labs Dunedin" "Institute of Environmental Science and Research (ESR)" "https://www.epicov.org/acknowledgement/70/48/EPI_ISL_13437048.json"
8804 "NewZealand/22CH4928/2022" "EPI_ISL_13438604" "?" "Sarah Cockerton et al" "Southern Community Labs Dunedin" "Institute of Environmental Science and Research (ESR)" "https://www.epicov.org/acknowledgement/86/04/EPI_ISL_13438604.json"
8805 "NewZealand/22CH4930/2022" "EPI_ISL_13437083" "?" "Sarah Cockerton et al" "Southern Community Labs Dunedin" "Institute of Environmental Science and Research (ESR)" "https://www.epicov.org/acknowledgement/70/83/EPI_ISL_13437083.json"
8806 "NewZealand/22CH4931/2022" "EPI_ISL_13438503" "?" "Sarah Cockerton et al" "Southern Community Labs Dunedin" "Institute of Environmental Science and Research (ESR)" "https://www.epicov.org/acknowledgement/85/03/EPI_ISL_13438503.json"
8807 "NewZealand/22CH4932/2022" "EPI_ISL_13436675" "?" "Sarah Cockerton et al" "Southern Community Labs Dunedin" "Institute of Environmental Science and Research (ESR)" "https://www.epicov.org/acknowledgement/66/75/EPI_ISL_13436675.json"
8808 "NewZealand/22CH4933/2022" "EPI_ISL_13438656" "?" "Sarah Cockerton et al" "Southern Community Labs Dunedin" "Institute of Environmental Science and Research (ESR)" "https://www.epicov.org/acknowledgement/86/56/EPI_ISL_13438656.json"
8809 "NewZealand/22CH4935/2022" "EPI_ISL_13437606" "?" "Sarah Cockerton et al" "Southern Community Labs Dunedin" "Institute of Environmental Science and Research (ESR)" "https://www.epicov.org/acknowledgement/76/06/EPI_ISL_13437606.json"
8810 "NewZealand/22CH4936/2022" "EPI_ISL_13438315" "?" "Sarah Cockerton et al" "Southern Community Labs Dunedin" "Institute of Environmental Science and Research (ESR)" "https://www.epicov.org/acknowledgement/83/15/EPI_ISL_13438315.json"
8811 "NewZealand/22CH4940/2022" "EPI_ISL_13437275" "?" "Sarah Cockerton et al" "Southern Community Labs Dunedin" "Institute of Environmental Science and Research (ESR)" "https://www.epicov.org/acknowledgement/72/75/EPI_ISL_13437275.json"
8812 "NewZealand/22CH4941/2022" "EPI_ISL_13437820" "?" "Sarah Cockerton et al" "Southern Community Labs Dunedin" "Institute of Environmental Science and Research (ESR)" "https://www.epicov.org/acknowledgement/78/20/EPI_ISL_13437820.json"
8813 "NewZealand/22CH4942/2022" "EPI_ISL_13437735" "?" "Sarah Cockerton et al" "Southern Community Labs Dunedin" "Institute of Environmental Science and Research (ESR)" "https://www.epicov.org/acknowledgement/77/35/EPI_ISL_13437735.json"
8814 "NewZealand/22CH4943/2022" "EPI_ISL_13437697" "?" "Sarah Cockerton et al" "Southern Community Labs Dunedin" "Institute of Environmental Science and Research (ESR)" "https://www.epicov.org/acknowledgement/76/97/EPI_ISL_13437697.json"
8815 "NewZealand/22CH4947/2022" "EPI_ISL_13437780" "?" "Sarah Cockerton et al" "Canterbury Health Laboratories" "Institute of Environmental Science and Research (ESR)" "https://www.epicov.org/acknowledgement/77/80/EPI_ISL_13437780.json"
8816 "NewZealand/22CH4948/2022" "EPI_ISL_13437771" "?" "Sarah Cockerton et al" "Canterbury Health Laboratories" "Institute of Environmental Science and Research (ESR)" "https://www.epicov.org/acknowledgement/77/71/EPI_ISL_13437771.json"
8817 "NewZealand/22CH4949/2022" "EPI_ISL_13436907" "?" "Sarah Cockerton et al" "Canterbury Health Laboratories" "Institute of Environmental Science and Research (ESR)" "https://www.epicov.org/acknowledgement/69/07/EPI_ISL_13436907.json"
8818 "NewZealand/22CH4950/2022" "EPI_ISL_13437457" "?" "Sarah Cockerton et al" "Canterbury Health Laboratories" "Institute of Environmental Science and Research (ESR)" "https://www.epicov.org/acknowledgement/74/57/EPI_ISL_13437457.json"
8819 "NewZealand/22CH4951/2022" "EPI_ISL_13437630" "?" "Sarah Cockerton et al" "Canterbury Health Laboratories" "Institute of Environmental Science and Research (ESR)" "https://www.epicov.org/acknowledgement/76/30/EPI_ISL_13437630.json"
8820 "NewZealand/22CH4952/2022" "EPI_ISL_13438515" "?" "Sarah Cockerton et al" "Canterbury Health Laboratories" "Institute of Environmental Science and Research (ESR)" "https://www.epicov.org/acknowledgement/85/15/EPI_ISL_13438515.json"
8821 "NewZealand/22CH4953/2022" "EPI_ISL_13437716" "?" "Sarah Cockerton et al" "Canterbury Health Laboratories" "Institute of Environmental Science and Research (ESR)" "https://www.epicov.org/acknowledgement/77/16/EPI_ISL_13437716.json"
8822 "NewZealand/22CH4954/2022" "EPI_ISL_13438831" "?" "Sarah Cockerton et al" "Canterbury Health Laboratories" "Institute of Environmental Science and Research (ESR)" "https://www.epicov.org/acknowledgement/88/31/EPI_ISL_13438831.json"
8823 "NewZealand/22CH4955/2022" "EPI_ISL_13437055" "?" "Sarah Cockerton et al" "Canterbury Health Laboratories" "Institute of Environmental Science and Research (ESR)" "https://www.epicov.org/acknowledgement/70/55/EPI_ISL_13437055.json"
8824 "NewZealand/22CH4956/2022" "EPI_ISL_13438524" "?" "Sarah Cockerton et al" "Canterbury Health Laboratories" "Institute of Environmental Science and Research (ESR)" "https://www.epicov.org/acknowledgement/85/24/EPI_ISL_13438524.json"
8825 "NewZealand/22CH4957/2022" "EPI_ISL_13436933" "?" "Sarah Cockerton et al" "Canterbury Health Laboratories" "Institute of Environmental Science and Research (ESR)" "https://www.epicov.org/acknowledgement/69/33/EPI_ISL_13436933.json"
8826 "NewZealand/22CH4958/2022" "EPI_ISL_13437745" "?" "Sarah Cockerton et al" "Canterbury Health Laboratories" "Institute of Environmental Science and Research (ESR)" "https://www.epicov.org/acknowledgement/77/45/EPI_ISL_13437745.json"
8827 "NewZealand/22CH4959/2022" "EPI_ISL_13438168" "?" "Sarah Cockerton et al" "Canterbury Health Laboratories" "Institute of Environmental Science and Research (ESR)" "https://www.epicov.org/acknowledgement/81/68/EPI_ISL_13438168.json"
8828 "NewZealand/22CH4961/2022" "EPI_ISL_13436878" "?" "Sarah Cockerton et al" "Canterbury Health Laboratories" "Institute of Environmental Science and Research (ESR)" "https://www.epicov.org/acknowledgement/68/78/EPI_ISL_13436878.json"
8829 "NewZealand/22CH4963/2022" "EPI_ISL_13436785" "?" "Sarah Cockerton et al" "Canterbury Health Laboratories" "Institute of Environmental Science and Research (ESR)" "https://www.epicov.org/acknowledgement/67/85/EPI_ISL_13436785.json"
8830 "NewZealand/22CH4965/2022" "EPI_ISL_13438202" "?" "Sarah Cockerton et al" "Canterbury Health Laboratories" "Institute of Environmental Science and Research (ESR)" "https://www.epicov.org/acknowledgement/82/02/EPI_ISL_13438202.json"
8831 "NewZealand/22CH4966/2022" "EPI_ISL_13437022" "?" "Sarah Cockerton et al" "Canterbury Health Laboratories" "Institute of Environmental Science and Research (ESR)" "https://www.epicov.org/acknowledgement/70/22/EPI_ISL_13437022.json"
8832 "NewZealand/22CH4967/2022" "EPI_ISL_13437662" "?" "Sarah Cockerton et al" "Southern Community Labs Chch" "Institute of Environmental Science and Research (ESR)" "https://www.epicov.org/acknowledgement/76/62/EPI_ISL_13437662.json"
8833 "NewZealand/22CH4968/2022" "EPI_ISL_13438276" "?" "Sarah Cockerton et al" "Southern Community Labs Chch" "Institute of Environmental Science and Research (ESR)" "https://www.epicov.org/acknowledgement/82/76/EPI_ISL_13438276.json"
8834 "NewZealand/22CH4969/2022" "EPI_ISL_13439023" "?" "Sarah Cockerton et al" "Southern Community Labs Chch" "Institute of Environmental Science and Research (ESR)" "https://www.epicov.org/acknowledgement/90/23/EPI_ISL_13439023.json"
8835 "NewZealand/22CH4972/2022" "EPI_ISL_13437482" "?" "Sarah Cockerton et al" "Southern Community Labs Chch" "Institute of Environmental Science and Research (ESR)" "https://www.epicov.org/acknowledgement/74/82/EPI_ISL_13437482.json"
8836 "NewZealand/22CH4973/2022" "EPI_ISL_13437856" "?" "Sarah Cockerton et al" "Southern Community Labs Chch" "Institute of Environmental Science and Research (ESR)" "https://www.epicov.org/acknowledgement/78/56/EPI_ISL_13437856.json"
8837 "NewZealand/22CH4975/2022" "EPI_ISL_13438810" "?" "Sarah Cockerton et al" "Southern Community Labs Chch" "Institute of Environmental Science and Research (ESR)" "https://www.epicov.org/acknowledgement/88/10/EPI_ISL_13438810.json"
8838 "NewZealand/22CH4980/2022" "EPI_ISL_13438136" "?" "Sarah Cockerton et al" "Southern Community Labs Dunedin" "Institute of Environmental Science and Research (ESR)" "https://www.epicov.org/acknowledgement/81/36/EPI_ISL_13438136.json"
8839 "NewZealand/22CH4981/2022" "EPI_ISL_13436947" "?" "Sarah Cockerton et al" "Southern Community Labs Dunedin" "Institute of Environmental Science and Research (ESR)" "https://www.epicov.org/acknowledgement/69/47/EPI_ISL_13436947.json"
8840 "NewZealand/22CH4982/2022" "EPI_ISL_13438173" "?" "Sarah Cockerton et al" "Southern Community Labs Dunedin" "Institute of Environmental Science and Research (ESR)" "https://www.epicov.org/acknowledgement/81/73/EPI_ISL_13438173.json"
8841 "NewZealand/22CH4983/2022" "EPI_ISL_13438311" "?" "Sarah Cockerton et al" "Southern Community Labs Dunedin" "Institute of Environmental Science and Research (ESR)" "https://www.epicov.org/acknowledgement/83/11/EPI_ISL_13438311.json"
8842 "NewZealand/22CH4984/2022" "EPI_ISL_13437967" "?" "Sarah Cockerton et al" "Southern Community Labs Dunedin" "Institute of Environmental Science and Research (ESR)" "https://www.epicov.org/acknowledgement/79/67/EPI_ISL_13437967.json"
8843 "NewZealand/22CH4985/2022" "EPI_ISL_13437910" "?" "Sarah Cockerton et al" "Southern Community Labs Dunedin" "Institute of Environmental Science and Research (ESR)" "https://www.epicov.org/acknowledgement/79/10/EPI_ISL_13437910.json"
8844 "NewZealand/22CH4986/2022" "EPI_ISL_13436661" "?" "Sarah Cockerton et al" "Southern Community Labs Dunedin" "Institute of Environmental Science and Research (ESR)" "https://www.epicov.org/acknowledgement/66/61/EPI_ISL_13436661.json"
8845 "NewZealand/22CH4987/2022" "EPI_ISL_13438118" "?" "Sarah Cockerton et al" "Southern Community Labs Dunedin" "Institute of Environmental Science and Research (ESR)" "https://www.epicov.org/acknowledgement/81/18/EPI_ISL_13438118.json"
8846 "NewZealand/22CH4988/2022" "EPI_ISL_13438340" "?" "Sarah Cockerton et al" "Southern Community Labs Dunedin" "Institute of Environmental Science and Research (ESR)" "https://www.epicov.org/acknowledgement/83/40/EPI_ISL_13438340.json"
8847 "NewZealand/22CH4989/2022" "EPI_ISL_13436702" "?" "Sarah Cockerton et al" "Southern Community Labs Dunedin" "Institute of Environmental Science and Research (ESR)" "https://www.epicov.org/acknowledgement/67/02/EPI_ISL_13436702.json"
8848 "NewZealand/22CH4990/2022" "EPI_ISL_13437904" "?" "Sarah Cockerton et al" "Southern Community Labs Dunedin" "Institute of Environmental Science and Research (ESR)" "https://www.epicov.org/acknowledgement/79/04/EPI_ISL_13437904.json"
8849 "NewZealand/22CH4991/2022" "EPI_ISL_13436828" "?" "Sarah Cockerton et al" "Southern Community Labs Dunedin" "Institute of Environmental Science and Research (ESR)" "https://www.epicov.org/acknowledgement/68/28/EPI_ISL_13436828.json"
8850 "NewZealand/22CH4992/2022" "EPI_ISL_13436952" "?" "Sarah Cockerton et al" "Southern Community Labs Dunedin" "Institute of Environmental Science and Research (ESR)" "https://www.epicov.org/acknowledgement/69/52/EPI_ISL_13436952.json"
8851 "NewZealand/22CH4993/2022" "EPI_ISL_13437231" "?" "Sarah Cockerton et al" "Southern Community Labs Dunedin" "Institute of Environmental Science and Research (ESR)" "https://www.epicov.org/acknowledgement/72/31/EPI_ISL_13437231.json"
8852 "NewZealand/22CH4994/2022" "EPI_ISL_13438666" "?" "Sarah Cockerton et al" "Southern Community Labs Dunedin" "Institute of Environmental Science and Research (ESR)" "https://www.epicov.org/acknowledgement/86/66/EPI_ISL_13438666.json"
8853 "NewZealand/22CH4995/2022" "EPI_ISL_13438142" "?" "Sarah Cockerton et al" "Southern Community Labs Dunedin" "Institute of Environmental Science and Research (ESR)" "https://www.epicov.org/acknowledgement/81/42/EPI_ISL_13438142.json"
8854 "NewZealand/22CH4996/2022" "EPI_ISL_13437037" "?" "Sarah Cockerton et al" "Southern Community Labs Dunedin" "Institute of Environmental Science and Research (ESR)" "https://www.epicov.org/acknowledgement/70/37/EPI_ISL_13437037.json"
8855 "NewZealand/22CH4997/2022" "EPI_ISL_13437750" "?" "Sarah Cockerton et al" "Southern Community Labs Dunedin" "Institute of Environmental Science and Research (ESR)" "https://www.epicov.org/acknowledgement/77/50/EPI_ISL_13437750.json"
8856 "NewZealand/22CH4998/2022" "EPI_ISL_13437846" "?" "Sarah Cockerton et al" "Southern Community Labs Dunedin" "Institute of Environmental Science and Research (ESR)" "https://www.epicov.org/acknowledgement/78/46/EPI_ISL_13437846.json"
8857 "NewZealand/22CH4999/2022" "EPI_ISL_13437302" "?" "Sarah Cockerton et al" "Southern Community Labs Dunedin" "Institute of Environmental Science and Research (ESR)" "https://www.epicov.org/acknowledgement/73/02/EPI_ISL_13437302.json"
8858 "NewZealand/22CH5000/2022" "EPI_ISL_13437984" "?" "Sarah Cockerton et al" "Southern Community Labs Dunedin" "Institute of Environmental Science and Research (ESR)" "https://www.epicov.org/acknowledgement/79/84/EPI_ISL_13437984.json"
8859 "NewZealand/22CH5001/2022" "EPI_ISL_13436932" "?" "Sarah Cockerton et al" "Southern Community Labs Dunedin" "Institute of Environmental Science and Research (ESR)" "https://www.epicov.org/acknowledgement/69/32/EPI_ISL_13436932.json"
8860 "NewZealand/22CH5002/2022" "EPI_ISL_13437289" "?" "Sarah Cockerton et al" "Southern Community Labs Dunedin" "Institute of Environmental Science and Research (ESR)" "https://www.epicov.org/acknowledgement/72/89/EPI_ISL_13437289.json"
8861 "NewZealand/22CH5003/2022" "EPI_ISL_13436835" "?" "Sarah Cockerton et al" "Southern Community Labs Dunedin" "Institute of Environmental Science and Research (ESR)" "https://www.epicov.org/acknowledgement/68/35/EPI_ISL_13436835.json"
8862 "NewZealand/22CH5004/2022" "EPI_ISL_13437788" "?" "Sarah Cockerton et al" "Southern Community Labs Dunedin" "Institute of Environmental Science and Research (ESR)" "https://www.epicov.org/acknowledgement/77/88/EPI_ISL_13437788.json"
8863 "NewZealand/22CH5005/2022" "EPI_ISL_13438177" "?" "Sarah Cockerton et al" "Southern Community Labs Dunedin" "Institute of Environmental Science and Research (ESR)" "https://www.epicov.org/acknowledgement/81/77/EPI_ISL_13438177.json"
8864 "NewZealand/22CH5006/2022" "EPI_ISL_13438052" "?" "Sarah Cockerton et al" "Southern Community Labs Dunedin" "Institute of Environmental Science and Research (ESR)" "https://www.epicov.org/acknowledgement/80/52/EPI_ISL_13438052.json"
8865 "NewZealand/22CH5007/2022" "EPI_ISL_13436677" "?" "Sarah Cockerton et al" "Southern Community Labs Dunedin" "Institute of Environmental Science and Research (ESR)" "https://www.epicov.org/acknowledgement/66/77/EPI_ISL_13436677.json"
8866 "NewZealand/22CH5008/2022" "EPI_ISL_13437416" "?" "Sarah Cockerton et al" "Southern Community Labs Dunedin" "Institute of Environmental Science and Research (ESR)" "https://www.epicov.org/acknowledgement/74/16/EPI_ISL_13437416.json"
8867 "NewZealand/22CH5009/2022" "EPI_ISL_13438901" "?" "Sarah Cockerton et al" "Southern Community Labs Dunedin" "Institute of Environmental Science and Research (ESR)" "https://www.epicov.org/acknowledgement/89/01/EPI_ISL_13438901.json"
8868 "NewZealand/22CH5010/2022" "EPI_ISL_13437646" "?" "Sarah Cockerton et al" "Southern Community Labs Dunedin" "Institute of Environmental Science and Research (ESR)" "https://www.epicov.org/acknowledgement/76/46/EPI_ISL_13437646.json"
8869 "NewZealand/22CH5011/2022" "EPI_ISL_13436671" "?" "Sarah Cockerton et al" "Southern Community Labs Dunedin" "Institute of Environmental Science and Research (ESR)" "https://www.epicov.org/acknowledgement/66/71/EPI_ISL_13436671.json"
8870 "NewZealand/22CH5012/2022" "EPI_ISL_13438183" "?" "Sarah Cockerton et al" "Southern Community Labs Dunedin" "Institute of Environmental Science and Research (ESR)" "https://www.epicov.org/acknowledgement/81/83/EPI_ISL_13438183.json"
8871 "NewZealand/22CH5013/2022" "EPI_ISL_13437333" "?" "Sarah Cockerton et al" "Southern Community Labs Dunedin" "Institute of Environmental Science and Research (ESR)" "https://www.epicov.org/acknowledgement/73/33/EPI_ISL_13437333.json"
8872 "NewZealand/22CH5014/2022" "EPI_ISL_13437731" "?" "Sarah Cockerton et al" "Southern Community Labs Dunedin" "Institute of Environmental Science and Research (ESR)" "https://www.epicov.org/acknowledgement/77/31/EPI_ISL_13437731.json"
8873 "NewZealand/22CH5015/2022" "EPI_ISL_13436664" "?" "Sarah Cockerton et al" "Southern Community Labs Dunedin" "Institute of Environmental Science and Research (ESR)" "https://www.epicov.org/acknowledgement/66/64/EPI_ISL_13436664.json"
8874 "NewZealand/22CH5016/2022" "EPI_ISL_13437000" "?" "Sarah Cockerton et al" "Southern Community Labs Dunedin" "Institute of Environmental Science and Research (ESR)" "https://www.epicov.org/acknowledgement/70/00/EPI_ISL_13437000.json"
8875 "NewZealand/22CH5018/2022" "EPI_ISL_13437752" "?" "Sarah Cockerton et al" "Southern Community Labs Dunedin" "Institute of Environmental Science and Research (ESR)" "https://www.epicov.org/acknowledgement/77/52/EPI_ISL_13437752.json"
8876 "NewZealand/22CH5020/2022" "EPI_ISL_13437935" "?" "Sarah Cockerton et al" "Southern Community Labs Dunedin" "Institute of Environmental Science and Research (ESR)" "https://www.epicov.org/acknowledgement/79/35/EPI_ISL_13437935.json"
8877 "NewZealand/22CH5021/2022" "EPI_ISL_13438722" "?" "Sarah Cockerton et al" "Southern Community Labs Dunedin" "Institute of Environmental Science and Research (ESR)" "https://www.epicov.org/acknowledgement/87/22/EPI_ISL_13438722.json"
8878 "NewZealand/22CH5022/2022" "EPI_ISL_13438130" "?" "Sarah Cockerton et al" "Southern Community Labs Dunedin" "Institute of Environmental Science and Research (ESR)" "https://www.epicov.org/acknowledgement/81/30/EPI_ISL_13438130.json"
8879 "NewZealand/22CH5023/2022" "EPI_ISL_13437925" "?" "Sarah Cockerton et al" "Southern Community Labs Dunedin" "Institute of Environmental Science and Research (ESR)" "https://www.epicov.org/acknowledgement/79/25/EPI_ISL_13437925.json"
8880 "NewZealand/22CH5024/2022" "EPI_ISL_13437175" "?" "Sarah Cockerton et al" "Southern Community Labs Dunedin" "Institute of Environmental Science and Research (ESR)" "https://www.epicov.org/acknowledgement/71/75/EPI_ISL_13437175.json"
8881 "NewZealand/22CH5025/2022" "EPI_ISL_13438856" "?" "Sarah Cockerton et al" "Canterbury Health Laboratories" "Institute of Environmental Science and Research (ESR)" "https://www.epicov.org/acknowledgement/88/56/EPI_ISL_13438856.json"
8882 "NewZealand/22CH5029/2022" "EPI_ISL_13436950" "?" "Sarah Cockerton et al" "Canterbury Health Laboratories" "Institute of Environmental Science and Research (ESR)" "https://www.epicov.org/acknowledgement/69/50/EPI_ISL_13436950.json"
8883 "NewZealand/22CH5035/2022" "EPI_ISL_13438761" "?" "Sarah Cockerton et al" "Southern Community Labs Dunedin" "Institute of Environmental Science and Research (ESR)" "https://www.epicov.org/acknowledgement/87/61/EPI_ISL_13438761.json"
8884 "NewZealand/22CH5038/2022" "EPI_ISL_13437377" "?" "Sarah Cockerton et al" "Southern Community Labs Chch" "Institute of Environmental Science and Research (ESR)" "https://www.epicov.org/acknowledgement/73/77/EPI_ISL_13437377.json"
8885 "NewZealand/22CH5040/2022" "EPI_ISL_13437078" "?" "Sarah Cockerton et al" "Southern Community Labs Chch" "Institute of Environmental Science and Research (ESR)" "https://www.epicov.org/acknowledgement/70/78/EPI_ISL_13437078.json"
8886 "NewZealand/22CH5041/2022" "EPI_ISL_13437760" "?" "Sarah Cockerton et al" "Southern Community Labs Chch" "Institute of Environmental Science and Research (ESR)" "https://www.epicov.org/acknowledgement/77/60/EPI_ISL_13437760.json"
8887 "NewZealand/22CH5043/2022" "EPI_ISL_13438929" "?" "Sarah Cockerton et al" "MedLab South Ltd Nelson" "Institute of Environmental Science and Research (ESR)" "https://www.epicov.org/acknowledgement/89/29/EPI_ISL_13438929.json"
8888 "NewZealand/22CH5044/2022" "EPI_ISL_13437829" "?" "Sarah Cockerton et al" "MedLab South Ltd Nelson" "Institute of Environmental Science and Research (ESR)" "https://www.epicov.org/acknowledgement/78/29/EPI_ISL_13437829.json"
8889 "NewZealand/22CH5046/2022" "EPI_ISL_13438732" "?" "Sarah Cockerton et al" "MedLab South Ltd Nelson" "Institute of Environmental Science and Research (ESR)" "https://www.epicov.org/acknowledgement/87/32/EPI_ISL_13438732.json"
8890 "NewZealand/22CH5047/2022" "EPI_ISL_13438474" "?" "Sarah Cockerton et al" "MedLab South Ltd Nelson" "Institute of Environmental Science and Research (ESR)" "https://www.epicov.org/acknowledgement/84/74/EPI_ISL_13438474.json"
8891 "NewZealand/22CH5048/2022" "EPI_ISL_13438908" "?" "Sarah Cockerton et al" "MedLab South Ltd Nelson" "Institute of Environmental Science and Research (ESR)" "https://www.epicov.org/acknowledgement/89/08/EPI_ISL_13438908.json"
8892 "NewZealand/22CH5049/2022" "EPI_ISL_13439028" "?" "Sarah Cockerton et al" "Canterbury Health Laboratories" "Institute of Environmental Science and Research (ESR)" "https://www.epicov.org/acknowledgement/90/28/EPI_ISL_13439028.json"
8893 "NewZealand/22CH5050/2022" "EPI_ISL_13438835" "?" "Sarah Cockerton et al" "Canterbury Health Laboratories" "Institute of Environmental Science and Research (ESR)" "https://www.epicov.org/acknowledgement/88/35/EPI_ISL_13438835.json"
8894 "NewZealand/22CH5051/2022" "EPI_ISL_13438934" "?" "Sarah Cockerton et al" "Canterbury Health Laboratories" "Institute of Environmental Science and Research (ESR)" "https://www.epicov.org/acknowledgement/89/34/EPI_ISL_13438934.json"
8895 "NewZealand/22CH5052/2022" "EPI_ISL_13439029" "?" "Sarah Cockerton et al" "Canterbury Health Laboratories" "Institute of Environmental Science and Research (ESR)" "https://www.epicov.org/acknowledgement/90/29/EPI_ISL_13439029.json"
8896 "NewZealand/22CH5053/2022" "EPI_ISL_13437163" "?" "Sarah Cockerton et al" "Canterbury Health Laboratories" "Institute of Environmental Science and Research (ESR)" "https://www.epicov.org/acknowledgement/71/63/EPI_ISL_13437163.json"
8897 "NewZealand/22CH5054/2022" "EPI_ISL_13438336" "?" "Sarah Cockerton et al" "Canterbury Health Laboratories" "Institute of Environmental Science and Research (ESR)" "https://www.epicov.org/acknowledgement/83/36/EPI_ISL_13438336.json"
8898 "NewZealand/22CH5055/2022" "EPI_ISL_13438341" "?" "Sarah Cockerton et al" "Canterbury Health Laboratories" "Institute of Environmental Science and Research (ESR)" "https://www.epicov.org/acknowledgement/83/41/EPI_ISL_13438341.json"
8899 "NewZealand/22CH5056/2022" "EPI_ISL_13436773" "?" "Sarah Cockerton et al" "Southern Community Labs Dunedin" "Institute of Environmental Science and Research (ESR)" "https://www.epicov.org/acknowledgement/67/73/EPI_ISL_13436773.json"
8900 "NewZealand/22CH5057/2022" "EPI_ISL_13437112" "?" "Sarah Cockerton et al" "Southern Community Labs Dunedin" "Institute of Environmental Science and Research (ESR)" "https://www.epicov.org/acknowledgement/71/12/EPI_ISL_13437112.json"
8901 "NewZealand/22CH5058/2022" "EPI_ISL_13436910" "?" "Sarah Cockerton et al" "Southern Community Labs Dunedin" "Institute of Environmental Science and Research (ESR)" "https://www.epicov.org/acknowledgement/69/10/EPI_ISL_13436910.json"
8902 "NewZealand/22CH5061/2022" "EPI_ISL_13438233" "?" "Sarah Cockerton et al" "Southern Community Labs Dunedin" "Institute of Environmental Science and Research (ESR)" "https://www.epicov.org/acknowledgement/82/33/EPI_ISL_13438233.json"
8903 "NewZealand/22CH5062/2022" "EPI_ISL_13437562" "?" "Sarah Cockerton et al" "Southern Community Labs Dunedin" "Institute of Environmental Science and Research (ESR)" "https://www.epicov.org/acknowledgement/75/62/EPI_ISL_13437562.json"
8904 "NewZealand/22CH5063/2022" "EPI_ISL_13438249" "?" "Sarah Cockerton et al" "Southern Community Labs Dunedin" "Institute of Environmental Science and Research (ESR)" "https://www.epicov.org/acknowledgement/82/49/EPI_ISL_13438249.json"
8905 "NewZealand/22CH5066/2022" "EPI_ISL_13436708" "?" "Sarah Cockerton et al" "Southern Community Labs Dunedin" "Institute of Environmental Science and Research (ESR)" "https://www.epicov.org/acknowledgement/67/08/EPI_ISL_13436708.json"
8906 "NewZealand/22CH5067/2022" "EPI_ISL_13438004" "?" "Sarah Cockerton et al" "Southern Community Labs Dunedin" "Institute of Environmental Science and Research (ESR)" "https://www.epicov.org/acknowledgement/80/04/EPI_ISL_13438004.json"
8907 "NewZealand/22CH5068/2022" "EPI_ISL_13436689" "?" "Sarah Cockerton et al" "Southern Community Labs Dunedin" "Institute of Environmental Science and Research (ESR)" "https://www.epicov.org/acknowledgement/66/89/EPI_ISL_13436689.json"
8908 "NewZealand/22CH5069/2022" "EPI_ISL_13437873" "?" "Sarah Cockerton et al" "Southern Community Labs Dunedin" "Institute of Environmental Science and Research (ESR)" "https://www.epicov.org/acknowledgement/78/73/EPI_ISL_13437873.json"
8909 "NewZealand/22CH5070/2022" "EPI_ISL_13437759" "?" "Sarah Cockerton et al" "Southern Community Labs Dunedin" "Institute of Environmental Science and Research (ESR)" "https://www.epicov.org/acknowledgement/77/59/EPI_ISL_13437759.json"
8910 "NewZealand/22CH5071/2022" "EPI_ISL_13437668" "?" "Sarah Cockerton et al" "Southern Community Labs Dunedin" "Institute of Environmental Science and Research (ESR)" "https://www.epicov.org/acknowledgement/76/68/EPI_ISL_13437668.json"
8911 "NewZealand/22CH5073/2022" "EPI_ISL_13438682" "?" "Sarah Cockerton et al" "Southern Community Labs Dunedin" "Institute of Environmental Science and Research (ESR)" "https://www.epicov.org/acknowledgement/86/82/EPI_ISL_13438682.json"
8912 "NewZealand/22CH5074/2022" "EPI_ISL_13436879" "?" "Sarah Cockerton et al" "Southern Community Labs Dunedin" "Institute of Environmental Science and Research (ESR)" "https://www.epicov.org/acknowledgement/68/79/EPI_ISL_13436879.json"
8913 "NewZealand/22CH5076/2022" "EPI_ISL_13437009" "?" "Sarah Cockerton et al" "Southern Community Labs Dunedin" "Institute of Environmental Science and Research (ESR)" "https://www.epicov.org/acknowledgement/70/09/EPI_ISL_13437009.json"
8914 "NewZealand/22CH5081/2022" "EPI_ISL_13436939" "?" "Sarah Cockerton et al" "MedLab Timaru Ltd" "Institute of Environmental Science and Research (ESR)" "https://www.epicov.org/acknowledgement/69/39/EPI_ISL_13436939.json"
8915 "NewZealand/22CH5082/2022" "EPI_ISL_13438606" "?" "Sarah Cockerton et al" "Southern Community Labs Chch" "Institute of Environmental Science and Research (ESR)" "https://www.epicov.org/acknowledgement/86/06/EPI_ISL_13438606.json"
8916 "NewZealand/22CH5083/2022" "EPI_ISL_13436765" "?" "Sarah Cockerton et al" "Southern Community Labs Chch" "Institute of Environmental Science and Research (ESR)" "https://www.epicov.org/acknowledgement/67/65/EPI_ISL_13436765.json"
8917 "NewZealand/22CH5084/2022" "EPI_ISL_13438607" "?" "Sarah Cockerton et al" "Southern Community Labs Chch" "Institute of Environmental Science and Research (ESR)" "https://www.epicov.org/acknowledgement/86/07/EPI_ISL_13438607.json"
8918 "NewZealand/22CH5085/2022" "EPI_ISL_13437479" "?" "Sarah Cockerton et al" "Southern Community Labs Chch" "Institute of Environmental Science and Research (ESR)" "https://www.epicov.org/acknowledgement/74/79/EPI_ISL_13437479.json"
8919 "NewZealand/22CH5086/2022" "EPI_ISL_13438886" "?" "Sarah Cockerton et al" "Southern Community Labs Chch" "Institute of Environmental Science and Research (ESR)" "https://www.epicov.org/acknowledgement/88/86/EPI_ISL_13438886.json"
8920 "NewZealand/22CH5088/2022" "EPI_ISL_13437534" "?" "Sarah Cockerton et al" "Southern Community Labs Chch" "Institute of Environmental Science and Research (ESR)" "https://www.epicov.org/acknowledgement/75/34/EPI_ISL_13437534.json"
8921 "NewZealand/22CH5089/2022" "EPI_ISL_13438068" "?" "Sarah Cockerton et al" "Southern Community Labs Chch" "Institute of Environmental Science and Research (ESR)" "https://www.epicov.org/acknowledgement/80/68/EPI_ISL_13438068.json"
8922 "NewZealand/22CH5090/2022" "EPI_ISL_13437583" "?" "Sarah Cockerton et al" "Southern Community Labs Chch" "Institute of Environmental Science and Research (ESR)" "https://www.epicov.org/acknowledgement/75/83/EPI_ISL_13437583.json"
8923 "NewZealand/22CH5091/2022" "EPI_ISL_13436845" "?" "Sarah Cockerton et al" "MedLab South Ltd Nelson" "Institute of Environmental Science and Research (ESR)" "https://www.epicov.org/acknowledgement/68/45/EPI_ISL_13436845.json"
8924 "NewZealand/22CH5097/2022" "EPI_ISL_13437085" "?" "Sarah Cockerton et al" "MedLab South Ltd Nelson" "Institute of Environmental Science and Research (ESR)" "https://www.epicov.org/acknowledgement/70/85/EPI_ISL_13437085.json"
8925 "NewZealand/22CH5099/2022" "EPI_ISL_13437827" "?" "Sarah Cockerton et al" "MedLab South Ltd Nelson" "Institute of Environmental Science and Research (ESR)" "https://www.epicov.org/acknowledgement/78/27/EPI_ISL_13437827.json"
8926 "NewZealand/22CH5100/2022" "EPI_ISL_13436806" "?" "Sarah Cockerton et al" "MedLab South Ltd Nelson" "Institute of Environmental Science and Research (ESR)" "https://www.epicov.org/acknowledgement/68/06/EPI_ISL_13436806.json"
8927 "NewZealand/22CH5101/2022" "EPI_ISL_13437010" "?" "Sarah Cockerton et al" "MedLab South Ltd Nelson" "Institute of Environmental Science and Research (ESR)" "https://www.epicov.org/acknowledgement/70/10/EPI_ISL_13437010.json"
8928 "NewZealand/22CH5102/2022" "EPI_ISL_13437467" "?" "Sarah Cockerton et al" "MedLab South Ltd Nelson" "Institute of Environmental Science and Research (ESR)" "https://www.epicov.org/acknowledgement/74/67/EPI_ISL_13437467.json"
8929 "NewZealand/22CH5103/2022" "EPI_ISL_13438358" "?" "Sarah Cockerton et al" "MedLab South Ltd Nelson" "Institute of Environmental Science and Research (ESR)" "https://www.epicov.org/acknowledgement/83/58/EPI_ISL_13438358.json"
8930 "NewZealand/22CH5107/2022" "EPI_ISL_13436917" "?" "Sarah Cockerton et al" "MedLab South Ltd Nelson" "Institute of Environmental Science and Research (ESR)" "https://www.epicov.org/acknowledgement/69/17/EPI_ISL_13436917.json"
8931 "NewZealand/22CH5108/2022" "EPI_ISL_13437121" "?" "Sarah Cockerton et al" "MedLab South Ltd Nelson" "Institute of Environmental Science and Research (ESR)" "https://www.epicov.org/acknowledgement/71/21/EPI_ISL_13437121.json"
8932 "NewZealand/22CH5110/2022" "EPI_ISL_13438166" "?" "Sarah Cockerton et al" "Canterbury Health Laboratories" "Institute of Environmental Science and Research (ESR)" "https://www.epicov.org/acknowledgement/81/66/EPI_ISL_13438166.json"
8933 "NewZealand/22CH5113/2022" "EPI_ISL_13437512" "?" "Sarah Cockerton et al" "Canterbury Health Laboratories" "Institute of Environmental Science and Research (ESR)" "https://www.epicov.org/acknowledgement/75/12/EPI_ISL_13437512.json"
8934 "NewZealand/22CH5114/2022" "EPI_ISL_13437205" "?" "Sarah Cockerton et al" "Canterbury Health Laboratories" "Institute of Environmental Science and Research (ESR)" "https://www.epicov.org/acknowledgement/72/05/EPI_ISL_13437205.json"
8935 "NewZealand/22CH5116/2022" "EPI_ISL_13764500" "?" "Sarah Cockerton et al" "Canterbury Health Laboratories" "Institute of Environmental Science and Research (ESR), Kenepuru Science Centre" "https://www.epicov.org/acknowledgement/45/00/EPI_ISL_13764500.json"
8936 "NewZealand/22CH5117/2022" "EPI_ISL_13438909" "?" "Sarah Cockerton et al" "Canterbury Health Laboratories" "Institute of Environmental Science and Research (ESR)" "https://www.epicov.org/acknowledgement/89/09/EPI_ISL_13438909.json"
8937 "NewZealand/22CH5120/2022" "EPI_ISL_13437044" "?" "Sarah Cockerton et al" "Southern Community Labs Dunedin" "Institute of Environmental Science and Research (ESR)" "https://www.epicov.org/acknowledgement/70/44/EPI_ISL_13437044.json"
8938 "NewZealand/22CH5121/2022" "EPI_ISL_13437294" "?" "Sarah Cockerton et al" "Southern Community Labs Dunedin" "Institute of Environmental Science and Research (ESR)" "https://www.epicov.org/acknowledgement/72/94/EPI_ISL_13437294.json"
8939 "NewZealand/22CH5122/2022" "EPI_ISL_13436686" "?" "Sarah Cockerton et al" "Southern Community Labs Dunedin" "Institute of Environmental Science and Research (ESR)" "https://www.epicov.org/acknowledgement/66/86/EPI_ISL_13436686.json"
8940 "NewZealand/22CH5124/2022" "EPI_ISL_13438019" "?" "Sarah Cockerton et al" "Southern Community Labs Dunedin" "Institute of Environmental Science and Research (ESR)" "https://www.epicov.org/acknowledgement/80/19/EPI_ISL_13438019.json"
8941 "NewZealand/22CH5125/2022" "EPI_ISL_13437839" "?" "Sarah Cockerton et al" "Southern Community Labs Dunedin" "Institute of Environmental Science and Research (ESR)" "https://www.epicov.org/acknowledgement/78/39/EPI_ISL_13437839.json"
8942 "NewZealand/22CH5128/2022" "EPI_ISL_13436870" "?" "Sarah Cockerton et al" "Southern Community Labs Dunedin" "Institute of Environmental Science and Research (ESR)" "https://www.epicov.org/acknowledgement/68/70/EPI_ISL_13436870.json"
8943 "NewZealand/22CH5130/2022" "EPI_ISL_13437236" "?" "Sarah Cockerton et al" "Southern Community Labs Dunedin" "Institute of Environmental Science and Research (ESR)" "https://www.epicov.org/acknowledgement/72/36/EPI_ISL_13437236.json"
8944 "NewZealand/22CH5131/2022" "EPI_ISL_13437033" "?" "Sarah Cockerton et al" "Southern Community Labs Dunedin" "Institute of Environmental Science and Research (ESR)" "https://www.epicov.org/acknowledgement/70/33/EPI_ISL_13437033.json"
8945 "NewZealand/22CH5133/2022" "EPI_ISL_13437158" "?" "Sarah Cockerton et al" "Southern Community Labs Dunedin" "Institute of Environmental Science and Research (ESR)" "https://www.epicov.org/acknowledgement/71/58/EPI_ISL_13437158.json"
8946 "NewZealand/22CH5134/2022" "EPI_ISL_13438618" "?" "Sarah Cockerton et al" "Southern Community Labs Dunedin" "Institute of Environmental Science and Research (ESR)" "https://www.epicov.org/acknowledgement/86/18/EPI_ISL_13438618.json"
8947 "NewZealand/22CH5138/2022" "EPI_ISL_13436944" "?" "Sarah Cockerton et al" "MedLab South Ltd Nelson" "Institute of Environmental Science and Research (ESR)" "https://www.epicov.org/acknowledgement/69/44/EPI_ISL_13436944.json"
8948 "NewZealand/22CH5147/2022" "EPI_ISL_13437952" "?" "Sarah Cockerton et al" "Canterbury Health Laboratories" "Institute of Environmental Science and Research (ESR)" "https://www.epicov.org/acknowledgement/79/52/EPI_ISL_13437952.json"
8949 "NewZealand/22CH5148/2022" "EPI_ISL_13436770" "?" "Sarah Cockerton et al" "Canterbury Health Laboratories" "Institute of Environmental Science and Research (ESR)" "https://www.epicov.org/acknowledgement/67/70/EPI_ISL_13436770.json"
8950 "NewZealand/22CH5150/2022" "EPI_ISL_13438880" "?" "Sarah Cockerton et al" "Canterbury Health Laboratories" "Institute of Environmental Science and Research (ESR)" "https://www.epicov.org/acknowledgement/88/80/EPI_ISL_13438880.json"
8951 "NewZealand/22CH5151/2022" "EPI_ISL_13436946" "?" "Sarah Cockerton et al" "Canterbury Health Laboratories" "Institute of Environmental Science and Research (ESR)" "https://www.epicov.org/acknowledgement/69/46/EPI_ISL_13436946.json"
8952 "NewZealand/22CH5158/2022" "EPI_ISL_13437510" "?" "Sarah Cockerton et al" "Southern Community Labs Dunedin" "Institute of Environmental Science and Research (ESR)" "https://www.epicov.org/acknowledgement/75/10/EPI_ISL_13437510.json"
8953 "NewZealand/22CH5159/2022" "EPI_ISL_13436972" "?" "Sarah Cockerton et al" "Southern Community Labs Dunedin" "Institute of Environmental Science and Research (ESR)" "https://www.epicov.org/acknowledgement/69/72/EPI_ISL_13436972.json"
8954 "NewZealand/22CH5161/2022" "EPI_ISL_13437492" "?" "Sarah Cockerton et al" "Southern Community Labs Dunedin" "Institute of Environmental Science and Research (ESR)" "https://www.epicov.org/acknowledgement/74/92/EPI_ISL_13437492.json"
8955 "NewZealand/22CH5164/2022" "EPI_ISL_13437762" "?" "Sarah Cockerton et al" "Southern Community Labs Dunedin" "Institute of Environmental Science and Research (ESR)" "https://www.epicov.org/acknowledgement/77/62/EPI_ISL_13437762.json"
8956 "NewZealand/22CH5169/2022" "EPI_ISL_13436914" "?" "Sarah Cockerton et al" "Southern Community Labs Dunedin" "Institute of Environmental Science and Research (ESR)" "https://www.epicov.org/acknowledgement/69/14/EPI_ISL_13436914.json"
8957 "NewZealand/22CH5171/2022" "EPI_ISL_13438947" "?" "Sarah Cockerton et al" "Southern Community Labs Dunedin" "Institute of Environmental Science and Research (ESR)" "https://www.epicov.org/acknowledgement/89/47/EPI_ISL_13438947.json"
8958 "NewZealand/22CH5172/2022" "EPI_ISL_13437796" "?" "Sarah Cockerton et al" "Southern Community Labs Dunedin" "Institute of Environmental Science and Research (ESR)" "https://www.epicov.org/acknowledgement/77/96/EPI_ISL_13437796.json"
8959 "NewZealand/22CH5174/2022" "EPI_ISL_13438803" "?" "Sarah Cockerton et al" "MedLab Timaru Ltd" "Institute of Environmental Science and Research (ESR)" "https://www.epicov.org/acknowledgement/88/03/EPI_ISL_13438803.json"
8960 "NewZealand/22CH5176/2022" "EPI_ISL_13437356" "?" "Sarah Cockerton et al" "Southern Community Labs Chch" "Institute of Environmental Science and Research (ESR)" "https://www.epicov.org/acknowledgement/73/56/EPI_ISL_13437356.json"
8961 "NewZealand/22CH5178/2022" "EPI_ISL_13438937" "?" "Sarah Cockerton et al" "Southern Community Labs Chch" "Institute of Environmental Science and Research (ESR)" "https://www.epicov.org/acknowledgement/89/37/EPI_ISL_13438937.json"
8962 "NewZealand/22CH5179/2022" "EPI_ISL_13438623" "?" "Sarah Cockerton et al" "Southern Community Labs Chch" "Institute of Environmental Science and Research (ESR)" "https://www.epicov.org/acknowledgement/86/23/EPI_ISL_13438623.json"
8963 "NewZealand/22CH5180/2022" "EPI_ISL_13438754" "?" "Sarah Cockerton et al" "Southern Community Labs Chch" "Institute of Environmental Science and Research (ESR)" "https://www.epicov.org/acknowledgement/87/54/EPI_ISL_13438754.json"
8964 "NewZealand/22CH5182/2022" "EPI_ISL_13438911" "?" "Sarah Cockerton et al" "Southern Community Labs Chch" "Institute of Environmental Science and Research (ESR)" "https://www.epicov.org/acknowledgement/89/11/EPI_ISL_13438911.json"
8965 "NewZealand/22CH5184/2022" "EPI_ISL_13436849" "?" "Sarah Cockerton et al" "Canterbury Health Laboratories" "Institute of Environmental Science and Research (ESR)" "https://www.epicov.org/acknowledgement/68/49/EPI_ISL_13436849.json"
8966 "NewZealand/22CH5186/2022" "EPI_ISL_13437432" "?" "Sarah Cockerton et al" "Canterbury Health Laboratories" "Institute of Environmental Science and Research (ESR)" "https://www.epicov.org/acknowledgement/74/32/EPI_ISL_13437432.json"
8967 "NewZealand/22CH5189/2022" "EPI_ISL_13437677" "?" "Sarah Cockerton et al" "Canterbury Health Laboratories" "Institute of Environmental Science and Research (ESR)" "https://www.epicov.org/acknowledgement/76/77/EPI_ISL_13437677.json"
8968 "NewZealand/22CH5194/2022" "EPI_ISL_13437476" "?" "Sarah Cockerton et al" "Canterbury Health Laboratories" "Institute of Environmental Science and Research (ESR)" "https://www.epicov.org/acknowledgement/74/76/EPI_ISL_13437476.json"
8969 "NewZealand/22CH5196/2022" "EPI_ISL_13436683" "?" "Sarah Cockerton et al" "Canterbury Health Laboratories" "Institute of Environmental Science and Research (ESR)" "https://www.epicov.org/acknowledgement/66/83/EPI_ISL_13436683.json"
8970 "NewZealand/22CH5197/2022" "EPI_ISL_13438321" "?" "Sarah Cockerton et al" "Canterbury Health Laboratories" "Institute of Environmental Science and Research (ESR)" "https://www.epicov.org/acknowledgement/83/21/EPI_ISL_13438321.json"
8971 "NewZealand/22CH5200/2022" "EPI_ISL_13438427" "?" "Sarah Cockerton et al" "Canterbury Health Laboratories" "Institute of Environmental Science and Research (ESR)" "https://www.epicov.org/acknowledgement/84/27/EPI_ISL_13438427.json"
8972 "NewZealand/22CH5202/2022" "EPI_ISL_13437202" "?" "Sarah Cockerton et al" "Canterbury Health Laboratories" "Institute of Environmental Science and Research (ESR)" "https://www.epicov.org/acknowledgement/72/02/EPI_ISL_13437202.json"
8973 "NewZealand/22CH5207/2022" "EPI_ISL_13438698" "?" "Sarah Cockerton et al" "Canterbury Health Laboratories" "Institute of Environmental Science and Research (ESR)" "https://www.epicov.org/acknowledgement/86/98/EPI_ISL_13438698.json"
8974 "NewZealand/22CH5210/2022" "EPI_ISL_13438335" "?" "Sarah Cockerton et al" "Canterbury Health Laboratories" "Institute of Environmental Science and Research (ESR)" "https://www.epicov.org/acknowledgement/83/35/EPI_ISL_13438335.json"
8975 "NewZealand/22CH5215/2022" "EPI_ISL_13437870" "?" "Sarah Cockerton et al" "MedLab South Ltd Nelson" "Institute of Environmental Science and Research (ESR)" "https://www.epicov.org/acknowledgement/78/70/EPI_ISL_13437870.json"
8976 "NewZealand/22CH5217/2022" "EPI_ISL_13436938" "?" "Sarah Cockerton et al" "MedLab South Ltd Nelson" "Institute of Environmental Science and Research (ESR)" "https://www.epicov.org/acknowledgement/69/38/EPI_ISL_13436938.json"
8977 "NewZealand/22CH5219/2022" "EPI_ISL_13437584" "?" "Sarah Cockerton et al" "MedLab South Ltd Nelson" "Institute of Environmental Science and Research (ESR)" "https://www.epicov.org/acknowledgement/75/84/EPI_ISL_13437584.json"
8978 "NewZealand/22CH5221/2022" "EPI_ISL_13437338" "?" "Sarah Cockerton et al" "MedLab South Ltd Nelson" "Institute of Environmental Science and Research (ESR)" "https://www.epicov.org/acknowledgement/73/38/EPI_ISL_13437338.json"
8979 "NewZealand/22CH5226/2022" "EPI_ISL_13436711" "?" "Sarah Cockerton et al" "Southern Community Labs Dunedin" "Institute of Environmental Science and Research (ESR)" "https://www.epicov.org/acknowledgement/67/11/EPI_ISL_13436711.json"
8980 "NewZealand/22CH5228/2022" "EPI_ISL_13438025" "?" "Sarah Cockerton et al" "Southern Community Labs Dunedin" "Institute of Environmental Science and Research (ESR)" "https://www.epicov.org/acknowledgement/80/25/EPI_ISL_13438025.json"
8981 "NewZealand/22CH5229/2022" "EPI_ISL_13438245" "?" "Sarah Cockerton et al" "Southern Community Labs Dunedin" "Institute of Environmental Science and Research (ESR)" "https://www.epicov.org/acknowledgement/82/45/EPI_ISL_13438245.json"
8982 "NewZealand/22CH5230/2022" "EPI_ISL_13437321" "?" "Sarah Cockerton et al" "Southern Community Labs Dunedin" "Institute of Environmental Science and Research (ESR)" "https://www.epicov.org/acknowledgement/73/21/EPI_ISL_13437321.json"
8983 "NewZealand/22CH5232/2022" "EPI_ISL_13437620" "?" "Sarah Cockerton et al" "Southern Community Labs Dunedin" "Institute of Environmental Science and Research (ESR)" "https://www.epicov.org/acknowledgement/76/20/EPI_ISL_13437620.json"
8984 "NewZealand/22CH5233/2022" "EPI_ISL_13438531" "?" "Sarah Cockerton et al" "Southern Community Labs Dunedin" "Institute of Environmental Science and Research (ESR)" "https://www.epicov.org/acknowledgement/85/31/EPI_ISL_13438531.json"
8985 "NewZealand/22CH5234/2022" "EPI_ISL_13438172" "?" "Sarah Cockerton et al" "Southern Community Labs Dunedin" "Institute of Environmental Science and Research (ESR)" "https://www.epicov.org/acknowledgement/81/72/EPI_ISL_13438172.json"
8986 "NewZealand/22CH5235/2022" "EPI_ISL_13437259" "?" "Sarah Cockerton et al" "Southern Community Labs Dunedin" "Institute of Environmental Science and Research (ESR)" "https://www.epicov.org/acknowledgement/72/59/EPI_ISL_13437259.json"
8987 "NewZealand/22CH5236/2022" "EPI_ISL_13437728" "?" "Sarah Cockerton et al" "Southern Community Labs Dunedin" "Institute of Environmental Science and Research (ESR)" "https://www.epicov.org/acknowledgement/77/28/EPI_ISL_13437728.json"
8988 "NewZealand/22CH5237/2022" "EPI_ISL_13438143" "?" "Sarah Cockerton et al" "Southern Community Labs Dunedin" "Institute of Environmental Science and Research (ESR)" "https://www.epicov.org/acknowledgement/81/43/EPI_ISL_13438143.json"
8989 "NewZealand/22CH5239/2022" "EPI_ISL_13437090" "?" "Sarah Cockerton et al" "Southern Community Labs Dunedin" "Institute of Environmental Science and Research (ESR)" "https://www.epicov.org/acknowledgement/70/90/EPI_ISL_13437090.json"
8990 "NewZealand/22CH5241/2022" "EPI_ISL_13437170" "?" "Sarah Cockerton et al" "Southern Community Labs Dunedin" "Institute of Environmental Science and Research (ESR)" "https://www.epicov.org/acknowledgement/71/70/EPI_ISL_13437170.json"
8991 "NewZealand/22CH5242/2022" "EPI_ISL_13437389" "?" "Sarah Cockerton et al" "Southern Community Labs Dunedin" "Institute of Environmental Science and Research (ESR)" "https://www.epicov.org/acknowledgement/73/89/EPI_ISL_13437389.json"
8992 "NewZealand/22CH5243/2022" "EPI_ISL_13437565" "?" "Sarah Cockerton et al" "Southern Community Labs Dunedin" "Institute of Environmental Science and Research (ESR)" "https://www.epicov.org/acknowledgement/75/65/EPI_ISL_13437565.json"
8993 "NewZealand/22CH5244/2022" "EPI_ISL_13436674" "?" "Sarah Cockerton et al" "Southern Community Labs Dunedin" "Institute of Environmental Science and Research (ESR)" "https://www.epicov.org/acknowledgement/66/74/EPI_ISL_13436674.json"
8994 "NewZealand/22CH5248/2022" "EPI_ISL_13764135" "?" "Sarah Cockerton et al" "Southern Community Labs Dunedin" "Institute of Environmental Science and Research (ESR), Kenepuru Science Centre" "https://www.epicov.org/acknowledgement/41/35/EPI_ISL_13764135.json"
8995 "NewZealand/22CH5249/2022" "EPI_ISL_13437240" "?" "Sarah Cockerton et al" "Southern Community Labs Dunedin" "Institute of Environmental Science and Research (ESR)" "https://www.epicov.org/acknowledgement/72/40/EPI_ISL_13437240.json"
8996 "NewZealand/22CH5252/2022" "EPI_ISL_13436788" "?" "Sarah Cockerton et al" "MedLab Timaru Ltd" "Institute of Environmental Science and Research (ESR)" "https://www.epicov.org/acknowledgement/67/88/EPI_ISL_13436788.json"
8997 "NewZealand/22CH5253/2022" "EPI_ISL_13438128" "?" "Sarah Cockerton et al" "MedLab Timaru Ltd" "Institute of Environmental Science and Research (ESR)" "https://www.epicov.org/acknowledgement/81/28/EPI_ISL_13438128.json"
8998 "NewZealand/22CH5254/2022" "EPI_ISL_13438647" "?" "Sarah Cockerton et al" "Southern Community Labs Chch" "Institute of Environmental Science and Research (ESR)" "https://www.epicov.org/acknowledgement/86/47/EPI_ISL_13438647.json"
8999 "NewZealand/22CH5255/2022" "EPI_ISL_13437181" "?" "Sarah Cockerton et al" "Southern Community Labs Chch" "Institute of Environmental Science and Research (ESR)" "https://www.epicov.org/acknowledgement/71/81/EPI_ISL_13437181.json"
9000 "NewZealand/22CH5256/2022" "EPI_ISL_13436668" "?" "Sarah Cockerton et al" "Southern Community Labs Dunedin" "Institute of Environmental Science and Research (ESR)" "https://www.epicov.org/acknowledgement/66/68/EPI_ISL_13436668.json"
9001 "NewZealand/22CH5259/2022" "EPI_ISL_13438190" "?" "Sarah Cockerton et al" "Canterbury Health Laboratories" "Institute of Environmental Science and Research (ESR)" "https://www.epicov.org/acknowledgement/81/90/EPI_ISL_13438190.json"
9002 "NewZealand/22CH5260/2022" "EPI_ISL_13436850" "?" "Sarah Cockerton et al" "Canterbury Health Laboratories" "Institute of Environmental Science and Research (ESR)" "https://www.epicov.org/acknowledgement/68/50/EPI_ISL_13436850.json"
9003 "NewZealand/22CH5261/2022" "EPI_ISL_13436810" "?" "Sarah Cockerton et al" "Canterbury Health Laboratories" "Institute of Environmental Science and Research (ESR)" "https://www.epicov.org/acknowledgement/68/10/EPI_ISL_13436810.json"
9004 "NewZealand/22CH5262/2022" "EPI_ISL_13439031" "?" "Sarah Cockerton et al" "Canterbury Health Laboratories" "Institute of Environmental Science and Research (ESR)" "https://www.epicov.org/acknowledgement/90/31/EPI_ISL_13439031.json"
9005 "NewZealand/22CH5266/2022" "EPI_ISL_13438958" "?" "Sarah Cockerton et al" "Canterbury Health Laboratories" "Institute of Environmental Science and Research (ESR)" "https://www.epicov.org/acknowledgement/89/58/EPI_ISL_13438958.json"
9006 "NewZealand/22CH5267/2022" "EPI_ISL_13439032" "?" "Sarah Cockerton et al" "Canterbury Health Laboratories" "Institute of Environmental Science and Research (ESR)" "https://www.epicov.org/acknowledgement/90/32/EPI_ISL_13439032.json"
9007 "NewZealand/22CH5268/2022" "EPI_ISL_13436811" "?" "Sarah Cockerton et al" "Canterbury Health Laboratories" "Institute of Environmental Science and Research (ESR)" "https://www.epicov.org/acknowledgement/68/11/EPI_ISL_13436811.json"
9008 "NewZealand/22CH5269/2022" "EPI_ISL_13438535" "?" "Sarah Cockerton et al" "Canterbury Health Laboratories" "Institute of Environmental Science and Research (ESR)" "https://www.epicov.org/acknowledgement/85/35/EPI_ISL_13438535.json"
9009 "NewZealand/22CH5270/2022" "EPI_ISL_13437586" "?" "Sarah Cockerton et al" "Canterbury Health Laboratories" "Institute of Environmental Science and Research (ESR)" "https://www.epicov.org/acknowledgement/75/86/EPI_ISL_13437586.json"
9010 "NewZealand/22CH5272/2022" "EPI_ISL_13436808" "?" "Sarah Cockerton et al" "Canterbury Health Laboratories" "Institute of Environmental Science and Research (ESR)" "https://www.epicov.org/acknowledgement/68/08/EPI_ISL_13436808.json"
9011 "NewZealand/22CH5274/2022" "EPI_ISL_13437267" "?" "Sarah Cockerton et al" "Canterbury Health Laboratories" "Institute of Environmental Science and Research (ESR)" "https://www.epicov.org/acknowledgement/72/67/EPI_ISL_13437267.json"
9012 "NewZealand/22CH5276/2022" "EPI_ISL_13437937" "?" "Sarah Cockerton et al" "Southern Community Labs Chch" "Institute of Environmental Science and Research (ESR)" "https://www.epicov.org/acknowledgement/79/37/EPI_ISL_13437937.json"
9013 "NewZealand/22CH5277/2022" "EPI_ISL_13439030" "?" "Sarah Cockerton et al" "Southern Community Labs Chch" "Institute of Environmental Science and Research (ESR)" "https://www.epicov.org/acknowledgement/90/30/EPI_ISL_13439030.json"
9014 "NewZealand/22CH5278/2022" "EPI_ISL_13438731" "?" "Sarah Cockerton et al" "Southern Community Labs Chch" "Institute of Environmental Science and Research (ESR)" "https://www.epicov.org/acknowledgement/87/31/EPI_ISL_13438731.json"
9015 "NewZealand/22CH5279/2022" "EPI_ISL_13438138" "?" "Sarah Cockerton et al" "Southern Community Labs Chch" "Institute of Environmental Science and Research (ESR)" "https://www.epicov.org/acknowledgement/81/38/EPI_ISL_13438138.json"
9016 "NewZealand/22CH5280/2022" "EPI_ISL_13438147" "?" "Sarah Cockerton et al" "Southern Community Labs Chch" "Institute of Environmental Science and Research (ESR)" "https://www.epicov.org/acknowledgement/81/47/EPI_ISL_13438147.json"
9017 "NewZealand/22CH5316/2022" "EPI_ISL_13763702" "?" "Sarah Cockerton et al" "Canterbury Health Laboratories" "Institute of Environmental Science and Research (ESR), Kenepuru Science Centre" "https://www.epicov.org/acknowledgement/37/02/EPI_ISL_13763702.json"
9018 "NewZealand/22CH5317/2022" "EPI_ISL_13763814" "?" "Sarah Cockerton et al" "Canterbury Health Laboratories" "Institute of Environmental Science and Research (ESR), Kenepuru Science Centre" "https://www.epicov.org/acknowledgement/38/14/EPI_ISL_13763814.json"
9019 "NewZealand/22CH5318/2022" "EPI_ISL_13764147" "?" "Sarah Cockerton et al" "Canterbury Health Laboratories" "Institute of Environmental Science and Research (ESR), Kenepuru Science Centre" "https://www.epicov.org/acknowledgement/41/47/EPI_ISL_13764147.json"
9020 "NewZealand/22CH5319/2022" "EPI_ISL_13764314" "?" "Sarah Cockerton et al" "Canterbury Health Laboratories" "Institute of Environmental Science and Research (ESR), Kenepuru Science Centre" "https://www.epicov.org/acknowledgement/43/14/EPI_ISL_13764314.json"
9021 "NewZealand/22CH5320/2022" "EPI_ISL_13764378" "?" "Sarah Cockerton et al" "Canterbury Health Laboratories" "Institute of Environmental Science and Research (ESR), Kenepuru Science Centre" "https://www.epicov.org/acknowledgement/43/78/EPI_ISL_13764378.json"
9022 "NewZealand/22CH5321/2022" "EPI_ISL_13764053" "?" "Sarah Cockerton et al" "Canterbury Health Laboratories" "Institute of Environmental Science and Research (ESR), Kenepuru Science Centre" "https://www.epicov.org/acknowledgement/40/53/EPI_ISL_13764053.json"
9023 "NewZealand/22CH5324/2022" "EPI_ISL_13763863" "?" "Sarah Cockerton et al" "Canterbury Health Laboratories" "Institute of Environmental Science and Research (ESR), Kenepuru Science Centre" "https://www.epicov.org/acknowledgement/38/63/EPI_ISL_13763863.json"
9024 "NewZealand/22CH5337/2022" "EPI_ISL_13764545" "?" "Sarah Cockerton et al" "Southern Community Labs Dunedin" "Institute of Environmental Science and Research (ESR), Kenepuru Science Centre" "https://www.epicov.org/acknowledgement/45/45/EPI_ISL_13764545.json"
9025 "NewZealand/22CH5338/2022" "EPI_ISL_13765474" "?" "Sarah Cockerton et al" "Southern Community Labs Dunedin" "Institute of Environmental Science and Research (ESR)" "https://www.epicov.org/acknowledgement/54/74/EPI_ISL_13765474.json"
9026 "NewZealand/22CH5339/2022" "EPI_ISL_13765471" "?" "Sarah Cockerton et al" "Southern Community Labs Dunedin" "Institute of Environmental Science and Research (ESR)" "https://www.epicov.org/acknowledgement/54/71/EPI_ISL_13765471.json"
9027 "NewZealand/22CH5340/2022" "EPI_ISL_13765472" "?" "Sarah Cockerton et al" "Southern Community Labs Dunedin" "Institute of Environmental Science and Research (ESR)" "https://www.epicov.org/acknowledgement/54/72/EPI_ISL_13765472.json"
9028 "NewZealand/22CH5342/2022" "EPI_ISL_13764627" "?" "Sarah Cockerton et al" "Southern Community Labs Dunedin" "Institute of Environmental Science and Research (ESR)" "https://www.epicov.org/acknowledgement/46/27/EPI_ISL_13764627.json"
9029 "NewZealand/22CH5343/2022" "EPI_ISL_13765475" "?" "Sarah Cockerton et al" "Southern Community Labs Dunedin" "Institute of Environmental Science and Research (ESR)" "https://www.epicov.org/acknowledgement/54/75/EPI_ISL_13765475.json"
9030 "NewZealand/22CH5344/2022" "EPI_ISL_13763698" "?" "Sarah Cockerton et al" "Southern Community Labs Dunedin" "Institute of Environmental Science and Research (ESR), Kenepuru Science Centre" "https://www.epicov.org/acknowledgement/36/98/EPI_ISL_13763698.json"
9031 "NewZealand/22CH5345/2022" "EPI_ISL_13764598" "?" "Sarah Cockerton et al" "Southern Community Labs Dunedin" "Institute of Environmental Science and Research (ESR)" "https://www.epicov.org/acknowledgement/45/98/EPI_ISL_13764598.json"
9032 "NewZealand/22CH5348/2022" "EPI_ISL_13764457" "?" "Sarah Cockerton et al" "Southern Community Labs Dunedin" "Institute of Environmental Science and Research (ESR), Kenepuru Science Centre" "https://www.epicov.org/acknowledgement/44/57/EPI_ISL_13764457.json"
9033 "NewZealand/22CH5349/2022" "EPI_ISL_13764867" "?" "Sarah Cockerton et al" "Southern Community Labs Dunedin" "Institute of Environmental Science and Research (ESR)" "https://www.epicov.org/acknowledgement/48/67/EPI_ISL_13764867.json"
9034 "NewZealand/22CH5350/2022" "EPI_ISL_13763820" "?" "Sarah Cockerton et al" "Southern Community Labs Dunedin" "Institute of Environmental Science and Research (ESR), Kenepuru Science Centre" "https://www.epicov.org/acknowledgement/38/20/EPI_ISL_13763820.json"
9035 "NewZealand/22CH5351/2022" "EPI_ISL_13763927" "?" "Sarah Cockerton et al" "Southern Community Labs Dunedin" "Institute of Environmental Science and Research (ESR), Kenepuru Science Centre" "https://www.epicov.org/acknowledgement/39/27/EPI_ISL_13763927.json"
9036 "NewZealand/22CH5352/2022" "EPI_ISL_13763967" "?" "Sarah Cockerton et al" "Southern Community Labs Dunedin" "Institute of Environmental Science and Research (ESR), Kenepuru Science Centre" "https://www.epicov.org/acknowledgement/39/67/EPI_ISL_13763967.json"
9037 "NewZealand/22CH5356/2022" "EPI_ISL_13763854" "?" "Sarah Cockerton et al" "Southern Community Labs Dunedin" "Institute of Environmental Science and Research (ESR), Kenepuru Science Centre" "https://www.epicov.org/acknowledgement/38/54/EPI_ISL_13763854.json"
9038 "NewZealand/22CH5359/2022" "EPI_ISL_13765167" "?" "Sarah Cockerton et al" "Southern Community Labs Dunedin" "Institute of Environmental Science and Research (ESR)" "https://www.epicov.org/acknowledgement/51/67/EPI_ISL_13765167.json"
9039 "NewZealand/22CH5361/2022" "EPI_ISL_13765090" "?" "Sarah Cockerton et al" "MedLab South Ltd Nelson" "Institute of Environmental Science and Research (ESR)" "https://www.epicov.org/acknowledgement/50/90/EPI_ISL_13765090.json"
9040 "NewZealand/22CH5362/2022" "EPI_ISL_13763952" "?" "Sarah Cockerton et al" "MedLab South Ltd Nelson" "Institute of Environmental Science and Research (ESR), Kenepuru Science Centre" "https://www.epicov.org/acknowledgement/39/52/EPI_ISL_13763952.json"
9041 "NewZealand/22CH5364/2022" "EPI_ISL_13764196" "?" "Sarah Cockerton et al" "Southern Community Labs Chch" "Institute of Environmental Science and Research (ESR), Kenepuru Science Centre" "https://www.epicov.org/acknowledgement/41/96/EPI_ISL_13764196.json"
9042 "NewZealand/22CH5365/2022" "EPI_ISL_13764602" "?" "Sarah Cockerton et al" "Southern Community Labs Chch" "Institute of Environmental Science and Research (ESR)" "https://www.epicov.org/acknowledgement/46/02/EPI_ISL_13764602.json"
9043 "NewZealand/22CH5366/2022" "EPI_ISL_13764540" "?" "Sarah Cockerton et al" "Southern Community Labs Chch" "Institute of Environmental Science and Research (ESR), Kenepuru Science Centre" "https://www.epicov.org/acknowledgement/45/40/EPI_ISL_13764540.json"
9044 "NewZealand/22CH5367/2022" "EPI_ISL_13764304" "?" "Sarah Cockerton et al" "Southern Community Labs Chch" "Institute of Environmental Science and Research (ESR), Kenepuru Science Centre" "https://www.epicov.org/acknowledgement/43/04/EPI_ISL_13764304.json"
9045 "NewZealand/22CH5368/2022" "EPI_ISL_13765413" "?" "Sarah Cockerton et al" "Southern Community Labs Chch" "Institute of Environmental Science and Research (ESR)" "https://www.epicov.org/acknowledgement/54/13/EPI_ISL_13765413.json"
9046 "NewZealand/22CH5375/2022" "EPI_ISL_13764819" "?" "Sarah Cockerton et al" "Southern Community Labs Dunedin" "Institute of Environmental Science and Research (ESR)" "https://www.epicov.org/acknowledgement/48/19/EPI_ISL_13764819.json"
9047 "NewZealand/22CH5380/2022" "EPI_ISL_13764647" "?" "Sarah Cockerton et al" "Southern Community Labs Dunedin" "Institute of Environmental Science and Research (ESR)" "https://www.epicov.org/acknowledgement/46/47/EPI_ISL_13764647.json"
9048 "NewZealand/22CH5384/2022" "EPI_ISL_13765231" "?" "Sarah Cockerton et al" "Southern Community Labs Dunedin" "Institute of Environmental Science and Research (ESR)" "https://www.epicov.org/acknowledgement/52/31/EPI_ISL_13765231.json"
9049 "NewZealand/22CH5398/2022" "EPI_ISL_13765044" "?" "Sarah Cockerton et al" "Canterbury Health Laboratories" "Institute of Environmental Science and Research (ESR)" "https://www.epicov.org/acknowledgement/50/44/EPI_ISL_13765044.json"
9050 "NewZealand/22CH5399/2022" "EPI_ISL_13763777" "?" "Sarah Cockerton et al" "Canterbury Health Laboratories" "Institute of Environmental Science and Research (ESR), Kenepuru Science Centre" "https://www.epicov.org/acknowledgement/37/77/EPI_ISL_13763777.json"
9051 "NewZealand/22CH5401/2022" "EPI_ISL_13764075" "?" "Sarah Cockerton et al" "Southern Community Labs Dunedin" "Institute of Environmental Science and Research (ESR), Kenepuru Science Centre" "https://www.epicov.org/acknowledgement/40/75/EPI_ISL_13764075.json"
9052 "NewZealand/22CH5406/2022" "EPI_ISL_13764114" "?" "Sarah Cockerton et al" "Southern Community Labs Dunedin" "Institute of Environmental Science and Research (ESR), Kenepuru Science Centre" "https://www.epicov.org/acknowledgement/41/14/EPI_ISL_13764114.json"
9053 "NewZealand/22CH5407/2022" "EPI_ISL_13764653" "?" "Sarah Cockerton et al" "Southern Community Labs Dunedin" "Institute of Environmental Science and Research (ESR)" "https://www.epicov.org/acknowledgement/46/53/EPI_ISL_13764653.json"
9054 "NewZealand/22CH5408/2022" "EPI_ISL_13764292" "?" "Sarah Cockerton et al" "Southern Community Labs Dunedin" "Institute of Environmental Science and Research (ESR), Kenepuru Science Centre" "https://www.epicov.org/acknowledgement/42/92/EPI_ISL_13764292.json"
9055 "NewZealand/22CH5409/2022" "EPI_ISL_13765195" "?" "Sarah Cockerton et al" "Southern Community Labs Dunedin" "Institute of Environmental Science and Research (ESR)" "https://www.epicov.org/acknowledgement/51/95/EPI_ISL_13765195.json"
9056 "NewZealand/22CH5411/2022" "EPI_ISL_13763686" "?" "Sarah Cockerton et al" "Southern Community Labs Dunedin" "Institute of Environmental Science and Research (ESR), Kenepuru Science Centre" "https://www.epicov.org/acknowledgement/36/86/EPI_ISL_13763686.json"
9057 "NewZealand/22CH5412/2022" "EPI_ISL_13765254" "?" "Sarah Cockerton et al" "Southern Community Labs Dunedin" "Institute of Environmental Science and Research (ESR)" "https://www.epicov.org/acknowledgement/52/54/EPI_ISL_13765254.json"
9058 "NewZealand/22CH5418/2022" "EPI_ISL_13764950" "?" "Sarah Cockerton et al" "Southern Community Labs Dunedin" "Institute of Environmental Science and Research (ESR)" "https://www.epicov.org/acknowledgement/49/50/EPI_ISL_13764950.json"
9059 "NewZealand/22CH5420/2022" "EPI_ISL_13764889" "?" "Sarah Cockerton et al" "Southern Community Labs Dunedin" "Institute of Environmental Science and Research (ESR)" "https://www.epicov.org/acknowledgement/48/89/EPI_ISL_13764889.json"
9060 "NewZealand/22CH5421/2022" "EPI_ISL_13765473" "?" "Sarah Cockerton et al" "Southern Community Labs Dunedin" "Institute of Environmental Science and Research (ESR)" "https://www.epicov.org/acknowledgement/54/73/EPI_ISL_13765473.json"
9061 "NewZealand/22CH5422/2022" "EPI_ISL_13765344" "?" "Sarah Cockerton et al" "Southern Community Labs Dunedin" "Institute of Environmental Science and Research (ESR)" "https://www.epicov.org/acknowledgement/53/44/EPI_ISL_13765344.json"
9062 "NewZealand/22CH5423/2022" "EPI_ISL_13763736" "?" "Sarah Cockerton et al" "MedLab South Ltd Nelson" "Institute of Environmental Science and Research (ESR), Kenepuru Science Centre" "https://www.epicov.org/acknowledgement/37/36/EPI_ISL_13763736.json"
9063 "NewZealand/22CH5424/2022" "EPI_ISL_13763693" "?" "Sarah Cockerton et al" "Canterbury Health Laboratories" "Institute of Environmental Science and Research (ESR), Kenepuru Science Centre" "https://www.epicov.org/acknowledgement/36/93/EPI_ISL_13763693.json"
9064 "NewZealand/22CH5430/2022" "EPI_ISL_13764184" "?" "Sarah Cockerton et al" "Canterbury Health Laboratories" "Institute of Environmental Science and Research (ESR), Kenepuru Science Centre" "https://www.epicov.org/acknowledgement/41/84/EPI_ISL_13764184.json"
9065 "NewZealand/22CH5431/2022" "EPI_ISL_13764603" "?" "Sarah Cockerton et al" "Southern Community Labs Chch" "Institute of Environmental Science and Research (ESR)" "https://www.epicov.org/acknowledgement/46/03/EPI_ISL_13764603.json"
9066 "NewZealand/22CH5434/2022" "EPI_ISL_13764209" "?" "Sarah Cockerton et al" "Southern Community Labs Chch" "Institute of Environmental Science and Research (ESR), Kenepuru Science Centre" "https://www.epicov.org/acknowledgement/42/09/EPI_ISL_13764209.json"
9067 "NewZealand/22CH5435/2022" "EPI_ISL_13764978" "?" "Sarah Cockerton et al" "Southern Community Labs Chch" "Institute of Environmental Science and Research (ESR)" "https://www.epicov.org/acknowledgement/49/78/EPI_ISL_13764978.json"
9068 "NewZealand/22CH5438/2022" "EPI_ISL_13763904" "?" "Sarah Cockerton et al" "Southern Community Labs Chch" "Institute of Environmental Science and Research (ESR), Kenepuru Science Centre" "https://www.epicov.org/acknowledgement/39/04/EPI_ISL_13763904.json"
9069 "NewZealand/22CH5441/2022" "EPI_ISL_13764804" "?" "Sarah Cockerton et al" "MedLab Timaru Ltd" "Institute of Environmental Science and Research (ESR)" "https://www.epicov.org/acknowledgement/48/04/EPI_ISL_13764804.json"
9070 "NewZealand/22CH5445/2022" "EPI_ISL_13765014" "?" "Sarah Cockerton et al" "Southern Community Labs Chch" "Institute of Environmental Science and Research (ESR)" "https://www.epicov.org/acknowledgement/50/14/EPI_ISL_13765014.json"
9071 "NewZealand/22CH5446/2022" "EPI_ISL_13765246" "?" "Sarah Cockerton et al" "Southern Community Labs Chch" "Institute of Environmental Science and Research (ESR)" "https://www.epicov.org/acknowledgement/52/46/EPI_ISL_13765246.json"
9072 "NewZealand/22CH5448/2022" "EPI_ISL_13765445" "?" "Sarah Cockerton et al" "Southern Community Labs Chch" "Institute of Environmental Science and Research (ESR)" "https://www.epicov.org/acknowledgement/54/45/EPI_ISL_13765445.json"
9073 "NewZealand/22CH5449/2022" "EPI_ISL_13764845" "?" "Sarah Cockerton et al" "Southern Community Labs Chch" "Institute of Environmental Science and Research (ESR)" "https://www.epicov.org/acknowledgement/48/45/EPI_ISL_13764845.json"
9074 "NewZealand/22CH5450/2022" "EPI_ISL_13763708" "?" "Sarah Cockerton et al" "Southern Community Labs Chch" "Institute of Environmental Science and Research (ESR), Kenepuru Science Centre" "https://www.epicov.org/acknowledgement/37/08/EPI_ISL_13763708.json"
9075 "NewZealand/22CH5451/2022" "EPI_ISL_13763912" "?" "Sarah Cockerton et al" "Southern Community Labs Chch" "Institute of Environmental Science and Research (ESR), Kenepuru Science Centre" "https://www.epicov.org/acknowledgement/39/12/EPI_ISL_13763912.json"
9076 "NewZealand/22CH5453/2022" "EPI_ISL_13764650" "?" "Sarah Cockerton et al" "Southern Community Labs Chch" "Institute of Environmental Science and Research (ESR)" "https://www.epicov.org/acknowledgement/46/50/EPI_ISL_13764650.json"
9077 "NewZealand/22CH5454/2022" "EPI_ISL_13765412" "?" "Sarah Cockerton et al" "Southern Community Labs Chch" "Institute of Environmental Science and Research (ESR)" "https://www.epicov.org/acknowledgement/54/12/EPI_ISL_13765412.json"
9078 "NewZealand/22CH5456/2022" "EPI_ISL_13764397" "?" "Sarah Cockerton et al" "Canterbury Health Laboratories" "Institute of Environmental Science and Research (ESR), Kenepuru Science Centre" "https://www.epicov.org/acknowledgement/43/97/EPI_ISL_13764397.json"
9079 "NewZealand/22CH5457/2022" "EPI_ISL_13765470" "?" "Sarah Cockerton et al" "Canterbury Health Laboratories" "Institute of Environmental Science and Research (ESR)" "https://www.epicov.org/acknowledgement/54/70/EPI_ISL_13765470.json"
9080 "NewZealand/22CH5458/2022" "EPI_ISL_13765046" "?" "Sarah Cockerton et al" "Canterbury Health Laboratories" "Institute of Environmental Science and Research (ESR)" "https://www.epicov.org/acknowledgement/50/46/EPI_ISL_13765046.json"
9081 "NewZealand/22CH5460/2022" "EPI_ISL_13764366" "?" "Sarah Cockerton et al" "Canterbury Health Laboratories" "Institute of Environmental Science and Research (ESR), Kenepuru Science Centre" "https://www.epicov.org/acknowledgement/43/66/EPI_ISL_13764366.json"
9082 "NewZealand/22CH5461/2022" "EPI_ISL_13764286" "?" "Sarah Cockerton et al" "Canterbury Health Laboratories" "Institute of Environmental Science and Research (ESR), Kenepuru Science Centre" "https://www.epicov.org/acknowledgement/42/86/EPI_ISL_13764286.json"
9083 "NewZealand/22CH5462/2022" "EPI_ISL_13765333" "?" "Sarah Cockerton et al" "Canterbury Health Laboratories" "Institute of Environmental Science and Research (ESR)" "https://www.epicov.org/acknowledgement/53/33/EPI_ISL_13765333.json"
9084 "NewZealand/22CH5463/2022" "EPI_ISL_13764976" "?" "Sarah Cockerton et al" "Canterbury Health Laboratories" "Institute of Environmental Science and Research (ESR)" "https://www.epicov.org/acknowledgement/49/76/EPI_ISL_13764976.json"
9085 "NewZealand/22CH5464/2022" "EPI_ISL_13765396" "?" "Sarah Cockerton et al" "Canterbury Health Laboratories" "Institute of Environmental Science and Research (ESR)" "https://www.epicov.org/acknowledgement/53/96/EPI_ISL_13765396.json"
9086 "NewZealand/22CH5466/2022" "EPI_ISL_13763818" "?" "Sarah Cockerton et al" "Canterbury Health Laboratories" "Institute of Environmental Science and Research (ESR), Kenepuru Science Centre" "https://www.epicov.org/acknowledgement/38/18/EPI_ISL_13763818.json"
9087 "NewZealand/22CH5467/2022" "EPI_ISL_13763860" "?" "Sarah Cockerton et al" "Canterbury Health Laboratories" "Institute of Environmental Science and Research (ESR), Kenepuru Science Centre" "https://www.epicov.org/acknowledgement/38/60/EPI_ISL_13763860.json"
9088 "NewZealand/22CH5468/2022" "EPI_ISL_13764481" "?" "Sarah Cockerton et al" "Canterbury Health Laboratories" "Institute of Environmental Science and Research (ESR), Kenepuru Science Centre" "https://www.epicov.org/acknowledgement/44/81/EPI_ISL_13764481.json"
9089 "NewZealand/22CH5469/2022" "EPI_ISL_13763657" "?" "Sarah Cockerton et al" "Canterbury Health Laboratories" "Institute of Environmental Science and Research (ESR)" "https://www.epicov.org/acknowledgement/36/57/EPI_ISL_13763657.json"
9090 "NewZealand/22CH5470/2022" "EPI_ISL_13764242" "?" "Sarah Cockerton et al" "Canterbury Health Laboratories" "Institute of Environmental Science and Research (ESR), Kenepuru Science Centre" "https://www.epicov.org/acknowledgement/42/42/EPI_ISL_13764242.json"
9091 "NewZealand/22CH5471/2022" "EPI_ISL_13764900" "?" "Sarah Cockerton et al" "Canterbury Health Laboratories" "Institute of Environmental Science and Research (ESR)" "https://www.epicov.org/acknowledgement/49/00/EPI_ISL_13764900.json"
9092 "NewZealand/22CH5473/2022" "EPI_ISL_13764482" "?" "Sarah Cockerton et al" "Canterbury Health Laboratories" "Institute of Environmental Science and Research (ESR), Kenepuru Science Centre" "https://www.epicov.org/acknowledgement/44/82/EPI_ISL_13764482.json"
9093 "NewZealand/22CH5474/2022" "EPI_ISL_13765149" "?" "Sarah Cockerton et al" "Canterbury Health Laboratories" "Institute of Environmental Science and Research (ESR)" "https://www.epicov.org/acknowledgement/51/49/EPI_ISL_13765149.json"
9094 "NewZealand/22CH5475/2022" "EPI_ISL_13765444" "?" "Sarah Cockerton et al" "Canterbury Health Laboratories" "Institute of Environmental Science and Research (ESR)" "https://www.epicov.org/acknowledgement/54/44/EPI_ISL_13765444.json"
9095 "NewZealand/22CH5476/2022" "EPI_ISL_13764124" "?" "Sarah Cockerton et al" "Canterbury Health Laboratories" "Institute of Environmental Science and Research (ESR), Kenepuru Science Centre" "https://www.epicov.org/acknowledgement/41/24/EPI_ISL_13764124.json"
9096 "NewZealand/22CH5477/2022" "EPI_ISL_13765492" "?" "Sarah Cockerton et al" "Canterbury Health Laboratories" "Institute of Environmental Science and Research (ESR)" "https://www.epicov.org/acknowledgement/54/92/EPI_ISL_13765492.json"
9097 "NewZealand/22CH5478/2022" "EPI_ISL_13764232" "?" "Sarah Cockerton et al" "Canterbury Health Laboratories" "Institute of Environmental Science and Research (ESR), Kenepuru Science Centre" "https://www.epicov.org/acknowledgement/42/32/EPI_ISL_13764232.json"
9098 "NewZealand/22CH5479/2022" "EPI_ISL_13765390" "?" "Sarah Cockerton et al" "Canterbury Health Laboratories" "Institute of Environmental Science and Research (ESR)" "https://www.epicov.org/acknowledgement/53/90/EPI_ISL_13765390.json"
9099 "NewZealand/22CH5480/2022" "EPI_ISL_13765049" "?" "Sarah Cockerton et al" "Canterbury Health Laboratories" "Institute of Environmental Science and Research (ESR)" "https://www.epicov.org/acknowledgement/50/49/EPI_ISL_13765049.json"
9100 "NewZealand/22CH5481/2022" "EPI_ISL_13764370" "?" "Sarah Cockerton et al" "Canterbury Health Laboratories" "Institute of Environmental Science and Research (ESR), Kenepuru Science Centre" "https://www.epicov.org/acknowledgement/43/70/EPI_ISL_13764370.json"
9101 "NewZealand/22CH5485/2022" "EPI_ISL_13763674" "?" "Sarah Cockerton et al" "Canterbury Health Laboratories" "Institute of Environmental Science and Research (ESR), Kenepuru Science Centre" "https://www.epicov.org/acknowledgement/36/74/EPI_ISL_13763674.json"
9102 "NewZealand/22CH5486/2022" "EPI_ISL_13764926" "?" "Sarah Cockerton et al" "Canterbury Health Laboratories" "Institute of Environmental Science and Research (ESR)" "https://www.epicov.org/acknowledgement/49/26/EPI_ISL_13764926.json"
9103 "NewZealand/22CH5487/2022" "EPI_ISL_13765037" "?" "Sarah Cockerton et al" "Canterbury Health Laboratories" "Institute of Environmental Science and Research (ESR)" "https://www.epicov.org/acknowledgement/50/37/EPI_ISL_13765037.json"
9104 "NewZealand/22CH5488/2022" "EPI_ISL_13764312" "?" "Sarah Cockerton et al" "Canterbury Health Laboratories" "Institute of Environmental Science and Research (ESR), Kenepuru Science Centre" "https://www.epicov.org/acknowledgement/43/12/EPI_ISL_13764312.json"
9105 "NewZealand/22CH5489/2022" "EPI_ISL_13764524" "?" "Sarah Cockerton et al" "Canterbury Health Laboratories" "Institute of Environmental Science and Research (ESR), Kenepuru Science Centre" "https://www.epicov.org/acknowledgement/45/24/EPI_ISL_13764524.json"
9106 "NewZealand/22CH5491/2022" "EPI_ISL_13764215" "?" "Sarah Cockerton et al" "Canterbury Health Laboratories" "Institute of Environmental Science and Research (ESR), Kenepuru Science Centre" "https://www.epicov.org/acknowledgement/42/15/EPI_ISL_13764215.json"
9107 "NewZealand/22CH5492/2022" "EPI_ISL_13764461" "?" "Sarah Cockerton et al" "Canterbury Health Laboratories" "Institute of Environmental Science and Research (ESR), Kenepuru Science Centre" "https://www.epicov.org/acknowledgement/44/61/EPI_ISL_13764461.json"
9108 "NewZealand/22CH5494/2022" "EPI_ISL_13764197" "?" "Sarah Cockerton et al" "Canterbury Health Laboratories" "Institute of Environmental Science and Research (ESR), Kenepuru Science Centre" "https://www.epicov.org/acknowledgement/41/97/EPI_ISL_13764197.json"
9109 "NewZealand/22CH5495/2022" "EPI_ISL_13765495" "?" "Sarah Cockerton et al" "Canterbury Health Laboratories" "Institute of Environmental Science and Research (ESR)" "https://www.epicov.org/acknowledgement/54/95/EPI_ISL_13765495.json"
9110 "NewZealand/22CH5496/2022" "EPI_ISL_13764134" "?" "Sarah Cockerton et al" "Canterbury Health Laboratories" "Institute of Environmental Science and Research (ESR), Kenepuru Science Centre" "https://www.epicov.org/acknowledgement/41/34/EPI_ISL_13764134.json"
9111 "NewZealand/22CH5497/2022" "EPI_ISL_13764972" "?" "Sarah Cockerton et al" "Canterbury Health Laboratories" "Institute of Environmental Science and Research (ESR)" "https://www.epicov.org/acknowledgement/49/72/EPI_ISL_13764972.json"
9112 "NewZealand/22CH5498/2022" "EPI_ISL_13764257" "?" "Sarah Cockerton et al" "Canterbury Health Laboratories" "Institute of Environmental Science and Research (ESR), Kenepuru Science Centre" "https://www.epicov.org/acknowledgement/42/57/EPI_ISL_13764257.json"
9113 "NewZealand/22CH5500/2022" "EPI_ISL_13765217" "?" "Sarah Cockerton et al" "Canterbury Health Laboratories" "Institute of Environmental Science and Research (ESR)" "https://www.epicov.org/acknowledgement/52/17/EPI_ISL_13765217.json"
9114 "NewZealand/22CH5501/2022" "EPI_ISL_13764973" "?" "Sarah Cockerton et al" "Canterbury Health Laboratories" "Institute of Environmental Science and Research (ESR)" "https://www.epicov.org/acknowledgement/49/73/EPI_ISL_13764973.json"
9115 "NewZealand/22CH5502/2022" "EPI_ISL_13764993" "?" "Sarah Cockerton et al" "Canterbury Health Laboratories" "Institute of Environmental Science and Research (ESR)" "https://www.epicov.org/acknowledgement/49/93/EPI_ISL_13764993.json"
9116 "NewZealand/22CH5503/2022" "EPI_ISL_13764579" "?" "Sarah Cockerton et al" "Canterbury Health Laboratories" "Institute of Environmental Science and Research (ESR), Kenepuru Science Centre" "https://www.epicov.org/acknowledgement/45/79/EPI_ISL_13764579.json"
9117 "NewZealand/22CH5504/2022" "EPI_ISL_13765500" "?" "Sarah Cockerton et al" "Canterbury Health Laboratories" "Institute of Environmental Science and Research (ESR)" "https://www.epicov.org/acknowledgement/55/00/EPI_ISL_13765500.json"
9118 "NewZealand/22CH5505/2022" "EPI_ISL_13765370" "?" "Sarah Cockerton et al" "Canterbury Health Laboratories" "Institute of Environmental Science and Research (ESR)" "https://www.epicov.org/acknowledgement/53/70/EPI_ISL_13765370.json"
9119 "NewZealand/22CH5507/2022" "EPI_ISL_13764885" "?" "Sarah Cockerton et al" "Canterbury Health Laboratories" "Institute of Environmental Science and Research (ESR)" "https://www.epicov.org/acknowledgement/48/85/EPI_ISL_13764885.json"
9120 "NewZealand/22CH5508/2022" "EPI_ISL_13764263" "?" "Sarah Cockerton et al" "Canterbury Health Laboratories" "Institute of Environmental Science and Research (ESR), Kenepuru Science Centre" "https://www.epicov.org/acknowledgement/42/63/EPI_ISL_13764263.json"
9121 "NewZealand/22CH5509/2022" "EPI_ISL_13764088" "?" "Sarah Cockerton et al" "Canterbury Health Laboratories" "Institute of Environmental Science and Research (ESR), Kenepuru Science Centre" "https://www.epicov.org/acknowledgement/40/88/EPI_ISL_13764088.json"
9122 "NewZealand/22CH5510/2022" "EPI_ISL_13764278" "?" "Sarah Cockerton et al" "Canterbury Health Laboratories" "Institute of Environmental Science and Research (ESR), Kenepuru Science Centre" "https://www.epicov.org/acknowledgement/42/78/EPI_ISL_13764278.json"
9123 "NewZealand/22CH5512/2022" "EPI_ISL_13764245" "?" "Sarah Cockerton et al" "Canterbury Health Laboratories" "Institute of Environmental Science and Research (ESR), Kenepuru Science Centre" "https://www.epicov.org/acknowledgement/42/45/EPI_ISL_13764245.json"
9124 "NewZealand/22CH5514/2022" "EPI_ISL_13764408" "?" "Sarah Cockerton et al" "Canterbury Health Laboratories" "Institute of Environmental Science and Research (ESR), Kenepuru Science Centre" "https://www.epicov.org/acknowledgement/44/08/EPI_ISL_13764408.json"
9125 "NewZealand/22CH5515/2022" "EPI_ISL_13764531" "?" "Sarah Cockerton et al" "Canterbury Health Laboratories" "Institute of Environmental Science and Research (ESR), Kenepuru Science Centre" "https://www.epicov.org/acknowledgement/45/31/EPI_ISL_13764531.json"
9126 "NewZealand/22CH5516/2022" "EPI_ISL_13765075" "?" "Sarah Cockerton et al" "Canterbury Health Laboratories" "Institute of Environmental Science and Research (ESR)" "https://www.epicov.org/acknowledgement/50/75/EPI_ISL_13765075.json"
9127 "NewZealand/22CH5517/2022" "EPI_ISL_13765233" "?" "Sarah Cockerton et al" "Canterbury Health Laboratories" "Institute of Environmental Science and Research (ESR)" "https://www.epicov.org/acknowledgement/52/33/EPI_ISL_13765233.json"
9128 "NewZealand/22CH5519/2022" "EPI_ISL_13763847" "?" "Sarah Cockerton et al" "Canterbury Health Laboratories" "Institute of Environmental Science and Research (ESR), Kenepuru Science Centre" "https://www.epicov.org/acknowledgement/38/47/EPI_ISL_13763847.json"
9129 "NewZealand/22CH5521/2022" "EPI_ISL_13765421" "?" "Sarah Cockerton et al" "Canterbury Health Laboratories" "Institute of Environmental Science and Research (ESR)" "https://www.epicov.org/acknowledgement/54/21/EPI_ISL_13765421.json"
9130 "NewZealand/22CH5522/2022" "EPI_ISL_13764379" "?" "Sarah Cockerton et al" "Canterbury Health Laboratories" "Institute of Environmental Science and Research (ESR), Kenepuru Science Centre" "https://www.epicov.org/acknowledgement/43/79/EPI_ISL_13764379.json"
9131 "NewZealand/22CH5523/2022" "EPI_ISL_13763695" "?" "Sarah Cockerton et al" "Canterbury Health Laboratories" "Institute of Environmental Science and Research (ESR), Kenepuru Science Centre" "https://www.epicov.org/acknowledgement/36/95/EPI_ISL_13763695.json"
9132 "NewZealand/22CH5524/2022" "EPI_ISL_13765184" "?" "Sarah Cockerton et al" "Canterbury Health Laboratories" "Institute of Environmental Science and Research (ESR)" "https://www.epicov.org/acknowledgement/51/84/EPI_ISL_13765184.json"
9133 "NewZealand/22CH5525/2022" "EPI_ISL_13765187" "?" "Sarah Cockerton et al" "Canterbury Health Laboratories" "Institute of Environmental Science and Research (ESR)" "https://www.epicov.org/acknowledgement/51/87/EPI_ISL_13765187.json"
9134 "NewZealand/22CH5526/2022" "EPI_ISL_13764186" "?" "Sarah Cockerton et al" "Canterbury Health Laboratories" "Institute of Environmental Science and Research (ESR), Kenepuru Science Centre" "https://www.epicov.org/acknowledgement/41/86/EPI_ISL_13764186.json"
9135 "NewZealand/22CH5527/2022" "EPI_ISL_13763862" "?" "Sarah Cockerton et al" "MedLab South Ltd Nelson" "Institute of Environmental Science and Research (ESR), Kenepuru Science Centre" "https://www.epicov.org/acknowledgement/38/62/EPI_ISL_13763862.json"
9136 "NewZealand/22CH5529/2022" "EPI_ISL_13764148" "?" "Sarah Cockerton et al" "MedLab South Ltd Nelson" "Institute of Environmental Science and Research (ESR), Kenepuru Science Centre" "https://www.epicov.org/acknowledgement/41/48/EPI_ISL_13764148.json"
9137 "NewZealand/22CH5530/2022" "EPI_ISL_13765483" "?" "Sarah Cockerton et al" "MedLab South Ltd Nelson" "Institute of Environmental Science and Research (ESR)" "https://www.epicov.org/acknowledgement/54/83/EPI_ISL_13765483.json"
9138 "NewZealand/22CH5531/2022" "EPI_ISL_13765038" "?" "Sarah Cockerton et al" "MedLab South Ltd Nelson" "Institute of Environmental Science and Research (ESR)" "https://www.epicov.org/acknowledgement/50/38/EPI_ISL_13765038.json"
9139 "NewZealand/22CH5532/2022" "EPI_ISL_13764435" "?" "Sarah Cockerton et al" "MedLab South Ltd Nelson" "Institute of Environmental Science and Research (ESR), Kenepuru Science Centre" "https://www.epicov.org/acknowledgement/44/35/EPI_ISL_13764435.json"
9140 "NewZealand/22CH5535/2022" "EPI_ISL_13764960" "?" "Sarah Cockerton et al" "MedLab South Ltd Nelson" "Institute of Environmental Science and Research (ESR)" "https://www.epicov.org/acknowledgement/49/60/EPI_ISL_13764960.json"
9141 "NewZealand/22CH5538/2022" "EPI_ISL_13764454" "?" "Sarah Cockerton et al" "MedLab South Ltd Nelson" "Institute of Environmental Science and Research (ESR), Kenepuru Science Centre" "https://www.epicov.org/acknowledgement/44/54/EPI_ISL_13764454.json"
9142 "NewZealand/22CH5539/2022" "EPI_ISL_13764079" "?" "Sarah Cockerton et al" "MedLab South Ltd Nelson" "Institute of Environmental Science and Research (ESR), Kenepuru Science Centre" "https://www.epicov.org/acknowledgement/40/79/EPI_ISL_13764079.json"
9143 "NewZealand/22CH5540/2022" "EPI_ISL_13764097" "?" "Sarah Cockerton et al" "MedLab South Ltd Nelson" "Institute of Environmental Science and Research (ESR), Kenepuru Science Centre" "https://www.epicov.org/acknowledgement/40/97/EPI_ISL_13764097.json"
9144 "NewZealand/22CH5541/2022" "EPI_ISL_13764460" "?" "Sarah Cockerton et al" "MedLab South Ltd Nelson" "Institute of Environmental Science and Research (ESR), Kenepuru Science Centre" "https://www.epicov.org/acknowledgement/44/60/EPI_ISL_13764460.json"
9145 "NewZealand/22CH5542/2022" "EPI_ISL_13764871" "?" "Sarah Cockerton et al" "MedLab South Ltd Nelson" "Institute of Environmental Science and Research (ESR)" "https://www.epicov.org/acknowledgement/48/71/EPI_ISL_13764871.json"
9146 "NewZealand/22CH5543/2022" "EPI_ISL_13765136" "?" "Sarah Cockerton et al" "MedLab South Ltd Nelson" "Institute of Environmental Science and Research (ESR)" "https://www.epicov.org/acknowledgement/51/36/EPI_ISL_13765136.json"
9147 "NewZealand/22CH5544/2022" "EPI_ISL_13765506" "?" "Sarah Cockerton et al" "MedLab South Ltd Nelson" "Institute of Environmental Science and Research (ESR)" "https://www.epicov.org/acknowledgement/55/06/EPI_ISL_13765506.json"
9148 "NewZealand/22CH5546/2022" "EPI_ISL_13763870" "?" "Sarah Cockerton et al" "Canterbury Health Laboratories" "Institute of Environmental Science and Research (ESR), Kenepuru Science Centre" "https://www.epicov.org/acknowledgement/38/70/EPI_ISL_13763870.json"
9149 "NewZealand/22CH5547/2022" "EPI_ISL_13764089" "?" "Sarah Cockerton et al" "Canterbury Health Laboratories" "Institute of Environmental Science and Research (ESR), Kenepuru Science Centre" "https://www.epicov.org/acknowledgement/40/89/EPI_ISL_13764089.json"
9150 "NewZealand/22CH5548/2022" "EPI_ISL_13764206" "?" "Sarah Cockerton et al" "Canterbury Health Laboratories" "Institute of Environmental Science and Research (ESR), Kenepuru Science Centre" "https://www.epicov.org/acknowledgement/42/06/EPI_ISL_13764206.json"
9151 "NewZealand/22CH5549/2022" "EPI_ISL_13764290" "?" "Sarah Cockerton et al" "Canterbury Health Laboratories" "Institute of Environmental Science and Research (ESR), Kenepuru Science Centre" "https://www.epicov.org/acknowledgement/42/90/EPI_ISL_13764290.json"
9152 "NewZealand/22CH5550/2022" "EPI_ISL_13764369" "?" "Sarah Cockerton et al" "Canterbury Health Laboratories" "Institute of Environmental Science and Research (ESR), Kenepuru Science Centre" "https://www.epicov.org/acknowledgement/43/69/EPI_ISL_13764369.json"
9153 "NewZealand/22CH5551/2022" "EPI_ISL_13763809" "?" "Sarah Cockerton et al" "Canterbury Health Laboratories" "Institute of Environmental Science and Research (ESR), Kenepuru Science Centre" "https://www.epicov.org/acknowledgement/38/09/EPI_ISL_13763809.json"
9154 "NewZealand/22CH5552/2022" "EPI_ISL_13763938" "?" "Sarah Cockerton et al" "Canterbury Health Laboratories" "Institute of Environmental Science and Research (ESR), Kenepuru Science Centre" "https://www.epicov.org/acknowledgement/39/38/EPI_ISL_13763938.json"
9155 "NewZealand/22CH5553/2022" "EPI_ISL_13765123" "?" "Sarah Cockerton et al" "Canterbury Health Laboratories" "Institute of Environmental Science and Research (ESR)" "https://www.epicov.org/acknowledgement/51/23/EPI_ISL_13765123.json"
9156 "NewZealand/22CH5554/2022" "EPI_ISL_13765158" "?" "Sarah Cockerton et al" "Canterbury Health Laboratories" "Institute of Environmental Science and Research (ESR)" "https://www.epicov.org/acknowledgement/51/58/EPI_ISL_13765158.json"
9157 "NewZealand/22CH5555/2022" "EPI_ISL_13764355" "?" "Sarah Cockerton et al" "Canterbury Health Laboratories" "Institute of Environmental Science and Research (ESR), Kenepuru Science Centre" "https://www.epicov.org/acknowledgement/43/55/EPI_ISL_13764355.json"
9158 "NewZealand/22CH5556/2022" "EPI_ISL_13764565" "?" "Sarah Cockerton et al" "Canterbury Health Laboratories" "Institute of Environmental Science and Research (ESR), Kenepuru Science Centre" "https://www.epicov.org/acknowledgement/45/65/EPI_ISL_13764565.json"
9159 "NewZealand/22CH5557/2022" "EPI_ISL_13764585" "?" "Sarah Cockerton et al" "Canterbury Health Laboratories" "Institute of Environmental Science and Research (ESR), Kenepuru Science Centre" "https://www.epicov.org/acknowledgement/45/85/EPI_ISL_13764585.json"
9160 "NewZealand/22CH5558/2022" "EPI_ISL_13764344" "?" "Sarah Cockerton et al" "Canterbury Health Laboratories" "Institute of Environmental Science and Research (ESR), Kenepuru Science Centre" "https://www.epicov.org/acknowledgement/43/44/EPI_ISL_13764344.json"
9161 "NewZealand/22CH5559/2022" "EPI_ISL_13765086" "?" "Sarah Cockerton et al" "Canterbury Health Laboratories" "Institute of Environmental Science and Research (ESR)" "https://www.epicov.org/acknowledgement/50/86/EPI_ISL_13765086.json"
9162 "NewZealand/22CH5560/2022" "EPI_ISL_13763785" "?" "Sarah Cockerton et al" "Canterbury Health Laboratories" "Institute of Environmental Science and Research (ESR), Kenepuru Science Centre" "https://www.epicov.org/acknowledgement/37/85/EPI_ISL_13763785.json"
9163 "NewZealand/22CH5561/2022" "EPI_ISL_13764822" "?" "Sarah Cockerton et al" "Canterbury Health Laboratories" "Institute of Environmental Science and Research (ESR)" "https://www.epicov.org/acknowledgement/48/22/EPI_ISL_13764822.json"
9164 "NewZealand/22CH5562/2022" "EPI_ISL_13765507" "?" "Sarah Cockerton et al" "Canterbury Health Laboratories" "Institute of Environmental Science and Research (ESR)" "https://www.epicov.org/acknowledgement/55/07/EPI_ISL_13765507.json"
9165 "NewZealand/22CH5563/2022" "EPI_ISL_13763720" "?" "Sarah Cockerton et al" "Canterbury Health Laboratories" "Institute of Environmental Science and Research (ESR), Kenepuru Science Centre" "https://www.epicov.org/acknowledgement/37/20/EPI_ISL_13763720.json"
9166 "NewZealand/22CH5564/2022" "EPI_ISL_13765508" "?" "Sarah Cockerton et al" "Canterbury Health Laboratories" "Institute of Environmental Science and Research (ESR)" "https://www.epicov.org/acknowledgement/55/08/EPI_ISL_13765508.json"
9167 "NewZealand/22CH5565/2022" "EPI_ISL_13764333" "?" "Sarah Cockerton et al" "Canterbury Health Laboratories" "Institute of Environmental Science and Research (ESR), Kenepuru Science Centre" "https://www.epicov.org/acknowledgement/43/33/EPI_ISL_13764333.json"
9168 "NewZealand/22CH5566/2022" "EPI_ISL_13765435" "?" "Sarah Cockerton et al" "Canterbury Health Laboratories" "Institute of Environmental Science and Research (ESR)" "https://www.epicov.org/acknowledgement/54/35/EPI_ISL_13765435.json"
9169 "NewZealand/22CH5567/2022" "EPI_ISL_13765432" "?" "Sarah Cockerton et al" "Southern Community Labs Chch" "Institute of Environmental Science and Research (ESR)" "https://www.epicov.org/acknowledgement/54/32/EPI_ISL_13765432.json"
9170 "NewZealand/22CH5568/2022" "EPI_ISL_13765456" "?" "Sarah Cockerton et al" "Southern Community Labs Chch" "Institute of Environmental Science and Research (ESR)" "https://www.epicov.org/acknowledgement/54/56/EPI_ISL_13765456.json"
9171 "NewZealand/22CH5569/2022" "EPI_ISL_13765249" "?" "Sarah Cockerton et al" "Southern Community Labs Chch" "Institute of Environmental Science and Research (ESR)" "https://www.epicov.org/acknowledgement/52/49/EPI_ISL_13765249.json"
9172 "NewZealand/22CH5570/2022" "EPI_ISL_13764326" "?" "Sarah Cockerton et al" "Southern Community Labs Chch" "Institute of Environmental Science and Research (ESR), Kenepuru Science Centre" "https://www.epicov.org/acknowledgement/43/26/EPI_ISL_13764326.json"
9173 "NewZealand/22CH5571/2022" "EPI_ISL_13763725" "?" "Sarah Cockerton et al" "Southern Community Labs Chch" "Institute of Environmental Science and Research (ESR), Kenepuru Science Centre" "https://www.epicov.org/acknowledgement/37/25/EPI_ISL_13763725.json"
9174 "NewZealand/22CH5572/2022" "EPI_ISL_13764466" "?" "Sarah Cockerton et al" "Southern Community Labs Chch" "Institute of Environmental Science and Research (ESR), Kenepuru Science Centre" "https://www.epicov.org/acknowledgement/44/66/EPI_ISL_13764466.json"
9175 "NewZealand/22CH5573/2022" "EPI_ISL_13765243" "?" "Sarah Cockerton et al" "Southern Community Labs Chch" "Institute of Environmental Science and Research (ESR)" "https://www.epicov.org/acknowledgement/52/43/EPI_ISL_13765243.json"
9176 "NewZealand/22CH5574/2022" "EPI_ISL_13765309" "?" "Sarah Cockerton et al" "Canterbury Health Laboratories" "Institute of Environmental Science and Research (ESR)" "https://www.epicov.org/acknowledgement/53/09/EPI_ISL_13765309.json"
9177 "NewZealand/22CH5575/2022" "EPI_ISL_13765447" "?" "Sarah Cockerton et al" "Canterbury Health Laboratories" "Institute of Environmental Science and Research (ESR)" "https://www.epicov.org/acknowledgement/54/47/EPI_ISL_13765447.json"
9178 "NewZealand/22CH5576/2022" "EPI_ISL_13765462" "?" "Sarah Cockerton et al" "Canterbury Health Laboratories" "Institute of Environmental Science and Research (ESR)" "https://www.epicov.org/acknowledgement/54/62/EPI_ISL_13765462.json"
9179 "NewZealand/22CH5577/2022" "EPI_ISL_13764229" "?" "Sarah Cockerton et al" "Canterbury Health Laboratories" "Institute of Environmental Science and Research (ESR), Kenepuru Science Centre" "https://www.epicov.org/acknowledgement/42/29/EPI_ISL_13764229.json"
9180 "NewZealand/22CH5578/2022" "EPI_ISL_13764840" "?" "Sarah Cockerton et al" "Canterbury Health Laboratories" "Institute of Environmental Science and Research (ESR)" "https://www.epicov.org/acknowledgement/48/40/EPI_ISL_13764840.json"
9181 "NewZealand/22CH5579/2022" "EPI_ISL_13763858" "?" "Sarah Cockerton et al" "Canterbury Health Laboratories" "Institute of Environmental Science and Research (ESR), Kenepuru Science Centre" "https://www.epicov.org/acknowledgement/38/58/EPI_ISL_13763858.json"
9182 "NewZealand/22CH5580/2022" "EPI_ISL_13763743" "?" "Sarah Cockerton et al" "Canterbury Health Laboratories" "Institute of Environmental Science and Research (ESR), Kenepuru Science Centre" "https://www.epicov.org/acknowledgement/37/43/EPI_ISL_13763743.json"
9183 "NewZealand/22CH5581/2022" "EPI_ISL_13765089" "?" "Sarah Cockerton et al" "Canterbury Health Laboratories" "Institute of Environmental Science and Research (ESR)" "https://www.epicov.org/acknowledgement/50/89/EPI_ISL_13765089.json"
9184 "NewZealand/22CH5583/2022" "EPI_ISL_13765128" "?" "Sarah Cockerton et al" "MedLab South Ltd Nelson" "Institute of Environmental Science and Research (ESR)" "https://www.epicov.org/acknowledgement/51/28/EPI_ISL_13765128.json"
9185 "NewZealand/22CH5584/2022" "EPI_ISL_13765258" "?" "Sarah Cockerton et al" "MedLab South Ltd Nelson" "Institute of Environmental Science and Research (ESR)" "https://www.epicov.org/acknowledgement/52/58/EPI_ISL_13765258.json"
9186 "NewZealand/22CH5585/2022" "EPI_ISL_13764353" "?" "Sarah Cockerton et al" "MedLab South Ltd Nelson" "Institute of Environmental Science and Research (ESR), Kenepuru Science Centre" "https://www.epicov.org/acknowledgement/43/53/EPI_ISL_13764353.json"
9187 "NewZealand/22CH5586/2022" "EPI_ISL_13763641" "?" "Sarah Cockerton et al" "MedLab South Ltd Nelson" "Institute of Environmental Science and Research (ESR)" "https://www.epicov.org/acknowledgement/36/41/EPI_ISL_13763641.json"
9188 "NewZealand/22CH5587/2022" "EPI_ISL_13765504" "?" "Sarah Cockerton et al" "MedLab South Ltd Nelson" "Institute of Environmental Science and Research (ESR)" "https://www.epicov.org/acknowledgement/55/04/EPI_ISL_13765504.json"
9189 "NewZealand/22CH5588/2022" "EPI_ISL_13764895" "?" "Sarah Cockerton et al" "Southern Community Labs Dunedin" "Institute of Environmental Science and Research (ESR)" "https://www.epicov.org/acknowledgement/48/95/EPI_ISL_13764895.json"
9190 "NewZealand/22CH5589/2022" "EPI_ISL_13765498" "?" "Sarah Cockerton et al" "Southern Community Labs Dunedin" "Institute of Environmental Science and Research (ESR)" "https://www.epicov.org/acknowledgement/54/98/EPI_ISL_13765498.json"
9191 "NewZealand/22CH5590/2022" "EPI_ISL_13763929" "?" "Sarah Cockerton et al" "Southern Community Labs Dunedin" "Institute of Environmental Science and Research (ESR), Kenepuru Science Centre" "https://www.epicov.org/acknowledgement/39/29/EPI_ISL_13763929.json"
9192 "NewZealand/22CH5592/2022" "EPI_ISL_13765497" "?" "Sarah Cockerton et al" "Southern Community Labs Dunedin" "Institute of Environmental Science and Research (ESR)" "https://www.epicov.org/acknowledgement/54/97/EPI_ISL_13765497.json"
9193 "NewZealand/22CH5598/2022" "EPI_ISL_13764013" "?" "Sarah Cockerton et al" "Southern Community Labs Dunedin" "Institute of Environmental Science and Research (ESR), Kenepuru Science Centre" "https://www.epicov.org/acknowledgement/40/13/EPI_ISL_13764013.json"
9194 "NewZealand/22CH5601/2022" "EPI_ISL_13764129" "?" "Sarah Cockerton et al" "Southern Community Labs Dunedin" "Institute of Environmental Science and Research (ESR), Kenepuru Science Centre" "https://www.epicov.org/acknowledgement/41/29/EPI_ISL_13764129.json"
9195 "NewZealand/22CH5602/2022" "EPI_ISL_13764588" "?" "Sarah Cockerton et al" "Southern Community Labs Dunedin" "Institute of Environmental Science and Research (ESR), Kenepuru Science Centre" "https://www.epicov.org/acknowledgement/45/88/EPI_ISL_13764588.json"
9196 "NewZealand/22CH5603/2022" "EPI_ISL_13764554" "?" "Sarah Cockerton et al" "Southern Community Labs Dunedin" "Institute of Environmental Science and Research (ESR), Kenepuru Science Centre" "https://www.epicov.org/acknowledgement/45/54/EPI_ISL_13764554.json"
9197 "NewZealand/22CH5604/2022" "EPI_ISL_13763954" "?" "Sarah Cockerton et al" "Southern Community Labs Dunedin" "Institute of Environmental Science and Research (ESR), Kenepuru Science Centre" "https://www.epicov.org/acknowledgement/39/54/EPI_ISL_13763954.json"
9198 "NewZealand/22CH5605/2022" "EPI_ISL_13764935" "?" "Sarah Cockerton et al" "Southern Community Labs Dunedin" "Institute of Environmental Science and Research (ESR)" "https://www.epicov.org/acknowledgement/49/35/EPI_ISL_13764935.json"
9199 "NewZealand/22CH5608/2022" "EPI_ISL_13765154" "?" "Sarah Cockerton et al" "Southern Community Labs Dunedin" "Institute of Environmental Science and Research (ESR)" "https://www.epicov.org/acknowledgement/51/54/EPI_ISL_13765154.json"
9200 "NewZealand/22CH5609/2022" "EPI_ISL_13764934" "?" "Sarah Cockerton et al" "Southern Community Labs Dunedin" "Institute of Environmental Science and Research (ESR)" "https://www.epicov.org/acknowledgement/49/34/EPI_ISL_13764934.json"
9201 "NewZealand/22CH5610/2022" "EPI_ISL_13764569" "?" "Sarah Cockerton et al" "Southern Community Labs Dunedin" "Institute of Environmental Science and Research (ESR), Kenepuru Science Centre" "https://www.epicov.org/acknowledgement/45/69/EPI_ISL_13764569.json"
9202 "NewZealand/22CH5611/2022" "EPI_ISL_13764104" "?" "Sarah Cockerton et al" "Southern Community Labs Dunedin" "Institute of Environmental Science and Research (ESR), Kenepuru Science Centre" "https://www.epicov.org/acknowledgement/41/04/EPI_ISL_13764104.json"
9203 "NewZealand/22CH5612/2022" "EPI_ISL_13765488" "?" "Sarah Cockerton et al" "Southern Community Labs Dunedin" "Institute of Environmental Science and Research (ESR)" "https://www.epicov.org/acknowledgement/54/88/EPI_ISL_13765488.json"
9204 "NewZealand/22CH5613/2022" "EPI_ISL_13765487" "?" "Sarah Cockerton et al" "Southern Community Labs Dunedin" "Institute of Environmental Science and Research (ESR)" "https://www.epicov.org/acknowledgement/54/87/EPI_ISL_13765487.json"
9205 "NewZealand/22CH5614/2022" "EPI_ISL_13764580" "?" "Sarah Cockerton et al" "Southern Community Labs Dunedin" "Institute of Environmental Science and Research (ESR), Kenepuru Science Centre" "https://www.epicov.org/acknowledgement/45/80/EPI_ISL_13764580.json"
9206 "NewZealand/22CH5615/2022" "EPI_ISL_13765485" "?" "Sarah Cockerton et al" "Southern Community Labs Dunedin" "Institute of Environmental Science and Research (ESR)" "https://www.epicov.org/acknowledgement/54/85/EPI_ISL_13765485.json"
9207 "NewZealand/22CH5616/2022" "EPI_ISL_13765486" "?" "Sarah Cockerton et al" "Southern Community Labs Dunedin" "Institute of Environmental Science and Research (ESR)" "https://www.epicov.org/acknowledgement/54/86/EPI_ISL_13765486.json"
9208 "NewZealand/22CH5618/2022" "EPI_ISL_13765451" "?" "Sarah Cockerton et al" "Southern Community Labs Dunedin" "Institute of Environmental Science and Research (ESR)" "https://www.epicov.org/acknowledgement/54/51/EPI_ISL_13765451.json"
9209 "NewZealand/22CH5619/2022" "EPI_ISL_13765124" "?" "Sarah Cockerton et al" "Southern Community Labs Dunedin" "Institute of Environmental Science and Research (ESR)" "https://www.epicov.org/acknowledgement/51/24/EPI_ISL_13765124.json"
9210 "NewZealand/22CH5620/2022" "EPI_ISL_13764512" "?" "Sarah Cockerton et al" "Southern Community Labs Dunedin" "Institute of Environmental Science and Research (ESR), Kenepuru Science Centre" "https://www.epicov.org/acknowledgement/45/12/EPI_ISL_13764512.json"
9211 "NewZealand/22CH5621/2022" "EPI_ISL_13763730" "?" "Sarah Cockerton et al" "Southern Community Labs Dunedin" "Institute of Environmental Science and Research (ESR), Kenepuru Science Centre" "https://www.epicov.org/acknowledgement/37/30/EPI_ISL_13763730.json"
9212 "NewZealand/22CH5622/2022" "EPI_ISL_13765374" "?" "Sarah Cockerton et al" "Southern Community Labs Dunedin" "Institute of Environmental Science and Research (ESR)" "https://www.epicov.org/acknowledgement/53/74/EPI_ISL_13765374.json"
9213 "NewZealand/22CH5623/2022" "EPI_ISL_13764101" "?" "Sarah Cockerton et al" "Southern Community Labs Dunedin" "Institute of Environmental Science and Research (ESR), Kenepuru Science Centre" "https://www.epicov.org/acknowledgement/41/01/EPI_ISL_13764101.json"
9214 "NewZealand/22CH5624/2022" "EPI_ISL_13765292" "?" "Sarah Cockerton et al" "Southern Community Labs Dunedin" "Institute of Environmental Science and Research (ESR)" "https://www.epicov.org/acknowledgement/52/92/EPI_ISL_13765292.json"
9215 "NewZealand/22CH5625/2022" "EPI_ISL_13763934" "?" "Sarah Cockerton et al" "Southern Community Labs Dunedin" "Institute of Environmental Science and Research (ESR), Kenepuru Science Centre" "https://www.epicov.org/acknowledgement/39/34/EPI_ISL_13763934.json"
9216 "NewZealand/22CH5626/2022" "EPI_ISL_13764504" "?" "Sarah Cockerton et al" "Southern Community Labs Dunedin" "Institute of Environmental Science and Research (ESR), Kenepuru Science Centre" "https://www.epicov.org/acknowledgement/45/04/EPI_ISL_13764504.json"
9217 "NewZealand/22CH5627/2022" "EPI_ISL_13765394" "?" "Sarah Cockerton et al" "Southern Community Labs Dunedin" "Institute of Environmental Science and Research (ESR)" "https://www.epicov.org/acknowledgement/53/94/EPI_ISL_13765394.json"
9218 "NewZealand/22CH5628/2022" "EPI_ISL_13764294" "?" "Sarah Cockerton et al" "Southern Community Labs Dunedin" "Institute of Environmental Science and Research (ESR), Kenepuru Science Centre" "https://www.epicov.org/acknowledgement/42/94/EPI_ISL_13764294.json"
9219 "NewZealand/22CH5629/2022" "EPI_ISL_13765313" "?" "Sarah Cockerton et al" "Southern Community Labs Dunedin" "Institute of Environmental Science and Research (ESR)" "https://www.epicov.org/acknowledgement/53/13/EPI_ISL_13765313.json"
9220 "NewZealand/22CH5630/2022" "EPI_ISL_13763900" "?" "Sarah Cockerton et al" "Southern Community Labs Dunedin" "Institute of Environmental Science and Research (ESR), Kenepuru Science Centre" "https://www.epicov.org/acknowledgement/39/00/EPI_ISL_13763900.json"
9221 "NewZealand/22CH5632/2022" "EPI_ISL_13763669" "?" "Sarah Cockerton et al" "Southern Community Labs Dunedin" "Institute of Environmental Science and Research (ESR), Kenepuru Science Centre" "https://www.epicov.org/acknowledgement/36/69/EPI_ISL_13763669.json"
9222 "NewZealand/22CH5633/2022" "EPI_ISL_13764084" "?" "Sarah Cockerton et al" "Southern Community Labs Dunedin" "Institute of Environmental Science and Research (ESR), Kenepuru Science Centre" "https://www.epicov.org/acknowledgement/40/84/EPI_ISL_13764084.json"
9223 "NewZealand/22CH5634/2022" "EPI_ISL_13763928" "?" "Sarah Cockerton et al" "Southern Community Labs Dunedin" "Institute of Environmental Science and Research (ESR), Kenepuru Science Centre" "https://www.epicov.org/acknowledgement/39/28/EPI_ISL_13763928.json"
9224 "NewZealand/22CH5635/2022" "EPI_ISL_13765499" "?" "Sarah Cockerton et al" "Southern Community Labs Dunedin" "Institute of Environmental Science and Research (ESR)" "https://www.epicov.org/acknowledgement/54/99/EPI_ISL_13765499.json"
9225 "NewZealand/22CH5636/2022" "EPI_ISL_13764609" "?" "Sarah Cockerton et al" "Southern Community Labs Dunedin" "Institute of Environmental Science and Research (ESR)" "https://www.epicov.org/acknowledgement/46/09/EPI_ISL_13764609.json"
9226 "NewZealand/22CH5637/2022" "EPI_ISL_13765338" "?" "Sarah Cockerton et al" "Southern Community Labs Dunedin" "Institute of Environmental Science and Research (ESR)" "https://www.epicov.org/acknowledgement/53/38/EPI_ISL_13765338.json"
9227 "NewZealand/22CH5638/2022" "EPI_ISL_13765386" "?" "Sarah Cockerton et al" "Southern Community Labs Dunedin" "Institute of Environmental Science and Research (ESR)" "https://www.epicov.org/acknowledgement/53/86/EPI_ISL_13765386.json"
9228 "NewZealand/22CH5639/2022" "EPI_ISL_13765271" "?" "Sarah Cockerton et al" "Southern Community Labs Dunedin" "Institute of Environmental Science and Research (ESR)" "https://www.epicov.org/acknowledgement/52/71/EPI_ISL_13765271.json"
9229 "NewZealand/22CH5641/2022" "EPI_ISL_13763936" "?" "Sarah Cockerton et al" "Southern Community Labs Dunedin" "Institute of Environmental Science and Research (ESR), Kenepuru Science Centre" "https://www.epicov.org/acknowledgement/39/36/EPI_ISL_13763936.json"
9230 "NewZealand/22CH5642/2022" "EPI_ISL_13765193" "?" "Sarah Cockerton et al" "Southern Community Labs Dunedin" "Institute of Environmental Science and Research (ESR)" "https://www.epicov.org/acknowledgement/51/93/EPI_ISL_13765193.json"
9231 "NewZealand/22CH5643/2022" "EPI_ISL_13763650" "?" "Sarah Cockerton et al" "Southern Community Labs Dunedin" "Institute of Environmental Science and Research (ESR)" "https://www.epicov.org/acknowledgement/36/50/EPI_ISL_13763650.json"
9232 "NewZealand/22CH5644/2022" "EPI_ISL_13764235" "?" "Sarah Cockerton et al" "Southern Community Labs Dunedin" "Institute of Environmental Science and Research (ESR), Kenepuru Science Centre" "https://www.epicov.org/acknowledgement/42/35/EPI_ISL_13764235.json"
9233 "NewZealand/22CH5645/2022" "EPI_ISL_13765247" "?" "Sarah Cockerton et al" "Southern Community Labs Dunedin" "Institute of Environmental Science and Research (ESR)" "https://www.epicov.org/acknowledgement/52/47/EPI_ISL_13765247.json"
9234 "NewZealand/22CH5648/2022" "EPI_ISL_13765404" "?" "Sarah Cockerton et al" "Southern Community Labs Dunedin" "Institute of Environmental Science and Research (ESR)" "https://www.epicov.org/acknowledgement/54/04/EPI_ISL_13765404.json"
9235 "NewZealand/22CH5649/2022" "EPI_ISL_13765397" "?" "Sarah Cockerton et al" "Southern Community Labs Dunedin" "Institute of Environmental Science and Research (ESR)" "https://www.epicov.org/acknowledgement/53/97/EPI_ISL_13765397.json"
9236 "NewZealand/22CH5650/2022" "EPI_ISL_13764308" "?" "Sarah Cockerton et al" "Southern Community Labs Dunedin" "Institute of Environmental Science and Research (ESR), Kenepuru Science Centre" "https://www.epicov.org/acknowledgement/43/08/EPI_ISL_13764308.json"
9237 "NewZealand/22CH5651/2022" "EPI_ISL_13763796" "?" "Sarah Cockerton et al" "Southern Community Labs Dunedin" "Institute of Environmental Science and Research (ESR), Kenepuru Science Centre" "https://www.epicov.org/acknowledgement/37/96/EPI_ISL_13763796.json"
9238 "NewZealand/22CH5652/2022" "EPI_ISL_13765300" "?" "Sarah Cockerton et al" "Southern Community Labs Dunedin" "Institute of Environmental Science and Research (ESR)" "https://www.epicov.org/acknowledgement/53/00/EPI_ISL_13765300.json"
9239 "NewZealand/22CH5653/2022" "EPI_ISL_13764029" "?" "Sarah Cockerton et al" "Southern Community Labs Dunedin" "Institute of Environmental Science and Research (ESR), Kenepuru Science Centre" "https://www.epicov.org/acknowledgement/40/29/EPI_ISL_13764029.json"
9240 "NewZealand/22CH5654/2022" "EPI_ISL_13765201" "?" "Sarah Cockerton et al" "Southern Community Labs Dunedin" "Institute of Environmental Science and Research (ESR)" "https://www.epicov.org/acknowledgement/52/01/EPI_ISL_13765201.json"
9241 "NewZealand/22CH5655/2022" "EPI_ISL_13763839" "?" "Sarah Cockerton et al" "Southern Community Labs Dunedin" "Institute of Environmental Science and Research (ESR), Kenepuru Science Centre" "https://www.epicov.org/acknowledgement/38/39/EPI_ISL_13763839.json"
9242 "NewZealand/22CH5656/2022" "EPI_ISL_13764431" "?" "Sarah Cockerton et al" "Southern Community Labs Dunedin" "Institute of Environmental Science and Research (ESR), Kenepuru Science Centre" "https://www.epicov.org/acknowledgement/44/31/EPI_ISL_13764431.json"
9243 "NewZealand/22CH5658/2022" "EPI_ISL_13765311" "?" "Sarah Cockerton et al" "Southern Community Labs Dunedin" "Institute of Environmental Science and Research (ESR)" "https://www.epicov.org/acknowledgement/53/11/EPI_ISL_13765311.json"
9244 "NewZealand/22CH5659/2022" "EPI_ISL_13763713" "?" "Sarah Cockerton et al" "MedLab Timaru Ltd" "Institute of Environmental Science and Research (ESR), Kenepuru Science Centre" "https://www.epicov.org/acknowledgement/37/13/EPI_ISL_13763713.json"
9245 "NewZealand/22CH5660/2022" "EPI_ISL_13764170" "?" "Sarah Cockerton et al" "MedLab Timaru Ltd" "Institute of Environmental Science and Research (ESR), Kenepuru Science Centre" "https://www.epicov.org/acknowledgement/41/70/EPI_ISL_13764170.json"
9246 "NewZealand/22CH5661/2022" "EPI_ISL_13763704" "?" "Sarah Cockerton et al" "MedLab Timaru Ltd" "Institute of Environmental Science and Research (ESR), Kenepuru Science Centre" "https://www.epicov.org/acknowledgement/37/04/EPI_ISL_13763704.json"
9247 "NewZealand/22CH5662/2022" "EPI_ISL_13764657" "?" "Sarah Cockerton et al" "MedLab Timaru Ltd" "Institute of Environmental Science and Research (ESR)" "https://www.epicov.org/acknowledgement/46/57/EPI_ISL_13764657.json"
9248 "NewZealand/22CH5663/2022" "EPI_ISL_13765042" "?" "Sarah Cockerton et al" "Southern Community Labs Chch" "Institute of Environmental Science and Research (ESR)" "https://www.epicov.org/acknowledgement/50/42/EPI_ISL_13765042.json"
9249 "NewZealand/22CH5665/2022" "EPI_ISL_13764513" "?" "Sarah Cockerton et al" "Southern Community Labs Chch" "Institute of Environmental Science and Research (ESR), Kenepuru Science Centre" "https://www.epicov.org/acknowledgement/45/13/EPI_ISL_13764513.json"
9250 "NewZealand/22CH5666/2022" "EPI_ISL_13764046" "?" "Sarah Cockerton et al" "Southern Community Labs Chch" "Institute of Environmental Science and Research (ESR), Kenepuru Science Centre" "https://www.epicov.org/acknowledgement/40/46/EPI_ISL_13764046.json"
9251 "NewZealand/22CH5667/2022" "EPI_ISL_13763815" "?" "Sarah Cockerton et al" "Southern Community Labs Chch" "Institute of Environmental Science and Research (ESR), Kenepuru Science Centre" "https://www.epicov.org/acknowledgement/38/15/EPI_ISL_13763815.json"
9252 "NewZealand/22CH5668/2022" "EPI_ISL_13763800" "?" "Sarah Cockerton et al" "Southern Community Labs Chch" "Institute of Environmental Science and Research (ESR), Kenepuru Science Centre" "https://www.epicov.org/acknowledgement/38/00/EPI_ISL_13763800.json"
9253 "NewZealand/22CH5669/2022" "EPI_ISL_13764322" "?" "Sarah Cockerton et al" "Southern Community Labs Chch" "Institute of Environmental Science and Research (ESR), Kenepuru Science Centre" "https://www.epicov.org/acknowledgement/43/22/EPI_ISL_13764322.json"
9254 "NewZealand/22CH5670/2022" "EPI_ISL_13764542" "?" "Sarah Cockerton et al" "MedLab Blenheim Ltd" "Institute of Environmental Science and Research (ESR), Kenepuru Science Centre" "https://www.epicov.org/acknowledgement/45/42/EPI_ISL_13764542.json"
9255 "NewZealand/22CH5671/2022" "EPI_ISL_13764612" "?" "Sarah Cockerton et al" "MedLab Blenheim Ltd" "Institute of Environmental Science and Research (ESR)" "https://www.epicov.org/acknowledgement/46/12/EPI_ISL_13764612.json"
9256 "NewZealand/22CH5673/2022" "EPI_ISL_13765066" "?" "Sarah Cockerton et al" "MedLab Blenheim Ltd" "Institute of Environmental Science and Research (ESR)" "https://www.epicov.org/acknowledgement/50/66/EPI_ISL_13765066.json"
9257 "NewZealand/22CH5674/2022" "EPI_ISL_13763748" "?" "Sarah Cockerton et al" "MedLab Blenheim Ltd" "Institute of Environmental Science and Research (ESR), Kenepuru Science Centre" "https://www.epicov.org/acknowledgement/37/48/EPI_ISL_13763748.json"
9258 "NewZealand/22CH5677/2022" "EPI_ISL_13765352" "?" "Sarah Cockerton et al" "Canterbury Health Laboratories" "Institute of Environmental Science and Research (ESR)" "https://www.epicov.org/acknowledgement/53/52/EPI_ISL_13765352.json"
9259 "NewZealand/22CH5680/2022" "EPI_ISL_13765512" "?" "Sarah Cockerton et al" "Canterbury Health Laboratories" "Institute of Environmental Science and Research (ESR)" "https://www.epicov.org/acknowledgement/55/12/EPI_ISL_13765512.json"
9260 "NewZealand/22CH5681/2022" "EPI_ISL_13763750" "?" "Sarah Cockerton et al" "Canterbury Health Laboratories" "Institute of Environmental Science and Research (ESR), Kenepuru Science Centre" "https://www.epicov.org/acknowledgement/37/50/EPI_ISL_13763750.json"
9261 "NewZealand/22CH5682/2022" "EPI_ISL_13764944" "?" "Sarah Cockerton et al" "Canterbury Health Laboratories" "Institute of Environmental Science and Research (ESR)" "https://www.epicov.org/acknowledgement/49/44/EPI_ISL_13764944.json"
9262 "NewZealand/22CH5683/2022" "EPI_ISL_13765509" "?" "Sarah Cockerton et al" "Canterbury Health Laboratories" "Institute of Environmental Science and Research (ESR)" "https://www.epicov.org/acknowledgement/55/09/EPI_ISL_13765509.json"
9263 "NewZealand/22CH5684/2022" "EPI_ISL_13765510" "?" "Sarah Cockerton et al" "Canterbury Health Laboratories" "Institute of Environmental Science and Research (ESR)" "https://www.epicov.org/acknowledgement/55/10/EPI_ISL_13765510.json"
9264 "NewZealand/22CH5685/2022" "EPI_ISL_13763737" "?" "Sarah Cockerton et al" "Canterbury Health Laboratories" "Institute of Environmental Science and Research (ESR), Kenepuru Science Centre" "https://www.epicov.org/acknowledgement/37/37/EPI_ISL_13763737.json"
9265 "NewZealand/22CH5686/2022" "EPI_ISL_13764330" "?" "Sarah Cockerton et al" "Canterbury Health Laboratories" "Institute of Environmental Science and Research (ESR), Kenepuru Science Centre" "https://www.epicov.org/acknowledgement/43/30/EPI_ISL_13764330.json"
9266 "NewZealand/22CH5687/2022" "EPI_ISL_13765365" "?" "Sarah Cockerton et al" "Canterbury Health Laboratories" "Institute of Environmental Science and Research (ESR)" "https://www.epicov.org/acknowledgement/53/65/EPI_ISL_13765365.json"
9267 "NewZealand/22CH5688/2022" "EPI_ISL_13765517" "?" "Sarah Cockerton et al" "Canterbury Health Laboratories" "Institute of Environmental Science and Research (ESR)" "https://www.epicov.org/acknowledgement/55/17/EPI_ISL_13765517.json"
9268 "NewZealand/22CH5689/2022" "EPI_ISL_13764338" "?" "Sarah Cockerton et al" "Canterbury Health Laboratories" "Institute of Environmental Science and Research (ESR), Kenepuru Science Centre" "https://www.epicov.org/acknowledgement/43/38/EPI_ISL_13764338.json"
9269 "NewZealand/22CH5690/2022" "EPI_ISL_13764009" "?" "Sarah Cockerton et al" "Canterbury Health Laboratories" "Institute of Environmental Science and Research (ESR), Kenepuru Science Centre" "https://www.epicov.org/acknowledgement/40/09/EPI_ISL_13764009.json"
9270 "NewZealand/22CH5691/2022" "EPI_ISL_13764047" "?" "Sarah Cockerton et al" "Canterbury Health Laboratories" "Institute of Environmental Science and Research (ESR), Kenepuru Science Centre" "https://www.epicov.org/acknowledgement/40/47/EPI_ISL_13764047.json"
9271 "NewZealand/22CH5692/2022" "EPI_ISL_13765160" "?" "Sarah Cockerton et al" "Canterbury Health Laboratories" "Institute of Environmental Science and Research (ESR)" "https://www.epicov.org/acknowledgement/51/60/EPI_ISL_13765160.json"
9272 "NewZealand/22CH5693/2022" "EPI_ISL_13764064" "?" "Sarah Cockerton et al" "Canterbury Health Laboratories" "Institute of Environmental Science and Research (ESR), Kenepuru Science Centre" "https://www.epicov.org/acknowledgement/40/64/EPI_ISL_13764064.json"
9273 "NewZealand/22CH5694/2022" "EPI_ISL_13765349" "?" "Sarah Cockerton et al" "Canterbury Health Laboratories" "Institute of Environmental Science and Research (ESR)" "https://www.epicov.org/acknowledgement/53/49/EPI_ISL_13765349.json"
9274 "NewZealand/22CH5695/2022" "EPI_ISL_13764930" "?" "Sarah Cockerton et al" "Canterbury Health Laboratories" "Institute of Environmental Science and Research (ESR)" "https://www.epicov.org/acknowledgement/49/30/EPI_ISL_13764930.json"
9275 "NewZealand/22CH5696/2022" "EPI_ISL_13765359" "?" "Sarah Cockerton et al" "Canterbury Health Laboratories" "Institute of Environmental Science and Research (ESR)" "https://www.epicov.org/acknowledgement/53/59/EPI_ISL_13765359.json"
9276 "NewZealand/22CH5698/2022" "EPI_ISL_13763790" "?" "Sarah Cockerton et al" "Canterbury Health Laboratories" "Institute of Environmental Science and Research (ESR), Kenepuru Science Centre" "https://www.epicov.org/acknowledgement/37/90/EPI_ISL_13763790.json"
9277 "NewZealand/22CH5700/2022" "EPI_ISL_13764072" "?" "Sarah Cockerton et al" "Canterbury Health Laboratories" "Institute of Environmental Science and Research (ESR), Kenepuru Science Centre" "https://www.epicov.org/acknowledgement/40/72/EPI_ISL_13764072.json"
9278 "NewZealand/22CH5701/2022" "EPI_ISL_13764238" "?" "Sarah Cockerton et al" "Canterbury Health Laboratories" "Institute of Environmental Science and Research (ESR), Kenepuru Science Centre" "https://www.epicov.org/acknowledgement/42/38/EPI_ISL_13764238.json"
9279 "NewZealand/22CH5702/2022" "EPI_ISL_13764625" "?" "Sarah Cockerton et al" "Canterbury Health Laboratories" "Institute of Environmental Science and Research (ESR)" "https://www.epicov.org/acknowledgement/46/25/EPI_ISL_13764625.json"
9280 "NewZealand/22CH5703/2022" "EPI_ISL_13763874" "?" "Sarah Cockerton et al" "Canterbury Health Laboratories" "Institute of Environmental Science and Research (ESR), Kenepuru Science Centre" "https://www.epicov.org/acknowledgement/38/74/EPI_ISL_13763874.json"
9281 "NewZealand/22CH5704/2022" "EPI_ISL_13764347" "?" "Sarah Cockerton et al" "Canterbury Health Laboratories" "Institute of Environmental Science and Research (ESR), Kenepuru Science Centre" "https://www.epicov.org/acknowledgement/43/47/EPI_ISL_13764347.json"
9282 "NewZealand/22CH5705/2022" "EPI_ISL_13764091" "?" "Sarah Cockerton et al" "Canterbury Health Laboratories" "Institute of Environmental Science and Research (ESR), Kenepuru Science Centre" "https://www.epicov.org/acknowledgement/40/91/EPI_ISL_13764091.json"
9283 "NewZealand/22CH5706/2022" "EPI_ISL_13765385" "?" "Sarah Cockerton et al" "Canterbury Health Laboratories" "Institute of Environmental Science and Research (ESR)" "https://www.epicov.org/acknowledgement/53/85/EPI_ISL_13765385.json"
9284 "NewZealand/22CH5707/2022" "EPI_ISL_13763824" "?" "Sarah Cockerton et al" "Canterbury Health Laboratories" "Institute of Environmental Science and Research (ESR), Kenepuru Science Centre" "https://www.epicov.org/acknowledgement/38/24/EPI_ISL_13763824.json"
9285 "NewZealand/22CH5708/2022" "EPI_ISL_13764924" "?" "Sarah Cockerton et al" "Canterbury Health Laboratories" "Institute of Environmental Science and Research (ESR)" "https://www.epicov.org/acknowledgement/49/24/EPI_ISL_13764924.json"
9286 "NewZealand/22CH5709/2022" "EPI_ISL_13764909" "?" "Sarah Cockerton et al" "Canterbury Health Laboratories" "Institute of Environmental Science and Research (ESR)" "https://www.epicov.org/acknowledgement/49/09/EPI_ISL_13764909.json"
9287 "NewZealand/22CH5710/2022" "EPI_ISL_13764910" "?" "Sarah Cockerton et al" "Canterbury Health Laboratories" "Institute of Environmental Science and Research (ESR)" "https://www.epicov.org/acknowledgement/49/10/EPI_ISL_13764910.json"
9288 "NewZealand/22CH5711/2022" "EPI_ISL_13763988" "?" "Sarah Cockerton et al" "Canterbury Health Laboratories" "Institute of Environmental Science and Research (ESR), Kenepuru Science Centre" "https://www.epicov.org/acknowledgement/39/88/EPI_ISL_13763988.json"
9289 "NewZealand/22CH5712/2022" "EPI_ISL_13764315" "?" "Sarah Cockerton et al" "Canterbury Health Laboratories" "Institute of Environmental Science and Research (ESR), Kenepuru Science Centre" "https://www.epicov.org/acknowledgement/43/15/EPI_ISL_13764315.json"
9290 "NewZealand/22CH5713/2022" "EPI_ISL_13764337" "?" "Sarah Cockerton et al" "Canterbury Health Laboratories" "Institute of Environmental Science and Research (ESR), Kenepuru Science Centre" "https://www.epicov.org/acknowledgement/43/37/EPI_ISL_13764337.json"
9291 "NewZealand/22CH5714/2022" "EPI_ISL_13764413" "?" "Sarah Cockerton et al" "Canterbury Health Laboratories" "Institute of Environmental Science and Research (ESR), Kenepuru Science Centre" "https://www.epicov.org/acknowledgement/44/13/EPI_ISL_13764413.json"
9292 "NewZealand/22CH5715/2022" "EPI_ISL_13763908" "?" "Sarah Cockerton et al" "MedLab Timaru Ltd" "Institute of Environmental Science and Research (ESR), Kenepuru Science Centre" "https://www.epicov.org/acknowledgement/39/08/EPI_ISL_13763908.json"
9293 "NewZealand/22CH5716/2022" "EPI_ISL_13764151" "?" "Sarah Cockerton et al" "MedLab Timaru Ltd" "Institute of Environmental Science and Research (ESR), Kenepuru Science Centre" "https://www.epicov.org/acknowledgement/41/51/EPI_ISL_13764151.json"
9294 "NewZealand/22CH5717/2022" "EPI_ISL_13763678" "?" "Sarah Cockerton et al" "MedLab Timaru Ltd" "Institute of Environmental Science and Research (ESR), Kenepuru Science Centre" "https://www.epicov.org/acknowledgement/36/78/EPI_ISL_13763678.json"
9295 "NewZealand/22CH5718/2022" "EPI_ISL_13765000" "?" "Sarah Cockerton et al" "Southern Community Labs Chch" "Institute of Environmental Science and Research (ESR)" "https://www.epicov.org/acknowledgement/50/00/EPI_ISL_13765000.json"
9296 "NewZealand/22CH5719/2022" "EPI_ISL_13764848" "?" "Sarah Cockerton et al" "Southern Community Labs Chch" "Institute of Environmental Science and Research (ESR)" "https://www.epicov.org/acknowledgement/48/48/EPI_ISL_13764848.json"
9297 "NewZealand/22CH5720/2022" "EPI_ISL_13765522" "?" "Sarah Cockerton et al" "Southern Community Labs Chch" "Institute of Environmental Science and Research (ESR)" "https://www.epicov.org/acknowledgement/55/22/EPI_ISL_13765522.json"
9298 "NewZealand/22CH5721/2022" "EPI_ISL_13765523" "?" "Sarah Cockerton et al" "Southern Community Labs Chch" "Institute of Environmental Science and Research (ESR)" "https://www.epicov.org/acknowledgement/55/23/EPI_ISL_13765523.json"
9299 "NewZealand/22CH5722/2022" "EPI_ISL_13765070" "?" "Sarah Cockerton et al" "Southern Community Labs Chch" "Institute of Environmental Science and Research (ESR)" "https://www.epicov.org/acknowledgement/50/70/EPI_ISL_13765070.json"
9300 "NewZealand/22CH5723/2022" "EPI_ISL_13765178" "?" "Sarah Cockerton et al" "Southern Community Labs Chch" "Institute of Environmental Science and Research (ESR)" "https://www.epicov.org/acknowledgement/51/78/EPI_ISL_13765178.json"
9301 "NewZealand/22CH5724/2022" "EPI_ISL_13765524" "?" "Sarah Cockerton et al" "Southern Community Labs Chch" "Institute of Environmental Science and Research (ESR)" "https://www.epicov.org/acknowledgement/55/24/EPI_ISL_13765524.json"
9302 "NewZealand/22CH5725/2022" "EPI_ISL_13764161" "?" "Sarah Cockerton et al" "MedLab Blenheim Ltd" "Institute of Environmental Science and Research (ESR), Kenepuru Science Centre" "https://www.epicov.org/acknowledgement/41/61/EPI_ISL_13764161.json"
9303 "NewZealand/22CH5726/2022" "EPI_ISL_13764227" "?" "Sarah Cockerton et al" "MedLab Blenheim Ltd" "Institute of Environmental Science and Research (ESR), Kenepuru Science Centre" "https://www.epicov.org/acknowledgement/42/27/EPI_ISL_13764227.json"
9304 "NewZealand/22CH5727/2022" "EPI_ISL_13763735" "?" "Sarah Cockerton et al" "MedLab Blenheim Ltd" "Institute of Environmental Science and Research (ESR), Kenepuru Science Centre" "https://www.epicov.org/acknowledgement/37/35/EPI_ISL_13763735.json"
9305 "NewZealand/22CH5728/2022" "EPI_ISL_13763852" "?" "Sarah Cockerton et al" "MedLab Blenheim Ltd" "Institute of Environmental Science and Research (ESR), Kenepuru Science Centre" "https://www.epicov.org/acknowledgement/38/52/EPI_ISL_13763852.json"
9306 "NewZealand/22CH5729/2022" "EPI_ISL_13765389" "?" "Sarah Cockerton et al" "MedLab Blenheim Ltd" "Institute of Environmental Science and Research (ESR)" "https://www.epicov.org/acknowledgement/53/89/EPI_ISL_13765389.json"
9307 "NewZealand/22CH5730/2022" "EPI_ISL_13763685" "?" "Sarah Cockerton et al" "MedLab Blenheim Ltd" "Institute of Environmental Science and Research (ESR), Kenepuru Science Centre" "https://www.epicov.org/acknowledgement/36/85/EPI_ISL_13763685.json"
9308 "NewZealand/22CH5731/2022" "EPI_ISL_13764178" "?" "Sarah Cockerton et al" "MedLab Blenheim Ltd" "Institute of Environmental Science and Research (ESR), Kenepuru Science Centre" "https://www.epicov.org/acknowledgement/41/78/EPI_ISL_13764178.json"
9309 "NewZealand/22CH5732/2022" "EPI_ISL_13763734" "?" "Sarah Cockerton et al" "Southern Community Labs Dunedin" "Institute of Environmental Science and Research (ESR), Kenepuru Science Centre" "https://www.epicov.org/acknowledgement/37/34/EPI_ISL_13763734.json"
9310 "NewZealand/22CH5733/2022" "EPI_ISL_13763676" "?" "Sarah Cockerton et al" "Southern Community Labs Dunedin" "Institute of Environmental Science and Research (ESR), Kenepuru Science Centre" "https://www.epicov.org/acknowledgement/36/76/EPI_ISL_13763676.json"
9311 "NewZealand/22CH5734/2022" "EPI_ISL_13763652" "?" "Sarah Cockerton et al" "Southern Community Labs Dunedin" "Institute of Environmental Science and Research (ESR)" "https://www.epicov.org/acknowledgement/36/52/EPI_ISL_13763652.json"
9312 "NewZealand/22CH5735/2022" "EPI_ISL_13763757" "?" "Sarah Cockerton et al" "Southern Community Labs Dunedin" "Institute of Environmental Science and Research (ESR), Kenepuru Science Centre" "https://www.epicov.org/acknowledgement/37/57/EPI_ISL_13763757.json"
9313 "NewZealand/22CH5736/2022" "EPI_ISL_13765061" "?" "Sarah Cockerton et al" "Southern Community Labs Dunedin" "Institute of Environmental Science and Research (ESR)" "https://www.epicov.org/acknowledgement/50/61/EPI_ISL_13765061.json"
9314 "NewZealand/22CH5737/2022" "EPI_ISL_13764400" "?" "Sarah Cockerton et al" "Southern Community Labs Dunedin" "Institute of Environmental Science and Research (ESR), Kenepuru Science Centre" "https://www.epicov.org/acknowledgement/44/00/EPI_ISL_13764400.json"
9315 "NewZealand/22CH5738/2022" "EPI_ISL_13764957" "?" "Sarah Cockerton et al" "Southern Community Labs Dunedin" "Institute of Environmental Science and Research (ESR)" "https://www.epicov.org/acknowledgement/49/57/EPI_ISL_13764957.json"
9316 "NewZealand/22CH5739/2022" "EPI_ISL_13763837" "?" "Sarah Cockerton et al" "Southern Community Labs Dunedin" "Institute of Environmental Science and Research (ESR), Kenepuru Science Centre" "https://www.epicov.org/acknowledgement/38/37/EPI_ISL_13763837.json"
9317 "NewZealand/22CH5740/2022" "EPI_ISL_13763648" "?" "Sarah Cockerton et al" "Southern Community Labs Dunedin" "Institute of Environmental Science and Research (ESR)" "https://www.epicov.org/acknowledgement/36/48/EPI_ISL_13763648.json"
9318 "NewZealand/22CH5741/2022" "EPI_ISL_13764917" "?" "Sarah Cockerton et al" "Southern Community Labs Dunedin" "Institute of Environmental Science and Research (ESR)" "https://www.epicov.org/acknowledgement/49/17/EPI_ISL_13764917.json"
9319 "NewZealand/22CH5742/2022" "EPI_ISL_13763871" "?" "Sarah Cockerton et al" "Southern Community Labs Dunedin" "Institute of Environmental Science and Research (ESR), Kenepuru Science Centre" "https://www.epicov.org/acknowledgement/38/71/EPI_ISL_13763871.json"
9320 "NewZealand/22CH5743/2022" "EPI_ISL_13765291" "?" "Sarah Cockerton et al" "Southern Community Labs Dunedin" "Institute of Environmental Science and Research (ESR)" "https://www.epicov.org/acknowledgement/52/91/EPI_ISL_13765291.json"
9321 "NewZealand/22CH5744/2022" "EPI_ISL_13764159" "?" "Sarah Cockerton et al" "Southern Community Labs Dunedin" "Institute of Environmental Science and Research (ESR), Kenepuru Science Centre" "https://www.epicov.org/acknowledgement/41/59/EPI_ISL_13764159.json"
9322 "NewZealand/22CH5745/2022" "EPI_ISL_13764891" "?" "Sarah Cockerton et al" "Southern Community Labs Dunedin" "Institute of Environmental Science and Research (ESR)" "https://www.epicov.org/acknowledgement/48/91/EPI_ISL_13764891.json"
9323 "NewZealand/22CH5746/2022" "EPI_ISL_13765458" "?" "Sarah Cockerton et al" "Southern Community Labs Dunedin" "Institute of Environmental Science and Research (ESR)" "https://www.epicov.org/acknowledgement/54/58/EPI_ISL_13765458.json"
9324 "NewZealand/22CH5747/2022" "EPI_ISL_13764164" "?" "Sarah Cockerton et al" "Southern Community Labs Dunedin" "Institute of Environmental Science and Research (ESR), Kenepuru Science Centre" "https://www.epicov.org/acknowledgement/41/64/EPI_ISL_13764164.json"
9325 "NewZealand/22CH5748/2022" "EPI_ISL_13762914" "?" "Sarah Cockerton et al" "Southern Community Laboratories" "Institute of Environmental Science and Research (ESR), Kenepuru Science Centre" "https://www.epicov.org/acknowledgement/29/14/EPI_ISL_13762914.json"
9326 "NewZealand/22CH5749/2022" "EPI_ISL_13764985" "?" "Sarah Cockerton et al" "Southern Community Labs Dunedin" "Institute of Environmental Science and Research (ESR)" "https://www.epicov.org/acknowledgement/49/85/EPI_ISL_13764985.json"
9327 "NewZealand/22CH5750/2022" "EPI_ISL_13765515" "?" "Sarah Cockerton et al" "Southern Community Labs Dunedin" "Institute of Environmental Science and Research (ESR)" "https://www.epicov.org/acknowledgement/55/15/EPI_ISL_13765515.json"
9328 "NewZealand/22CH5751/2022" "EPI_ISL_13765503" "?" "Sarah Cockerton et al" "Southern Community Labs Dunedin" "Institute of Environmental Science and Research (ESR)" "https://www.epicov.org/acknowledgement/55/03/EPI_ISL_13765503.json"
9329 "NewZealand/22CH5753/2022" "EPI_ISL_13764483" "?" "Sarah Cockerton et al" "Southern Community Labs Dunedin" "Institute of Environmental Science and Research (ESR), Kenepuru Science Centre" "https://www.epicov.org/acknowledgement/44/83/EPI_ISL_13764483.json"
9330 "NewZealand/22CH5754/2022" "EPI_ISL_13765008" "?" "Sarah Cockerton et al" "Southern Community Labs Dunedin" "Institute of Environmental Science and Research (ESR)" "https://www.epicov.org/acknowledgement/50/08/EPI_ISL_13765008.json"
9331 "NewZealand/22CH5755/2022" "EPI_ISL_13765428" "?" "Sarah Cockerton et al" "Southern Community Labs Dunedin" "Institute of Environmental Science and Research (ESR)" "https://www.epicov.org/acknowledgement/54/28/EPI_ISL_13765428.json"
9332 "NewZealand/22CH5756/2022" "EPI_ISL_13765409" "?" "Sarah Cockerton et al" "Southern Community Labs Dunedin" "Institute of Environmental Science and Research (ESR)" "https://www.epicov.org/acknowledgement/54/09/EPI_ISL_13765409.json"
9333 "NewZealand/22CH5757/2022" "EPI_ISL_13765222" "?" "Sarah Cockerton et al" "Southern Community Labs Dunedin" "Institute of Environmental Science and Research (ESR)" "https://www.epicov.org/acknowledgement/52/22/EPI_ISL_13765222.json"
9334 "NewZealand/22CH5758/2022" "EPI_ISL_13765033" "?" "Sarah Cockerton et al" "Southern Community Labs Dunedin" "Institute of Environmental Science and Research (ESR)" "https://www.epicov.org/acknowledgement/50/33/EPI_ISL_13765033.json"
9335 "NewZealand/22CH5759/2022" "EPI_ISL_13765467" "?" "Sarah Cockerton et al" "Southern Community Labs Dunedin" "Institute of Environmental Science and Research (ESR)" "https://www.epicov.org/acknowledgement/54/67/EPI_ISL_13765467.json"
9336 "NewZealand/22CH5760/2022" "EPI_ISL_13765353" "?" "Sarah Cockerton et al" "Southern Community Labs Dunedin" "Institute of Environmental Science and Research (ESR)" "https://www.epicov.org/acknowledgement/53/53/EPI_ISL_13765353.json"
9337 "NewZealand/22CH5761/2022" "EPI_ISL_13764575" "?" "Sarah Cockerton et al" "Southern Community Labs Dunedin" "Institute of Environmental Science and Research (ESR), Kenepuru Science Centre" "https://www.epicov.org/acknowledgement/45/75/EPI_ISL_13764575.json"
9338 "NewZealand/22CH5762/2022" "EPI_ISL_13765519" "?" "Sarah Cockerton et al" "Southern Community Labs Dunedin" "Institute of Environmental Science and Research (ESR)" "https://www.epicov.org/acknowledgement/55/19/EPI_ISL_13765519.json"
9339 "NewZealand/22CH5763/2022" "EPI_ISL_13764881" "?" "Sarah Cockerton et al" "Southern Community Labs Dunedin" "Institute of Environmental Science and Research (ESR)" "https://www.epicov.org/acknowledgement/48/81/EPI_ISL_13764881.json"
9340 "NewZealand/22CH5764/2022" "EPI_ISL_13763935" "?" "Sarah Cockerton et al" "Southern Community Labs Dunedin" "Institute of Environmental Science and Research (ESR), Kenepuru Science Centre" "https://www.epicov.org/acknowledgement/39/35/EPI_ISL_13763935.json"
9341 "NewZealand/22CH5767/2022" "EPI_ISL_13765407" "?" "Sarah Cockerton et al" "Southern Community Labs Dunedin" "Institute of Environmental Science and Research (ESR)" "https://www.epicov.org/acknowledgement/54/07/EPI_ISL_13765407.json"
9342 "NewZealand/22CH5768/2022" "EPI_ISL_13764582" "?" "Sarah Cockerton et al" "Southern Community Labs Dunedin" "Institute of Environmental Science and Research (ESR), Kenepuru Science Centre" "https://www.epicov.org/acknowledgement/45/82/EPI_ISL_13764582.json"
9343 "NewZealand/22CH5770/2022" "EPI_ISL_13765336" "?" "Sarah Cockerton et al" "Southern Community Labs Dunedin" "Institute of Environmental Science and Research (ESR)" "https://www.epicov.org/acknowledgement/53/36/EPI_ISL_13765336.json"
9344 "NewZealand/22CH5771/2022" "EPI_ISL_13765380" "?" "Sarah Cockerton et al" "Southern Community Labs Dunedin" "Institute of Environmental Science and Research (ESR)" "https://www.epicov.org/acknowledgement/53/80/EPI_ISL_13765380.json"
9345 "NewZealand/22CH5772/2022" "EPI_ISL_13764635" "?" "Sarah Cockerton et al" "Southern Community Labs Dunedin" "Institute of Environmental Science and Research (ESR)" "https://www.epicov.org/acknowledgement/46/35/EPI_ISL_13764635.json"
9346 "NewZealand/22CH5773/2022" "EPI_ISL_13763644" "?" "Sarah Cockerton et al" "Southern Community Labs Dunedin" "Institute of Environmental Science and Research (ESR)" "https://www.epicov.org/acknowledgement/36/44/EPI_ISL_13763644.json"
9347 "NewZealand/22CH5775/2022" "EPI_ISL_13764060" "?" "Sarah Cockerton et al" "Southern Community Labs Dunedin" "Institute of Environmental Science and Research (ESR), Kenepuru Science Centre" "https://www.epicov.org/acknowledgement/40/60/EPI_ISL_13764060.json"
9348 "NewZealand/22CH5776/2022" "EPI_ISL_13765262" "?" "Sarah Cockerton et al" "Southern Community Labs Dunedin" "Institute of Environmental Science and Research (ESR)" "https://www.epicov.org/acknowledgement/52/62/EPI_ISL_13765262.json"
9349 "NewZealand/22CH5777/2022" "EPI_ISL_13765067" "?" "Sarah Cockerton et al" "Southern Community Labs Dunedin" "Institute of Environmental Science and Research (ESR)" "https://www.epicov.org/acknowledgement/50/67/EPI_ISL_13765067.json"
9350 "NewZealand/22CH5778/2022" "EPI_ISL_13764396" "?" "Sarah Cockerton et al" "Southern Community Labs Dunedin" "Institute of Environmental Science and Research (ESR), Kenepuru Science Centre" "https://www.epicov.org/acknowledgement/43/96/EPI_ISL_13764396.json"
9351 "NewZealand/22CH5779/2022" "EPI_ISL_13764624" "?" "Sarah Cockerton et al" "Southern Community Labs Dunedin" "Institute of Environmental Science and Research (ESR)" "https://www.epicov.org/acknowledgement/46/24/EPI_ISL_13764624.json"
9352 "NewZealand/22CH5780/2022" "EPI_ISL_13765513" "?" "Sarah Cockerton et al" "Southern Community Labs Dunedin" "Institute of Environmental Science and Research (ESR)" "https://www.epicov.org/acknowledgement/55/13/EPI_ISL_13765513.json"
9353 "NewZealand/22CH5781/2022" "EPI_ISL_13765511" "?" "Sarah Cockerton et al" "Southern Community Labs Dunedin" "Institute of Environmental Science and Research (ESR)" "https://www.epicov.org/acknowledgement/55/11/EPI_ISL_13765511.json"
9354 "NewZealand/22CH5782/2022" "EPI_ISL_13764631" "?" "Sarah Cockerton et al" "Southern Community Labs Dunedin" "Institute of Environmental Science and Research (ESR)" "https://www.epicov.org/acknowledgement/46/31/EPI_ISL_13764631.json"
9355 "NewZealand/22CH5783/2022" "EPI_ISL_13762911" "?" "Sarah Cockerton et al" "Southern Community Laboratories" "Institute of Environmental Science and Research (ESR), Kenepuru Science Centre" "https://www.epicov.org/acknowledgement/29/11/EPI_ISL_13762911.json"
9356 "NewZealand/22CH5784/2022" "EPI_ISL_13765514" "?" "Sarah Cockerton et al" "Southern Community Labs Dunedin" "Institute of Environmental Science and Research (ESR)" "https://www.epicov.org/acknowledgement/55/14/EPI_ISL_13765514.json"
9357 "NewZealand/22CH5785/2022" "EPI_ISL_13765074" "?" "Sarah Cockerton et al" "Southern Community Labs Dunedin" "Institute of Environmental Science and Research (ESR)" "https://www.epicov.org/acknowledgement/50/74/EPI_ISL_13765074.json"
9358 "NewZealand/22CH5786/2022" "EPI_ISL_13765051" "?" "Sarah Cockerton et al" "Southern Community Labs Dunedin" "Institute of Environmental Science and Research (ESR)" "https://www.epicov.org/acknowledgement/50/51/EPI_ISL_13765051.json"
9359 "NewZealand/22CH5787/2022" "EPI_ISL_13765502" "?" "Sarah Cockerton et al" "Southern Community Labs Dunedin" "Institute of Environmental Science and Research (ESR)" "https://www.epicov.org/acknowledgement/55/02/EPI_ISL_13765502.json"
9360 "NewZealand/22CH5788/2022" "EPI_ISL_13765501" "?" "Sarah Cockerton et al" "Southern Community Labs Dunedin" "Institute of Environmental Science and Research (ESR)" "https://www.epicov.org/acknowledgement/55/01/EPI_ISL_13765501.json"
9361 "NewZealand/22CH5789/2022" "EPI_ISL_13764510" "?" "Sarah Cockerton et al" "Southern Community Labs Dunedin" "Institute of Environmental Science and Research (ESR), Kenepuru Science Centre" "https://www.epicov.org/acknowledgement/45/10/EPI_ISL_13764510.json"
9362 "NewZealand/22CH5791/2022" "EPI_ISL_13764520" "?" "Sarah Cockerton et al" "Southern Community Labs Dunedin" "Institute of Environmental Science and Research (ESR), Kenepuru Science Centre" "https://www.epicov.org/acknowledgement/45/20/EPI_ISL_13764520.json"
9363 "NewZealand/22CH5792/2022" "EPI_ISL_13765052" "?" "Sarah Cockerton et al" "Southern Community Labs Dunedin" "Institute of Environmental Science and Research (ESR)" "https://www.epicov.org/acknowledgement/50/52/EPI_ISL_13765052.json"
9364 "NewZealand/22CH5793/2022" "EPI_ISL_13765238" "?" "Sarah Cockerton et al" "Southern Community Labs Dunedin" "Institute of Environmental Science and Research (ESR)" "https://www.epicov.org/acknowledgement/52/38/EPI_ISL_13765238.json"
9365 "NewZealand/22CH5794/2022" "EPI_ISL_13763751" "?" "Sarah Cockerton et al" "Southern Community Labs Dunedin" "Institute of Environmental Science and Research (ESR), Kenepuru Science Centre" "https://www.epicov.org/acknowledgement/37/51/EPI_ISL_13763751.json"
9366 "NewZealand/22CH5795/2022" "EPI_ISL_13765378" "?" "Sarah Cockerton et al" "Southern Community Labs Dunedin" "Institute of Environmental Science and Research (ESR)" "https://www.epicov.org/acknowledgement/53/78/EPI_ISL_13765378.json"
9367 "NewZealand/22CH5796/2022" "EPI_ISL_13763926" "?" "Sarah Cockerton et al" "Southern Community Labs Dunedin" "Institute of Environmental Science and Research (ESR), Kenepuru Science Centre" "https://www.epicov.org/acknowledgement/39/26/EPI_ISL_13763926.json"
9368 "NewZealand/22CH5797/2022" "EPI_ISL_13763682" "?" "Sarah Cockerton et al" "Southern Community Labs Dunedin" "Institute of Environmental Science and Research (ESR), Kenepuru Science Centre" "https://www.epicov.org/acknowledgement/36/82/EPI_ISL_13763682.json"
9369 "NewZealand/22CH5798/2022" "EPI_ISL_13764532" "?" "Sarah Cockerton et al" "Southern Community Labs Dunedin" "Institute of Environmental Science and Research (ESR), Kenepuru Science Centre" "https://www.epicov.org/acknowledgement/45/32/EPI_ISL_13764532.json"
9370 "NewZealand/22CH5799/2022" "EPI_ISL_13762913" "?" "Sarah Cockerton et al" "Southern Community Laboratories" "Institute of Environmental Science and Research (ESR), Kenepuru Science Centre" "https://www.epicov.org/acknowledgement/29/13/EPI_ISL_13762913.json"
9371 "NewZealand/22CH5800/2022" "EPI_ISL_13763772" "?" "Sarah Cockerton et al" "Southern Community Labs Dunedin" "Institute of Environmental Science and Research (ESR), Kenepuru Science Centre" "https://www.epicov.org/acknowledgement/37/72/EPI_ISL_13763772.json"
9372 "NewZealand/22CH5801/2022" "EPI_ISL_13763881" "?" "Sarah Cockerton et al" "Southern Community Labs Dunedin" "Institute of Environmental Science and Research (ESR), Kenepuru Science Centre" "https://www.epicov.org/acknowledgement/38/81/EPI_ISL_13763881.json"
9373 "NewZealand/22CH5802/2022" "EPI_ISL_13764832" "?" "Sarah Cockerton et al" "Southern Community Labs Dunedin" "Institute of Environmental Science and Research (ESR)" "https://www.epicov.org/acknowledgement/48/32/EPI_ISL_13764832.json"
9374 "NewZealand/22CH5803/2022" "EPI_ISL_13764600" "?" "Sarah Cockerton et al" "Southern Community Labs Dunedin" "Institute of Environmental Science and Research (ESR)" "https://www.epicov.org/acknowledgement/46/00/EPI_ISL_13764600.json"
9375 "NewZealand/22CH5804/2022" "EPI_ISL_13764371" "?" "Sarah Cockerton et al" "Southern Community Labs Dunedin" "Institute of Environmental Science and Research (ESR), Kenepuru Science Centre" "https://www.epicov.org/acknowledgement/43/71/EPI_ISL_13764371.json"
9376 "NewZealand/22CH5805/2022" "EPI_ISL_13765494" "?" "Sarah Cockerton et al" "Southern Community Labs Dunedin" "Institute of Environmental Science and Research (ESR)" "https://www.epicov.org/acknowledgement/54/94/EPI_ISL_13765494.json"
9377 "NewZealand/22CH5807/2022" "EPI_ISL_13764364" "?" "Sarah Cockerton et al" "Southern Community Labs Dunedin" "Institute of Environmental Science and Research (ESR), Kenepuru Science Centre" "https://www.epicov.org/acknowledgement/43/64/EPI_ISL_13764364.json"
9378 "NewZealand/22CH5808/2022" "EPI_ISL_13764570" "?" "Sarah Cockerton et al" "Southern Community Labs Dunedin" "Institute of Environmental Science and Research (ESR), Kenepuru Science Centre" "https://www.epicov.org/acknowledgement/45/70/EPI_ISL_13764570.json"
9379 "NewZealand/22CH5810/2022" "EPI_ISL_13764507" "?" "Sarah Cockerton et al" "Southern Community Labs Dunedin" "Institute of Environmental Science and Research (ESR), Kenepuru Science Centre" "https://www.epicov.org/acknowledgement/45/07/EPI_ISL_13764507.json"
9380 "NewZealand/22CH5811/2022" "EPI_ISL_13764480" "?" "Sarah Cockerton et al" "Southern Community Labs Dunedin" "Institute of Environmental Science and Research (ESR), Kenepuru Science Centre" "https://www.epicov.org/acknowledgement/44/80/EPI_ISL_13764480.json"
9381 "NewZealand/22CH5812/2022" "EPI_ISL_13763653" "?" "Sarah Cockerton et al" "Southern Community Labs Dunedin" "Institute of Environmental Science and Research (ESR)" "https://www.epicov.org/acknowledgement/36/53/EPI_ISL_13763653.json"
9382 "NewZealand/22CH5814/2022" "EPI_ISL_13765006" "?" "Sarah Cockerton et al" "Southern Community Labs Dunedin" "Institute of Environmental Science and Research (ESR)" "https://www.epicov.org/acknowledgement/50/06/EPI_ISL_13765006.json"
9383 "NewZealand/22CH5815/2022" "EPI_ISL_13764997" "?" "Sarah Cockerton et al" "Southern Community Labs Dunedin" "Institute of Environmental Science and Research (ESR)" "https://www.epicov.org/acknowledgement/49/97/EPI_ISL_13764997.json"
9384 "NewZealand/22CH5816/2022" "EPI_ISL_13765022" "?" "Sarah Cockerton et al" "Southern Community Labs Dunedin" "Institute of Environmental Science and Research (ESR)" "https://www.epicov.org/acknowledgement/50/22/EPI_ISL_13765022.json"
9385 "NewZealand/22CH5817/2022" "EPI_ISL_13763946" "?" "Sarah Cockerton et al" "Southern Community Labs Dunedin" "Institute of Environmental Science and Research (ESR), Kenepuru Science Centre" "https://www.epicov.org/acknowledgement/39/46/EPI_ISL_13763946.json"
9386 "NewZealand/22CH5818/2022" "EPI_ISL_13763981" "?" "Sarah Cockerton et al" "Southern Community Labs Dunedin" "Institute of Environmental Science and Research (ESR), Kenepuru Science Centre" "https://www.epicov.org/acknowledgement/39/81/EPI_ISL_13763981.json"
9387 "NewZealand/22CH5819/2022" "EPI_ISL_13763647" "?" "Sarah Cockerton et al" "Southern Community Labs Dunedin" "Institute of Environmental Science and Research (ESR)" "https://www.epicov.org/acknowledgement/36/47/EPI_ISL_13763647.json"
9388 "NewZealand/22CH5820/2022" "EPI_ISL_13765298" "?" "Sarah Cockerton et al" "Southern Community Labs Dunedin" "Institute of Environmental Science and Research (ESR)" "https://www.epicov.org/acknowledgement/52/98/EPI_ISL_13765298.json"
9389 "NewZealand/22CH5821/2022" "EPI_ISL_13765182" "?" "Sarah Cockerton et al" "Canterbury Health Laboratories" "Institute of Environmental Science and Research (ESR)" "https://www.epicov.org/acknowledgement/51/82/EPI_ISL_13765182.json"
9390 "NewZealand/22CH5822/2022" "EPI_ISL_13765245" "?" "Sarah Cockerton et al" "Canterbury Health Laboratories" "Institute of Environmental Science and Research (ESR)" "https://www.epicov.org/acknowledgement/52/45/EPI_ISL_13765245.json"
9391 "NewZealand/22CH5823/2022" "EPI_ISL_13765520" "?" "Sarah Cockerton et al" "Canterbury Health Laboratories" "Institute of Environmental Science and Research (ESR)" "https://www.epicov.org/acknowledgement/55/20/EPI_ISL_13765520.json"
9392 "NewZealand/22CH5825/2022" "EPI_ISL_13764830" "?" "Sarah Cockerton et al" "Canterbury Health Laboratories" "Institute of Environmental Science and Research (ESR)" "https://www.epicov.org/acknowledgement/48/30/EPI_ISL_13764830.json"
9393 "NewZealand/22CH5826/2022" "EPI_ISL_13765419" "?" "Sarah Cockerton et al" "Canterbury Health Laboratories" "Institute of Environmental Science and Research (ESR)" "https://www.epicov.org/acknowledgement/54/19/EPI_ISL_13765419.json"
9394 "NewZealand/22CH5828/2022" "EPI_ISL_13765326" "?" "Sarah Cockerton et al" "Canterbury Health Laboratories" "Institute of Environmental Science and Research (ESR)" "https://www.epicov.org/acknowledgement/53/26/EPI_ISL_13765326.json"
9395 "NewZealand/22CH5829/2022" "EPI_ISL_13765368" "?" "Sarah Cockerton et al" "Canterbury Health Laboratories" "Institute of Environmental Science and Research (ESR)" "https://www.epicov.org/acknowledgement/53/68/EPI_ISL_13765368.json"
9396 "NewZealand/22CH5830/2022" "EPI_ISL_13764280" "?" "Sarah Cockerton et al" "Canterbury Health Laboratories" "Institute of Environmental Science and Research (ESR), Kenepuru Science Centre" "https://www.epicov.org/acknowledgement/42/80/EPI_ISL_13764280.json"
9397 "NewZealand/22CH5831/2022" "EPI_ISL_13764350" "?" "Sarah Cockerton et al" "Canterbury Health Laboratories" "Institute of Environmental Science and Research (ESR), Kenepuru Science Centre" "https://www.epicov.org/acknowledgement/43/50/EPI_ISL_13764350.json"
9398 "NewZealand/22CH5832/2022" "EPI_ISL_13765088" "?" "Sarah Cockerton et al" "Canterbury Health Laboratories" "Institute of Environmental Science and Research (ESR)" "https://www.epicov.org/acknowledgement/50/88/EPI_ISL_13765088.json"
9399 "NewZealand/22CH5833/2022" "EPI_ISL_13765242" "?" "Sarah Cockerton et al" "Canterbury Health Laboratories" "Institute of Environmental Science and Research (ESR)" "https://www.epicov.org/acknowledgement/52/42/EPI_ISL_13765242.json"
9400 "NewZealand/22CH5835/2022" "EPI_ISL_13763866" "?" "Sarah Cockerton et al" "Canterbury Health Laboratories" "Institute of Environmental Science and Research (ESR), Kenepuru Science Centre" "https://www.epicov.org/acknowledgement/38/66/EPI_ISL_13763866.json"
9401 "NewZealand/22CH5836/2022" "EPI_ISL_13764061" "?" "Sarah Cockerton et al" "Canterbury Health Laboratories" "Institute of Environmental Science and Research (ESR), Kenepuru Science Centre" "https://www.epicov.org/acknowledgement/40/61/EPI_ISL_13764061.json"
9402 "NewZealand/22CH5837/2022" "EPI_ISL_13763983" "?" "Sarah Cockerton et al" "Canterbury Health Laboratories" "Institute of Environmental Science and Research (ESR), Kenepuru Science Centre" "https://www.epicov.org/acknowledgement/39/83/EPI_ISL_13763983.json"
9403 "NewZealand/22CH5838/2022" "EPI_ISL_13764210" "?" "Sarah Cockerton et al" "Canterbury Health Laboratories" "Institute of Environmental Science and Research (ESR), Kenepuru Science Centre" "https://www.epicov.org/acknowledgement/42/10/EPI_ISL_13764210.json"
9404 "NewZealand/22CH5840/2022" "EPI_ISL_13763897" "?" "Sarah Cockerton et al" "Canterbury Health Laboratories" "Institute of Environmental Science and Research (ESR), Kenepuru Science Centre" "https://www.epicov.org/acknowledgement/38/97/EPI_ISL_13763897.json"
9405 "NewZealand/22CH5841/2022" "EPI_ISL_13765463" "?" "Sarah Cockerton et al" "Canterbury Health Laboratories" "Institute of Environmental Science and Research (ESR)" "https://www.epicov.org/acknowledgement/54/63/EPI_ISL_13765463.json"
9406 "NewZealand/22CH5842/2022" "EPI_ISL_13763982" "?" "Sarah Cockerton et al" "Canterbury Health Laboratories" "Institute of Environmental Science and Research (ESR), Kenepuru Science Centre" "https://www.epicov.org/acknowledgement/39/82/EPI_ISL_13763982.json"
9407 "NewZealand/22CH5843/2022" "EPI_ISL_13764086" "?" "Sarah Cockerton et al" "Canterbury Health Laboratories" "Institute of Environmental Science and Research (ESR), Kenepuru Science Centre" "https://www.epicov.org/acknowledgement/40/86/EPI_ISL_13764086.json"
9408 "NewZealand/22CH5844/2022" "EPI_ISL_13764888" "?" "Sarah Cockerton et al" "Canterbury Health Laboratories" "Institute of Environmental Science and Research (ESR)" "https://www.epicov.org/acknowledgement/48/88/EPI_ISL_13764888.json"
9409 "NewZealand/22CH5845/2022" "EPI_ISL_13763746" "?" "Sarah Cockerton et al" "Canterbury Health Laboratories" "Institute of Environmental Science and Research (ESR), Kenepuru Science Centre" "https://www.epicov.org/acknowledgement/37/46/EPI_ISL_13763746.json"
9410 "NewZealand/22CH5846/2022" "EPI_ISL_13764391" "?" "Sarah Cockerton et al" "Canterbury Health Laboratories" "Institute of Environmental Science and Research (ESR), Kenepuru Science Centre" "https://www.epicov.org/acknowledgement/43/91/EPI_ISL_13764391.json"
9411 "NewZealand/22CH5847/2022" "EPI_ISL_13765138" "?" "Sarah Cockerton et al" "Canterbury Health Laboratories" "Institute of Environmental Science and Research (ESR)" "https://www.epicov.org/acknowledgement/51/38/EPI_ISL_13765138.json"
9412 "NewZealand/22CH5848/2022" "EPI_ISL_13764074" "?" "Sarah Cockerton et al" "Canterbury Health Laboratories" "Institute of Environmental Science and Research (ESR), Kenepuru Science Centre" "https://www.epicov.org/acknowledgement/40/74/EPI_ISL_13764074.json"
9413 "NewZealand/22CH5849/2022" "EPI_ISL_13765133" "?" "Sarah Cockerton et al" "Canterbury Health Laboratories" "Institute of Environmental Science and Research (ESR)" "https://www.epicov.org/acknowledgement/51/33/EPI_ISL_13765133.json"
9414 "NewZealand/22CH5851/2022" "EPI_ISL_13764523" "?" "Sarah Cockerton et al" "Canterbury Health Laboratories" "Institute of Environmental Science and Research (ESR), Kenepuru Science Centre" "https://www.epicov.org/acknowledgement/45/23/EPI_ISL_13764523.json"
9415 "NewZealand/22CH5852/2022" "EPI_ISL_13764887" "?" "Sarah Cockerton et al" "Canterbury Health Laboratories" "Institute of Environmental Science and Research (ESR)" "https://www.epicov.org/acknowledgement/48/87/EPI_ISL_13764887.json"
9416 "NewZealand/22CH5859/2022" "EPI_ISL_13765188" "?" "Sarah Cockerton et al" "Canterbury Health Laboratories" "Institute of Environmental Science and Research (ESR)" "https://www.epicov.org/acknowledgement/51/88/EPI_ISL_13765188.json"
9417 "NewZealand/22CH5860/2022" "EPI_ISL_13764234" "?" "Sarah Cockerton et al" "Canterbury Health Laboratories" "Institute of Environmental Science and Research (ESR), Kenepuru Science Centre" "https://www.epicov.org/acknowledgement/42/34/EPI_ISL_13764234.json"
9418 "NewZealand/22CH5861/2022" "EPI_ISL_13764876" "?" "Sarah Cockerton et al" "Canterbury Health Laboratories" "Institute of Environmental Science and Research (ESR)" "https://www.epicov.org/acknowledgement/48/76/EPI_ISL_13764876.json"
9419 "NewZealand/22CH5865/2022" "EPI_ISL_13765127" "?" "Sarah Cockerton et al" "Canterbury Health Laboratories" "Institute of Environmental Science and Research (ESR)" "https://www.epicov.org/acknowledgement/51/27/EPI_ISL_13765127.json"
9420 "NewZealand/22CH5866/2022" "EPI_ISL_13763760" "?" "Sarah Cockerton et al" "Canterbury Health Laboratories" "Institute of Environmental Science and Research (ESR), Kenepuru Science Centre" "https://www.epicov.org/acknowledgement/37/60/EPI_ISL_13763760.json"
9421 "NewZealand/22CH5867/2022" "EPI_ISL_13763706" "?" "Sarah Cockerton et al" "Canterbury Health Laboratories" "Institute of Environmental Science and Research (ESR), Kenepuru Science Centre" "https://www.epicov.org/acknowledgement/37/06/EPI_ISL_13763706.json"
9422 "NewZealand/22CH5868/2022" "EPI_ISL_13763655" "?" "Sarah Cockerton et al" "Canterbury Health Laboratories" "Institute of Environmental Science and Research (ESR)" "https://www.epicov.org/acknowledgement/36/55/EPI_ISL_13763655.json"
9423 "NewZealand/22CH5869/2022" "EPI_ISL_13763766" "?" "Sarah Cockerton et al" "Canterbury Health Laboratories" "Institute of Environmental Science and Research (ESR), Kenepuru Science Centre" "https://www.epicov.org/acknowledgement/37/66/EPI_ISL_13763766.json"
9424 "NewZealand/22CH5870/2022" "EPI_ISL_13764850" "?" "Sarah Cockerton et al" "Canterbury Health Laboratories" "Institute of Environmental Science and Research (ESR)" "https://www.epicov.org/acknowledgement/48/50/EPI_ISL_13764850.json"
9425 "NewZealand/22CH5872/2022" "EPI_ISL_13763940" "?" "Sarah Cockerton et al" "Canterbury Health Laboratories" "Institute of Environmental Science and Research (ESR), Kenepuru Science Centre" "https://www.epicov.org/acknowledgement/39/40/EPI_ISL_13763940.json"
9426 "NewZealand/22CH5873/2022" "EPI_ISL_13764991" "?" "Sarah Cockerton et al" "Canterbury Health Laboratories" "Institute of Environmental Science and Research (ESR)" "https://www.epicov.org/acknowledgement/49/91/EPI_ISL_13764991.json"
9427 "NewZealand/22CH5875/2022" "EPI_ISL_13763726" "?" "Sarah Cockerton et al" "Canterbury Health Laboratories" "Institute of Environmental Science and Research (ESR), Kenepuru Science Centre" "https://www.epicov.org/acknowledgement/37/26/EPI_ISL_13763726.json"
9428 "NewZealand/22CH5876/2022" "EPI_ISL_13765434" "?" "Sarah Cockerton et al" "Canterbury Health Laboratories" "Institute of Environmental Science and Research (ESR)" "https://www.epicov.org/acknowledgement/54/34/EPI_ISL_13765434.json"
9429 "NewZealand/22CH5877/2022" "EPI_ISL_13765299" "?" "Sarah Cockerton et al" "Canterbury Health Laboratories" "Institute of Environmental Science and Research (ESR)" "https://www.epicov.org/acknowledgement/52/99/EPI_ISL_13765299.json"
9430 "NewZealand/22CH5878/2022" "EPI_ISL_13763875" "?" "Sarah Cockerton et al" "Canterbury Health Laboratories" "Institute of Environmental Science and Research (ESR), Kenepuru Science Centre" "https://www.epicov.org/acknowledgement/38/75/EPI_ISL_13763875.json"
9431 "NewZealand/22CH5879/2022" "EPI_ISL_13763788" "?" "Sarah Cockerton et al" "Canterbury Health Laboratories" "Institute of Environmental Science and Research (ESR), Kenepuru Science Centre" "https://www.epicov.org/acknowledgement/37/88/EPI_ISL_13763788.json"
9432 "NewZealand/22CH5880/2022" "EPI_ISL_13763833" "?" "Sarah Cockerton et al" "Canterbury Health Laboratories" "Institute of Environmental Science and Research (ESR), Kenepuru Science Centre" "https://www.epicov.org/acknowledgement/38/33/EPI_ISL_13763833.json"
9433 "NewZealand/22CH5881/2022" "EPI_ISL_13765234" "?" "Sarah Cockerton et al" "Canterbury Health Laboratories" "Institute of Environmental Science and Research (ESR)" "https://www.epicov.org/acknowledgement/52/34/EPI_ISL_13765234.json"
9434 "NewZealand/22CH5882/2022" "EPI_ISL_13764922" "?" "Sarah Cockerton et al" "Canterbury Health Laboratories" "Institute of Environmental Science and Research (ESR)" "https://www.epicov.org/acknowledgement/49/22/EPI_ISL_13764922.json"
9435 "NewZealand/22CH5883/2022" "EPI_ISL_13763989" "?" "Sarah Cockerton et al" "Canterbury Health Laboratories" "Institute of Environmental Science and Research (ESR), Kenepuru Science Centre" "https://www.epicov.org/acknowledgement/39/89/EPI_ISL_13763989.json"
9436 "NewZealand/22CH5884/2022" "EPI_ISL_13765399" "?" "Sarah Cockerton et al" "Canterbury Health Laboratories" "Institute of Environmental Science and Research (ESR)" "https://www.epicov.org/acknowledgement/53/99/EPI_ISL_13765399.json"
9437 "NewZealand/22CH5885/2022" "EPI_ISL_13764573" "?" "Sarah Cockerton et al" "Canterbury Health Laboratories" "Institute of Environmental Science and Research (ESR), Kenepuru Science Centre" "https://www.epicov.org/acknowledgement/45/73/EPI_ISL_13764573.json"
9438 "NewZealand/22CH5886/2022" "EPI_ISL_13764825" "?" "Sarah Cockerton et al" "Canterbury Health Laboratories" "Institute of Environmental Science and Research (ESR)" "https://www.epicov.org/acknowledgement/48/25/EPI_ISL_13764825.json"
9439 "NewZealand/22CH5887/2022" "EPI_ISL_13764305" "?" "Sarah Cockerton et al" "Canterbury Health Laboratories" "Institute of Environmental Science and Research (ESR), Kenepuru Science Centre" "https://www.epicov.org/acknowledgement/43/05/EPI_ISL_13764305.json"
9440 "NewZealand/22CH5888/2022" "EPI_ISL_13763956" "?" "Sarah Cockerton et al" "Canterbury Health Laboratories" "Institute of Environmental Science and Research (ESR), Kenepuru Science Centre" "https://www.epicov.org/acknowledgement/39/56/EPI_ISL_13763956.json"
9441 "NewZealand/22CH5889/2022" "EPI_ISL_13765111" "?" "Sarah Cockerton et al" "Canterbury Health Laboratories" "Institute of Environmental Science and Research (ESR)" "https://www.epicov.org/acknowledgement/51/11/EPI_ISL_13765111.json"
9442 "NewZealand/22CH5890/2022" "EPI_ISL_13763701" "?" "Sarah Cockerton et al" "Canterbury Health Laboratories" "Institute of Environmental Science and Research (ESR), Kenepuru Science Centre" "https://www.epicov.org/acknowledgement/37/01/EPI_ISL_13763701.json"
9443 "NewZealand/22CH5891/2022" "EPI_ISL_13764526" "?" "Sarah Cockerton et al" "Canterbury Health Laboratories" "Institute of Environmental Science and Research (ESR), Kenepuru Science Centre" "https://www.epicov.org/acknowledgement/45/26/EPI_ISL_13764526.json"
9444 "NewZealand/22CH5892/2022" "EPI_ISL_13765005" "?" "Sarah Cockerton et al" "Canterbury Health Laboratories" "Institute of Environmental Science and Research (ESR)" "https://www.epicov.org/acknowledgement/50/05/EPI_ISL_13765005.json"
9445 "NewZealand/22CH5893/2022" "EPI_ISL_13763656" "?" "Sarah Cockerton et al" "Canterbury Health Laboratories" "Institute of Environmental Science and Research (ESR)" "https://www.epicov.org/acknowledgement/36/56/EPI_ISL_13763656.json"
9446 "NewZealand/22CH5894/2022" "EPI_ISL_13763696" "?" "Sarah Cockerton et al" "Canterbury Health Laboratories" "Institute of Environmental Science and Research (ESR), Kenepuru Science Centre" "https://www.epicov.org/acknowledgement/36/96/EPI_ISL_13763696.json"
9447 "NewZealand/22CH5895/2022" "EPI_ISL_13764951" "?" "Sarah Cockerton et al" "Canterbury Health Laboratories" "Institute of Environmental Science and Research (ESR)" "https://www.epicov.org/acknowledgement/49/51/EPI_ISL_13764951.json"
9448 "NewZealand/22CH5896/2022" "EPI_ISL_13765013" "?" "Sarah Cockerton et al" "Canterbury Health Laboratories" "Institute of Environmental Science and Research (ESR)" "https://www.epicov.org/acknowledgement/50/13/EPI_ISL_13765013.json"
9449 "NewZealand/22CH5897/2022" "EPI_ISL_13764345" "?" "Sarah Cockerton et al" "Canterbury Health Laboratories" "Institute of Environmental Science and Research (ESR), Kenepuru Science Centre" "https://www.epicov.org/acknowledgement/43/45/EPI_ISL_13764345.json"
9450 "NewZealand/22CH5898/2022" "EPI_ISL_13764368" "?" "Sarah Cockerton et al" "Canterbury Health Laboratories" "Institute of Environmental Science and Research (ESR), Kenepuru Science Centre" "https://www.epicov.org/acknowledgement/43/68/EPI_ISL_13764368.json"
9451 "NewZealand/22CH5899/2022" "EPI_ISL_13764351" "?" "Sarah Cockerton et al" "Canterbury Health Laboratories" "Institute of Environmental Science and Research (ESR), Kenepuru Science Centre" "https://www.epicov.org/acknowledgement/43/51/EPI_ISL_13764351.json"
9452 "NewZealand/22CH5900/2022" "EPI_ISL_13764120" "?" "Sarah Cockerton et al" "Canterbury Health Laboratories" "Institute of Environmental Science and Research (ESR), Kenepuru Science Centre" "https://www.epicov.org/acknowledgement/41/20/EPI_ISL_13764120.json"
9453 "NewZealand/22CH5901/2022" "EPI_ISL_13764462" "?" "Sarah Cockerton et al" "Canterbury Health Laboratories" "Institute of Environmental Science and Research (ESR), Kenepuru Science Centre" "https://www.epicov.org/acknowledgement/44/62/EPI_ISL_13764462.json"
9454 "NewZealand/22CH5902/2022" "EPI_ISL_13763675" "?" "Sarah Cockerton et al" "Canterbury Health Laboratories" "Institute of Environmental Science and Research (ESR), Kenepuru Science Centre" "https://www.epicov.org/acknowledgement/36/75/EPI_ISL_13763675.json"
9455 "NewZealand/22CH5903/2022" "EPI_ISL_13765373" "?" "Sarah Cockerton et al" "Canterbury Health Laboratories" "Institute of Environmental Science and Research (ESR)" "https://www.epicov.org/acknowledgement/53/73/EPI_ISL_13765373.json"
9456 "NewZealand/22CH5904/2022" "EPI_ISL_13765036" "?" "Sarah Cockerton et al" "Canterbury Health Laboratories" "Institute of Environmental Science and Research (ESR)" "https://www.epicov.org/acknowledgement/50/36/EPI_ISL_13765036.json"
9457 "NewZealand/22CH5905/2022" "EPI_ISL_13765324" "?" "Sarah Cockerton et al" "Canterbury Health Laboratories" "Institute of Environmental Science and Research (ESR)" "https://www.epicov.org/acknowledgement/53/24/EPI_ISL_13765324.json"
9458 "NewZealand/22CH5907/2022" "EPI_ISL_13764802" "?" "Sarah Cockerton et al" "Canterbury Health Laboratories" "Institute of Environmental Science and Research (ESR)" "https://www.epicov.org/acknowledgement/48/02/EPI_ISL_13764802.json"
9459 "NewZealand/22CH5908/2022" "EPI_ISL_13765533" "?" "Sarah Cockerton et al" "Canterbury Health Laboratories" "Institute of Environmental Science and Research (ESR)" "https://www.epicov.org/acknowledgement/55/33/EPI_ISL_13765533.json"
9460 "NewZealand/22CH5909/2022" "EPI_ISL_13763887" "?" "Sarah Cockerton et al" "Canterbury Health Laboratories" "Institute of Environmental Science and Research (ESR), Kenepuru Science Centre" "https://www.epicov.org/acknowledgement/38/87/EPI_ISL_13763887.json"
9461 "NewZealand/22CH5910/2022" "EPI_ISL_13763792" "?" "Sarah Cockerton et al" "Canterbury Health Laboratories" "Institute of Environmental Science and Research (ESR), Kenepuru Science Centre" "https://www.epicov.org/acknowledgement/37/92/EPI_ISL_13763792.json"
9462 "NewZealand/22CH5911/2022" "EPI_ISL_13764336" "?" "Sarah Cockerton et al" "Canterbury Health Laboratories" "Institute of Environmental Science and Research (ESR), Kenepuru Science Centre" "https://www.epicov.org/acknowledgement/43/36/EPI_ISL_13764336.json"
9463 "NewZealand/22CH5912/2022" "EPI_ISL_13764083" "?" "Sarah Cockerton et al" "Canterbury Health Laboratories" "Institute of Environmental Science and Research (ESR), Kenepuru Science Centre" "https://www.epicov.org/acknowledgement/40/83/EPI_ISL_13764083.json"
9464 "NewZealand/22CH5913/2022" "EPI_ISL_13763959" "?" "Sarah Cockerton et al" "Canterbury Health Laboratories" "Institute of Environmental Science and Research (ESR), Kenepuru Science Centre" "https://www.epicov.org/acknowledgement/39/59/EPI_ISL_13763959.json"
9465 "NewZealand/22CH5914/2022" "EPI_ISL_13763921" "?" "Sarah Cockerton et al" "Canterbury Health Laboratories" "Institute of Environmental Science and Research (ESR), Kenepuru Science Centre" "https://www.epicov.org/acknowledgement/39/21/EPI_ISL_13763921.json"
9466 "NewZealand/22CH5915/2022" "EPI_ISL_13764273" "?" "Sarah Cockerton et al" "Canterbury Health Laboratories" "Institute of Environmental Science and Research (ESR), Kenepuru Science Centre" "https://www.epicov.org/acknowledgement/42/73/EPI_ISL_13764273.json"
9467 "NewZealand/22CH5916/2022" "EPI_ISL_13765347" "?" "Sarah Cockerton et al" "Canterbury Health Laboratories" "Institute of Environmental Science and Research (ESR)" "https://www.epicov.org/acknowledgement/53/47/EPI_ISL_13765347.json"
9468 "NewZealand/22CH5917/2022" "EPI_ISL_13763843" "?" "Sarah Cockerton et al" "Canterbury Health Laboratories" "Institute of Environmental Science and Research (ESR), Kenepuru Science Centre" "https://www.epicov.org/acknowledgement/38/43/EPI_ISL_13763843.json"
9469 "NewZealand/22CH5918/2022" "EPI_ISL_13764901" "?" "Sarah Cockerton et al" "Canterbury Health Laboratories" "Institute of Environmental Science and Research (ESR)" "https://www.epicov.org/acknowledgement/49/01/EPI_ISL_13764901.json"
9470 "NewZealand/22CH5919/2022" "EPI_ISL_13764790" "?" "Sarah Cockerton et al" "Canterbury Health Laboratories" "Institute of Environmental Science and Research (ESR)" "https://www.epicov.org/acknowledgement/47/90/EPI_ISL_13764790.json"
9471 "NewZealand/22CH5920/2022" "EPI_ISL_13764932" "?" "Sarah Cockerton et al" "Canterbury Health Laboratories" "Institute of Environmental Science and Research (ESR)" "https://www.epicov.org/acknowledgement/49/32/EPI_ISL_13764932.json"
9472 "NewZealand/22CH5921/2022" "EPI_ISL_13764406" "?" "Sarah Cockerton et al" "Canterbury Health Laboratories" "Institute of Environmental Science and Research (ESR), Kenepuru Science Centre" "https://www.epicov.org/acknowledgement/44/06/EPI_ISL_13764406.json"
9473 "NewZealand/22CH5924/2022" "EPI_ISL_13763831" "?" "Sarah Cockerton et al" "Canterbury Health Laboratories" "Institute of Environmental Science and Research (ESR), Kenepuru Science Centre" "https://www.epicov.org/acknowledgement/38/31/EPI_ISL_13763831.json"
9474 "NewZealand/22CH5925/2022" "EPI_ISL_13764259" "?" "Sarah Cockerton et al" "Canterbury Health Laboratories" "Institute of Environmental Science and Research (ESR), Kenepuru Science Centre" "https://www.epicov.org/acknowledgement/42/59/EPI_ISL_13764259.json"
9475 "NewZealand/22CH5926/2022" "EPI_ISL_13764550" "?" "Sarah Cockerton et al" "Canterbury Health Laboratories" "Institute of Environmental Science and Research (ESR), Kenepuru Science Centre" "https://www.epicov.org/acknowledgement/45/50/EPI_ISL_13764550.json"
9476 "NewZealand/22CH5927/2022" "EPI_ISL_13764384" "?" "Sarah Cockerton et al" "Canterbury Health Laboratories" "Institute of Environmental Science and Research (ESR), Kenepuru Science Centre" "https://www.epicov.org/acknowledgement/43/84/EPI_ISL_13764384.json"
9477 "NewZealand/22CH5928/2022" "EPI_ISL_13763738" "?" "Sarah Cockerton et al" "Canterbury Health Laboratories" "Institute of Environmental Science and Research (ESR), Kenepuru Science Centre" "https://www.epicov.org/acknowledgement/37/38/EPI_ISL_13763738.json"
9478 "NewZealand/22CH5929/2022" "EPI_ISL_13764287" "?" "Sarah Cockerton et al" "Canterbury Health Laboratories" "Institute of Environmental Science and Research (ESR), Kenepuru Science Centre" "https://www.epicov.org/acknowledgement/42/87/EPI_ISL_13764287.json"
9479 "NewZealand/22CH5931/2022" "EPI_ISL_13764942" "?" "Sarah Cockerton et al" "Canterbury Health Laboratories" "Institute of Environmental Science and Research (ESR)" "https://www.epicov.org/acknowledgement/49/42/EPI_ISL_13764942.json"
9480 "NewZealand/22CH5932/2022" "EPI_ISL_13764562" "?" "Sarah Cockerton et al" "Canterbury Health Laboratories" "Institute of Environmental Science and Research (ESR), Kenepuru Science Centre" "https://www.epicov.org/acknowledgement/45/62/EPI_ISL_13764562.json"
9481 "NewZealand/22CH5933/2022" "EPI_ISL_13764228" "?" "Sarah Cockerton et al" "Canterbury Health Laboratories" "Institute of Environmental Science and Research (ESR), Kenepuru Science Centre" "https://www.epicov.org/acknowledgement/42/28/EPI_ISL_13764228.json"
9482 "NewZealand/22CH5934/2022" "EPI_ISL_13765525" "?" "Sarah Cockerton et al" "Southern Community Labs Chch" "Institute of Environmental Science and Research (ESR)" "https://www.epicov.org/acknowledgement/55/25/EPI_ISL_13765525.json"
9483 "NewZealand/22CH5936/2022" "EPI_ISL_13765455" "?" "Sarah Cockerton et al" "Southern Community Labs Chch" "Institute of Environmental Science and Research (ESR)" "https://www.epicov.org/acknowledgement/54/55/EPI_ISL_13765455.json"
9484 "NewZealand/22CH5937/2022" "EPI_ISL_13765440" "?" "Sarah Cockerton et al" "Southern Community Labs Chch" "Institute of Environmental Science and Research (ESR)" "https://www.epicov.org/acknowledgement/54/40/EPI_ISL_13765440.json"
9485 "NewZealand/22CH5938/2022" "EPI_ISL_13765202" "?" "Sarah Cockerton et al" "Southern Community Labs Chch" "Institute of Environmental Science and Research (ESR)" "https://www.epicov.org/acknowledgement/52/02/EPI_ISL_13765202.json"
9486 "NewZealand/22CH5939/2022" "EPI_ISL_13764465" "?" "Sarah Cockerton et al" "Southern Community Labs Chch" "Institute of Environmental Science and Research (ESR), Kenepuru Science Centre" "https://www.epicov.org/acknowledgement/44/65/EPI_ISL_13764465.json"
9487 "NewZealand/22CH5940/2022" "EPI_ISL_13765267" "?" "Sarah Cockerton et al" "Southern Community Labs Chch" "Institute of Environmental Science and Research (ESR)" "https://www.epicov.org/acknowledgement/52/67/EPI_ISL_13765267.json"
9488 "NewZealand/22CH5941/2022" "EPI_ISL_13764343" "?" "Sarah Cockerton et al" "Southern Community Labs Chch" "Institute of Environmental Science and Research (ESR), Kenepuru Science Centre" "https://www.epicov.org/acknowledgement/43/43/EPI_ISL_13764343.json"
9489 "NewZealand/22CH5942/2022" "EPI_ISL_13763961" "?" "Sarah Cockerton et al" "Southern Community Labs Chch" "Institute of Environmental Science and Research (ESR), Kenepuru Science Centre" "https://www.epicov.org/acknowledgement/39/61/EPI_ISL_13763961.json"
9490 "NewZealand/22CH5943/2022" "EPI_ISL_13764382" "?" "Sarah Cockerton et al" "Southern Community Labs Chch" "Institute of Environmental Science and Research (ESR), Kenepuru Science Centre" "https://www.epicov.org/acknowledgement/43/82/EPI_ISL_13764382.json"
9491 "NewZealand/22CH5944/2022" "EPI_ISL_13765318" "?" "Sarah Cockerton et al" "Southern Community Labs Chch" "Institute of Environmental Science and Research (ESR)" "https://www.epicov.org/acknowledgement/53/18/EPI_ISL_13765318.json"
9492 "NewZealand/22CH5945/2022" "EPI_ISL_13763821" "?" "Sarah Cockerton et al" "Southern Community Labs Chch" "Institute of Environmental Science and Research (ESR), Kenepuru Science Centre" "https://www.epicov.org/acknowledgement/38/21/EPI_ISL_13763821.json"
9493 "NewZealand/22CH5946/2022" "EPI_ISL_13764299" "?" "Sarah Cockerton et al" "Southern Community Labs Chch" "Institute of Environmental Science and Research (ESR), Kenepuru Science Centre" "https://www.epicov.org/acknowledgement/42/99/EPI_ISL_13764299.json"
9494 "NewZealand/22CH5949/2022" "EPI_ISL_13764626" "?" "Sarah Cockerton et al" "MedLab Timaru Ltd" "Institute of Environmental Science and Research (ESR)" "https://www.epicov.org/acknowledgement/46/26/EPI_ISL_13764626.json"
9495 "NewZealand/22CH5950/2022" "EPI_ISL_13765448" "?" "Sarah Cockerton et al" "MedLab Timaru Ltd" "Institute of Environmental Science and Research (ESR)" "https://www.epicov.org/acknowledgement/54/48/EPI_ISL_13765448.json"
9496 "NewZealand/22CH5951/2022" "EPI_ISL_13764341" "?" "Sarah Cockerton et al" "Southern Community Labs Chch" "Institute of Environmental Science and Research (ESR), Kenepuru Science Centre" "https://www.epicov.org/acknowledgement/43/41/EPI_ISL_13764341.json"
9497 "NewZealand/22CH5952/2022" "EPI_ISL_13763727" "?" "Sarah Cockerton et al" "Southern Community Labs Chch" "Institute of Environmental Science and Research (ESR), Kenepuru Science Centre" "https://www.epicov.org/acknowledgement/37/27/EPI_ISL_13763727.json"
9498 "NewZealand/22CH5953/2022" "EPI_ISL_13765319" "?" "Sarah Cockerton et al" "Nelson Hospital" "Institute of Environmental Science and Research (ESR)" "https://www.epicov.org/acknowledgement/53/19/EPI_ISL_13765319.json"
9499 "NewZealand/22CH5954/2022" "EPI_ISL_13765054" "?" "Sarah Cockerton et al" "Nelson Hospital" "Institute of Environmental Science and Research (ESR)" "https://www.epicov.org/acknowledgement/50/54/EPI_ISL_13765054.json"
9500 "NewZealand/22CH5955/2022" "EPI_ISL_13765526" "?" "Sarah Cockerton et al" "Nelson Hospital" "Institute of Environmental Science and Research (ESR)" "https://www.epicov.org/acknowledgement/55/26/EPI_ISL_13765526.json"
9501 "NewZealand/22CH5956/2022" "EPI_ISL_13763848" "?" "Sarah Cockerton et al" "Nelson Hospital" "Institute of Environmental Science and Research (ESR), Kenepuru Science Centre" "https://www.epicov.org/acknowledgement/38/48/EPI_ISL_13763848.json"
9502 "NewZealand/22CH5959/2022" "EPI_ISL_13763688" "?" "Sarah Cockerton et al" "Nelson Hospital" "Institute of Environmental Science and Research (ESR), Kenepuru Science Centre" "https://www.epicov.org/acknowledgement/36/88/EPI_ISL_13763688.json"
9503 "NewZealand/22CH5961/2022" "EPI_ISL_13764918" "?" "Sarah Cockerton et al" "Nelson Hospital" "Institute of Environmental Science and Research (ESR)" "https://www.epicov.org/acknowledgement/49/18/EPI_ISL_13764918.json"
9504 "NewZealand/22CH5963/2022" "EPI_ISL_13762916" "?" "Sarah Cockerton et al" "Nelson Hospital" "Institute of Environmental Science and Research (ESR), Kenepuru Science Centre" "https://www.epicov.org/acknowledgement/29/16/EPI_ISL_13762916.json"
9505 "NewZealand/22CH5965/2022" "EPI_ISL_13764884" "?" "Sarah Cockerton et al" "Nelson Hospital" "Institute of Environmental Science and Research (ESR)" "https://www.epicov.org/acknowledgement/48/84/EPI_ISL_13764884.json"
9506 "NewZealand/22CH5966/2022" "EPI_ISL_13764223" "?" "Sarah Cockerton et al" "Nelson Hospital" "Institute of Environmental Science and Research (ESR), Kenepuru Science Centre" "https://www.epicov.org/acknowledgement/42/23/EPI_ISL_13764223.json"
9507 "NewZealand/22CH5968/2022" "EPI_ISL_13765206" "?" "Sarah Cockerton et al" "Nelson Hospital" "Institute of Environmental Science and Research (ESR)" "https://www.epicov.org/acknowledgement/52/06/EPI_ISL_13765206.json"
9508 "NewZealand/22CH5969/2022" "EPI_ISL_13764499" "?" "Sarah Cockerton et al" "Nelson Hospital" "Institute of Environmental Science and Research (ESR), Kenepuru Science Centre" "https://www.epicov.org/acknowledgement/44/99/EPI_ISL_13764499.json"
9509 "NewZealand/22CH5972/2022" "EPI_ISL_13764952" "?" "Sarah Cockerton et al" "Nelson Hospital" "Institute of Environmental Science and Research (ESR)" "https://www.epicov.org/acknowledgement/49/52/EPI_ISL_13764952.json"
9510 "NewZealand/22CH5974/2022" "EPI_ISL_13765062" "?" "Sarah Cockerton et al" "Nelson Hospital" "Institute of Environmental Science and Research (ESR)" "https://www.epicov.org/acknowledgement/50/62/EPI_ISL_13765062.json"
9511 "NewZealand/22CH5975/2022" "EPI_ISL_13763892" "?" "Sarah Cockerton et al" "Nelson Hospital" "Institute of Environmental Science and Research (ESR), Kenepuru Science Centre" "https://www.epicov.org/acknowledgement/38/92/EPI_ISL_13763892.json"
9512 "NewZealand/22CH5976/2022" "EPI_ISL_13765382" "?" "Sarah Cockerton et al" "Nelson Hospital" "Institute of Environmental Science and Research (ESR)" "https://www.epicov.org/acknowledgement/53/82/EPI_ISL_13765382.json"
9513 "NewZealand/22CH5977/2022" "EPI_ISL_13764995" "?" "Sarah Cockerton et al" "Nelson Hospital" "Institute of Environmental Science and Research (ESR)" "https://www.epicov.org/acknowledgement/49/95/EPI_ISL_13764995.json"
9514 "NewZealand/22CH5978/2022" "EPI_ISL_13765301" "?" "Sarah Cockerton et al" "Canterbury Health Laboratories" "Institute of Environmental Science and Research (ESR)" "https://www.epicov.org/acknowledgement/53/01/EPI_ISL_13765301.json"
9515 "NewZealand/22CH5979/2022" "EPI_ISL_13763853" "?" "Sarah Cockerton et al" "Canterbury Health Laboratories" "Institute of Environmental Science and Research (ESR), Kenepuru Science Centre" "https://www.epicov.org/acknowledgement/38/53/EPI_ISL_13763853.json"
9516 "NewZealand/22CH5980/2022" "EPI_ISL_13763793" "?" "Sarah Cockerton et al" "Canterbury Health Laboratories" "Institute of Environmental Science and Research (ESR), Kenepuru Science Centre" "https://www.epicov.org/acknowledgement/37/93/EPI_ISL_13763793.json"
9517 "NewZealand/22CH5981/2022" "EPI_ISL_13764908" "?" "Sarah Cockerton et al" "Canterbury Health Laboratories" "Institute of Environmental Science and Research (ESR)" "https://www.epicov.org/acknowledgement/49/08/EPI_ISL_13764908.json"
9518 "NewZealand/22CH5983/2022" "EPI_ISL_13764494" "?" "Sarah Cockerton et al" "Canterbury Health Laboratories" "Institute of Environmental Science and Research (ESR), Kenepuru Science Centre" "https://www.epicov.org/acknowledgement/44/94/EPI_ISL_13764494.json"
9519 "NewZealand/22CH5984/2022" "EPI_ISL_13764882" "?" "Sarah Cockerton et al" "Canterbury Health Laboratories" "Institute of Environmental Science and Research (ESR)" "https://www.epicov.org/acknowledgement/48/82/EPI_ISL_13764882.json"
9520 "NewZealand/22CH5985/2022" "EPI_ISL_13764048" "?" "Sarah Cockerton et al" "Canterbury Health Laboratories" "Institute of Environmental Science and Research (ESR), Kenepuru Science Centre" "https://www.epicov.org/acknowledgement/40/48/EPI_ISL_13764048.json"
9521 "NewZealand/22CH5986/2022" "EPI_ISL_13765546" "?" "Sarah Cockerton et al" "Canterbury Health Laboratories" "Institute of Environmental Science and Research (ESR)" "https://www.epicov.org/acknowledgement/55/46/EPI_ISL_13765546.json"
9522 "NewZealand/22CH5987/2022" "EPI_ISL_13764136" "?" "Sarah Cockerton et al" "Canterbury Health Laboratories" "Institute of Environmental Science and Research (ESR), Kenepuru Science Centre" "https://www.epicov.org/acknowledgement/41/36/EPI_ISL_13764136.json"
9523 "NewZealand/22CH5988/2022" "EPI_ISL_13765540" "?" "Sarah Cockerton et al" "Canterbury Health Laboratories" "Institute of Environmental Science and Research (ESR)" "https://www.epicov.org/acknowledgement/55/40/EPI_ISL_13765540.json"
9524 "NewZealand/22CH5989/2022" "EPI_ISL_13765518" "?" "Sarah Cockerton et al" "Canterbury Health Laboratories" "Institute of Environmental Science and Research (ESR)" "https://www.epicov.org/acknowledgement/55/18/EPI_ISL_13765518.json"
9525 "NewZealand/22CH5990/2022" "EPI_ISL_13765489" "?" "Sarah Cockerton et al" "Canterbury Health Laboratories" "Institute of Environmental Science and Research (ESR)" "https://www.epicov.org/acknowledgement/54/89/EPI_ISL_13765489.json"
9526 "NewZealand/22CH5992/2022" "EPI_ISL_13765185" "?" "Sarah Cockerton et al" "Canterbury Health Laboratories" "Institute of Environmental Science and Research (ESR)" "https://www.epicov.org/acknowledgement/51/85/EPI_ISL_13765185.json"
9527 "NewZealand/22CH5993/2022" "EPI_ISL_13764251" "?" "Sarah Cockerton et al" "Canterbury Health Laboratories" "Institute of Environmental Science and Research (ESR), Kenepuru Science Centre" "https://www.epicov.org/acknowledgement/42/51/EPI_ISL_13764251.json"
9528 "NewZealand/22CH5994/2022" "EPI_ISL_13765207" "?" "Sarah Cockerton et al" "Canterbury Health Laboratories" "Institute of Environmental Science and Research (ESR)" "https://www.epicov.org/acknowledgement/52/07/EPI_ISL_13765207.json"
9529 "NewZealand/22CH5995/2022" "EPI_ISL_13764427" "?" "Sarah Cockerton et al" "Canterbury Health Laboratories" "Institute of Environmental Science and Research (ESR), Kenepuru Science Centre" "https://www.epicov.org/acknowledgement/44/27/EPI_ISL_13764427.json"
9530 "NewZealand/22CH5996/2022" "EPI_ISL_13763774" "?" "Sarah Cockerton et al" "Canterbury Health Laboratories" "Institute of Environmental Science and Research (ESR), Kenepuru Science Centre" "https://www.epicov.org/acknowledgement/37/74/EPI_ISL_13763774.json"
9531 "NewZealand/22CH5997/2022" "EPI_ISL_13764221" "?" "Sarah Cockerton et al" "Canterbury Health Laboratories" "Institute of Environmental Science and Research (ESR), Kenepuru Science Centre" "https://www.epicov.org/acknowledgement/42/21/EPI_ISL_13764221.json"
9532 "NewZealand/22CH6000/2022" "EPI_ISL_13764122" "?" "Sarah Cockerton et al" "Southern Community Labs Dunedin" "Institute of Environmental Science and Research (ESR), Kenepuru Science Centre" "https://www.epicov.org/acknowledgement/41/22/EPI_ISL_13764122.json"
9533 "NewZealand/22CH6001/2022" "EPI_ISL_13764606" "?" "Sarah Cockerton et al" "Southern Community Labs Dunedin" "Institute of Environmental Science and Research (ESR)" "https://www.epicov.org/acknowledgement/46/06/EPI_ISL_13764606.json"
9534 "NewZealand/22CH6002/2022" "EPI_ISL_13764362" "?" "Sarah Cockerton et al" "Southern Community Labs Dunedin" "Institute of Environmental Science and Research (ESR), Kenepuru Science Centre" "https://www.epicov.org/acknowledgement/43/62/EPI_ISL_13764362.json"
9535 "NewZealand/22CH6003/2022" "EPI_ISL_13763861" "?" "Sarah Cockerton et al" "Southern Community Labs Dunedin" "Institute of Environmental Science and Research (ESR), Kenepuru Science Centre" "https://www.epicov.org/acknowledgement/38/61/EPI_ISL_13763861.json"
9536 "NewZealand/22CH6004/2022" "EPI_ISL_13765181" "?" "Sarah Cockerton et al" "Southern Community Labs Dunedin" "Institute of Environmental Science and Research (ESR)" "https://www.epicov.org/acknowledgement/51/81/EPI_ISL_13765181.json"
9537 "NewZealand/22CH6005/2022" "EPI_ISL_13763668" "?" "Sarah Cockerton et al" "Southern Community Labs Dunedin" "Institute of Environmental Science and Research (ESR), Kenepuru Science Centre" "https://www.epicov.org/acknowledgement/36/68/EPI_ISL_13763668.json"
9538 "NewZealand/22CH6008/2022" "EPI_ISL_13764660" "?" "Sarah Cockerton et al" "Southern Community Labs Dunedin" "Institute of Environmental Science and Research (ESR)" "https://www.epicov.org/acknowledgement/46/60/EPI_ISL_13764660.json"
9539 "NewZealand/22CH6009/2022" "EPI_ISL_13764854" "?" "Sarah Cockerton et al" "Southern Community Labs Dunedin" "Institute of Environmental Science and Research (ESR)" "https://www.epicov.org/acknowledgement/48/54/EPI_ISL_13764854.json"
9540 "NewZealand/22CH6010/2022" "EPI_ISL_13763976" "?" "Sarah Cockerton et al" "Southern Community Labs Dunedin" "Institute of Environmental Science and Research (ESR), Kenepuru Science Centre" "https://www.epicov.org/acknowledgement/39/76/EPI_ISL_13763976.json"
9541 "NewZealand/22CH6011/2022" "EPI_ISL_13765521" "?" "Sarah Cockerton et al" "Southern Community Labs Dunedin" "Institute of Environmental Science and Research (ESR)" "https://www.epicov.org/acknowledgement/55/21/EPI_ISL_13765521.json"
9542 "NewZealand/22CH6012/2022" "EPI_ISL_13765449" "?" "Sarah Cockerton et al" "Southern Community Labs Dunedin" "Institute of Environmental Science and Research (ESR)" "https://www.epicov.org/acknowledgement/54/49/EPI_ISL_13765449.json"
9543 "NewZealand/22CH6013/2022" "EPI_ISL_13765135" "?" "Sarah Cockerton et al" "Southern Community Labs Dunedin" "Institute of Environmental Science and Research (ESR)" "https://www.epicov.org/acknowledgement/51/35/EPI_ISL_13765135.json"
9544 "NewZealand/22CH6014/2022" "EPI_ISL_13764019" "?" "Sarah Cockerton et al" "Southern Community Labs Dunedin" "Institute of Environmental Science and Research (ESR), Kenepuru Science Centre" "https://www.epicov.org/acknowledgement/40/19/EPI_ISL_13764019.json"
9545 "NewZealand/22CH6016/2022" "EPI_ISL_13764277" "?" "Sarah Cockerton et al" "Southern Community Labs Dunedin" "Institute of Environmental Science and Research (ESR), Kenepuru Science Centre" "https://www.epicov.org/acknowledgement/42/77/EPI_ISL_13764277.json"
9546 "NewZealand/22CH6017/2022" "EPI_ISL_13765452" "?" "Sarah Cockerton et al" "Southern Community Labs Dunedin" "Institute of Environmental Science and Research (ESR)" "https://www.epicov.org/acknowledgement/54/52/EPI_ISL_13765452.json"
9547 "NewZealand/22CH6018/2022" "EPI_ISL_13763779" "?" "Sarah Cockerton et al" "Southern Community Labs Dunedin" "Institute of Environmental Science and Research (ESR), Kenepuru Science Centre" "https://www.epicov.org/acknowledgement/37/79/EPI_ISL_13763779.json"
9548 "NewZealand/22CH6019/2022" "EPI_ISL_13763965" "?" "Sarah Cockerton et al" "Southern Community Labs Dunedin" "Institute of Environmental Science and Research (ESR), Kenepuru Science Centre" "https://www.epicov.org/acknowledgement/39/65/EPI_ISL_13763965.json"
9549 "NewZealand/22CH6020/2022" "EPI_ISL_13763834" "?" "Sarah Cockerton et al" "Southern Community Labs Dunedin" "Institute of Environmental Science and Research (ESR), Kenepuru Science Centre" "https://www.epicov.org/acknowledgement/38/34/EPI_ISL_13763834.json"
9550 "NewZealand/22CH6021/2022" "EPI_ISL_13763816" "?" "Sarah Cockerton et al" "Southern Community Labs Dunedin" "Institute of Environmental Science and Research (ESR), Kenepuru Science Centre" "https://www.epicov.org/acknowledgement/38/16/EPI_ISL_13763816.json"
9551 "NewZealand/22CH6022/2022" "EPI_ISL_13762912" "?" "Sarah Cockerton et al" "Southern Community Laboratories" "Institute of Environmental Science and Research (ESR), Kenepuru Science Centre" "https://www.epicov.org/acknowledgement/29/12/EPI_ISL_13762912.json"
9552 "NewZealand/22CH6023/2022" "EPI_ISL_13765457" "?" "Sarah Cockerton et al" "Southern Community Labs Dunedin" "Institute of Environmental Science and Research (ESR)" "https://www.epicov.org/acknowledgement/54/57/EPI_ISL_13765457.json"
9553 "NewZealand/22CH6024/2022" "EPI_ISL_13764034" "?" "Sarah Cockerton et al" "Southern Community Labs Dunedin" "Institute of Environmental Science and Research (ESR), Kenepuru Science Centre" "https://www.epicov.org/acknowledgement/40/34/EPI_ISL_13764034.json"
9554 "NewZealand/22CH6025/2022" "EPI_ISL_13763671" "?" "Sarah Cockerton et al" "Southern Community Labs Dunedin" "Institute of Environmental Science and Research (ESR), Kenepuru Science Centre" "https://www.epicov.org/acknowledgement/36/71/EPI_ISL_13763671.json"
9555 "NewZealand/22CH6026/2022" "EPI_ISL_13764506" "?" "Sarah Cockerton et al" "Southern Community Labs Dunedin" "Institute of Environmental Science and Research (ESR), Kenepuru Science Centre" "https://www.epicov.org/acknowledgement/45/06/EPI_ISL_13764506.json"
9556 "NewZealand/22CH6027/2022" "EPI_ISL_13763822" "?" "Sarah Cockerton et al" "Southern Community Labs Dunedin" "Institute of Environmental Science and Research (ESR), Kenepuru Science Centre" "https://www.epicov.org/acknowledgement/38/22/EPI_ISL_13763822.json"
9557 "NewZealand/22CH6028/2022" "EPI_ISL_13763931" "?" "Sarah Cockerton et al" "Southern Community Labs Dunedin" "Institute of Environmental Science and Research (ESR), Kenepuru Science Centre" "https://www.epicov.org/acknowledgement/39/31/EPI_ISL_13763931.json"
9558 "NewZealand/22CH6029/2022" "EPI_ISL_13765180" "?" "Sarah Cockerton et al" "Southern Community Labs Dunedin" "Institute of Environmental Science and Research (ESR)" "https://www.epicov.org/acknowledgement/51/80/EPI_ISL_13765180.json"
9559 "NewZealand/22CH6030/2022" "EPI_ISL_13762910" "?" "Sarah Cockerton et al" "Southern Community Laboratories" "Institute of Environmental Science and Research (ESR), Kenepuru Science Centre" "https://www.epicov.org/acknowledgement/29/10/EPI_ISL_13762910.json"
9560 "NewZealand/22CH6031/2022" "EPI_ISL_13764374" "?" "Sarah Cockerton et al" "Southern Community Labs Dunedin" "Institute of Environmental Science and Research (ESR), Kenepuru Science Centre" "https://www.epicov.org/acknowledgement/43/74/EPI_ISL_13764374.json"
9561 "NewZealand/22CH6032/2022" "EPI_ISL_13764100" "?" "Sarah Cockerton et al" "Southern Community Labs Dunedin" "Institute of Environmental Science and Research (ESR), Kenepuru Science Centre" "https://www.epicov.org/acknowledgement/41/00/EPI_ISL_13764100.json"
9562 "NewZealand/22CH6033/2022" "EPI_ISL_13764065" "?" "Sarah Cockerton et al" "Southern Community Labs Dunedin" "Institute of Environmental Science and Research (ESR), Kenepuru Science Centre" "https://www.epicov.org/acknowledgement/40/65/EPI_ISL_13764065.json"
9563 "NewZealand/22CH6034/2022" "EPI_ISL_13764143" "?" "Sarah Cockerton et al" "Southern Community Labs Dunedin" "Institute of Environmental Science and Research (ESR), Kenepuru Science Centre" "https://www.epicov.org/acknowledgement/41/43/EPI_ISL_13764143.json"
9564 "NewZealand/22CH6035/2022" "EPI_ISL_13763776" "?" "Sarah Cockerton et al" "Southern Community Labs Dunedin" "Institute of Environmental Science and Research (ESR), Kenepuru Science Centre" "https://www.epicov.org/acknowledgement/37/76/EPI_ISL_13763776.json"
9565 "NewZealand/22CH6036/2022" "EPI_ISL_13765244" "?" "Sarah Cockerton et al" "Southern Community Labs Dunedin" "Institute of Environmental Science and Research (ESR)" "https://www.epicov.org/acknowledgement/52/44/EPI_ISL_13765244.json"
9566 "NewZealand/22CH6037/2022" "EPI_ISL_13763649" "?" "Sarah Cockerton et al" "Southern Community Labs Dunedin" "Institute of Environmental Science and Research (ESR)" "https://www.epicov.org/acknowledgement/36/49/EPI_ISL_13763649.json"
9567 "NewZealand/22CH6038/2022" "EPI_ISL_13765376" "?" "Sarah Cockerton et al" "Southern Community Labs Dunedin" "Institute of Environmental Science and Research (ESR)" "https://www.epicov.org/acknowledgement/53/76/EPI_ISL_13765376.json"
9568 "NewZealand/22CH6039/2022" "EPI_ISL_13765219" "?" "Sarah Cockerton et al" "Southern Community Labs Dunedin" "Institute of Environmental Science and Research (ESR)" "https://www.epicov.org/acknowledgement/52/19/EPI_ISL_13765219.json"
9569 "NewZealand/22CH6040/2022" "EPI_ISL_13764004" "?" "Sarah Cockerton et al" "Southern Community Labs Dunedin" "Institute of Environmental Science and Research (ESR), Kenepuru Science Centre" "https://www.epicov.org/acknowledgement/40/04/EPI_ISL_13764004.json"
9570 "NewZealand/22CH6041/2022" "EPI_ISL_13764399" "?" "Sarah Cockerton et al" "Southern Community Labs Dunedin" "Institute of Environmental Science and Research (ESR), Kenepuru Science Centre" "https://www.epicov.org/acknowledgement/43/99/EPI_ISL_13764399.json"
9571 "NewZealand/22CH6042/2022" "EPI_ISL_13765293" "?" "Sarah Cockerton et al" "Southern Community Labs Dunedin" "Institute of Environmental Science and Research (ESR)" "https://www.epicov.org/acknowledgement/52/93/EPI_ISL_13765293.json"
9572 "NewZealand/22CH6043/2022" "EPI_ISL_13764158" "?" "Sarah Cockerton et al" "Southern Community Labs Dunedin" "Institute of Environmental Science and Research (ESR), Kenepuru Science Centre" "https://www.epicov.org/acknowledgement/41/58/EPI_ISL_13764158.json"
9573 "NewZealand/22CH6044/2022" "EPI_ISL_13765531" "?" "Sarah Cockerton et al" "Southern Community Labs Dunedin" "Institute of Environmental Science and Research (ESR)" "https://www.epicov.org/acknowledgement/55/31/EPI_ISL_13765531.json"
9574 "NewZealand/22CH6045/2022" "EPI_ISL_13765532" "?" "Sarah Cockerton et al" "Southern Community Labs Dunedin" "Institute of Environmental Science and Research (ESR)" "https://www.epicov.org/acknowledgement/55/32/EPI_ISL_13765532.json"
9575 "NewZealand/22CH6047/2022" "EPI_ISL_13764110" "?" "Sarah Cockerton et al" "Southern Community Labs Chch" "Institute of Environmental Science and Research (ESR), Kenepuru Science Centre" "https://www.epicov.org/acknowledgement/41/10/EPI_ISL_13764110.json"
9576 "NewZealand/22CH6048/2022" "EPI_ISL_13765415" "?" "Sarah Cockerton et al" "MedLab Timaru Ltd" "Institute of Environmental Science and Research (ESR)" "https://www.epicov.org/acknowledgement/54/15/EPI_ISL_13765415.json"
9577 "NewZealand/22CH6050/2022" "EPI_ISL_13763683" "?" "Sarah Cockerton et al" "MedLab Timaru Ltd" "Institute of Environmental Science and Research (ESR), Kenepuru Science Centre" "https://www.epicov.org/acknowledgement/36/83/EPI_ISL_13763683.json"
9578 "NewZealand/22CH6052/2022" "EPI_ISL_13765530" "?" "Sarah Cockerton et al" "Southern Community Labs Dunedin" "Institute of Environmental Science and Research (ESR)" "https://www.epicov.org/acknowledgement/55/30/EPI_ISL_13765530.json"
9579 "NewZealand/22CH6056/2022" "EPI_ISL_13765529" "?" "Sarah Cockerton et al" "Southern Community Labs Dunedin" "Institute of Environmental Science and Research (ESR)" "https://www.epicov.org/acknowledgement/55/29/EPI_ISL_13765529.json"
9580 "NewZealand/22CH6057/2022" "EPI_ISL_13764388" "?" "Sarah Cockerton et al" "Southern Community Labs Dunedin" "Institute of Environmental Science and Research (ESR), Kenepuru Science Centre" "https://www.epicov.org/acknowledgement/43/88/EPI_ISL_13764388.json"
9581 "NewZealand/22CH6058/2022" "EPI_ISL_13765321" "?" "Sarah Cockerton et al" "Southern Community Labs Dunedin" "Institute of Environmental Science and Research (ESR)" "https://www.epicov.org/acknowledgement/53/21/EPI_ISL_13765321.json"
9582 "NewZealand/22CH6059/2022" "EPI_ISL_13763643" "?" "Sarah Cockerton et al" "Southern Community Labs Dunedin" "Institute of Environmental Science and Research (ESR)" "https://www.epicov.org/acknowledgement/36/43/EPI_ISL_13763643.json"
9583 "NewZealand/22CH6060/2022" "EPI_ISL_13765527" "?" "Sarah Cockerton et al" "Southern Community Labs Dunedin" "Institute of Environmental Science and Research (ESR)" "https://www.epicov.org/acknowledgement/55/27/EPI_ISL_13765527.json"
9584 "NewZealand/22CH6062/2022" "EPI_ISL_13765098" "?" "Sarah Cockerton et al" "Southern Community Labs Dunedin" "Institute of Environmental Science and Research (ESR)" "https://www.epicov.org/acknowledgement/50/98/EPI_ISL_13765098.json"
9585 "NewZealand/22CH6063/2022" "EPI_ISL_13765261" "?" "Sarah Cockerton et al" "Southern Community Labs Dunedin" "Institute of Environmental Science and Research (ESR)" "https://www.epicov.org/acknowledgement/52/61/EPI_ISL_13765261.json"
9586 "NewZealand/22CH6064/2022" "EPI_ISL_13764516" "?" "Sarah Cockerton et al" "Southern Community Labs Dunedin" "Institute of Environmental Science and Research (ESR), Kenepuru Science Centre" "https://www.epicov.org/acknowledgement/45/16/EPI_ISL_13764516.json"
9587 "NewZealand/22CH6065/2022" "EPI_ISL_13763699" "?" "Sarah Cockerton et al" "Southern Community Labs Dunedin" "Institute of Environmental Science and Research (ESR), Kenepuru Science Centre" "https://www.epicov.org/acknowledgement/36/99/EPI_ISL_13763699.json"
9588 "NewZealand/22CH6066/2022" "EPI_ISL_13765393" "?" "Sarah Cockerton et al" "Southern Community Labs Dunedin" "Institute of Environmental Science and Research (ESR)" "https://www.epicov.org/acknowledgement/53/93/EPI_ISL_13765393.json"
9589 "NewZealand/22CH6067/2022" "EPI_ISL_13765260" "?" "Sarah Cockerton et al" "Southern Community Labs Dunedin" "Institute of Environmental Science and Research (ESR)" "https://www.epicov.org/acknowledgement/52/60/EPI_ISL_13765260.json"
9590 "NewZealand/22CH6068/2022" "EPI_ISL_13765528" "?" "Sarah Cockerton et al" "Southern Community Labs Dunedin" "Institute of Environmental Science and Research (ESR)" "https://www.epicov.org/acknowledgement/55/28/EPI_ISL_13765528.json"
9591 "NewZealand/22CH6069/2022" "EPI_ISL_13763939" "?" "Sarah Cockerton et al" "Southern Community Labs Dunedin" "Institute of Environmental Science and Research (ESR), Kenepuru Science Centre" "https://www.epicov.org/acknowledgement/39/39/EPI_ISL_13763939.json"
9592 "NewZealand/22CH6070/2022" "EPI_ISL_13764479" "?" "Sarah Cockerton et al" "Southern Community Labs Dunedin" "Institute of Environmental Science and Research (ESR), Kenepuru Science Centre" "https://www.epicov.org/acknowledgement/44/79/EPI_ISL_13764479.json"
9593 "NewZealand/22CH6071/2022" "EPI_ISL_13764024" "?" "Sarah Cockerton et al" "Southern Community Labs Dunedin" "Institute of Environmental Science and Research (ESR), Kenepuru Science Centre" "https://www.epicov.org/acknowledgement/40/24/EPI_ISL_13764024.json"
9594 "NewZealand/22CH6072/2022" "EPI_ISL_13763813" "?" "Sarah Cockerton et al" "Southern Community Labs Dunedin" "Institute of Environmental Science and Research (ESR), Kenepuru Science Centre" "https://www.epicov.org/acknowledgement/38/13/EPI_ISL_13763813.json"
9595 "NewZealand/22CH6076/2022" "EPI_ISL_13763930" "?" "Sarah Cockerton et al" "Southern Community Labs Dunedin" "Institute of Environmental Science and Research (ESR), Kenepuru Science Centre" "https://www.epicov.org/acknowledgement/39/30/EPI_ISL_13763930.json"
9596 "NewZealand/22CH6079/2022" "EPI_ISL_13765113" "?" "Sarah Cockerton et al" "Southern Community Labs Dunedin" "Institute of Environmental Science and Research (ESR)" "https://www.epicov.org/acknowledgement/51/13/EPI_ISL_13765113.json"
9597 "NewZealand/22CH6080/2022" "EPI_ISL_13764249" "?" "Sarah Cockerton et al" "Southern Community Labs Dunedin" "Institute of Environmental Science and Research (ESR), Kenepuru Science Centre" "https://www.epicov.org/acknowledgement/42/49/EPI_ISL_13764249.json"
9598 "NewZealand/22CH6081/2022" "EPI_ISL_13763732" "?" "Sarah Cockerton et al" "Nelson Hospital" "Institute of Environmental Science and Research (ESR), Kenepuru Science Centre" "https://www.epicov.org/acknowledgement/37/32/EPI_ISL_13763732.json"
9599 "NewZealand/22CH6082/2022" "EPI_ISL_13763764" "?" "Sarah Cockerton et al" "Nelson Hospital" "Institute of Environmental Science and Research (ESR), Kenepuru Science Centre" "https://www.epicov.org/acknowledgement/37/64/EPI_ISL_13763764.json"
9600 "NewZealand/22CH6084/2022" "EPI_ISL_13763801" "?" "Sarah Cockerton et al" "Nelson Hospital" "Institute of Environmental Science and Research (ESR), Kenepuru Science Centre" "https://www.epicov.org/acknowledgement/38/01/EPI_ISL_13763801.json"
9601 "NewZealand/22CH6085/2022" "EPI_ISL_13763769" "?" "Sarah Cockerton et al" "Nelson Hospital" "Institute of Environmental Science and Research (ESR), Kenepuru Science Centre" "https://www.epicov.org/acknowledgement/37/69/EPI_ISL_13763769.json"
9602 "NewZealand/22CH6087/2022" "EPI_ISL_13764188" "?" "Sarah Cockerton et al" "Nelson Hospital" "Institute of Environmental Science and Research (ESR), Kenepuru Science Centre" "https://www.epicov.org/acknowledgement/41/88/EPI_ISL_13764188.json"
9603 "NewZealand/22CH6088/2022" "EPI_ISL_13764219" "?" "Sarah Cockerton et al" "Nelson Hospital" "Institute of Environmental Science and Research (ESR), Kenepuru Science Centre" "https://www.epicov.org/acknowledgement/42/19/EPI_ISL_13764219.json"
9604 "NewZealand/22CH6089/2022" "EPI_ISL_13763812" "?" "Sarah Cockerton et al" "Nelson Hospital" "Institute of Environmental Science and Research (ESR), Kenepuru Science Centre" "https://www.epicov.org/acknowledgement/38/12/EPI_ISL_13763812.json"
9605 "NewZealand/22CH6090/2022" "EPI_ISL_13763849" "?" "Sarah Cockerton et al" "Nelson Hospital" "Institute of Environmental Science and Research (ESR), Kenepuru Science Centre" "https://www.epicov.org/acknowledgement/38/49/EPI_ISL_13763849.json"
9606 "NewZealand/22CH6091/2022" "EPI_ISL_13764835" "?" "Sarah Cockerton et al" "Nelson Hospital" "Institute of Environmental Science and Research (ESR)" "https://www.epicov.org/acknowledgement/48/35/EPI_ISL_13764835.json"
9607 "NewZealand/22CH6092/2022" "EPI_ISL_13763690" "?" "Sarah Cockerton et al" "Nelson Hospital" "Institute of Environmental Science and Research (ESR), Kenepuru Science Centre" "https://www.epicov.org/acknowledgement/36/90/EPI_ISL_13763690.json"
9608 "NewZealand/22CH6094/2022" "EPI_ISL_13764564" "?" "Sarah Cockerton et al" "Southern Community Labs Dunedin" "Institute of Environmental Science and Research (ESR), Kenepuru Science Centre" "https://www.epicov.org/acknowledgement/45/64/EPI_ISL_13764564.json"
9609 "NewZealand/22CH6096/2022" "EPI_ISL_13765536" "?" "Sarah Cockerton et al" "Southern Community Labs Dunedin" "Institute of Environmental Science and Research (ESR)" "https://www.epicov.org/acknowledgement/55/36/EPI_ISL_13765536.json"
9610 "NewZealand/22CH6097/2022" "EPI_ISL_13765538" "?" "Sarah Cockerton et al" "Southern Community Labs Dunedin" "Institute of Environmental Science and Research (ESR)" "https://www.epicov.org/acknowledgement/55/38/EPI_ISL_13765538.json"
9611 "NewZealand/22CH6098/2022" "EPI_ISL_13765544" "?" "Sarah Cockerton et al" "Southern Community Labs Dunedin" "Institute of Environmental Science and Research (ESR)" "https://www.epicov.org/acknowledgement/55/44/EPI_ISL_13765544.json"
9612 "NewZealand/22CH6099/2022" "EPI_ISL_13765545" "?" "Sarah Cockerton et al" "Southern Community Labs Dunedin" "Institute of Environmental Science and Research (ESR)" "https://www.epicov.org/acknowledgement/55/45/EPI_ISL_13765545.json"
9613 "NewZealand/22CH6100/2022" "EPI_ISL_13764027" "?" "Sarah Cockerton et al" "Southern Community Labs Dunedin" "Institute of Environmental Science and Research (ESR), Kenepuru Science Centre" "https://www.epicov.org/acknowledgement/40/27/EPI_ISL_13764027.json"
9614 "NewZealand/22CH6101/2022" "EPI_ISL_13765541" "?" "Sarah Cockerton et al" "Southern Community Labs Dunedin" "Institute of Environmental Science and Research (ESR)" "https://www.epicov.org/acknowledgement/55/41/EPI_ISL_13765541.json"
9615 "NewZealand/22CH6102/2022" "EPI_ISL_13765543" "?" "Sarah Cockerton et al" "Southern Community Labs Dunedin" "Institute of Environmental Science and Research (ESR)" "https://www.epicov.org/acknowledgement/55/43/EPI_ISL_13765543.json"
9616 "NewZealand/22CH6103/2022" "EPI_ISL_13765542" "?" "Sarah Cockerton et al" "Southern Community Labs Dunedin" "Institute of Environmental Science and Research (ESR)" "https://www.epicov.org/acknowledgement/55/42/EPI_ISL_13765542.json"
9617 "NewZealand/22CH6104/2022" "EPI_ISL_13765011" "?" "Sarah Cockerton et al" "Southern Community Labs Dunedin" "Institute of Environmental Science and Research (ESR)" "https://www.epicov.org/acknowledgement/50/11/EPI_ISL_13765011.json"
9618 "NewZealand/22CH6105/2022" "EPI_ISL_13764505" "?" "Sarah Cockerton et al" "Southern Community Labs Dunedin" "Institute of Environmental Science and Research (ESR), Kenepuru Science Centre" "https://www.epicov.org/acknowledgement/45/05/EPI_ISL_13764505.json"
9619 "NewZealand/22CH6106/2022" "EPI_ISL_13763949" "?" "Sarah Cockerton et al" "Southern Community Labs Dunedin" "Institute of Environmental Science and Research (ESR), Kenepuru Science Centre" "https://www.epicov.org/acknowledgement/39/49/EPI_ISL_13763949.json"
9620 "NewZealand/22CH6107/2022" "EPI_ISL_13764266" "?" "Sarah Cockerton et al" "Southern Community Labs Dunedin" "Institute of Environmental Science and Research (ESR), Kenepuru Science Centre" "https://www.epicov.org/acknowledgement/42/66/EPI_ISL_13764266.json"
9621 "NewZealand/22CH6108/2022" "EPI_ISL_13763711" "?" "Sarah Cockerton et al" "Southern Community Labs Dunedin" "Institute of Environmental Science and Research (ESR), Kenepuru Science Centre" "https://www.epicov.org/acknowledgement/37/11/EPI_ISL_13763711.json"
9622 "NewZealand/22CH6109/2022" "EPI_ISL_13764628" "?" "Sarah Cockerton et al" "Southern Community Labs Dunedin" "Institute of Environmental Science and Research (ESR)" "https://www.epicov.org/acknowledgement/46/28/EPI_ISL_13764628.json"
9623 "NewZealand/22CH6110/2022" "EPI_ISL_13764109" "?" "Sarah Cockerton et al" "Southern Community Labs Dunedin" "Institute of Environmental Science and Research (ESR), Kenepuru Science Centre" "https://www.epicov.org/acknowledgement/41/09/EPI_ISL_13764109.json"
9624 "NewZealand/22CH6111/2022" "EPI_ISL_13763955" "?" "Sarah Cockerton et al" "Southern Community Labs Dunedin" "Institute of Environmental Science and Research (ESR), Kenepuru Science Centre" "https://www.epicov.org/acknowledgement/39/55/EPI_ISL_13763955.json"
9625 "NewZealand/22CH6112/2022" "EPI_ISL_13765395" "?" "Sarah Cockerton et al" "Southern Community Labs Dunedin" "Institute of Environmental Science and Research (ESR)" "https://www.epicov.org/acknowledgement/53/95/EPI_ISL_13765395.json"
9626 "NewZealand/22CH6113/2022" "EPI_ISL_13764144" "?" "Sarah Cockerton et al" "Southern Community Labs Dunedin" "Institute of Environmental Science and Research (ESR), Kenepuru Science Centre" "https://www.epicov.org/acknowledgement/41/44/EPI_ISL_13764144.json"
9627 "NewZealand/22CH6115/2022" "EPI_ISL_13764032" "?" "Sarah Cockerton et al" "Canterbury Health Laboratories" "Institute of Environmental Science and Research (ESR), Kenepuru Science Centre" "https://www.epicov.org/acknowledgement/40/32/EPI_ISL_13764032.json"
9628 "NewZealand/22CH6116/2022" "EPI_ISL_13763658" "?" "Sarah Cockerton et al" "Canterbury Health Laboratories" "Institute of Environmental Science and Research (ESR)" "https://www.epicov.org/acknowledgement/36/58/EPI_ISL_13763658.json"
9629 "NewZealand/22CH6117/2022" "EPI_ISL_13765106" "?" "Sarah Cockerton et al" "Canterbury Health Laboratories" "Institute of Environmental Science and Research (ESR)" "https://www.epicov.org/acknowledgement/51/06/EPI_ISL_13765106.json"
9630 "NewZealand/22CH6119/2022" "EPI_ISL_13763761" "?" "Sarah Cockerton et al" "Canterbury Health Laboratories" "Institute of Environmental Science and Research (ESR), Kenepuru Science Centre" "https://www.epicov.org/acknowledgement/37/61/EPI_ISL_13763761.json"
9631 "NewZealand/22CH6120/2022" "EPI_ISL_13764375" "?" "Sarah Cockerton et al" "Canterbury Health Laboratories" "Institute of Environmental Science and Research (ESR), Kenepuru Science Centre" "https://www.epicov.org/acknowledgement/43/75/EPI_ISL_13764375.json"
9632 "NewZealand/22CH6121/2022" "EPI_ISL_13765332" "?" "Sarah Cockerton et al" "Canterbury Health Laboratories" "Institute of Environmental Science and Research (ESR)" "https://www.epicov.org/acknowledgement/53/32/EPI_ISL_13765332.json"
9633 "NewZealand/22CH6123/2022" "EPI_ISL_13764076" "?" "Sarah Cockerton et al" "Canterbury Health Laboratories" "Institute of Environmental Science and Research (ESR), Kenepuru Science Centre" "https://www.epicov.org/acknowledgement/40/76/EPI_ISL_13764076.json"
9634 "NewZealand/22CH6124/2022" "EPI_ISL_13764386" "?" "Sarah Cockerton et al" "Canterbury Health Laboratories" "Institute of Environmental Science and Research (ESR), Kenepuru Science Centre" "https://www.epicov.org/acknowledgement/43/86/EPI_ISL_13764386.json"
9635 "NewZealand/22CH6126/2022" "EPI_ISL_13763707" "?" "Sarah Cockerton et al" "Canterbury Health Laboratories" "Institute of Environmental Science and Research (ESR), Kenepuru Science Centre" "https://www.epicov.org/acknowledgement/37/07/EPI_ISL_13763707.json"
9636 "NewZealand/22CH6127/2022" "EPI_ISL_13763917" "?" "Sarah Cockerton et al" "Canterbury Health Laboratories" "Institute of Environmental Science and Research (ESR), Kenepuru Science Centre" "https://www.epicov.org/acknowledgement/39/17/EPI_ISL_13763917.json"
9637 "NewZealand/22CH6129/2022" "EPI_ISL_13765461" "?" "Sarah Cockerton et al" "Canterbury Health Laboratories" "Institute of Environmental Science and Research (ESR)" "https://www.epicov.org/acknowledgement/54/61/EPI_ISL_13765461.json"
9638 "NewZealand/22CH6130/2022" "EPI_ISL_13764949" "?" "Sarah Cockerton et al" "Canterbury Health Laboratories" "Institute of Environmental Science and Research (ESR)" "https://www.epicov.org/acknowledgement/49/49/EPI_ISL_13764949.json"
9639 "NewZealand/22CH6131/2022" "EPI_ISL_13763758" "?" "Sarah Cockerton et al" "Canterbury Health Laboratories" "Institute of Environmental Science and Research (ESR), Kenepuru Science Centre" "https://www.epicov.org/acknowledgement/37/58/EPI_ISL_13763758.json"
9640 "NewZealand/22CH6132/2022" "EPI_ISL_13763999" "?" "Sarah Cockerton et al" "Canterbury Health Laboratories" "Institute of Environmental Science and Research (ESR), Kenepuru Science Centre" "https://www.epicov.org/acknowledgement/39/99/EPI_ISL_13763999.json"
9641 "NewZealand/22CH6133/2022" "EPI_ISL_13763705" "?" "Sarah Cockerton et al" "Canterbury Health Laboratories" "Institute of Environmental Science and Research (ESR), Kenepuru Science Centre" "https://www.epicov.org/acknowledgement/37/05/EPI_ISL_13763705.json"
9642 "NewZealand/22CH6134/2022" "EPI_ISL_13764217" "?" "Sarah Cockerton et al" "Canterbury Health Laboratories" "Institute of Environmental Science and Research (ESR), Kenepuru Science Centre" "https://www.epicov.org/acknowledgement/42/17/EPI_ISL_13764217.json"
9643 "NewZealand/22CH6135/2022" "EPI_ISL_13763762" "?" "Sarah Cockerton et al" "Canterbury Health Laboratories" "Institute of Environmental Science and Research (ESR), Kenepuru Science Centre" "https://www.epicov.org/acknowledgement/37/62/EPI_ISL_13763762.json"
9644 "NewZealand/22CH6140/2022" "EPI_ISL_13764274" "?" "Sarah Cockerton et al" "Canterbury Health Laboratories" "Institute of Environmental Science and Research (ESR), Kenepuru Science Centre" "https://www.epicov.org/acknowledgement/42/74/EPI_ISL_13764274.json"
9645 "NewZealand/22CH6144/2022" "EPI_ISL_13764491" "?" "Sarah Cockerton et al" "Southern Community Labs Chch" "Institute of Environmental Science and Research (ESR), Kenepuru Science Centre" "https://www.epicov.org/acknowledgement/44/91/EPI_ISL_13764491.json"
9646 "NewZealand/22CH6148/2022" "EPI_ISL_13765190" "?" "Sarah Cockerton et al" "Southern Community Labs Chch" "Institute of Environmental Science and Research (ESR)" "https://www.epicov.org/acknowledgement/51/90/EPI_ISL_13765190.json"
9647 "NewZealand/22CH6149/2022" "EPI_ISL_13765539" "?" "Sarah Cockerton et al" "Southern Community Labs Chch" "Institute of Environmental Science and Research (ESR)" "https://www.epicov.org/acknowledgement/55/39/EPI_ISL_13765539.json"
9648 "NewZealand/22CH6152/2022" "EPI_ISL_13765322" "?" "Sarah Cockerton et al" "Southern Community Labs Chch" "Institute of Environmental Science and Research (ESR)" "https://www.epicov.org/acknowledgement/53/22/EPI_ISL_13765322.json"
9649 "NewZealand/22CH6154/2022" "EPI_ISL_13764592" "?" "Sarah Cockerton et al" "Southern Community Labs Chch" "Institute of Environmental Science and Research (ESR)" "https://www.epicov.org/acknowledgement/45/92/EPI_ISL_13764592.json"
9650 "NewZealand/22CH6156/2022" "EPI_ISL_13763642" "?" "Sarah Cockerton et al" "Southern Community Labs Chch" "Institute of Environmental Science and Research (ESR)" "https://www.epicov.org/acknowledgement/36/42/EPI_ISL_13763642.json"
9651 "NewZealand/22CH6157/2022" "EPI_ISL_13764262" "?" "Sarah Cockerton et al" "Southern Community Labs Chch" "Institute of Environmental Science and Research (ESR), Kenepuru Science Centre" "https://www.epicov.org/acknowledgement/42/62/EPI_ISL_13764262.json"
9652 "NewZealand/22CH6158/2022" "EPI_ISL_13765304" "?" "Sarah Cockerton et al" "Southern Community Labs Chch" "Institute of Environmental Science and Research (ESR)" "https://www.epicov.org/acknowledgement/53/04/EPI_ISL_13765304.json"
9653 "NewZealand/22CH6159/2022" "EPI_ISL_13763845" "?" "Sarah Cockerton et al" "Nelson Hospital" "Institute of Environmental Science and Research (ESR), Kenepuru Science Centre" "https://www.epicov.org/acknowledgement/38/45/EPI_ISL_13763845.json"
9654 "NewZealand/22CH6160/2022" "EPI_ISL_13765059" "?" "Sarah Cockerton et al" "Nelson Hospital" "Institute of Environmental Science and Research (ESR)" "https://www.epicov.org/acknowledgement/50/59/EPI_ISL_13765059.json"
9655 "NewZealand/22CH6161/2022" "EPI_ISL_13765019" "?" "Sarah Cockerton et al" "Nelson Hospital" "Institute of Environmental Science and Research (ESR)" "https://www.epicov.org/acknowledgement/50/19/EPI_ISL_13765019.json"
9656 "NewZealand/22CH6162/2022" "EPI_ISL_13764561" "?" "Sarah Cockerton et al" "Nelson Hospital" "Institute of Environmental Science and Research (ESR), Kenepuru Science Centre" "https://www.epicov.org/acknowledgement/45/61/EPI_ISL_13764561.json"
9657 "NewZealand/22CH6163/2022" "EPI_ISL_13765237" "?" "Sarah Cockerton et al" "Nelson Hospital" "Institute of Environmental Science and Research (ESR)" "https://www.epicov.org/acknowledgement/52/37/EPI_ISL_13765237.json"
9658 "NewZealand/22CH6164/2022" "EPI_ISL_13764576" "?" "Sarah Cockerton et al" "Nelson Hospital" "Institute of Environmental Science and Research (ESR), Kenepuru Science Centre" "https://www.epicov.org/acknowledgement/45/76/EPI_ISL_13764576.json"
9659 "NewZealand/22CH6165/2022" "EPI_ISL_13765392" "?" "Sarah Cockerton et al" "Nelson Hospital" "Institute of Environmental Science and Research (ESR)" "https://www.epicov.org/acknowledgement/53/92/EPI_ISL_13765392.json"
9660 "NewZealand/22CH6166/2022" "EPI_ISL_13764071" "?" "Sarah Cockerton et al" "Nelson Hospital" "Institute of Environmental Science and Research (ESR), Kenepuru Science Centre" "https://www.epicov.org/acknowledgement/40/71/EPI_ISL_13764071.json"
9661 "NewZealand/22CH6167/2022" "EPI_ISL_13765269" "?" "Sarah Cockerton et al" "Nelson Hospital" "Institute of Environmental Science and Research (ESR)" "https://www.epicov.org/acknowledgement/52/69/EPI_ISL_13765269.json"
9662 "NewZealand/22CH6168/2022" "EPI_ISL_13763811" "?" "Sarah Cockerton et al" "Nelson Hospital" "Institute of Environmental Science and Research (ESR), Kenepuru Science Centre" "https://www.epicov.org/acknowledgement/38/11/EPI_ISL_13763811.json"
9663 "NewZealand/22CH6169/2022" "EPI_ISL_13764996" "?" "Sarah Cockerton et al" "Nelson Hospital" "Institute of Environmental Science and Research (ESR)" "https://www.epicov.org/acknowledgement/49/96/EPI_ISL_13764996.json"
9664 "NewZealand/22CH6171/2022" "EPI_ISL_13764208" "?" "Sarah Cockerton et al" "Nelson Hospital" "Institute of Environmental Science and Research (ESR), Kenepuru Science Centre" "https://www.epicov.org/acknowledgement/42/08/EPI_ISL_13764208.json"
9665 "NewZealand/22CH6172/2022" "EPI_ISL_13765163" "?" "Sarah Cockerton et al" "Nelson Hospital" "Institute of Environmental Science and Research (ESR)" "https://www.epicov.org/acknowledgement/51/63/EPI_ISL_13765163.json"
9666 "NewZealand/22CH6173/2022" "EPI_ISL_13764921" "?" "Sarah Cockerton et al" "Nelson Hospital" "Institute of Environmental Science and Research (ESR)" "https://www.epicov.org/acknowledgement/49/21/EPI_ISL_13764921.json"
9667 "NewZealand/22CH6174/2022" "EPI_ISL_13765556" "?" "Sarah Cockerton et al" "Southern Community Labs Dunedin" "Institute of Environmental Science and Research (ESR)" "https://www.epicov.org/acknowledgement/55/56/EPI_ISL_13765556.json"
9668 "NewZealand/22CH6175/2022" "EPI_ISL_13765328" "?" "Sarah Cockerton et al" "Southern Community Labs Dunedin" "Institute of Environmental Science and Research (ESR)" "https://www.epicov.org/acknowledgement/53/28/EPI_ISL_13765328.json"
9669 "NewZealand/22CH6176/2022" "EPI_ISL_13765383" "?" "Sarah Cockerton et al" "Southern Community Labs Dunedin" "Institute of Environmental Science and Research (ESR)" "https://www.epicov.org/acknowledgement/53/83/EPI_ISL_13765383.json"
9670 "NewZealand/22CH6177/2022" "EPI_ISL_13765555" "?" "Sarah Cockerton et al" "Southern Community Labs Dunedin" "Institute of Environmental Science and Research (ESR)" "https://www.epicov.org/acknowledgement/55/55/EPI_ISL_13765555.json"
9671 "NewZealand/22CH6178/2022" "EPI_ISL_13765554" "?" "Sarah Cockerton et al" "Southern Community Labs Dunedin" "Institute of Environmental Science and Research (ESR)" "https://www.epicov.org/acknowledgement/55/54/EPI_ISL_13765554.json"
9672 "NewZealand/22CH6179/2022" "EPI_ISL_13765549" "?" "Sarah Cockerton et al" "Southern Community Labs Dunedin" "Institute of Environmental Science and Research (ESR)" "https://www.epicov.org/acknowledgement/55/49/EPI_ISL_13765549.json"
9673 "NewZealand/22CH6180/2022" "EPI_ISL_13765553" "?" "Sarah Cockerton et al" "Southern Community Labs Dunedin" "Institute of Environmental Science and Research (ESR)" "https://www.epicov.org/acknowledgement/55/53/EPI_ISL_13765553.json"
9674 "NewZealand/22CH6181/2022" "EPI_ISL_13765552" "?" "Sarah Cockerton et al" "Southern Community Labs Dunedin" "Institute of Environmental Science and Research (ESR)" "https://www.epicov.org/acknowledgement/55/52/EPI_ISL_13765552.json"
9675 "NewZealand/22CH6182/2022" "EPI_ISL_13764023" "?" "Sarah Cockerton et al" "Southern Community Labs Dunedin" "Institute of Environmental Science and Research (ESR), Kenepuru Science Centre" "https://www.epicov.org/acknowledgement/40/23/EPI_ISL_13764023.json"
9676 "NewZealand/22CH6183/2022" "EPI_ISL_13765175" "?" "Sarah Cockerton et al" "Southern Community Labs Dunedin" "Institute of Environmental Science and Research (ESR)" "https://www.epicov.org/acknowledgement/51/75/EPI_ISL_13765175.json"
9677 "NewZealand/22CH6184/2022" "EPI_ISL_13765548" "?" "Sarah Cockerton et al" "Southern Community Labs Dunedin" "Institute of Environmental Science and Research (ESR)" "https://www.epicov.org/acknowledgement/55/48/EPI_ISL_13765548.json"
9678 "NewZealand/22CH6185/2022" "EPI_ISL_13764332" "?" "Sarah Cockerton et al" "Southern Community Labs Dunedin" "Institute of Environmental Science and Research (ESR), Kenepuru Science Centre" "https://www.epicov.org/acknowledgement/43/32/EPI_ISL_13764332.json"
9679 "NewZealand/22CH6186/2022" "EPI_ISL_13764988" "?" "Sarah Cockerton et al" "Southern Community Labs Dunedin" "Institute of Environmental Science and Research (ESR)" "https://www.epicov.org/acknowledgement/49/88/EPI_ISL_13764988.json"
9680 "NewZealand/22CH6187/2022" "EPI_ISL_13764497" "?" "Sarah Cockerton et al" "Southern Community Labs Dunedin" "Institute of Environmental Science and Research (ESR), Kenepuru Science Centre" "https://www.epicov.org/acknowledgement/44/97/EPI_ISL_13764497.json"
9681 "NewZealand/22CH6188/2022" "EPI_ISL_13765406" "?" "Sarah Cockerton et al" "Southern Community Labs Dunedin" "Institute of Environmental Science and Research (ESR)" "https://www.epicov.org/acknowledgement/54/06/EPI_ISL_13765406.json"
9682 "NewZealand/22CH6189/2022" "EPI_ISL_13765550" "?" "Sarah Cockerton et al" "Southern Community Labs Dunedin" "Institute of Environmental Science and Research (ESR)" "https://www.epicov.org/acknowledgement/55/50/EPI_ISL_13765550.json"
9683 "NewZealand/22CH6190/2022" "EPI_ISL_13765551" "?" "Sarah Cockerton et al" "Southern Community Labs Dunedin" "Institute of Environmental Science and Research (ESR)" "https://www.epicov.org/acknowledgement/55/51/EPI_ISL_13765551.json"
9684 "NewZealand/22CH6191/2022" "EPI_ISL_13765110" "?" "Sarah Cockerton et al" "Southern Community Labs Dunedin" "Institute of Environmental Science and Research (ESR)" "https://www.epicov.org/acknowledgement/51/10/EPI_ISL_13765110.json"
9685 "NewZealand/22CH6192/2022" "EPI_ISL_13765087" "?" "Sarah Cockerton et al" "Southern Community Labs Dunedin" "Institute of Environmental Science and Research (ESR)" "https://www.epicov.org/acknowledgement/50/87/EPI_ISL_13765087.json"
9686 "NewZealand/22CH6193/2022" "EPI_ISL_13764354" "?" "Sarah Cockerton et al" "Southern Community Labs Dunedin" "Institute of Environmental Science and Research (ESR), Kenepuru Science Centre" "https://www.epicov.org/acknowledgement/43/54/EPI_ISL_13764354.json"
9687 "NewZealand/22CH6194/2022" "EPI_ISL_13764078" "?" "Sarah Cockerton et al" "Southern Community Labs Dunedin" "Institute of Environmental Science and Research (ESR), Kenepuru Science Centre" "https://www.epicov.org/acknowledgement/40/78/EPI_ISL_13764078.json"
9688 "NewZealand/22CH6196/2022" "EPI_ISL_13765414" "?" "Sarah Cockerton et al" "Southern Community Labs Dunedin" "Institute of Environmental Science and Research (ESR)" "https://www.epicov.org/acknowledgement/54/14/EPI_ISL_13765414.json"
9689 "NewZealand/22CH6197/2022" "EPI_ISL_13764054" "?" "Sarah Cockerton et al" "Southern Community Labs Dunedin" "Institute of Environmental Science and Research (ESR), Kenepuru Science Centre" "https://www.epicov.org/acknowledgement/40/54/EPI_ISL_13764054.json"
9690 "NewZealand/22CH6198/2022" "EPI_ISL_13763836" "?" "Sarah Cockerton et al" "Southern Community Labs Dunedin" "Institute of Environmental Science and Research (ESR), Kenepuru Science Centre" "https://www.epicov.org/acknowledgement/38/36/EPI_ISL_13763836.json"
9691 "NewZealand/22CH6199/2022" "EPI_ISL_13763948" "?" "Sarah Cockerton et al" "Southern Community Labs Dunedin" "Institute of Environmental Science and Research (ESR), Kenepuru Science Centre" "https://www.epicov.org/acknowledgement/39/48/EPI_ISL_13763948.json"
9692 "NewZealand/22CH6200/2022" "EPI_ISL_13762917" "?" "Sarah Cockerton et al" "Southern Community Laboratories" "Institute of Environmental Science and Research (ESR), Kenepuru Science Centre" "https://www.epicov.org/acknowledgement/29/17/EPI_ISL_13762917.json"
9693 "NewZealand/22CH6201/2022" "EPI_ISL_13765438" "?" "Sarah Cockerton et al" "Southern Community Labs Dunedin" "Institute of Environmental Science and Research (ESR)" "https://www.epicov.org/acknowledgement/54/38/EPI_ISL_13765438.json"
9694 "NewZealand/22CH6202/2022" "EPI_ISL_13763638" "?" "Sarah Cockerton et al" "Southern Community Labs Dunedin" "Institute of Environmental Science and Research (ESR)" "https://www.epicov.org/acknowledgement/36/38/EPI_ISL_13763638.json"
9695 "NewZealand/22CH6203/2022" "EPI_ISL_13764318" "?" "Sarah Cockerton et al" "Southern Community Labs Dunedin" "Institute of Environmental Science and Research (ESR), Kenepuru Science Centre" "https://www.epicov.org/acknowledgement/43/18/EPI_ISL_13764318.json"
9696 "NewZealand/22CH6205/2022" "EPI_ISL_13765547" "?" "Sarah Cockerton et al" "Southern Community Labs Chch" "Institute of Environmental Science and Research (ESR)" "https://www.epicov.org/acknowledgement/55/47/EPI_ISL_13765547.json"
9697 "NewZealand/22CH6206/2022" "EPI_ISL_13764325" "?" "Sarah Cockerton et al" "Southern Community Labs Chch" "Institute of Environmental Science and Research (ESR), Kenepuru Science Centre" "https://www.epicov.org/acknowledgement/43/25/EPI_ISL_13764325.json"
9698 "NewZealand/22CH6209/2022" "EPI_ISL_13764559" "?" "Sarah Cockerton et al" "Southern Community Labs Chch" "Institute of Environmental Science and Research (ESR), Kenepuru Science Centre" "https://www.epicov.org/acknowledgement/45/59/EPI_ISL_13764559.json"
9699 "NewZealand/22CH6212/2022" "EPI_ISL_13765071" "?" "Sarah Cockerton et al" "Southern Community Labs Chch" "Institute of Environmental Science and Research (ESR)" "https://www.epicov.org/acknowledgement/50/71/EPI_ISL_13765071.json"
9700 "NewZealand/22CH6213/2022" "EPI_ISL_13764103" "?" "Sarah Cockerton et al" "Southern Community Labs Chch" "Institute of Environmental Science and Research (ESR), Kenepuru Science Centre" "https://www.epicov.org/acknowledgement/41/03/EPI_ISL_13764103.json"
9701 "NewZealand/22CH6214/2022" "EPI_ISL_13765295" "?" "Sarah Cockerton et al" "Southern Community Labs Chch" "Institute of Environmental Science and Research (ESR)" "https://www.epicov.org/acknowledgement/52/95/EPI_ISL_13765295.json"
9702 "NewZealand/22CH6215/2022" "EPI_ISL_13765431" "?" "Sarah Cockerton et al" "MedLab Timaru Ltd" "Institute of Environmental Science and Research (ESR)" "https://www.epicov.org/acknowledgement/54/31/EPI_ISL_13765431.json"
9703 "NewZealand/22CH6216/2022" "EPI_ISL_13765418" "?" "Sarah Cockerton et al" "MedLab Timaru Ltd" "Institute of Environmental Science and Research (ESR)" "https://www.epicov.org/acknowledgement/54/18/EPI_ISL_13765418.json"
9704 "NewZealand/22CH6217/2022" "EPI_ISL_13764548" "?" "Sarah Cockerton et al" "MedLab Timaru Ltd" "Institute of Environmental Science and Research (ESR), Kenepuru Science Centre" "https://www.epicov.org/acknowledgement/45/48/EPI_ISL_13764548.json"
9705 "NewZealand/22CH6218/2022" "EPI_ISL_13763654" "?" "Sarah Cockerton et al" "MedLab Timaru Ltd" "Institute of Environmental Science and Research (ESR)" "https://www.epicov.org/acknowledgement/36/54/EPI_ISL_13763654.json"
9706 "NewZealand/22CH6219/2022" "EPI_ISL_13763784" "?" "Sarah Cockerton et al" "MedLab Timaru Ltd" "Institute of Environmental Science and Research (ESR), Kenepuru Science Centre" "https://www.epicov.org/acknowledgement/37/84/EPI_ISL_13763784.json"
9707 "NewZealand/22CH6220/2022" "EPI_ISL_13763759" "?" "Sarah Cockerton et al" "MedLab Timaru Ltd" "Institute of Environmental Science and Research (ESR), Kenepuru Science Centre" "https://www.epicov.org/acknowledgement/37/59/EPI_ISL_13763759.json"
9708 "NewZealand/22CH6221/2022" "EPI_ISL_13763810" "?" "Sarah Cockerton et al" "MedLab Timaru Ltd" "Institute of Environmental Science and Research (ESR), Kenepuru Science Centre" "https://www.epicov.org/acknowledgement/38/10/EPI_ISL_13763810.json"
9709 "NewZealand/22CH6222/2022" "EPI_ISL_13764656" "?" "Sarah Cockerton et al" "Canterbury Health Laboratories" "Institute of Environmental Science and Research (ESR)" "https://www.epicov.org/acknowledgement/46/56/EPI_ISL_13764656.json"
9710 "NewZealand/22CH6224/2022" "EPI_ISL_13764340" "?" "Sarah Cockerton et al" "Canterbury Health Laboratories" "Institute of Environmental Science and Research (ESR), Kenepuru Science Centre" "https://www.epicov.org/acknowledgement/43/40/EPI_ISL_13764340.json"
9711 "NewZealand/22CH6225/2022" "EPI_ISL_13765099" "?" "Sarah Cockerton et al" "Canterbury Health Laboratories" "Institute of Environmental Science and Research (ESR)" "https://www.epicov.org/acknowledgement/50/99/EPI_ISL_13765099.json"
9712 "NewZealand/22CH6226/2022" "EPI_ISL_13765303" "?" "Sarah Cockerton et al" "Canterbury Health Laboratories" "Institute of Environmental Science and Research (ESR)" "https://www.epicov.org/acknowledgement/53/03/EPI_ISL_13765303.json"
9713 "NewZealand/22CH6227/2022" "EPI_ISL_13763773" "?" "Sarah Cockerton et al" "Canterbury Health Laboratories" "Institute of Environmental Science and Research (ESR), Kenepuru Science Centre" "https://www.epicov.org/acknowledgement/37/73/EPI_ISL_13763773.json"
9714 "NewZealand/22CH6228/2022" "EPI_ISL_13765208" "?" "Sarah Cockerton et al" "Canterbury Health Laboratories" "Institute of Environmental Science and Research (ESR)" "https://www.epicov.org/acknowledgement/52/08/EPI_ISL_13765208.json"
9715 "NewZealand/22CH6229/2022" "EPI_ISL_13765047" "?" "Sarah Cockerton et al" "Canterbury Health Laboratories" "Institute of Environmental Science and Research (ESR)" "https://www.epicov.org/acknowledgement/50/47/EPI_ISL_13765047.json"
9716 "NewZealand/22CH6230/2022" "EPI_ISL_13764593" "?" "Sarah Cockerton et al" "Canterbury Health Laboratories" "Institute of Environmental Science and Research (ESR)" "https://www.epicov.org/acknowledgement/45/93/EPI_ISL_13764593.json"
9717 "NewZealand/22CH6231/2022" "EPI_ISL_13763919" "?" "Sarah Cockerton et al" "Canterbury Health Laboratories" "Institute of Environmental Science and Research (ESR), Kenepuru Science Centre" "https://www.epicov.org/acknowledgement/39/19/EPI_ISL_13763919.json"
9718 "NewZealand/22CH6232/2022" "EPI_ISL_13764067" "?" "Sarah Cockerton et al" "Canterbury Health Laboratories" "Institute of Environmental Science and Research (ESR), Kenepuru Science Centre" "https://www.epicov.org/acknowledgement/40/67/EPI_ISL_13764067.json"
9719 "NewZealand/22CH6233/2022" "EPI_ISL_13763646" "?" "Sarah Cockerton et al" "Canterbury Health Laboratories" "Institute of Environmental Science and Research (ESR)" "https://www.epicov.org/acknowledgement/36/46/EPI_ISL_13763646.json"
9720 "NewZealand/22CH6234/2022" "EPI_ISL_13764477" "?" "Sarah Cockerton et al" "Canterbury Health Laboratories" "Institute of Environmental Science and Research (ESR), Kenepuru Science Centre" "https://www.epicov.org/acknowledgement/44/77/EPI_ISL_13764477.json"
9721 "NewZealand/22CH6235/2022" "EPI_ISL_13764309" "?" "Sarah Cockerton et al" "Canterbury Health Laboratories" "Institute of Environmental Science and Research (ESR), Kenepuru Science Centre" "https://www.epicov.org/acknowledgement/43/09/EPI_ISL_13764309.json"
9722 "NewZealand/22CH6236/2022" "EPI_ISL_13765228" "?" "Sarah Cockerton et al" "Canterbury Health Laboratories" "Institute of Environmental Science and Research (ESR)" "https://www.epicov.org/acknowledgement/52/28/EPI_ISL_13765228.json"
9723 "NewZealand/22CH6237/2022" "EPI_ISL_13763744" "?" "Sarah Cockerton et al" "Canterbury Health Laboratories" "Institute of Environmental Science and Research (ESR), Kenepuru Science Centre" "https://www.epicov.org/acknowledgement/37/44/EPI_ISL_13763744.json"
9724 "NewZealand/22CH6240/2022" "EPI_ISL_13765442" "?" "Sarah Cockerton et al" "Canterbury Health Laboratories" "Institute of Environmental Science and Research (ESR)" "https://www.epicov.org/acknowledgement/54/42/EPI_ISL_13765442.json"
9725 "NewZealand/22CH6241/2022" "EPI_ISL_13765408" "?" "Sarah Cockerton et al" "Canterbury Health Laboratories" "Institute of Environmental Science and Research (ESR)" "https://www.epicov.org/acknowledgement/54/08/EPI_ISL_13765408.json"
9726 "NewZealand/22CH6242/2022" "EPI_ISL_13764422" "?" "Sarah Cockerton et al" "Canterbury Health Laboratories" "Institute of Environmental Science and Research (ESR), Kenepuru Science Centre" "https://www.epicov.org/acknowledgement/44/22/EPI_ISL_13764422.json"
9727 "NewZealand/22CH6243/2022" "EPI_ISL_13764492" "?" "Sarah Cockerton et al" "Canterbury Health Laboratories" "Institute of Environmental Science and Research (ESR), Kenepuru Science Centre" "https://www.epicov.org/acknowledgement/44/92/EPI_ISL_13764492.json"
9728 "NewZealand/22CH6244/2022" "EPI_ISL_13763714" "?" "Sarah Cockerton et al" "Canterbury Health Laboratories" "Institute of Environmental Science and Research (ESR), Kenepuru Science Centre" "https://www.epicov.org/acknowledgement/37/14/EPI_ISL_13763714.json"
9729 "NewZealand/22CH6245/2022" "EPI_ISL_13765361" "?" "Sarah Cockerton et al" "Canterbury Health Laboratories" "Institute of Environmental Science and Research (ESR)" "https://www.epicov.org/acknowledgement/53/61/EPI_ISL_13765361.json"
9730 "NewZealand/22CH6247/2022" "EPI_ISL_13764632" "?" "Sarah Cockerton et al" "Canterbury Health Laboratories" "Institute of Environmental Science and Research (ESR)" "https://www.epicov.org/acknowledgement/46/32/EPI_ISL_13764632.json"
9731 "NewZealand/22CH6248/2022" "EPI_ISL_13764258" "?" "Sarah Cockerton et al" "Canterbury Health Laboratories" "Institute of Environmental Science and Research (ESR), Kenepuru Science Centre" "https://www.epicov.org/acknowledgement/42/58/EPI_ISL_13764258.json"
9732 "NewZealand/22CH6249/2022" "EPI_ISL_13765424" "?" "Sarah Cockerton et al" "Canterbury Health Laboratories" "Institute of Environmental Science and Research (ESR)" "https://www.epicov.org/acknowledgement/54/24/EPI_ISL_13765424.json"
9733 "NewZealand/22CH6250/2022" "EPI_ISL_13764633" "?" "Sarah Cockerton et al" "Canterbury Health Laboratories" "Institute of Environmental Science and Research (ESR)" "https://www.epicov.org/acknowledgement/46/33/EPI_ISL_13764633.json"
9734 "NewZealand/22CH6251/2022" "EPI_ISL_13763951" "?" "Sarah Cockerton et al" "Canterbury Health Laboratories" "Institute of Environmental Science and Research (ESR), Kenepuru Science Centre" "https://www.epicov.org/acknowledgement/39/51/EPI_ISL_13763951.json"
9735 "NewZealand/22CH6252/2022" "EPI_ISL_13765041" "?" "Sarah Cockerton et al" "Canterbury Health Laboratories" "Institute of Environmental Science and Research (ESR)" "https://www.epicov.org/acknowledgement/50/41/EPI_ISL_13765041.json"
9736 "NewZealand/22CH6253/2022" "EPI_ISL_13763958" "?" "Sarah Cockerton et al" "Canterbury Health Laboratories" "Institute of Environmental Science and Research (ESR), Kenepuru Science Centre" "https://www.epicov.org/acknowledgement/39/58/EPI_ISL_13763958.json"
9737 "NewZealand/22CH6254/2022" "EPI_ISL_13763765" "?" "Sarah Cockerton et al" "Canterbury Health Laboratories" "Institute of Environmental Science and Research (ESR), Kenepuru Science Centre" "https://www.epicov.org/acknowledgement/37/65/EPI_ISL_13763765.json"
9738 "NewZealand/22CH6255/2022" "EPI_ISL_13763721" "?" "Sarah Cockerton et al" "Canterbury Health Laboratories" "Institute of Environmental Science and Research (ESR), Kenepuru Science Centre" "https://www.epicov.org/acknowledgement/37/21/EPI_ISL_13763721.json"
9739 "NewZealand/22CH6256/2022" "EPI_ISL_13765281" "?" "Sarah Cockerton et al" "Canterbury Health Laboratories" "Institute of Environmental Science and Research (ESR)" "https://www.epicov.org/acknowledgement/52/81/EPI_ISL_13765281.json"
9740 "NewZealand/22CH6257/2022" "EPI_ISL_13763768" "?" "Sarah Cockerton et al" "Nelson Hospital" "Institute of Environmental Science and Research (ESR), Kenepuru Science Centre" "https://www.epicov.org/acknowledgement/37/68/EPI_ISL_13763768.json"
9741 "NewZealand/22CH6258/2022" "EPI_ISL_13763865" "?" "Sarah Cockerton et al" "Nelson Hospital" "Institute of Environmental Science and Research (ESR), Kenepuru Science Centre" "https://www.epicov.org/acknowledgement/38/65/EPI_ISL_13763865.json"
9742 "NewZealand/22CH6259/2022" "EPI_ISL_13763740" "?" "Sarah Cockerton et al" "Nelson Hospital" "Institute of Environmental Science and Research (ESR), Kenepuru Science Centre" "https://www.epicov.org/acknowledgement/37/40/EPI_ISL_13763740.json"
9743 "NewZealand/22CH6260/2022" "EPI_ISL_13764281" "?" "Sarah Cockerton et al" "Nelson Hospital" "Institute of Environmental Science and Research (ESR), Kenepuru Science Centre" "https://www.epicov.org/acknowledgement/42/81/EPI_ISL_13764281.json"
9744 "NewZealand/22CH6261/2022" "EPI_ISL_13764373" "?" "Sarah Cockerton et al" "Nelson Hospital" "Institute of Environmental Science and Research (ESR), Kenepuru Science Centre" "https://www.epicov.org/acknowledgement/43/73/EPI_ISL_13764373.json"
9745 "NewZealand/22CH6262/2022" "EPI_ISL_13764857" "?" "Sarah Cockerton et al" "Nelson Hospital" "Institute of Environmental Science and Research (ESR)" "https://www.epicov.org/acknowledgement/48/57/EPI_ISL_13764857.json"
9746 "NewZealand/22CH6263/2022" "EPI_ISL_13764077" "?" "Sarah Cockerton et al" "Nelson Hospital" "Institute of Environmental Science and Research (ESR), Kenepuru Science Centre" "https://www.epicov.org/acknowledgement/40/77/EPI_ISL_13764077.json"
9747 "NewZealand/22CH6264/2022" "EPI_ISL_13763791" "?" "Sarah Cockerton et al" "Nelson Hospital" "Institute of Environmental Science and Research (ESR), Kenepuru Science Centre" "https://www.epicov.org/acknowledgement/37/91/EPI_ISL_13763791.json"
9748 "NewZealand/22CH6266/2022" "EPI_ISL_13763673" "?" "Sarah Cockerton et al" "Nelson Hospital" "Institute of Environmental Science and Research (ESR), Kenepuru Science Centre" "https://www.epicov.org/acknowledgement/36/73/EPI_ISL_13763673.json"
9749 "NewZealand/22CH6268/2022" "EPI_ISL_13764043" "?" "Sarah Cockerton et al" "Nelson Hospital" "Institute of Environmental Science and Research (ESR), Kenepuru Science Centre" "https://www.epicov.org/acknowledgement/40/43/EPI_ISL_13764043.json"
9750 "NewZealand/22CH6269/2022" "EPI_ISL_13763739" "?" "Sarah Cockerton et al" "Nelson Hospital" "Institute of Environmental Science and Research (ESR), Kenepuru Science Centre" "https://www.epicov.org/acknowledgement/37/39/EPI_ISL_13763739.json"
9751 "NewZealand/22CH6270/2022" "EPI_ISL_13765446" "?" "Sarah Cockerton et al" "Nelson Hospital" "Institute of Environmental Science and Research (ESR)" "https://www.epicov.org/acknowledgement/54/46/EPI_ISL_13765446.json"
9752 "NewZealand/22CH6271/2022" "EPI_ISL_13765157" "?" "Sarah Cockerton et al" "Nelson Hospital" "Institute of Environmental Science and Research (ESR)" "https://www.epicov.org/acknowledgement/51/57/EPI_ISL_13765157.json"
9753 "NewZealand/22CH6272/2022" "EPI_ISL_13764833" "?" "Sarah Cockerton et al" "Nelson Hospital" "Institute of Environmental Science and Research (ESR)" "https://www.epicov.org/acknowledgement/48/33/EPI_ISL_13764833.json"
9754 "NewZealand/22CH6275/2022" "EPI_ISL_13764571" "?" "Sarah Cockerton et al" "Southern Community Labs Dunedin" "Institute of Environmental Science and Research (ESR), Kenepuru Science Centre" "https://www.epicov.org/acknowledgement/45/71/EPI_ISL_13764571.json"
9755 "NewZealand/22CH6276/2022" "EPI_ISL_13765129" "?" "Sarah Cockerton et al" "Southern Community Labs Dunedin" "Institute of Environmental Science and Research (ESR)" "https://www.epicov.org/acknowledgement/51/29/EPI_ISL_13765129.json"
9756 "NewZealand/22CH6277/2022" "EPI_ISL_13763911" "?" "Sarah Cockerton et al" "Southern Community Labs Dunedin" "Institute of Environmental Science and Research (ESR), Kenepuru Science Centre" "https://www.epicov.org/acknowledgement/39/11/EPI_ISL_13763911.json"
9757 "NewZealand/22CH6278/2022" "EPI_ISL_13764557" "?" "Sarah Cockerton et al" "Southern Community Labs Dunedin" "Institute of Environmental Science and Research (ESR), Kenepuru Science Centre" "https://www.epicov.org/acknowledgement/45/57/EPI_ISL_13764557.json"
9758 "NewZealand/22CH6279/2022" "EPI_ISL_13763925" "?" "Sarah Cockerton et al" "Southern Community Labs Dunedin" "Institute of Environmental Science and Research (ESR), Kenepuru Science Centre" "https://www.epicov.org/acknowledgement/39/25/EPI_ISL_13763925.json"
9759 "NewZealand/22CH6280/2022" "EPI_ISL_13765192" "?" "Sarah Cockerton et al" "Southern Community Labs Dunedin" "Institute of Environmental Science and Research (ESR)" "https://www.epicov.org/acknowledgement/51/92/EPI_ISL_13765192.json"
9760 "NewZealand/22CH6281/2022" "EPI_ISL_13764153" "?" "Sarah Cockerton et al" "Southern Community Labs Dunedin" "Institute of Environmental Science and Research (ESR), Kenepuru Science Centre" "https://www.epicov.org/acknowledgement/41/53/EPI_ISL_13764153.json"
9761 "NewZealand/22CH6282/2022" "EPI_ISL_13763867" "?" "Sarah Cockerton et al" "Southern Community Labs Dunedin" "Institute of Environmental Science and Research (ESR), Kenepuru Science Centre" "https://www.epicov.org/acknowledgement/38/67/EPI_ISL_13763867.json"
9762 "NewZealand/22CH6283/2022" "EPI_ISL_13763932" "?" "Sarah Cockerton et al" "Southern Community Labs Dunedin" "Institute of Environmental Science and Research (ESR), Kenepuru Science Centre" "https://www.epicov.org/acknowledgement/39/32/EPI_ISL_13763932.json"
9763 "NewZealand/22CH6284/2022" "EPI_ISL_13762915" "?" "Sarah Cockerton et al" "Southern Community Laboratories" "Institute of Environmental Science and Research (ESR), Kenepuru Science Centre" "https://www.epicov.org/acknowledgement/29/15/EPI_ISL_13762915.json"
9764 "NewZealand/22CH6286/2022" "EPI_ISL_13765211" "?" "Sarah Cockerton et al" "Southern Community Labs Dunedin" "Institute of Environmental Science and Research (ESR)" "https://www.epicov.org/acknowledgement/52/11/EPI_ISL_13765211.json"
9765 "NewZealand/22CH6289/2022" "EPI_ISL_13763872" "?" "Sarah Cockerton et al" "Southern Community Labs Dunedin" "Institute of Environmental Science and Research (ESR), Kenepuru Science Centre" "https://www.epicov.org/acknowledgement/38/72/EPI_ISL_13763872.json"
9766 "NewZealand/22CH6291/2022" "EPI_ISL_13763786" "?" "Sarah Cockerton et al" "Southern Community Labs Dunedin" "Institute of Environmental Science and Research (ESR), Kenepuru Science Centre" "https://www.epicov.org/acknowledgement/37/86/EPI_ISL_13763786.json"
9767 "NewZealand/22CH6292/2022" "EPI_ISL_13765273" "?" "Sarah Cockerton et al" "Southern Community Labs Dunedin" "Institute of Environmental Science and Research (ESR)" "https://www.epicov.org/acknowledgement/52/73/EPI_ISL_13765273.json"
9768 "NewZealand/22CH6293/2022" "EPI_ISL_13764115" "?" "Sarah Cockerton et al" "Southern Community Labs Dunedin" "Institute of Environmental Science and Research (ESR), Kenepuru Science Centre" "https://www.epicov.org/acknowledgement/41/15/EPI_ISL_13764115.json"
9769 "NewZealand/22CH6295/2022" "EPI_ISL_13764518" "?" "Sarah Cockerton et al" "Southern Community Labs Dunedin" "Institute of Environmental Science and Research (ESR), Kenepuru Science Centre" "https://www.epicov.org/acknowledgement/45/18/EPI_ISL_13764518.json"
9770 "NewZealand/22CH6296/2022" "EPI_ISL_13763937" "?" "Sarah Cockerton et al" "Southern Community Labs Dunedin" "Institute of Environmental Science and Research (ESR), Kenepuru Science Centre" "https://www.epicov.org/acknowledgement/39/37/EPI_ISL_13763937.json"
9771 "NewZealand/22CH6297/2022" "EPI_ISL_13763645" "?" "Sarah Cockerton et al" "Southern Community Labs Dunedin" "Institute of Environmental Science and Research (ESR)" "https://www.epicov.org/acknowledgement/36/45/EPI_ISL_13763645.json"
9772 "NewZealand/22CH6298/2022" "EPI_ISL_13764992" "?" "Sarah Cockerton et al" "Southern Community Labs Chch" "Institute of Environmental Science and Research (ESR)" "https://www.epicov.org/acknowledgement/49/92/EPI_ISL_13764992.json"
9773 "NewZealand/22CH6300/2022" "EPI_ISL_13764652" "?" "Sarah Cockerton et al" "Southern Community Labs Chch" "Institute of Environmental Science and Research (ESR)" "https://www.epicov.org/acknowledgement/46/52/EPI_ISL_13764652.json"
9774 "NewZealand/22CH6301/2022" "EPI_ISL_13763724" "?" "Sarah Cockerton et al" "Southern Community Labs Chch" "Institute of Environmental Science and Research (ESR), Kenepuru Science Centre" "https://www.epicov.org/acknowledgement/37/24/EPI_ISL_13763724.json"
9775 "NewZealand/22CH6303/2022" "EPI_ISL_13764498" "?" "Sarah Cockerton et al" "Southern Community Labs Chch" "Institute of Environmental Science and Research (ESR), Kenepuru Science Centre" "https://www.epicov.org/acknowledgement/44/98/EPI_ISL_13764498.json"
9776 "NewZealand/22CH6304/2022" "EPI_ISL_13763718" "?" "Sarah Cockerton et al" "Southern Community Labs Chch" "Institute of Environmental Science and Research (ESR), Kenepuru Science Centre" "https://www.epicov.org/acknowledgement/37/18/EPI_ISL_13763718.json"
9777 "NewZealand/22CH6306/2022" "EPI_ISL_13764827" "?" "Sarah Cockerton et al" "Southern Community Labs Chch" "Institute of Environmental Science and Research (ESR)" "https://www.epicov.org/acknowledgement/48/27/EPI_ISL_13764827.json"
9778 "NewZealand/22CH6308/2022" "EPI_ISL_13764193" "?" "Sarah Cockerton et al" "Southern Community Labs Chch" "Institute of Environmental Science and Research (ESR), Kenepuru Science Centre" "https://www.epicov.org/acknowledgement/41/93/EPI_ISL_13764193.json"
9779 "NewZealand/22CH6310/2022" "EPI_ISL_13764360" "?" "Sarah Cockerton et al" "Southern Community Labs Chch" "Institute of Environmental Science and Research (ESR), Kenepuru Science Centre" "https://www.epicov.org/acknowledgement/43/60/EPI_ISL_13764360.json"
9780 "NewZealand/22CH6315/2022" "EPI_ISL_13763639" "?" "Sarah Cockerton et al" "MedLab Timaru Ltd" "Institute of Environmental Science and Research (ESR)" "https://www.epicov.org/acknowledgement/36/39/EPI_ISL_13763639.json"
9781 "NewZealand/22CH6316/2022" "EPI_ISL_13764904" "?" "Sarah Cockerton et al" "MedLab Timaru Ltd" "Institute of Environmental Science and Research (ESR)" "https://www.epicov.org/acknowledgement/49/04/EPI_ISL_13764904.json"
9782 "NewZealand/22CH6318/2022" "EPI_ISL_13765294" "?" "Sarah Cockerton et al" "Canterbury Health Laboratories" "Institute of Environmental Science and Research (ESR)" "https://www.epicov.org/acknowledgement/52/94/EPI_ISL_13765294.json"
9783 "NewZealand/22CH6319/2022" "EPI_ISL_13765029" "?" "Sarah Cockerton et al" "Canterbury Health Laboratories" "Institute of Environmental Science and Research (ESR)" "https://www.epicov.org/acknowledgement/50/29/EPI_ISL_13765029.json"
9784 "NewZealand/22CH6320/2022" "EPI_ISL_13763692" "?" "Sarah Cockerton et al" "Canterbury Health Laboratories" "Institute of Environmental Science and Research (ESR), Kenepuru Science Centre" "https://www.epicov.org/acknowledgement/36/92/EPI_ISL_13763692.json"
9785 "NewZealand/22CH6321/2022" "EPI_ISL_13763829" "?" "Sarah Cockerton et al" "Canterbury Health Laboratories" "Institute of Environmental Science and Research (ESR), Kenepuru Science Centre" "https://www.epicov.org/acknowledgement/38/29/EPI_ISL_13763829.json"
9786 "NewZealand/22CH6322/2022" "EPI_ISL_13764328" "?" "Sarah Cockerton et al" "Canterbury Health Laboratories" "Institute of Environmental Science and Research (ESR), Kenepuru Science Centre" "https://www.epicov.org/acknowledgement/43/28/EPI_ISL_13764328.json"
9787 "NewZealand/22CH6323/2022" "EPI_ISL_13763700" "?" "Sarah Cockerton et al" "Canterbury Health Laboratories" "Institute of Environmental Science and Research (ESR), Kenepuru Science Centre" "https://www.epicov.org/acknowledgement/37/00/EPI_ISL_13763700.json"
9788 "NewZealand/22CH6324/2022" "EPI_ISL_13763717" "?" "Sarah Cockerton et al" "Canterbury Health Laboratories" "Institute of Environmental Science and Research (ESR), Kenepuru Science Centre" "https://www.epicov.org/acknowledgement/37/17/EPI_ISL_13763717.json"
9789 "NewZealand/22CH6325/2022" "EPI_ISL_13763864" "?" "Sarah Cockerton et al" "Canterbury Health Laboratories" "Institute of Environmental Science and Research (ESR), Kenepuru Science Centre" "https://www.epicov.org/acknowledgement/38/64/EPI_ISL_13763864.json"
9790 "NewZealand/22CH6326/2022" "EPI_ISL_13764563" "?" "Sarah Cockerton et al" "Canterbury Health Laboratories" "Institute of Environmental Science and Research (ESR), Kenepuru Science Centre" "https://www.epicov.org/acknowledgement/45/63/EPI_ISL_13764563.json"
9791 "NewZealand/22CH6327/2022" "EPI_ISL_13764365" "?" "Sarah Cockerton et al" "Canterbury Health Laboratories" "Institute of Environmental Science and Research (ESR), Kenepuru Science Centre" "https://www.epicov.org/acknowledgement/43/65/EPI_ISL_13764365.json"
9792 "NewZealand/22CH6329/2022" "EPI_ISL_13763869" "?" "Sarah Cockerton et al" "Canterbury Health Laboratories" "Institute of Environmental Science and Research (ESR), Kenepuru Science Centre" "https://www.epicov.org/acknowledgement/38/69/EPI_ISL_13763869.json"
9793 "NewZealand/22CH6330/2022" "EPI_ISL_13764594" "?" "Sarah Cockerton et al" "Canterbury Health Laboratories" "Institute of Environmental Science and Research (ESR)" "https://www.epicov.org/acknowledgement/45/94/EPI_ISL_13764594.json"
9794 "NewZealand/22CV0001/2021" "EPI_ISL_8648730" "?" "Sarah Cockerton et al" "MedLab Central Ltd" "Institute of Environmental Science and Research (ESR)" "https://www.epicov.org/acknowledgement/87/30/EPI_ISL_8648730.json"
9795 "NewZealand/22CV0002/2021" "EPI_ISL_8648731" "?" "Sarah Cockerton et al" "MedLab Central Ltd" "Institute of Environmental Science and Research (ESR)" "https://www.epicov.org/acknowledgement/87/31/EPI_ISL_8648731.json"
9796 "NewZealand/22CV0004/2021" "EPI_ISL_8648664" "?" "Sarah Cockerton et al" "PathLab Bay of Plenty" "Institute of Environmental Science and Research (ESR)" "https://www.epicov.org/acknowledgement/86/64/EPI_ISL_8648664.json"
9797 "NewZealand/22CV0006/2021" "EPI_ISL_8648680" "?" "Sarah Cockerton et al" "PathLab Bay of Plenty" "Institute of Environmental Science and Research (ESR)" "https://www.epicov.org/acknowledgement/86/80/EPI_ISL_8648680.json"
9798 "NewZealand/22CV0007/2021" "EPI_ISL_8648674" "?" "Sarah Cockerton et al" "PathLab Bay of Plenty" "Institute of Environmental Science and Research (ESR)" "https://www.epicov.org/acknowledgement/86/74/EPI_ISL_8648674.json"
9799 "NewZealand/22CV0008/2021" "EPI_ISL_8648676" "?" "Sarah Cockerton et al" "PathLab Bay of Plenty" "Institute of Environmental Science and Research (ESR)" "https://www.epicov.org/acknowledgement/86/76/EPI_ISL_8648676.json"
9800 "NewZealand/22CV0009/2021" "EPI_ISL_8648672" "?" "Sarah Cockerton et al" "PathLab Bay of Plenty" "Institute of Environmental Science and Research (ESR)" "https://www.epicov.org/acknowledgement/86/72/EPI_ISL_8648672.json"
9801 "NewZealand/22CV0011/2021" "EPI_ISL_8648677" "?" "Sarah Cockerton et al" "PathLab Bay of Plenty" "Institute of Environmental Science and Research (ESR)" "https://www.epicov.org/acknowledgement/86/77/EPI_ISL_8648677.json"
9802 "NewZealand/22CV0012/2021" "EPI_ISL_8648681" "?" "Sarah Cockerton et al" "PathLab Bay of Plenty" "Institute of Environmental Science and Research (ESR)" "https://www.epicov.org/acknowledgement/86/81/EPI_ISL_8648681.json"
9803 "NewZealand/22CV0013/2021" "EPI_ISL_8648670" "?" "Sarah Cockerton et al" "PathLab Bay of Plenty" "Institute of Environmental Science and Research (ESR)" "https://www.epicov.org/acknowledgement/86/70/EPI_ISL_8648670.json"
9804 "NewZealand/22CV0015/2021" "EPI_ISL_8648690" "?" "Sarah Cockerton et al" "PathLab Bay of Plenty" "Institute of Environmental Science and Research (ESR)" "https://www.epicov.org/acknowledgement/86/90/EPI_ISL_8648690.json"
9805 "NewZealand/22CV0016/2021" "EPI_ISL_8648679" "?" "Sarah Cockerton et al" "PathLab Bay of Plenty" "Institute of Environmental Science and Research (ESR)" "https://www.epicov.org/acknowledgement/86/79/EPI_ISL_8648679.json"
9806 "NewZealand/22CV0017/2021" "EPI_ISL_8648678" "?" "Sarah Cockerton et al" "PathLab Bay of Plenty" "Institute of Environmental Science and Research (ESR)" "https://www.epicov.org/acknowledgement/86/78/EPI_ISL_8648678.json"
9807 "NewZealand/22CV0018/2021" "EPI_ISL_8648675" "?" "Sarah Cockerton et al" "PathLab Bay of Plenty" "Institute of Environmental Science and Research (ESR)" "https://www.epicov.org/acknowledgement/86/75/EPI_ISL_8648675.json"
9808 "NewZealand/22CV0019/2021" "EPI_ISL_8648601" "?" "Sarah Cockerton et al" "PathLab Bay of Plenty" "Institute of Environmental Science and Research (ESR)" "https://www.epicov.org/acknowledgement/86/01/EPI_ISL_8648601.json"
9809 "NewZealand/22CV0020/2021" "EPI_ISL_8648628" "?" "Sarah Cockerton et al" "PathLab Bay of Plenty" "Institute of Environmental Science and Research (ESR)" "https://www.epicov.org/acknowledgement/86/28/EPI_ISL_8648628.json"
9810 "NewZealand/22CV0021/2021" "EPI_ISL_8648715" "?" "Sarah Cockerton et al" "PathLab Bay of Plenty" "Institute of Environmental Science and Research (ESR)" "https://www.epicov.org/acknowledgement/87/15/EPI_ISL_8648715.json"
9811 "NewZealand/22CV0022/2021" "EPI_ISL_8648729" "?" "Sarah Cockerton et al" "PathLab Bay of Plenty" "Institute of Environmental Science and Research (ESR)" "https://www.epicov.org/acknowledgement/87/29/EPI_ISL_8648729.json"
9812 "NewZealand/22CV0025/2021" "EPI_ISL_8561659" "?" "Sarah Cockerton et al" "PathLab Bay of Plenty" "Institute of Environmental Science and Research (ESR)" "https://www.epicov.org/acknowledgement/16/59/EPI_ISL_8561659.json"
9813 "NewZealand/22CV0026/2021" "EPI_ISL_8648686" "?" "Sarah Cockerton et al" "PathLab Bay of Plenty" "Institute of Environmental Science and Research (ESR)" "https://www.epicov.org/acknowledgement/86/86/EPI_ISL_8648686.json"
9814 "NewZealand/22CV0027/2021" "EPI_ISL_8648685" "?" "Sarah Cockerton et al" "PathLab Bay of Plenty" "Institute of Environmental Science and Research (ESR)" "https://www.epicov.org/acknowledgement/86/85/EPI_ISL_8648685.json"
9815 "NewZealand/22CV0029/2021" "EPI_ISL_8648682" "?" "Sarah Cockerton et al" "PathLab Bay of Plenty" "Institute of Environmental Science and Research (ESR)" "https://www.epicov.org/acknowledgement/86/82/EPI_ISL_8648682.json"
9816 "NewZealand/22CV0030/2021" "EPI_ISL_8648684" "?" "Sarah Cockerton et al" "PathLab Bay of Plenty" "Institute of Environmental Science and Research (ESR)" "https://www.epicov.org/acknowledgement/86/84/EPI_ISL_8648684.json"
9817 "NewZealand/22CV0032/2021" "EPI_ISL_8648687" "?" "Sarah Cockerton et al" "PathLab Bay of Plenty" "Institute of Environmental Science and Research (ESR)" "https://www.epicov.org/acknowledgement/86/87/EPI_ISL_8648687.json"
9818 "NewZealand/22CV0033/2021" "EPI_ISL_8648683" "?" "Sarah Cockerton et al" "PathLab Bay of Plenty" "Institute of Environmental Science and Research (ESR)" "https://www.epicov.org/acknowledgement/86/83/EPI_ISL_8648683.json"
9819 "NewZealand/22CV0034/2021" "EPI_ISL_8648525" "?" "Sarah Cockerton et al" "Middlemore Hospital" "Institute of Environmental Science and Research (ESR)" "https://www.epicov.org/acknowledgement/85/25/EPI_ISL_8648525.json"
9820 "NewZealand/22CV0036/2021" "EPI_ISL_8648611" "?" "Sarah Cockerton et al" "Middlemore Hospital" "Institute of Environmental Science and Research (ESR)" "https://www.epicov.org/acknowledgement/86/11/EPI_ISL_8648611.json"
9821 "NewZealand/22CV0039/2021" "EPI_ISL_8648609" "?" "Sarah Cockerton et al" "Middlemore Hospital" "Institute of Environmental Science and Research (ESR)" "https://www.epicov.org/acknowledgement/86/09/EPI_ISL_8648609.json"
9822 "NewZealand/22CV0041/2021" "EPI_ISL_8648726" "?" "Sarah Cockerton et al" "North Shore Hospital" "Institute of Environmental Science and Research (ESR)" "https://www.epicov.org/acknowledgement/87/26/EPI_ISL_8648726.json"
9823 "NewZealand/22CV0044/2021" "EPI_ISL_8648588" "?" "Sarah Cockerton et al" "North Shore Hospital" "Institute of Environmental Science and Research (ESR)" "https://www.epicov.org/acknowledgement/85/88/EPI_ISL_8648588.json"
9824 "NewZealand/22CV0045/2021" "EPI_ISL_8561657" "?" "Sarah Cockerton et al" "North Shore Hospital" "Institute of Environmental Science and Research (ESR)" "https://www.epicov.org/acknowledgement/16/57/EPI_ISL_8561657.json"
9825 "NewZealand/22CV0046/2021" "EPI_ISL_8648612" "?" "Sarah Cockerton et al" "North Shore Hospital" "Institute of Environmental Science and Research (ESR)" "https://www.epicov.org/acknowledgement/86/12/EPI_ISL_8648612.json"
9826 "NewZealand/22CV0047/2021" "EPI_ISL_8648711" "?" "Sarah Cockerton et al" "North Shore Hospital" "Institute of Environmental Science and Research (ESR)" "https://www.epicov.org/acknowledgement/87/11/EPI_ISL_8648711.json"
9827 "NewZealand/22CV0048/2021" "EPI_ISL_8648527" "?" "Sarah Cockerton et al" "North Shore Hospital" "Institute of Environmental Science and Research (ESR)" "https://www.epicov.org/acknowledgement/85/27/EPI_ISL_8648527.json"
9828 "NewZealand/22CV0049/2021" "EPI_ISL_8648707" "?" "Sarah Cockerton et al" "North Shore Hospital" "Institute of Environmental Science and Research (ESR)" "https://www.epicov.org/acknowledgement/87/07/EPI_ISL_8648707.json"
9829 "NewZealand/22CV0050/2021" "EPI_ISL_8648708" "?" "Sarah Cockerton et al" "North Shore Hospital" "Institute of Environmental Science and Research (ESR)" "https://www.epicov.org/acknowledgement/87/08/EPI_ISL_8648708.json"
9830 "NewZealand/22CV0051/2021" "EPI_ISL_8648706" "?" "Sarah Cockerton et al" "North Shore Hospital" "Institute of Environmental Science and Research (ESR)" "https://www.epicov.org/acknowledgement/87/06/EPI_ISL_8648706.json"
9831 "NewZealand/22CV0052/2021" "EPI_ISL_8648744" "?" "Sarah Cockerton et al" "Middlemore Hospital" "Institute of Environmental Science and Research (ESR)" "https://www.epicov.org/acknowledgement/87/44/EPI_ISL_8648744.json"
9832 "NewZealand/22CV0056/2021" "EPI_ISL_8648725" "?" "Sarah Cockerton et al" "Hawkes Bay Hospital" "Institute of Environmental Science and Research (ESR)" "https://www.epicov.org/acknowledgement/87/25/EPI_ISL_8648725.json"
9833 "NewZealand/22CV0059/2022" "EPI_ISL_8648602" "?" "Sarah Cockerton et al" "Middlemore Hospital" "Institute of Environmental Science and Research (ESR)" "https://www.epicov.org/acknowledgement/86/02/EPI_ISL_8648602.json"
9834 "NewZealand/22CV0061/2022" "EPI_ISL_8648622" "?" "Sarah Cockerton et al" "Middlemore Hospital" "Institute of Environmental Science and Research (ESR)" "https://www.epicov.org/acknowledgement/86/22/EPI_ISL_8648622.json"
9835 "NewZealand/22CV0062/2022" "EPI_ISL_8648504" "?" "Sarah Cockerton et al" "Middlemore Hospital" "Institute of Environmental Science and Research (ESR)" "https://www.epicov.org/acknowledgement/85/04/EPI_ISL_8648504.json"
9836 "NewZealand/22CV0063/2022" "EPI_ISL_8648569" "?" "Sarah Cockerton et al" "Middlemore Hospital" "Institute of Environmental Science and Research (ESR)" "https://www.epicov.org/acknowledgement/85/69/EPI_ISL_8648569.json"
9837 "NewZealand/22CV0065/2022" "EPI_ISL_8648562" "?" "Sarah Cockerton et al" "Middlemore Hospital" "Institute of Environmental Science and Research (ESR)" "https://www.epicov.org/acknowledgement/85/62/EPI_ISL_8648562.json"
9838 "NewZealand/22CV0067/2022" "EPI_ISL_8648629" "?" "Sarah Cockerton et al" "Middlemore Hospital" "Institute of Environmental Science and Research (ESR)" "https://www.epicov.org/acknowledgement/86/29/EPI_ISL_8648629.json"
9839 "NewZealand/22CV0068/2021" "EPI_ISL_8825413" "?" "Sarah Cockerton et al" "LabPLUS" "Institute of Environmental Science and Research (ESR)" "https://www.epicov.org/acknowledgement/54/13/EPI_ISL_8825413.json"
9840 "NewZealand/22CV0072/2021" "EPI_ISL_8825491" "?" "Sarah Cockerton et al" "LabPLUS" "Institute of Environmental Science and Research (ESR)" "https://www.epicov.org/acknowledgement/54/91/EPI_ISL_8825491.json"
9841 "NewZealand/22CV0074/2021" "EPI_ISL_8825402" "?" "Sarah Cockerton et al" "Northland District Health Board" "Institute of Environmental Science and Research (ESR)" "https://www.epicov.org/acknowledgement/54/02/EPI_ISL_8825402.json"
9842 "NewZealand/22CV0075/2021" "EPI_ISL_8826173" "?" "Sarah Cockerton et al" "Northland District Health Board" "Institute of Environmental Science and Research (ESR)" "https://www.epicov.org/acknowledgement/61/73/EPI_ISL_8826173.json"
9843 "NewZealand/22CV0077/2021" "EPI_ISL_8826317" "?" "Sarah Cockerton et al" "Northland District Health Board" "Institute of Environmental Science and Research (ESR)" "https://www.epicov.org/acknowledgement/63/17/EPI_ISL_8826317.json"
9844 "NewZealand/22CV0082/2021" "EPI_ISL_8825454" "?" "Sarah Cockerton et al" "Northland District Health Board" "Institute of Environmental Science and Research (ESR)" "https://www.epicov.org/acknowledgement/54/54/EPI_ISL_8825454.json"
9845 "NewZealand/22CV0084/2021" "EPI_ISL_8825481" "?" "Sarah Cockerton et al" "North Shore Hospital" "Institute of Environmental Science and Research (ESR)" "https://www.epicov.org/acknowledgement/54/81/EPI_ISL_8825481.json"
9846 "NewZealand/22CV0085/2021" "EPI_ISL_8825372" "?" "Sarah Cockerton et al" "North Shore Hospital" "Institute of Environmental Science and Research (ESR)" "https://www.epicov.org/acknowledgement/53/72/EPI_ISL_8825372.json"
9847 "NewZealand/22CV0086/2021" "EPI_ISL_8826283" "?" "Sarah Cockerton et al" "North Shore Hospital" "Institute of Environmental Science and Research (ESR)" "https://www.epicov.org/acknowledgement/62/83/EPI_ISL_8826283.json"
9848 "NewZealand/22CV0087/2021" "EPI_ISL_8826247" "?" "Sarah Cockerton et al" "North Shore Hospital" "Institute of Environmental Science and Research (ESR)" "https://www.epicov.org/acknowledgement/62/47/EPI_ISL_8826247.json"
9849 "NewZealand/22CV0090/2021" "EPI_ISL_8825546" "?" "Sarah Cockerton et al" "North Shore Hospital" "Institute of Environmental Science and Research (ESR)" "https://www.epicov.org/acknowledgement/55/46/EPI_ISL_8825546.json"
9850 "NewZealand/22CV0091/2021" "EPI_ISL_8826309" "?" "Sarah Cockerton et al" "North Shore Hospital" "Institute of Environmental Science and Research (ESR)" "https://www.epicov.org/acknowledgement/63/09/EPI_ISL_8826309.json"
9851 "NewZealand/22CV0092/2021" "EPI_ISL_8826145" "?" "Sarah Cockerton et al" "North Shore Hospital" "Institute of Environmental Science and Research (ESR)" "https://www.epicov.org/acknowledgement/61/45/EPI_ISL_8826145.json"
9852 "NewZealand/22CV0095/2021" "EPI_ISL_8825333" "?" "Sarah Cockerton et al" "North Shore Hospital" "Institute of Environmental Science and Research (ESR)" "https://www.epicov.org/acknowledgement/53/33/EPI_ISL_8825333.json"
9853 "NewZealand/22CV0096/2022" "EPI_ISL_8826110" "?" "Sarah Cockerton et al" "Middlemore Hospital" "Institute of Environmental Science and Research (ESR)" "https://www.epicov.org/acknowledgement/61/10/EPI_ISL_8826110.json"
9854 "NewZealand/22CV0097/2022" "EPI_ISL_8825401" "?" "Sarah Cockerton et al" "Middlemore Hospital" "Institute of Environmental Science and Research (ESR)" "https://www.epicov.org/acknowledgement/54/01/EPI_ISL_8825401.json"
9855 "NewZealand/22CV0098/2022" "EPI_ISL_8826293" "?" "Sarah Cockerton et al" "Middlemore Hospital" "Institute of Environmental Science and Research (ESR)" "https://www.epicov.org/acknowledgement/62/93/EPI_ISL_8826293.json"
9856 "NewZealand/22CV0102/2022" "EPI_ISL_8648572" "?" "Sarah Cockerton et al" "Middlemore Hospital" "Institute of Environmental Science and Research (ESR)" "https://www.epicov.org/acknowledgement/85/72/EPI_ISL_8648572.json"
9857 "NewZealand/22CV0105/2022" "EPI_ISL_8648573" "?" "Sarah Cockerton et al" "Middlemore Hospital" "Institute of Environmental Science and Research (ESR)" "https://www.epicov.org/acknowledgement/85/73/EPI_ISL_8648573.json"
9858 "NewZealand/22CV0106/2022" "EPI_ISL_8648571" "?" "Sarah Cockerton et al" "Middlemore Hospital" "Institute of Environmental Science and Research (ESR)" "https://www.epicov.org/acknowledgement/85/71/EPI_ISL_8648571.json"
9859 "NewZealand/22CV0107/2022" "EPI_ISL_8648542" "?" "Sarah Cockerton et al" "Middlemore Hospital" "Institute of Environmental Science and Research (ESR)" "https://www.epicov.org/acknowledgement/85/42/EPI_ISL_8648542.json"
9860 "NewZealand/22CV0108/2022" "EPI_ISL_8648745" "?" "Sarah Cockerton et al" "Wellington SCL (WN)" "Institute of Environmental Science and Research (ESR)" "https://www.epicov.org/acknowledgement/87/45/EPI_ISL_8648745.json"
9861 "NewZealand/22CV0109/2022" "EPI_ISL_8648657" "?" "Sarah Cockerton et al" "Wellington SCL (WN)" "Institute of Environmental Science and Research (ESR)" "https://www.epicov.org/acknowledgement/86/57/EPI_ISL_8648657.json"
9862 "NewZealand/22CV0112/2021" "EPI_ISL_8826191" "?" "Sarah Cockerton et al" "North Shore Hospital" "Institute of Environmental Science and Research (ESR)" "https://www.epicov.org/acknowledgement/61/91/EPI_ISL_8826191.json"
9863 "NewZealand/22CV0113/2021" "EPI_ISL_8826097" "?" "Sarah Cockerton et al" "North Shore Hospital" "Institute of Environmental Science and Research (ESR)" "https://www.epicov.org/acknowledgement/60/97/EPI_ISL_8826097.json"
9864 "NewZealand/22CV0116/2021" "EPI_ISL_8825563" "?" "Sarah Cockerton et al" "North Shore Hospital" "Institute of Environmental Science and Research (ESR)" "https://www.epicov.org/acknowledgement/55/63/EPI_ISL_8825563.json"
9865 "NewZealand/22CV0117/2021" "EPI_ISL_8825395" "?" "Sarah Cockerton et al" "North Shore Hospital" "Institute of Environmental Science and Research (ESR)" "https://www.epicov.org/acknowledgement/53/95/EPI_ISL_8825395.json"
9866 "NewZealand/22CV0118/2021" "EPI_ISL_8826088" "?" "Sarah Cockerton et al" "North Shore Hospital" "Institute of Environmental Science and Research (ESR)" "https://www.epicov.org/acknowledgement/60/88/EPI_ISL_8826088.json"
9867 "NewZealand/22CV0120/2021" "EPI_ISL_8825914" "?" "Sarah Cockerton et al" "North Shore Hospital" "Institute of Environmental Science and Research (ESR)" "https://www.epicov.org/acknowledgement/59/14/EPI_ISL_8825914.json"
9868 "NewZealand/22CV0121/2021" "EPI_ISL_8826153" "?" "Sarah Cockerton et al" "North Shore Hospital" "Institute of Environmental Science and Research (ESR)" "https://www.epicov.org/acknowledgement/61/53/EPI_ISL_8826153.json"
9869 "NewZealand/22CV0123/2021" "EPI_ISL_8825473" "?" "Sarah Cockerton et al" "North Shore Hospital" "Institute of Environmental Science and Research (ESR)" "https://www.epicov.org/acknowledgement/54/73/EPI_ISL_8825473.json"
9870 "NewZealand/22CV0124/2021" "EPI_ISL_8825430" "?" "Sarah Cockerton et al" "North Shore Hospital" "Institute of Environmental Science and Research (ESR)" "https://www.epicov.org/acknowledgement/54/30/EPI_ISL_8825430.json"
9871 "NewZealand/22CV0127/2021" "EPI_ISL_8825515" "?" "Sarah Cockerton et al" "North Shore Hospital" "Institute of Environmental Science and Research (ESR)" "https://www.epicov.org/acknowledgement/55/15/EPI_ISL_8825515.json"
9872 "NewZealand/22CV0128/2021" "EPI_ISL_8825431" "?" "Sarah Cockerton et al" "North Shore Hospital" "Institute of Environmental Science and Research (ESR)" "https://www.epicov.org/acknowledgement/54/31/EPI_ISL_8825431.json"
9873 "NewZealand/22CV0129/2021" "EPI_ISL_8825450" "?" "Sarah Cockerton et al" "North Shore Hospital" "Institute of Environmental Science and Research (ESR)" "https://www.epicov.org/acknowledgement/54/50/EPI_ISL_8825450.json"
9874 "NewZealand/22CV0130/2021" "EPI_ISL_8826073" "?" "Sarah Cockerton et al" "Wellington SCL (WN)" "Institute of Environmental Science and Research (ESR)" "https://www.epicov.org/acknowledgement/60/73/EPI_ISL_8826073.json"
9875 "NewZealand/22CV0132/2021" "EPI_ISL_8826285" "?" "Sarah Cockerton et al" "Wellington SCL (WN)" "Institute of Environmental Science and Research (ESR)" "https://www.epicov.org/acknowledgement/62/85/EPI_ISL_8826285.json"
9876 "NewZealand/22CV0134/2022" "EPI_ISL_8825504" "?" "Sarah Cockerton et al" "Middlemore Hospital" "Institute of Environmental Science and Research (ESR)" "https://www.epicov.org/acknowledgement/55/04/EPI_ISL_8825504.json"
9877 "NewZealand/22CV0137/2022" "EPI_ISL_8826297" "?" "Sarah Cockerton et al" "Middlemore Hospital" "Institute of Environmental Science and Research (ESR)" "https://www.epicov.org/acknowledgement/62/97/EPI_ISL_8826297.json"
9878 "NewZealand/22CV0138/2022" "EPI_ISL_8825576" "?" "Sarah Cockerton et al" "Middlemore Hospital" "Institute of Environmental Science and Research (ESR)" "https://www.epicov.org/acknowledgement/55/76/EPI_ISL_8825576.json"
9879 "NewZealand/22CV0139/2022" "EPI_ISL_8825568" "?" "Sarah Cockerton et al" "Middlemore Hospital" "Institute of Environmental Science and Research (ESR)" "https://www.epicov.org/acknowledgement/55/68/EPI_ISL_8825568.json"
9880 "NewZealand/22CV0140/2022" "EPI_ISL_8826292" "?" "Sarah Cockerton et al" "Middlemore Hospital" "Institute of Environmental Science and Research (ESR)" "https://www.epicov.org/acknowledgement/62/92/EPI_ISL_8826292.json"
9881 "NewZealand/22CV0141/2022" "EPI_ISL_8826343" "?" "Sarah Cockerton et al" "Middlemore Hospital" "Institute of Environmental Science and Research (ESR)" "https://www.epicov.org/acknowledgement/63/43/EPI_ISL_8826343.json"
9882 "NewZealand/22CV0142/2022" "EPI_ISL_8825415" "?" "Sarah Cockerton et al" "Middlemore Hospital" "Institute of Environmental Science and Research (ESR)" "https://www.epicov.org/acknowledgement/54/15/EPI_ISL_8825415.json"
9883 "NewZealand/22CV0143/2022" "EPI_ISL_8826363" "?" "Sarah Cockerton et al" "Middlemore Hospital" "Institute of Environmental Science and Research (ESR)" "https://www.epicov.org/acknowledgement/63/63/EPI_ISL_8826363.json"
9884 "NewZealand/22CV0144/2022" "EPI_ISL_8825434" "?" "Sarah Cockerton et al" "Middlemore Hospital" "Institute of Environmental Science and Research (ESR)" "https://www.epicov.org/acknowledgement/54/34/EPI_ISL_8825434.json"
9885 "NewZealand/22CV0145/2022" "EPI_ISL_8826361" "?" "Sarah Cockerton et al" "Middlemore Hospital" "Institute of Environmental Science and Research (ESR)" "https://www.epicov.org/acknowledgement/63/61/EPI_ISL_8826361.json"
9886 "NewZealand/22CV0147/2022" "EPI_ISL_8825369" "?" "Sarah Cockerton et al" "Middlemore Hospital" "Institute of Environmental Science and Research (ESR)" "https://www.epicov.org/acknowledgement/53/69/EPI_ISL_8825369.json"
9887 "NewZealand/22CV0148/2022" "EPI_ISL_8825468" "?" "Sarah Cockerton et al" "Middlemore Hospital" "Institute of Environmental Science and Research (ESR)" "https://www.epicov.org/acknowledgement/54/68/EPI_ISL_8825468.json"
9888 "NewZealand/22CV0149/2022" "EPI_ISL_8826341" "?" "Sarah Cockerton et al" "Middlemore Hospital" "Institute of Environmental Science and Research (ESR)" "https://www.epicov.org/acknowledgement/63/41/EPI_ISL_8826341.json"
9889 "NewZealand/22CV0150/2022" "EPI_ISL_8825580" "?" "Sarah Cockerton et al" "Middlemore Hospital" "Institute of Environmental Science and Research (ESR)" "https://www.epicov.org/acknowledgement/55/80/EPI_ISL_8825580.json"
9890 "NewZealand/22CV0151/2022" "EPI_ISL_8826096" "?" "Sarah Cockerton et al" "Middlemore Hospital" "Institute of Environmental Science and Research (ESR)" "https://www.epicov.org/acknowledgement/60/96/EPI_ISL_8826096.json"
9891 "NewZealand/22CV0152/2022" "EPI_ISL_8825437" "?" "Sarah Cockerton et al" "Middlemore Hospital" "Institute of Environmental Science and Research (ESR)" "https://www.epicov.org/acknowledgement/54/37/EPI_ISL_8825437.json"
9892 "NewZealand/22CV0153/2022" "EPI_ISL_8826248" "?" "Sarah Cockerton et al" "Middlemore Hospital" "Institute of Environmental Science and Research (ESR)" "https://www.epicov.org/acknowledgement/62/48/EPI_ISL_8826248.json"
9893 "NewZealand/22CV0154/2022" "EPI_ISL_8826091" "?" "Sarah Cockerton et al" "Middlemore Hospital" "Institute of Environmental Science and Research (ESR)" "https://www.epicov.org/acknowledgement/60/91/EPI_ISL_8826091.json"
9894 "NewZealand/22CV0155/2022" "EPI_ISL_8826181" "?" "Sarah Cockerton et al" "Middlemore Hospital" "Institute of Environmental Science and Research (ESR)" "https://www.epicov.org/acknowledgement/61/81/EPI_ISL_8826181.json"
9895 "NewZealand/22CV0156/2022" "EPI_ISL_8825390" "?" "Sarah Cockerton et al" "Middlemore Hospital" "Institute of Environmental Science and Research (ESR)" "https://www.epicov.org/acknowledgement/53/90/EPI_ISL_8825390.json"
9896 "NewZealand/22CV0157/2022" "EPI_ISL_8826123" "?" "Sarah Cockerton et al" "Middlemore Hospital" "Institute of Environmental Science and Research (ESR)" "https://www.epicov.org/acknowledgement/61/23/EPI_ISL_8826123.json"
9897 "NewZealand/22CV0158/2022" "EPI_ISL_8826240" "?" "Sarah Cockerton et al" "Middlemore Hospital" "Institute of Environmental Science and Research (ESR)" "https://www.epicov.org/acknowledgement/62/40/EPI_ISL_8826240.json"
9898 "NewZealand/22CV0159/2022" "EPI_ISL_8826131" "?" "Sarah Cockerton et al" "Middlemore Hospital" "Institute of Environmental Science and Research (ESR)" "https://www.epicov.org/acknowledgement/61/31/EPI_ISL_8826131.json"
9899 "NewZealand/22CV0164/2022" "EPI_ISL_8825502" "?" "Sarah Cockerton et al" "Middlemore Hospital" "Institute of Environmental Science and Research (ESR)" "https://www.epicov.org/acknowledgement/55/02/EPI_ISL_8825502.json"
9900 "NewZealand/22CV0166/2022" "EPI_ISL_8825350" "?" "Sarah Cockerton et al" "Middlemore Hospital" "Institute of Environmental Science and Research (ESR)" "https://www.epicov.org/acknowledgement/53/50/EPI_ISL_8825350.json"
9901 "NewZealand/22CV0167/2022" "EPI_ISL_8826095" "?" "Sarah Cockerton et al" "Middlemore Hospital" "Institute of Environmental Science and Research (ESR)" "https://www.epicov.org/acknowledgement/60/95/EPI_ISL_8826095.json"
9902 "NewZealand/22CV0168/2022" "EPI_ISL_8826362" "?" "Sarah Cockerton et al" "Middlemore Hospital" "Institute of Environmental Science and Research (ESR)" "https://www.epicov.org/acknowledgement/63/62/EPI_ISL_8826362.json"
9903 "NewZealand/22CV0171/2021" "EPI_ISL_8826175" "?" "Sarah Cockerton et al" "Waikato Hospital" "Institute of Environmental Science and Research (ESR)" "https://www.epicov.org/acknowledgement/61/75/EPI_ISL_8826175.json"
9904 "NewZealand/22CV0172/2021" "EPI_ISL_8826329" "?" "Sarah Cockerton et al" "Waikato Hospital" "Institute of Environmental Science and Research (ESR)" "https://www.epicov.org/acknowledgement/63/29/EPI_ISL_8826329.json"
9905 "NewZealand/22CV0173/2021" "EPI_ISL_8825363" "?" "Sarah Cockerton et al" "Waikato Hospital" "Institute of Environmental Science and Research (ESR)" "https://www.epicov.org/acknowledgement/53/63/EPI_ISL_8825363.json"
9906 "NewZealand/22CV0174/2021" "EPI_ISL_8825362" "?" "Sarah Cockerton et al" "Waikato Hospital" "Institute of Environmental Science and Research (ESR)" "https://www.epicov.org/acknowledgement/53/62/EPI_ISL_8825362.json"
9907 "NewZealand/22CV0175/2021" "EPI_ISL_8825506" "?" "Sarah Cockerton et al" "Waikato Hospital" "Institute of Environmental Science and Research (ESR)" "https://www.epicov.org/acknowledgement/55/06/EPI_ISL_8825506.json"
9908 "NewZealand/22CV0176/2021" "EPI_ISL_8825564" "?" "Sarah Cockerton et al" "Waikato Hospital" "Institute of Environmental Science and Research (ESR)" "https://www.epicov.org/acknowledgement/55/64/EPI_ISL_8825564.json"
9909 "NewZealand/22CV0177/2021" "EPI_ISL_8826142" "?" "Sarah Cockerton et al" "Waikato Hospital" "Institute of Environmental Science and Research (ESR)" "https://www.epicov.org/acknowledgement/61/42/EPI_ISL_8826142.json"
9910 "NewZealand/22CV0179/2021" "EPI_ISL_8825366" "?" "Sarah Cockerton et al" "Waikato Hospital" "Institute of Environmental Science and Research (ESR)" "https://www.epicov.org/acknowledgement/53/66/EPI_ISL_8825366.json"
9911 "NewZealand/22CV0180/2021" "EPI_ISL_8826165" "?" "Sarah Cockerton et al" "Waikato Hospital" "Institute of Environmental Science and Research (ESR)" "https://www.epicov.org/acknowledgement/61/65/EPI_ISL_8826165.json"
9912 "NewZealand/22CV0182/2021" "EPI_ISL_8825543" "?" "Sarah Cockerton et al" "Waikato Hospital" "Institute of Environmental Science and Research (ESR)" "https://www.epicov.org/acknowledgement/55/43/EPI_ISL_8825543.json"
9913 "NewZealand/22CV0185/2021" "EPI_ISL_8826068" "?" "Sarah Cockerton et al" "North Shore Hospital" "Institute of Environmental Science and Research (ESR)" "https://www.epicov.org/acknowledgement/60/68/EPI_ISL_8826068.json"
9914 "NewZealand/22CV0186/2021" "EPI_ISL_8826261" "?" "Sarah Cockerton et al" "North Shore Hospital" "Institute of Environmental Science and Research (ESR)" "https://www.epicov.org/acknowledgement/62/61/EPI_ISL_8826261.json"
9915 "NewZealand/22CV0187/2021" "EPI_ISL_8826113" "?" "Sarah Cockerton et al" "North Shore Hospital" "Institute of Environmental Science and Research (ESR)" "https://www.epicov.org/acknowledgement/61/13/EPI_ISL_8826113.json"
9916 "NewZealand/22CV0188/2021" "EPI_ISL_8825463" "?" "Sarah Cockerton et al" "North Shore Hospital" "Institute of Environmental Science and Research (ESR)" "https://www.epicov.org/acknowledgement/54/63/EPI_ISL_8825463.json"
9917 "NewZealand/22CV0189/2021" "EPI_ISL_8826101" "?" "Sarah Cockerton et al" "North Shore Hospital" "Institute of Environmental Science and Research (ESR)" "https://www.epicov.org/acknowledgement/61/01/EPI_ISL_8826101.json"
9918 "NewZealand/22CV0190/2021" "EPI_ISL_8825476" "?" "Sarah Cockerton et al" "North Shore Hospital" "Institute of Environmental Science and Research (ESR)" "https://www.epicov.org/acknowledgement/54/76/EPI_ISL_8825476.json"
9919 "NewZealand/22CV0191/2021" "EPI_ISL_8826216" "?" "Sarah Cockerton et al" "North Shore Hospital" "Institute of Environmental Science and Research (ESR)" "https://www.epicov.org/acknowledgement/62/16/EPI_ISL_8826216.json"
9920 "NewZealand/22CV0195/2021" "EPI_ISL_8825528" "?" "Sarah Cockerton et al" "North Shore Hospital" "Institute of Environmental Science and Research (ESR)" "https://www.epicov.org/acknowledgement/55/28/EPI_ISL_8825528.json"
9921 "NewZealand/22CV0197/2021" "EPI_ISL_8826231" "?" "Sarah Cockerton et al" "North Shore Hospital" "Institute of Environmental Science and Research (ESR)" "https://www.epicov.org/acknowledgement/62/31/EPI_ISL_8826231.json"
9922 "NewZealand/22CV0198/2021" "EPI_ISL_8825562" "?" "Sarah Cockerton et al" "North Shore Hospital" "Institute of Environmental Science and Research (ESR)" "https://www.epicov.org/acknowledgement/55/62/EPI_ISL_8825562.json"
9923 "NewZealand/22CV0199/2021" "EPI_ISL_8826307" "?" "Sarah Cockerton et al" "North Shore Hospital" "Institute of Environmental Science and Research (ESR)" "https://www.epicov.org/acknowledgement/63/07/EPI_ISL_8826307.json"
9924 "NewZealand/22CV0201/2021" "EPI_ISL_8825328" "?" "Sarah Cockerton et al" "North Shore Hospital" "Institute of Environmental Science and Research (ESR)" "https://www.epicov.org/acknowledgement/53/28/EPI_ISL_8825328.json"
9925 "NewZealand/22CV0202/2021" "EPI_ISL_8826204" "?" "Sarah Cockerton et al" "North Shore Hospital" "Institute of Environmental Science and Research (ESR)" "https://www.epicov.org/acknowledgement/62/04/EPI_ISL_8826204.json"
9926 "NewZealand/22CV0203/2021" "EPI_ISL_8825487" "?" "Sarah Cockerton et al" "North Shore Hospital" "Institute of Environmental Science and Research (ESR)" "https://www.epicov.org/acknowledgement/54/87/EPI_ISL_8825487.json"
9927 "NewZealand/22CV0204/2021" "EPI_ISL_8825479" "?" "Sarah Cockerton et al" "North Shore Hospital" "Institute of Environmental Science and Research (ESR)" "https://www.epicov.org/acknowledgement/54/79/EPI_ISL_8825479.json"
9928 "NewZealand/22CV0205/2021" "EPI_ISL_8825484" "?" "Sarah Cockerton et al" "North Shore Hospital" "Institute of Environmental Science and Research (ESR)" "https://www.epicov.org/acknowledgement/54/84/EPI_ISL_8825484.json"
9929 "NewZealand/22CV0206/2021" "EPI_ISL_8826233" "?" "Sarah Cockerton et al" "North Shore Hospital" "Institute of Environmental Science and Research (ESR)" "https://www.epicov.org/acknowledgement/62/33/EPI_ISL_8826233.json"
9930 "NewZealand/22CV0208/2021" "EPI_ISL_8825416" "?" "Sarah Cockerton et al" "North Shore Hospital" "Institute of Environmental Science and Research (ESR)" "https://www.epicov.org/acknowledgement/54/16/EPI_ISL_8825416.json"
9931 "NewZealand/22CV0210/2021" "EPI_ISL_8648671" "?" "Sarah Cockerton et al" "PathLab Bay of Plenty" "Institute of Environmental Science and Research (ESR)" "https://www.epicov.org/acknowledgement/86/71/EPI_ISL_8648671.json"
9932 "NewZealand/22CV0211/2021" "EPI_ISL_8825235" "?" "Sarah Cockerton et al" "PathLab Bay of Plenty" "Institute of Environmental Science and Research (ESR)" "https://www.epicov.org/acknowledgement/52/35/EPI_ISL_8825235.json"
9933 "NewZealand/22CV0215/2021" "EPI_ISL_8826157" "?" "Sarah Cockerton et al" "PathLab Bay of Plenty" "Institute of Environmental Science and Research (ESR)" "https://www.epicov.org/acknowledgement/61/57/EPI_ISL_8826157.json"
9934 "NewZealand/22CV0216/2021" "EPI_ISL_8825373" "?" "Sarah Cockerton et al" "PathLab Bay of Plenty" "Institute of Environmental Science and Research (ESR)" "https://www.epicov.org/acknowledgement/53/73/EPI_ISL_8825373.json"
9935 "NewZealand/22CV0217/2021" "EPI_ISL_8826178" "?" "Sarah Cockerton et al" "PathLab Bay of Plenty" "Institute of Environmental Science and Research (ESR)" "https://www.epicov.org/acknowledgement/61/78/EPI_ISL_8826178.json"
9936 "NewZealand/22CV0218/2021" "EPI_ISL_8826275" "?" "Sarah Cockerton et al" "PathLab Bay of Plenty" "Institute of Environmental Science and Research (ESR)" "https://www.epicov.org/acknowledgement/62/75/EPI_ISL_8826275.json"
9937 "NewZealand/22CV0219/2021" "EPI_ISL_8826296" "?" "Sarah Cockerton et al" "PathLab Bay of Plenty" "Institute of Environmental Science and Research (ESR)" "https://www.epicov.org/acknowledgement/62/96/EPI_ISL_8826296.json"
9938 "NewZealand/22CV0220/2021" "EPI_ISL_8825342" "?" "Sarah Cockerton et al" "PathLab Bay of Plenty" "Institute of Environmental Science and Research (ESR)" "https://www.epicov.org/acknowledgement/53/42/EPI_ISL_8825342.json"
9939 "NewZealand/22CV0221/2021" "EPI_ISL_8825505" "?" "Sarah Cockerton et al" "PathLab Bay of Plenty" "Institute of Environmental Science and Research (ESR)" "https://www.epicov.org/acknowledgement/55/05/EPI_ISL_8825505.json"
9940 "NewZealand/22CV0222/2021" "EPI_ISL_8826180" "?" "Sarah Cockerton et al" "PathLab Bay of Plenty" "Institute of Environmental Science and Research (ESR)" "https://www.epicov.org/acknowledgement/61/80/EPI_ISL_8826180.json"
9941 "NewZealand/22CV0223/2021" "EPI_ISL_8825327" "?" "Sarah Cockerton et al" "PathLab Bay of Plenty" "Institute of Environmental Science and Research (ESR)" "https://www.epicov.org/acknowledgement/53/27/EPI_ISL_8825327.json"
9942 "NewZealand/22CV0224/2021" "EPI_ISL_8826298" "?" "Sarah Cockerton et al" "PathLab Bay of Plenty" "Institute of Environmental Science and Research (ESR)" "https://www.epicov.org/acknowledgement/62/98/EPI_ISL_8826298.json"
9943 "NewZealand/22CV0225/2021" "EPI_ISL_8825330" "?" "Sarah Cockerton et al" "PathLab Bay of Plenty" "Institute of Environmental Science and Research (ESR)" "https://www.epicov.org/acknowledgement/53/30/EPI_ISL_8825330.json"
9944 "NewZealand/22CV0226/2021" "EPI_ISL_8825539" "?" "Sarah Cockerton et al" "PathLab Bay of Plenty" "Institute of Environmental Science and Research (ESR)" "https://www.epicov.org/acknowledgement/55/39/EPI_ISL_8825539.json"
9945 "NewZealand/22CV0228/2021" "EPI_ISL_8825423" "?" "Sarah Cockerton et al" "PathLab Bay of Plenty" "Institute of Environmental Science and Research (ESR)" "https://www.epicov.org/acknowledgement/54/23/EPI_ISL_8825423.json"
9946 "NewZealand/22CV0229/2021" "EPI_ISL_8825337" "?" "Sarah Cockerton et al" "PathLab Bay of Plenty" "Institute of Environmental Science and Research (ESR)" "https://www.epicov.org/acknowledgement/53/37/EPI_ISL_8825337.json"
9947 "NewZealand/22CV0231/2021" "EPI_ISL_8826304" "?" "Sarah Cockerton et al" "PathLab Bay of Plenty" "Institute of Environmental Science and Research (ESR)" "https://www.epicov.org/acknowledgement/63/04/EPI_ISL_8826304.json"
9948 "NewZealand/22CV0232/2021" "EPI_ISL_8826166" "?" "Sarah Cockerton et al" "PathLab Bay of Plenty" "Institute of Environmental Science and Research (ESR)" "https://www.epicov.org/acknowledgement/61/66/EPI_ISL_8826166.json"
9949 "NewZealand/22CV0233/2021" "EPI_ISL_8826265" "?" "Sarah Cockerton et al" "PathLab Bay of Plenty" "Institute of Environmental Science and Research (ESR)" "https://www.epicov.org/acknowledgement/62/65/EPI_ISL_8826265.json"
9950 "NewZealand/22CV0234/2021" "EPI_ISL_8825537" "?" "Sarah Cockerton et al" "PathLab Bay of Plenty" "Institute of Environmental Science and Research (ESR)" "https://www.epicov.org/acknowledgement/55/37/EPI_ISL_8825537.json"
9951 "NewZealand/22CV0235/2021" "EPI_ISL_8825513" "?" "Sarah Cockerton et al" "PathLab Bay of Plenty" "Institute of Environmental Science and Research (ESR)" "https://www.epicov.org/acknowledgement/55/13/EPI_ISL_8825513.json"
9952 "NewZealand/22CV0236/2021" "EPI_ISL_8826137" "?" "Sarah Cockerton et al" "PathLab Bay of Plenty" "Institute of Environmental Science and Research (ESR)" "https://www.epicov.org/acknowledgement/61/37/EPI_ISL_8826137.json"
9953 "NewZealand/22CV0237/2021" "EPI_ISL_8825436" "?" "Sarah Cockerton et al" "PathLab Bay of Plenty" "Institute of Environmental Science and Research (ESR)" "https://www.epicov.org/acknowledgement/54/36/EPI_ISL_8825436.json"
9954 "NewZealand/22CV0240/2021" "EPI_ISL_8825512" "?" "Sarah Cockerton et al" "PathLab Bay of Plenty" "Institute of Environmental Science and Research (ESR)" "https://www.epicov.org/acknowledgement/55/12/EPI_ISL_8825512.json"
9955 "NewZealand/22CV0241/2021" "EPI_ISL_8826257" "?" "Sarah Cockerton et al" "PathLab Bay of Plenty" "Institute of Environmental Science and Research (ESR)" "https://www.epicov.org/acknowledgement/62/57/EPI_ISL_8826257.json"
9956 "NewZealand/22CV0243/2021" "EPI_ISL_8825548" "?" "Sarah Cockerton et al" "PathLab Bay of Plenty" "Institute of Environmental Science and Research (ESR)" "https://www.epicov.org/acknowledgement/55/48/EPI_ISL_8825548.json"
9957 "NewZealand/22CV0244/2021" "EPI_ISL_8826264" "?" "Sarah Cockerton et al" "PathLab Bay of Plenty" "Institute of Environmental Science and Research (ESR)" "https://www.epicov.org/acknowledgement/62/64/EPI_ISL_8826264.json"
9958 "NewZealand/22CV0245/2021" "EPI_ISL_8825370" "?" "Sarah Cockerton et al" "PathLab Bay of Plenty" "Institute of Environmental Science and Research (ESR)" "https://www.epicov.org/acknowledgement/53/70/EPI_ISL_8825370.json"
9959 "NewZealand/22CV0246/2022" "EPI_ISL_8826349" "?" "Sarah Cockerton et al" "Middlemore Hospital" "Institute of Environmental Science and Research (ESR)" "https://www.epicov.org/acknowledgement/63/49/EPI_ISL_8826349.json"
9960 "NewZealand/22CV0247/2022" "EPI_ISL_8826338" "?" "Sarah Cockerton et al" "Middlemore Hospital" "Institute of Environmental Science and Research (ESR)" "https://www.epicov.org/acknowledgement/63/38/EPI_ISL_8826338.json"
9961 "NewZealand/22CV0249/2022" "EPI_ISL_8826109" "?" "Sarah Cockerton et al" "Middlemore Hospital" "Institute of Environmental Science and Research (ESR)" "https://www.epicov.org/acknowledgement/61/09/EPI_ISL_8826109.json"
9962 "NewZealand/22CV0250/2022" "EPI_ISL_8825456" "?" "Sarah Cockerton et al" "Middlemore Hospital" "Institute of Environmental Science and Research (ESR)" "https://www.epicov.org/acknowledgement/54/56/EPI_ISL_8825456.json"
9963 "NewZealand/22CV0251/2022" "EPI_ISL_8826127" "?" "Sarah Cockerton et al" "Middlemore Hospital" "Institute of Environmental Science and Research (ESR)" "https://www.epicov.org/acknowledgement/61/27/EPI_ISL_8826127.json"
9964 "NewZealand/22CV0252/2022" "EPI_ISL_8826351" "?" "Sarah Cockerton et al" "Middlemore Hospital" "Institute of Environmental Science and Research (ESR)" "https://www.epicov.org/acknowledgement/63/51/EPI_ISL_8826351.json"
9965 "NewZealand/22CV0254/2022" "EPI_ISL_8826348" "?" "Sarah Cockerton et al" "Middlemore Hospital" "Institute of Environmental Science and Research (ESR)" "https://www.epicov.org/acknowledgement/63/48/EPI_ISL_8826348.json"
9966 "NewZealand/22CV0255/2022" "EPI_ISL_8826353" "?" "Sarah Cockerton et al" "Middlemore Hospital" "Institute of Environmental Science and Research (ESR)" "https://www.epicov.org/acknowledgement/63/53/EPI_ISL_8826353.json"
9967 "NewZealand/22CV0256/2022" "EPI_ISL_8826148" "?" "Sarah Cockerton et al" "Middlemore Hospital" "Institute of Environmental Science and Research (ESR)" "https://www.epicov.org/acknowledgement/61/48/EPI_ISL_8826148.json"
9968 "NewZealand/22CV0259/2021" "EPI_ISL_8826294" "?" "Sarah Cockerton et al" "PathLab Bay of Plenty" "Institute of Environmental Science and Research (ESR)" "https://www.epicov.org/acknowledgement/62/94/EPI_ISL_8826294.json"
9969 "NewZealand/22CV0260/2021" "EPI_ISL_8825417" "?" "Sarah Cockerton et al" "PathLab Bay of Plenty" "Institute of Environmental Science and Research (ESR)" "https://www.epicov.org/acknowledgement/54/17/EPI_ISL_8825417.json"
9970 "NewZealand/22CV0261/2021" "EPI_ISL_8826266" "?" "Sarah Cockerton et al" "PathLab Bay of Plenty" "Institute of Environmental Science and Research (ESR)" "https://www.epicov.org/acknowledgement/62/66/EPI_ISL_8826266.json"
9971 "NewZealand/22CV0262/2021" "EPI_ISL_8825378" "?" "Sarah Cockerton et al" "PathLab Bay of Plenty" "Institute of Environmental Science and Research (ESR)" "https://www.epicov.org/acknowledgement/53/78/EPI_ISL_8825378.json"
9972 "NewZealand/22CV0263/2021" "EPI_ISL_8825498" "?" "Sarah Cockerton et al" "PathLab Bay of Plenty" "Institute of Environmental Science and Research (ESR)" "https://www.epicov.org/acknowledgement/54/98/EPI_ISL_8825498.json"
9973 "NewZealand/22CV0265/2021" "EPI_ISL_8826260" "?" "Sarah Cockerton et al" "PathLab Bay of Plenty" "Institute of Environmental Science and Research (ESR)" "https://www.epicov.org/acknowledgement/62/60/EPI_ISL_8826260.json"
9974 "NewZealand/22CV0266/2021" "EPI_ISL_8825343" "?" "Sarah Cockerton et al" "PathLab Bay of Plenty" "Institute of Environmental Science and Research (ESR)" "https://www.epicov.org/acknowledgement/53/43/EPI_ISL_8825343.json"
9975 "NewZealand/22CV0269/2021" "EPI_ISL_8826241" "?" "Sarah Cockerton et al" "PathLab Bay of Plenty" "Institute of Environmental Science and Research (ESR)" "https://www.epicov.org/acknowledgement/62/41/EPI_ISL_8826241.json"
9976 "NewZealand/22CV0270/2021" "EPI_ISL_8825503" "?" "Sarah Cockerton et al" "PathLab Bay of Plenty" "Institute of Environmental Science and Research (ESR)" "https://www.epicov.org/acknowledgement/55/03/EPI_ISL_8825503.json"
9977 "NewZealand/22CV0272/2021" "EPI_ISL_8826207" "?" "Sarah Cockerton et al" "PathLab Bay of Plenty" "Institute of Environmental Science and Research (ESR)" "https://www.epicov.org/acknowledgement/62/07/EPI_ISL_8826207.json"
9978 "NewZealand/22CV0274/2021" "EPI_ISL_8825376" "?" "Sarah Cockerton et al" "PathLab Bay of Plenty" "Institute of Environmental Science and Research (ESR)" "https://www.epicov.org/acknowledgement/53/76/EPI_ISL_8825376.json"
9979 "NewZealand/22CV0275/2022" "EPI_ISL_8825352" "?" "Sarah Cockerton et al" "PathLab Bay of Plenty" "Institute of Environmental Science and Research (ESR)" "https://www.epicov.org/acknowledgement/53/52/EPI_ISL_8825352.json"
9980 "NewZealand/22CV0276/2021" "EPI_ISL_8825540" "?" "Sarah Cockerton et al" "PathLab Bay of Plenty" "Institute of Environmental Science and Research (ESR)" "https://www.epicov.org/acknowledgement/55/40/EPI_ISL_8825540.json"
9981 "NewZealand/22CV0278/2022" "EPI_ISL_8825424" "?" "Sarah Cockerton et al" "PathLab Bay of Plenty" "Institute of Environmental Science and Research (ESR)" "https://www.epicov.org/acknowledgement/54/24/EPI_ISL_8825424.json"
9982 "NewZealand/22CV0280/2022" "EPI_ISL_8825418" "?" "Sarah Cockerton et al" "PathLab Bay of Plenty" "Institute of Environmental Science and Research (ESR)" "https://www.epicov.org/acknowledgement/54/18/EPI_ISL_8825418.json"
9983 "NewZealand/22CV0281/2022" "EPI_ISL_8826077" "?" "Sarah Cockerton et al" "PathLab Bay of Plenty" "Institute of Environmental Science and Research (ESR)" "https://www.epicov.org/acknowledgement/60/77/EPI_ISL_8826077.json"
9984 "NewZealand/22CV0282/2021" "EPI_ISL_8826288" "?" "Sarah Cockerton et al" "PathLab Bay of Plenty" "Institute of Environmental Science and Research (ESR)" "https://www.epicov.org/acknowledgement/62/88/EPI_ISL_8826288.json"
9985 "NewZealand/22CV0283/2021" "EPI_ISL_8825358" "?" "Sarah Cockerton et al" "PathLab Bay of Plenty" "Institute of Environmental Science and Research (ESR)" "https://www.epicov.org/acknowledgement/53/58/EPI_ISL_8825358.json"
9986 "NewZealand/22CV0287/2021" "EPI_ISL_8826161" "?" "Sarah Cockerton et al" "PathLab Bay of Plenty" "Institute of Environmental Science and Research (ESR)" "https://www.epicov.org/acknowledgement/61/61/EPI_ISL_8826161.json"
9987 "NewZealand/22CV0288/2021" "EPI_ISL_8826189" "?" "Sarah Cockerton et al" "PathLab Bay of Plenty" "Institute of Environmental Science and Research (ESR)" "https://www.epicov.org/acknowledgement/61/89/EPI_ISL_8826189.json"
9988 "NewZealand/22CV0290/2021" "EPI_ISL_8825516" "?" "Sarah Cockerton et al" "PathLab Bay of Plenty" "Institute of Environmental Science and Research (ESR)" "https://www.epicov.org/acknowledgement/55/16/EPI_ISL_8825516.json"
9989 "NewZealand/22CV0291/2021" "EPI_ISL_8825557" "?" "Sarah Cockerton et al" "PathLab Bay of Plenty" "Institute of Environmental Science and Research (ESR)" "https://www.epicov.org/acknowledgement/55/57/EPI_ISL_8825557.json"
9990 "NewZealand/22CV0292/2021" "EPI_ISL_8825520" "?" "Sarah Cockerton et al" "PathLab Bay of Plenty" "Institute of Environmental Science and Research (ESR)" "https://www.epicov.org/acknowledgement/55/20/EPI_ISL_8825520.json"
9991 "NewZealand/22CV0295/2022" "EPI_ISL_8825536" "?" "Sarah Cockerton et al" "PathLab Bay of Plenty" "Institute of Environmental Science and Research (ESR)" "https://www.epicov.org/acknowledgement/55/36/EPI_ISL_8825536.json"
9992 "NewZealand/22CV0297/2022" "EPI_ISL_8648577" "?" "Sarah Cockerton et al" "PathLab Bay of Plenty" "Institute of Environmental Science and Research (ESR)" "https://www.epicov.org/acknowledgement/85/77/EPI_ISL_8648577.json"
9993 "NewZealand/22CV0298/2022" "EPI_ISL_8648494" "?" "Sarah Cockerton et al" "PathLab Bay of Plenty" "Institute of Environmental Science and Research (ESR)" "https://www.epicov.org/acknowledgement/84/94/EPI_ISL_8648494.json"
9994 "NewZealand/22CV0300/2022" "EPI_ISL_8648597" "?" "Sarah Cockerton et al" "LabPLUS" "Institute of Environmental Science and Research (ESR)" "https://www.epicov.org/acknowledgement/85/97/EPI_ISL_8648597.json"
9995 "NewZealand/22CV0301/2022" "EPI_ISL_8648579" "?" "Sarah Cockerton et al" "LabPLUS" "Institute of Environmental Science and Research (ESR)" "https://www.epicov.org/acknowledgement/85/79/EPI_ISL_8648579.json"
9996 "NewZealand/22CV0302/2022" "EPI_ISL_8648582" "?" "Sarah Cockerton et al" "LabPLUS" "Institute of Environmental Science and Research (ESR)" "https://www.epicov.org/acknowledgement/85/82/EPI_ISL_8648582.json"
9997 "NewZealand/22CV0303/2022" "EPI_ISL_8648578" "?" "Sarah Cockerton et al" "LabPLUS" "Institute of Environmental Science and Research (ESR)" "https://www.epicov.org/acknowledgement/85/78/EPI_ISL_8648578.json"
9998 "NewZealand/22CV0304/2022" "EPI_ISL_8648599" "?" "Sarah Cockerton et al" "LabPLUS" "Institute of Environmental Science and Research (ESR)" "https://www.epicov.org/acknowledgement/85/99/EPI_ISL_8648599.json"
9999 "NewZealand/22CV0305/2022" "EPI_ISL_8648515" "?" "Sarah Cockerton et al" "LabPLUS" "Institute of Environmental Science and Research (ESR)" "https://www.epicov.org/acknowledgement/85/15/EPI_ISL_8648515.json"
10000 "NewZealand/22CV0306/2022" "EPI_ISL_8648665" "?" "Sarah Cockerton et al" "LabPLUS" "Institute of Environmental Science and Research (ESR)" "https://www.epicov.org/acknowledgement/86/65/EPI_ISL_8648665.json"
10001 "NewZealand/22CV0307/2022" "EPI_ISL_8648583" "?" "Sarah Cockerton et al" "LabPLUS" "Institute of Environmental Science and Research (ESR)" "https://www.epicov.org/acknowledgement/85/83/EPI_ISL_8648583.json"
10002 "NewZealand/22CV0308/2022" "EPI_ISL_8648623" "?" "Sarah Cockerton et al" "LabPLUS" "Institute of Environmental Science and Research (ESR)" "https://www.epicov.org/acknowledgement/86/23/EPI_ISL_8648623.json"
10003 "NewZealand/22CV0310/2022" "EPI_ISL_8825429" "?" "Sarah Cockerton et al" "LabPLUS" "Institute of Environmental Science and Research (ESR)" "https://www.epicov.org/acknowledgement/54/29/EPI_ISL_8825429.json"
10004 "NewZealand/22CV0312/2022" "EPI_ISL_8648520" "?" "Sarah Cockerton et al" "Middlemore Hospital" "Institute of Environmental Science and Research (ESR)" "https://www.epicov.org/acknowledgement/85/20/EPI_ISL_8648520.json"
10005 "NewZealand/22CV0313/2022" "EPI_ISL_8648530" "?" "Sarah Cockerton et al" "Middlemore Hospital" "Institute of Environmental Science and Research (ESR)" "https://www.epicov.org/acknowledgement/85/30/EPI_ISL_8648530.json"
10006 "NewZealand/22CV0317/2022" "EPI_ISL_8648581" "?" "Sarah Cockerton et al" "Middlemore Hospital" "Institute of Environmental Science and Research (ESR)" "https://www.epicov.org/acknowledgement/85/81/EPI_ISL_8648581.json"
10007 "NewZealand/22CV0318/2022" "EPI_ISL_8648496" "?" "Sarah Cockerton et al" "Middlemore Hospital" "Institute of Environmental Science and Research (ESR)" "https://www.epicov.org/acknowledgement/84/96/EPI_ISL_8648496.json"
10008 "NewZealand/22CV0319/2022" "EPI_ISL_8648580" "?" "Sarah Cockerton et al" "Middlemore Hospital" "Institute of Environmental Science and Research (ESR)" "https://www.epicov.org/acknowledgement/85/80/EPI_ISL_8648580.json"
10009 "NewZealand/22CV0321/2022" "EPI_ISL_8648516" "?" "Sarah Cockerton et al" "Middlemore Hospital" "Institute of Environmental Science and Research (ESR)" "https://www.epicov.org/acknowledgement/85/16/EPI_ISL_8648516.json"
10010 "NewZealand/22CV0323/2022" "EPI_ISL_8648576" "?" "Sarah Cockerton et al" "Middlemore Hospital" "Institute of Environmental Science and Research (ESR)" "https://www.epicov.org/acknowledgement/85/76/EPI_ISL_8648576.json"
10011 "NewZealand/22CV0325/2022" "EPI_ISL_8648666" "?" "Sarah Cockerton et al" "Wellington SCL (WN)" "Institute of Environmental Science and Research (ESR)" "https://www.epicov.org/acknowledgement/86/66/EPI_ISL_8648666.json"
10012 "NewZealand/22CV0326/2022" "EPI_ISL_8648753" "?" "Sarah Cockerton et al" "Wellington SCL (WN)" "Institute of Environmental Science and Research (ESR)" "https://www.epicov.org/acknowledgement/87/53/EPI_ISL_8648753.json"
10013 "NewZealand/22CV0327/2022" "EPI_ISL_8648667" "?" "Sarah Cockerton et al" "Wellington SCL (WN)" "Institute of Environmental Science and Research (ESR)" "https://www.epicov.org/acknowledgement/86/67/EPI_ISL_8648667.json"
10014 "NewZealand/22CV0333/2022" "EPI_ISL_8825245" "?" "Sarah Cockerton et al" "LabPLUS" "Institute of Environmental Science and Research (ESR)" "https://www.epicov.org/acknowledgement/52/45/EPI_ISL_8825245.json"
10015 "NewZealand/22CV0335/2022" "EPI_ISL_8825419" "?" "Sarah Cockerton et al" "LabPLUS" "Institute of Environmental Science and Research (ESR)" "https://www.epicov.org/acknowledgement/54/19/EPI_ISL_8825419.json"
10016 "NewZealand/22CV0336/2022" "EPI_ISL_8826092" "?" "Sarah Cockerton et al" "LabPLUS" "Institute of Environmental Science and Research (ESR)" "https://www.epicov.org/acknowledgement/60/92/EPI_ISL_8826092.json"
10017 "NewZealand/22CV0359/2022" "EPI_ISL_8825577" "?" "Sarah Cockerton et al" "Middlemore Hospital" "Institute of Environmental Science and Research (ESR)" "https://www.epicov.org/acknowledgement/55/77/EPI_ISL_8825577.json"
10018 "NewZealand/22CV0360/2022" "EPI_ISL_8826199" "?" "Sarah Cockerton et al" "Middlemore Hospital" "Institute of Environmental Science and Research (ESR)" "https://www.epicov.org/acknowledgement/61/99/EPI_ISL_8826199.json"
10019 "NewZealand/22CV0366/2022" "EPI_ISL_8826090" "?" "Sarah Cockerton et al" "Middlemore Hospital" "Institute of Environmental Science and Research (ESR)" "https://www.epicov.org/acknowledgement/60/90/EPI_ISL_8826090.json"
10020 "NewZealand/22CV0367/2022" "EPI_ISL_8826358" "?" "Sarah Cockerton et al" "Middlemore Hospital" "Institute of Environmental Science and Research (ESR)" "https://www.epicov.org/acknowledgement/63/58/EPI_ISL_8826358.json"
10021 "NewZealand/22CV0368/2022" "EPI_ISL_8826344" "?" "Sarah Cockerton et al" "Middlemore Hospital" "Institute of Environmental Science and Research (ESR)" "https://www.epicov.org/acknowledgement/63/44/EPI_ISL_8826344.json"
10022 "NewZealand/22CV0369/2022" "EPI_ISL_8826346" "?" "Sarah Cockerton et al" "Middlemore Hospital" "Institute of Environmental Science and Research (ESR)" "https://www.epicov.org/acknowledgement/63/46/EPI_ISL_8826346.json"
10023 "NewZealand/22CV0370/2022" "EPI_ISL_8826354" "?" "Sarah Cockerton et al" "Middlemore Hospital" "Institute of Environmental Science and Research (ESR)" "https://www.epicov.org/acknowledgement/63/54/EPI_ISL_8826354.json"
10024 "NewZealand/22CV0372/2022" "EPI_ISL_8826356" "?" "Sarah Cockerton et al" "Middlemore Hospital" "Institute of Environmental Science and Research (ESR)" "https://www.epicov.org/acknowledgement/63/56/EPI_ISL_8826356.json"
10025 "NewZealand/22CV0373/2022" "EPI_ISL_8826061" "?" "Sarah Cockerton et al" "Middlemore Hospital" "Institute of Environmental Science and Research (ESR)" "https://www.epicov.org/acknowledgement/60/61/EPI_ISL_8826061.json"
10026 "NewZealand/22CV0376/2022" "EPI_ISL_8826360" "?" "Sarah Cockerton et al" "Middlemore Hospital" "Institute of Environmental Science and Research (ESR)" "https://www.epicov.org/acknowledgement/63/60/EPI_ISL_8826360.json"
10027 "NewZealand/22CV0377/2022" "EPI_ISL_8825499" "?" "Sarah Cockerton et al" "Middlemore Hospital" "Institute of Environmental Science and Research (ESR)" "https://www.epicov.org/acknowledgement/54/99/EPI_ISL_8825499.json"
10028 "NewZealand/22CV0378/2022" "EPI_ISL_8826079" "?" "Sarah Cockerton et al" "Middlemore Hospital" "Institute of Environmental Science and Research (ESR)" "https://www.epicov.org/acknowledgement/60/79/EPI_ISL_8826079.json"
10029 "NewZealand/22CV0379/2022" "EPI_ISL_8825478" "?" "Sarah Cockerton et al" "Middlemore Hospital" "Institute of Environmental Science and Research (ESR)" "https://www.epicov.org/acknowledgement/54/78/EPI_ISL_8825478.json"
10030 "NewZealand/22CV0380/2022" "EPI_ISL_8825239" "?" "Sarah Cockerton et al" "Middlemore Hospital" "Institute of Environmental Science and Research (ESR)" "https://www.epicov.org/acknowledgement/52/39/EPI_ISL_8825239.json"
10031 "NewZealand/22CV0381/2022" "EPI_ISL_8825475" "?" "Sarah Cockerton et al" "Middlemore Hospital" "Institute of Environmental Science and Research (ESR)" "https://www.epicov.org/acknowledgement/54/75/EPI_ISL_8825475.json"
10032 "NewZealand/22CV0382/2022" "EPI_ISL_8825492" "?" "Sarah Cockerton et al" "Middlemore Hospital" "Institute of Environmental Science and Research (ESR)" "https://www.epicov.org/acknowledgement/54/92/EPI_ISL_8825492.json"
10033 "NewZealand/22CV0383/2022" "EPI_ISL_8825482" "?" "Sarah Cockerton et al" "Middlemore Hospital" "Institute of Environmental Science and Research (ESR)" "https://www.epicov.org/acknowledgement/54/82/EPI_ISL_8825482.json"
10034 "NewZealand/22CV0384/2022" "EPI_ISL_8825585" "?" "Sarah Cockerton et al" "Middlemore Hospital" "Institute of Environmental Science and Research (ESR)" "https://www.epicov.org/acknowledgement/55/85/EPI_ISL_8825585.json"
10035 "NewZealand/22CV0385/2022" "EPI_ISL_8826164" "?" "Sarah Cockerton et al" "Middlemore Hospital" "Institute of Environmental Science and Research (ESR)" "https://www.epicov.org/acknowledgement/61/64/EPI_ISL_8826164.json"
10036 "NewZealand/22CV0390/2022" "EPI_ISL_8825573" "?" "Sarah Cockerton et al" "Wellington SCL (WN)" "Institute of Environmental Science and Research (ESR)" "https://www.epicov.org/acknowledgement/55/73/EPI_ISL_8825573.json"
10037 "NewZealand/22CV0393/2022" "EPI_ISL_8826284" "?" "Sarah Cockerton et al" "Middlemore Hospital" "Institute of Environmental Science and Research (ESR)" "https://www.epicov.org/acknowledgement/62/84/EPI_ISL_8826284.json"
10038 "NewZealand/22CV0394/2022" "EPI_ISL_8826198" "?" "Sarah Cockerton et al" "Middlemore Hospital" "Institute of Environmental Science and Research (ESR)" "https://www.epicov.org/acknowledgement/61/98/EPI_ISL_8826198.json"
10039 "NewZealand/22CV0395/2022" "EPI_ISL_8826126" "?" "Sarah Cockerton et al" "Middlemore Hospital" "Institute of Environmental Science and Research (ESR)" "https://www.epicov.org/acknowledgement/61/26/EPI_ISL_8826126.json"
10040 "NewZealand/22CV0396/2022" "EPI_ISL_8825545" "?" "Sarah Cockerton et al" "Middlemore Hospital" "Institute of Environmental Science and Research (ESR)" "https://www.epicov.org/acknowledgement/55/45/EPI_ISL_8825545.json"
10041 "NewZealand/22CV0397/2021" "EPI_ISL_8826069" "?" "Sarah Cockerton et al" "Middlemore Hospital" "Institute of Environmental Science and Research (ESR)" "https://www.epicov.org/acknowledgement/60/69/EPI_ISL_8826069.json"
10042 "NewZealand/22CV0398/2022" "EPI_ISL_8826316" "?" "Sarah Cockerton et al" "Middlemore Hospital" "Institute of Environmental Science and Research (ESR)" "https://www.epicov.org/acknowledgement/63/16/EPI_ISL_8826316.json"
10043 "NewZealand/22CV0400/2022" "EPI_ISL_8825445" "?" "Sarah Cockerton et al" "Middlemore Hospital" "Institute of Environmental Science and Research (ESR)" "https://www.epicov.org/acknowledgement/54/45/EPI_ISL_8825445.json"
10044 "NewZealand/22CV0401/2022" "EPI_ISL_8826347" "?" "Sarah Cockerton et al" "Middlemore Hospital" "Institute of Environmental Science and Research (ESR)" "https://www.epicov.org/acknowledgement/63/47/EPI_ISL_8826347.json"
10045 "NewZealand/22CV0402/2022" "EPI_ISL_8826185" "?" "Sarah Cockerton et al" "Middlemore Hospital" "Institute of Environmental Science and Research (ESR)" "https://www.epicov.org/acknowledgement/61/85/EPI_ISL_8826185.json"
10046 "NewZealand/22CV0406/2022" "EPI_ISL_8826339" "?" "Sarah Cockerton et al" "Middlemore Hospital" "Institute of Environmental Science and Research (ESR)" "https://www.epicov.org/acknowledgement/63/39/EPI_ISL_8826339.json"
10047 "NewZealand/22CV0407/2022" "EPI_ISL_8826195" "?" "Sarah Cockerton et al" "Middlemore Hospital" "Institute of Environmental Science and Research (ESR)" "https://www.epicov.org/acknowledgement/61/95/EPI_ISL_8826195.json"
10048 "NewZealand/22CV0408/2022" "EPI_ISL_8826365" "?" "Sarah Cockerton et al" "Middlemore Hospital" "Institute of Environmental Science and Research (ESR)" "https://www.epicov.org/acknowledgement/63/65/EPI_ISL_8826365.json"
10049 "NewZealand/22CV0409/2022" "EPI_ISL_8825391" "?" "Sarah Cockerton et al" "Middlemore Hospital" "Institute of Environmental Science and Research (ESR)" "https://www.epicov.org/acknowledgement/53/91/EPI_ISL_8825391.json"
10050 "NewZealand/22CV0410/2022" "EPI_ISL_8825523" "?" "Sarah Cockerton et al" "Middlemore Hospital" "Institute of Environmental Science and Research (ESR)" "https://www.epicov.org/acknowledgement/55/23/EPI_ISL_8825523.json"
10051 "NewZealand/22CV0411/2022" "EPI_ISL_8826357" "?" "Sarah Cockerton et al" "Middlemore Hospital" "Institute of Environmental Science and Research (ESR)" "https://www.epicov.org/acknowledgement/63/57/EPI_ISL_8826357.json"
10052 "NewZealand/22CV0412/2022" "EPI_ISL_8826115" "?" "Sarah Cockerton et al" "Middlemore Hospital" "Institute of Environmental Science and Research (ESR)" "https://www.epicov.org/acknowledgement/61/15/EPI_ISL_8826115.json"
10053 "NewZealand/22CV0413/2022" "EPI_ISL_8826340" "?" "Sarah Cockerton et al" "Middlemore Hospital" "Institute of Environmental Science and Research (ESR)" "https://www.epicov.org/acknowledgement/63/40/EPI_ISL_8826340.json"
10054 "NewZealand/22CV0414/2022" "EPI_ISL_8825240" "?" "Sarah Cockerton et al" "Middlemore Hospital" "Institute of Environmental Science and Research (ESR)" "https://www.epicov.org/acknowledgement/52/40/EPI_ISL_8825240.json"
10055 "NewZealand/22CV0415/2022" "EPI_ISL_8825425" "?" "Sarah Cockerton et al" "Middlemore Hospital" "Institute of Environmental Science and Research (ESR)" "https://www.epicov.org/acknowledgement/54/25/EPI_ISL_8825425.json"
10056 "NewZealand/22CV0416/2022" "EPI_ISL_8826367" "?" "Sarah Cockerton et al" "Middlemore Hospital" "Institute of Environmental Science and Research (ESR)" "https://www.epicov.org/acknowledgement/63/67/EPI_ISL_8826367.json"
10057 "NewZealand/22CV0417/2022" "EPI_ISL_8826200" "?" "Sarah Cockerton et al" "Middlemore Hospital" "Institute of Environmental Science and Research (ESR)" "https://www.epicov.org/acknowledgement/62/00/EPI_ISL_8826200.json"
10058 "NewZealand/22CV0418/2022" "EPI_ISL_8826355" "?" "Sarah Cockerton et al" "Middlemore Hospital" "Institute of Environmental Science and Research (ESR)" "https://www.epicov.org/acknowledgement/63/55/EPI_ISL_8826355.json"
10059 "NewZealand/22CV0421/2022" "EPI_ISL_8825349" "?" "Sarah Cockerton et al" "Wellington SCL (WN)" "Institute of Environmental Science and Research (ESR)" "https://www.epicov.org/acknowledgement/53/49/EPI_ISL_8825349.json"
10060 "NewZealand/22CV0422/2022" "EPI_ISL_8825380" "?" "Sarah Cockerton et al" "Wellington SCL (WN)" "Institute of Environmental Science and Research (ESR)" "https://www.epicov.org/acknowledgement/53/80/EPI_ISL_8825380.json"
10061 "NewZealand/22CV0427/2022" "EPI_ISL_8826065" "?" "Sarah Cockerton et al" "Middlemore Hospital" "Institute of Environmental Science and Research (ESR)" "https://www.epicov.org/acknowledgement/60/65/EPI_ISL_8826065.json"
10062 "NewZealand/22CV0444/2022" "EPI_ISL_8825508" "?" "Sarah Cockerton et al" "Wellington SCL (WN)" "Institute of Environmental Science and Research (ESR)" "https://www.epicov.org/acknowledgement/55/08/EPI_ISL_8825508.json"
10063 "NewZealand/22CV0445/2022" "EPI_ISL_8825351" "?" "Sarah Cockerton et al" "Wellington SCL (WN)" "Institute of Environmental Science and Research (ESR)" "https://www.epicov.org/acknowledgement/53/51/EPI_ISL_8825351.json"
10064 "NewZealand/22CV0446/2022" "EPI_ISL_8825325" "?" "Sarah Cockerton et al" "Middlemore Hospital" "Institute of Environmental Science and Research (ESR)" "https://www.epicov.org/acknowledgement/53/25/EPI_ISL_8825325.json"
10065 "NewZealand/22CV0449/2022" "EPI_ISL_8825404" "?" "Sarah Cockerton et al" "Middlemore Hospital" "Institute of Environmental Science and Research (ESR)" "https://www.epicov.org/acknowledgement/54/04/EPI_ISL_8825404.json"
10066 "NewZealand/22CV0450/2022" "EPI_ISL_8826370" "?" "Sarah Cockerton et al" "Middlemore Hospital" "Institute of Environmental Science and Research (ESR)" "https://www.epicov.org/acknowledgement/63/70/EPI_ISL_8826370.json"
10067 "NewZealand/22CV0451/2022" "EPI_ISL_8825322" "?" "Sarah Cockerton et al" "Middlemore Hospital" "Institute of Environmental Science and Research (ESR)" "https://www.epicov.org/acknowledgement/53/22/EPI_ISL_8825322.json"
10068 "NewZealand/22CV0452/2022" "EPI_ISL_8826093" "?" "Sarah Cockerton et al" "Middlemore Hospital" "Institute of Environmental Science and Research (ESR)" "https://www.epicov.org/acknowledgement/60/93/EPI_ISL_8826093.json"
10069 "NewZealand/22CV0454/2022" "EPI_ISL_8826364" "?" "Sarah Cockerton et al" "Middlemore Hospital" "Institute of Environmental Science and Research (ESR)" "https://www.epicov.org/acknowledgement/63/64/EPI_ISL_8826364.json"
10070 "NewZealand/22CV0455/2022" "EPI_ISL_8826067" "?" "Sarah Cockerton et al" "Wellington SCL (WN)" "Institute of Environmental Science and Research (ESR)" "https://www.epicov.org/acknowledgement/60/67/EPI_ISL_8826067.json"
10071 "NewZealand/22CV0459/2022" "EPI_ISL_8825555" "?" "Sarah Cockerton et al" "Wellington SCL (WN)" "Institute of Environmental Science and Research (ESR)" "https://www.epicov.org/acknowledgement/55/55/EPI_ISL_8825555.json"
10072 "NewZealand/22CV0461/2022" "EPI_ISL_8826381" "?" "Sarah Cockerton et al" "Wellington SCL (WN)" "Institute of Environmental Science and Research (ESR)" "https://www.epicov.org/acknowledgement/63/81/EPI_ISL_8826381.json"
10073 "NewZealand/22CV0468/2022" "EPI_ISL_8826155" "?" "Sarah Cockerton et al" "Middlemore Hospital" "Institute of Environmental Science and Research (ESR)" "https://www.epicov.org/acknowledgement/61/55/EPI_ISL_8826155.json"
10074 "NewZealand/22CV0472/2022" "EPI_ISL_8826376" "?" "Sarah Cockerton et al" "Middlemore Hospital" "Institute of Environmental Science and Research (ESR)" "https://www.epicov.org/acknowledgement/63/76/EPI_ISL_8826376.json"
10075 "NewZealand/22CV0473/2022" "EPI_ISL_8825471" "?" "Sarah Cockerton et al" "Middlemore Hospital" "Institute of Environmental Science and Research (ESR)" "https://www.epicov.org/acknowledgement/54/71/EPI_ISL_8825471.json"
10076 "NewZealand/22CV0474/2022" "EPI_ISL_8825382" "?" "Sarah Cockerton et al" "Middlemore Hospital" "Institute of Environmental Science and Research (ESR)" "https://www.epicov.org/acknowledgement/53/82/EPI_ISL_8825382.json"
10077 "NewZealand/22CV0475/2022" "EPI_ISL_8826149" "?" "Sarah Cockerton et al" "Middlemore Hospital" "Institute of Environmental Science and Research (ESR)" "https://www.epicov.org/acknowledgement/61/49/EPI_ISL_8826149.json"
10078 "NewZealand/22CV0476/2022" "EPI_ISL_8826366" "?" "Sarah Cockerton et al" "Middlemore Hospital" "Institute of Environmental Science and Research (ESR)" "https://www.epicov.org/acknowledgement/63/66/EPI_ISL_8826366.json"
10079 "NewZealand/22CV0477/2022" "EPI_ISL_8826369" "?" "Sarah Cockerton et al" "Middlemore Hospital" "Institute of Environmental Science and Research (ESR)" "https://www.epicov.org/acknowledgement/63/69/EPI_ISL_8826369.json"
10080 "NewZealand/22CV0478/2022" "EPI_ISL_8825443" "?" "Sarah Cockerton et al" "Middlemore Hospital" "Institute of Environmental Science and Research (ESR)" "https://www.epicov.org/acknowledgement/54/43/EPI_ISL_8825443.json"
10081 "NewZealand/22CV0479/2022" "EPI_ISL_8825387" "?" "Sarah Cockerton et al" "Middlemore Hospital" "Institute of Environmental Science and Research (ESR)" "https://www.epicov.org/acknowledgement/53/87/EPI_ISL_8825387.json"
10082 "NewZealand/22CV0484/2022" "EPI_ISL_8825486" "?" "Sarah Cockerton et al" "Middlemore Hospital" "Institute of Environmental Science and Research (ESR)" "https://www.epicov.org/acknowledgement/54/86/EPI_ISL_8825486.json"
10083 "NewZealand/22CV0491/2022" "EPI_ISL_9209312" "?" "Sarah Cockerton et al" "Middlemore Hospital" "Institute of Environmental Science and Research (ESR)" "https://www.epicov.org/acknowledgement/93/12/EPI_ISL_9209312.json"
10084 "NewZealand/22CV0492/2022" "EPI_ISL_9210687" "?" "Sarah Cockerton et al" "Middlemore Hospital" "Institute of Environmental Science and Research (ESR)" "https://www.epicov.org/acknowledgement/06/87/EPI_ISL_9210687.json"
10085 "NewZealand/22CV0494/2022" "EPI_ISL_9209268" "?" "Sarah Cockerton et al" "Middlemore Hospital" "Institute of Environmental Science and Research (ESR)" "https://www.epicov.org/acknowledgement/92/68/EPI_ISL_9209268.json"
10086 "NewZealand/22CV0495/2022" "EPI_ISL_9210267" "?" "Sarah Cockerton et al" "Middlemore Hospital" "Institute of Environmental Science and Research (ESR)" "https://www.epicov.org/acknowledgement/02/67/EPI_ISL_9210267.json"
10087 "NewZealand/22CV0496/2022" "EPI_ISL_9210625" "?" "Sarah Cockerton et al" "Middlemore Hospital" "Institute of Environmental Science and Research (ESR)" "https://www.epicov.org/acknowledgement/06/25/EPI_ISL_9210625.json"
10088 "NewZealand/22CV0499/2022" "EPI_ISL_9210676" "?" "Sarah Cockerton et al" "Middlemore Hospital" "Institute of Environmental Science and Research (ESR)" "https://www.epicov.org/acknowledgement/06/76/EPI_ISL_9210676.json"
10089 "NewZealand/22CV0500/2022" "EPI_ISL_9210221" "?" "Sarah Cockerton et al" "Middlemore Hospital" "Institute of Environmental Science and Research (ESR)" "https://www.epicov.org/acknowledgement/02/21/EPI_ISL_9210221.json"
10090 "NewZealand/22CV0503/2022" "EPI_ISL_9209489" "?" "Sarah Cockerton et al" "Middlemore Hospital" "Institute of Environmental Science and Research (ESR)" "https://www.epicov.org/acknowledgement/94/89/EPI_ISL_9209489.json"
10091 "NewZealand/22CV0504/2022" "EPI_ISL_9210806" "?" "Sarah Cockerton et al" "Middlemore Hospital" "Institute of Environmental Science and Research (ESR)" "https://www.epicov.org/acknowledgement/08/06/EPI_ISL_9210806.json"
10092 "NewZealand/22CV0507/2022" "EPI_ISL_9209184" "?" "Sarah Cockerton et al" "Wellington SCL (WN)" "Institute of Environmental Science and Research (ESR)" "https://www.epicov.org/acknowledgement/91/84/EPI_ISL_9209184.json"
10093 "NewZealand/22CV0508/2022" "EPI_ISL_9209235" "?" "Sarah Cockerton et al" "Hawkes Bay Hospital" "Institute of Environmental Science and Research (ESR)" "https://www.epicov.org/acknowledgement/92/35/EPI_ISL_9209235.json"
10094 "NewZealand/22CV0509/2022" "EPI_ISL_9209230" "?" "Sarah Cockerton et al" "Hawkes Bay Hospital" "Institute of Environmental Science and Research (ESR)" "https://www.epicov.org/acknowledgement/92/30/EPI_ISL_9209230.json"
10095 "NewZealand/22CV0512/2022" "EPI_ISL_9210796" "?" "Sarah Cockerton et al" "Middlemore Hospital" "Institute of Environmental Science and Research (ESR)" "https://www.epicov.org/acknowledgement/07/96/EPI_ISL_9210796.json"
10096 "NewZealand/22CV0513/2022" "EPI_ISL_9210557" "?" "Sarah Cockerton et al" "Middlemore Hospital" "Institute of Environmental Science and Research (ESR)" "https://www.epicov.org/acknowledgement/05/57/EPI_ISL_9210557.json"
10097 "NewZealand/22CV0517/2022" "EPI_ISL_9210393" "?" "Sarah Cockerton et al" "Middlemore Hospital" "Institute of Environmental Science and Research (ESR)" "https://www.epicov.org/acknowledgement/03/93/EPI_ISL_9210393.json"
10098 "NewZealand/22CV0518/2022" "EPI_ISL_9209384" "?" "Sarah Cockerton et al" "Middlemore Hospital" "Institute of Environmental Science and Research (ESR)" "https://www.epicov.org/acknowledgement/93/84/EPI_ISL_9209384.json"
10099 "NewZealand/22CV0519/2022" "EPI_ISL_9209158" "?" "Sarah Cockerton et al" "Middlemore Hospital" "Institute of Environmental Science and Research (ESR)" "https://www.epicov.org/acknowledgement/91/58/EPI_ISL_9209158.json"
10100 "NewZealand/22CV0520/2022" "EPI_ISL_9209500" "?" "Sarah Cockerton et al" "Middlemore Hospital" "Institute of Environmental Science and Research (ESR)" "https://www.epicov.org/acknowledgement/95/00/EPI_ISL_9209500.json"
10101 "NewZealand/22CV0521/2022" "EPI_ISL_9209727" "?" "Sarah Cockerton et al" "Middlemore Hospital" "Institute of Environmental Science and Research (ESR)" "https://www.epicov.org/acknowledgement/97/27/EPI_ISL_9209727.json"
10102 "NewZealand/22CV0522/2022" "EPI_ISL_9210513" "?" "Sarah Cockerton et al" "Middlemore Hospital" "Institute of Environmental Science and Research (ESR)" "https://www.epicov.org/acknowledgement/05/13/EPI_ISL_9210513.json"
10103 "NewZealand/22CV0527/2022" "EPI_ISL_9210833" "?" "Sarah Cockerton et al" "Middlemore Hospital" "Institute of Environmental Science and Research (ESR)" "https://www.epicov.org/acknowledgement/08/33/EPI_ISL_9210833.json"
10104 "NewZealand/22CV0528/2022" "EPI_ISL_9210698" "?" "Sarah Cockerton et al" "Wellington SCL (WN)" "Institute of Environmental Science and Research (ESR)" "https://www.epicov.org/acknowledgement/06/98/EPI_ISL_9210698.json"
10105 "NewZealand/22CV0529/2022" "EPI_ISL_9210511" "?" "Sarah Cockerton et al" "Wellington SCL (WN)" "Institute of Environmental Science and Research (ESR)" "https://www.epicov.org/acknowledgement/05/11/EPI_ISL_9210511.json"
10106 "NewZealand/22CV0530/2022" "EPI_ISL_9210603" "?" "Sarah Cockerton et al" "Wellington SCL (WN)" "Institute of Environmental Science and Research (ESR)" "https://www.epicov.org/acknowledgement/06/03/EPI_ISL_9210603.json"
10107 "NewZealand/22CV0531/2022" "EPI_ISL_9209144" "?" "Sarah Cockerton et al" "Wellington SCL (WN)" "Institute of Environmental Science and Research (ESR)" "https://www.epicov.org/acknowledgement/91/44/EPI_ISL_9209144.json"
10108 "NewZealand/22CV0532/2022" "EPI_ISL_9209655" "?" "Sarah Cockerton et al" "Middlemore Hospital" "Institute of Environmental Science and Research (ESR)" "https://www.epicov.org/acknowledgement/96/55/EPI_ISL_9209655.json"
10109 "NewZealand/22CV0533/2022" "EPI_ISL_9209990" "?" "Sarah Cockerton et al" "Middlemore Hospital" "Institute of Environmental Science and Research (ESR)" "https://www.epicov.org/acknowledgement/99/90/EPI_ISL_9209990.json"
10110 "NewZealand/22CV0534/2022" "EPI_ISL_9210841" "?" "Sarah Cockerton et al" "Middlemore Hospital" "Institute of Environmental Science and Research (ESR)" "https://www.epicov.org/acknowledgement/08/41/EPI_ISL_9210841.json"
10111 "NewZealand/22CV0535/2022" "EPI_ISL_9209460" "?" "Sarah Cockerton et al" "Middlemore Hospital" "Institute of Environmental Science and Research (ESR)" "https://www.epicov.org/acknowledgement/94/60/EPI_ISL_9209460.json"
10112 "NewZealand/22CV0541/2022" "EPI_ISL_9209945" "?" "Sarah Cockerton et al" "Middlemore Hospital" "Institute of Environmental Science and Research (ESR)" "https://www.epicov.org/acknowledgement/99/45/EPI_ISL_9209945.json"
10113 "NewZealand/22CV0542/2022" "EPI_ISL_9210057" "?" "Sarah Cockerton et al" "Middlemore Hospital" "Institute of Environmental Science and Research (ESR)" "https://www.epicov.org/acknowledgement/00/57/EPI_ISL_9210057.json"
10114 "NewZealand/22CV0543/2022" "EPI_ISL_9210857" "?" "Sarah Cockerton et al" "Middlemore Hospital" "Institute of Environmental Science and Research (ESR)" "https://www.epicov.org/acknowledgement/08/57/EPI_ISL_9210857.json"
10115 "NewZealand/22CV0544/2022" "EPI_ISL_9210864" "?" "Sarah Cockerton et al" "Middlemore Hospital" "Institute of Environmental Science and Research (ESR)" "https://www.epicov.org/acknowledgement/08/64/EPI_ISL_9210864.json"
10116 "NewZealand/22CV0550/2022" "EPI_ISL_9209204" "?" "Sarah Cockerton et al" "MedLab Central Ltd" "Institute of Environmental Science and Research (ESR)" "https://www.epicov.org/acknowledgement/92/04/EPI_ISL_9209204.json"
10117 "NewZealand/22CV0589/2022" "EPI_ISL_9209630" "?" "Sarah Cockerton et al" "Wellington SCL (WN)" "Institute of Environmental Science and Research (ESR)" "https://www.epicov.org/acknowledgement/96/30/EPI_ISL_9209630.json"
10118 "NewZealand/22CV0621/2022" "EPI_ISL_9210155" "?" "Sarah Cockerton et al" "Hawkes Bay Hospital" "Institute of Environmental Science and Research (ESR)" "https://www.epicov.org/acknowledgement/01/55/EPI_ISL_9210155.json"
10119 "NewZealand/22CV0622/2022" "EPI_ISL_9209613" "?" "Sarah Cockerton et al" "Hawkes Bay Hospital" "Institute of Environmental Science and Research (ESR)" "https://www.epicov.org/acknowledgement/96/13/EPI_ISL_9209613.json"
10120 "NewZealand/22CV0623/2022" "EPI_ISL_9209722" "?" "Sarah Cockerton et al" "Hawkes Bay Hospital" "Institute of Environmental Science and Research (ESR)" "https://www.epicov.org/acknowledgement/97/22/EPI_ISL_9209722.json"
10121 "NewZealand/22CV0624/2022" "EPI_ISL_9210151" "?" "Sarah Cockerton et al" "Hawkes Bay Hospital" "Institute of Environmental Science and Research (ESR)" "https://www.epicov.org/acknowledgement/01/51/EPI_ISL_9210151.json"
10122 "NewZealand/22CV0628/2022" "EPI_ISL_9209187" "?" "Sarah Cockerton et al" "North Shore Hospital" "Institute of Environmental Science and Research (ESR)" "https://www.epicov.org/acknowledgement/91/87/EPI_ISL_9209187.json"
10123 "NewZealand/22CV0632/2022" "EPI_ISL_9209435" "?" "Sarah Cockerton et al" "North Shore Hospital" "Institute of Environmental Science and Research (ESR)" "https://www.epicov.org/acknowledgement/94/35/EPI_ISL_9209435.json"
10124 "NewZealand/22CV0633/2022" "EPI_ISL_9210335" "?" "Sarah Cockerton et al" "North Shore Hospital" "Institute of Environmental Science and Research (ESR)" "https://www.epicov.org/acknowledgement/03/35/EPI_ISL_9210335.json"
10125 "NewZealand/22CV0635/2022" "EPI_ISL_9209666" "?" "Sarah Cockerton et al" "North Shore Hospital" "Institute of Environmental Science and Research (ESR)" "https://www.epicov.org/acknowledgement/96/66/EPI_ISL_9209666.json"
10126 "NewZealand/22CV0637/2022" "EPI_ISL_9210258" "?" "Sarah Cockerton et al" "North Shore Hospital" "Institute of Environmental Science and Research (ESR)" "https://www.epicov.org/acknowledgement/02/58/EPI_ISL_9210258.json"
10127 "NewZealand/22CV0638/2022" "EPI_ISL_9209993" "?" "Sarah Cockerton et al" "North Shore Hospital" "Institute of Environmental Science and Research (ESR)" "https://www.epicov.org/acknowledgement/99/93/EPI_ISL_9209993.json"
10128 "NewZealand/22CV0639/2022" "EPI_ISL_9209820" "?" "Sarah Cockerton et al" "North Shore Hospital" "Institute of Environmental Science and Research (ESR)" "https://www.epicov.org/acknowledgement/98/20/EPI_ISL_9209820.json"
10129 "NewZealand/22CV0640/2022" "EPI_ISL_9209611" "?" "Sarah Cockerton et al" "North Shore Hospital" "Institute of Environmental Science and Research (ESR)" "https://www.epicov.org/acknowledgement/96/11/EPI_ISL_9209611.json"
10130 "NewZealand/22CV0641/2022" "EPI_ISL_9209180" "?" "Sarah Cockerton et al" "North Shore Hospital" "Institute of Environmental Science and Research (ESR)" "https://www.epicov.org/acknowledgement/91/80/EPI_ISL_9209180.json"
10131 "NewZealand/22CV0643/2022" "EPI_ISL_9210004" "?" "Sarah Cockerton et al" "North Shore Hospital" "Institute of Environmental Science and Research (ESR)" "https://www.epicov.org/acknowledgement/00/04/EPI_ISL_9210004.json"
10132 "NewZealand/22CV0644/2022" "EPI_ISL_9210225" "?" "Sarah Cockerton et al" "North Shore Hospital" "Institute of Environmental Science and Research (ESR)" "https://www.epicov.org/acknowledgement/02/25/EPI_ISL_9210225.json"
10133 "NewZealand/22CV0645/2022" "EPI_ISL_9209420" "?" "Sarah Cockerton et al" "North Shore Hospital" "Institute of Environmental Science and Research (ESR)" "https://www.epicov.org/acknowledgement/94/20/EPI_ISL_9209420.json"
10134 "NewZealand/22CV0646/2022" "EPI_ISL_9210410" "?" "Sarah Cockerton et al" "North Shore Hospital" "Institute of Environmental Science and Research (ESR)" "https://www.epicov.org/acknowledgement/04/10/EPI_ISL_9210410.json"
10135 "NewZealand/22CV0668/2022" "EPI_ISL_9209954" "?" "Sarah Cockerton et al" "MedLab South Ltd Nelson" "Institute of Environmental Science and Research (ESR)" "https://www.epicov.org/acknowledgement/99/54/EPI_ISL_9209954.json"
10136 "NewZealand/22CV0669/2022" "EPI_ISL_9210141" "?" "Sarah Cockerton et al" "MedLab South Ltd Nelson" "Institute of Environmental Science and Research (ESR)" "https://www.epicov.org/acknowledgement/01/41/EPI_ISL_9210141.json"
10137 "NewZealand/22CV0670/2022" "EPI_ISL_9210261" "?" "Sarah Cockerton et al" "MedLab South Ltd Nelson" "Institute of Environmental Science and Research (ESR)" "https://www.epicov.org/acknowledgement/02/61/EPI_ISL_9210261.json"
10138 "NewZealand/22CV0671/2022" "EPI_ISL_9210293" "?" "Sarah Cockerton et al" "MedLab South Ltd Nelson" "Institute of Environmental Science and Research (ESR)" "https://www.epicov.org/acknowledgement/02/93/EPI_ISL_9210293.json"
10139 "NewZealand/22CV0673/2022" "EPI_ISL_9210567" "?" "Sarah Cockerton et al" "MedLab South Ltd Nelson" "Institute of Environmental Science and Research (ESR)" "https://www.epicov.org/acknowledgement/05/67/EPI_ISL_9210567.json"
10140 "NewZealand/22CV0674/2022" "EPI_ISL_9210357" "?" "Sarah Cockerton et al" "MedLab South Ltd Nelson" "Institute of Environmental Science and Research (ESR)" "https://www.epicov.org/acknowledgement/03/57/EPI_ISL_9210357.json"
10141 "NewZealand/22CV0675/2022" "EPI_ISL_9210272" "?" "Sarah Cockerton et al" "MedLab South Ltd Nelson" "Institute of Environmental Science and Research (ESR)" "https://www.epicov.org/acknowledgement/02/72/EPI_ISL_9210272.json"
10142 "NewZealand/22CV0676/2022" "EPI_ISL_9210327" "?" "Sarah Cockerton et al" "MedLab South Ltd Nelson" "Institute of Environmental Science and Research (ESR)" "https://www.epicov.org/acknowledgement/03/27/EPI_ISL_9210327.json"
10143 "NewZealand/22CV0710/2022" "EPI_ISL_9209955" "?" "Sarah Cockerton et al" "MedLab South Ltd Nelson" "Institute of Environmental Science and Research (ESR)" "https://www.epicov.org/acknowledgement/99/55/EPI_ISL_9209955.json"
10144 "NewZealand/22CV0711/2022" "EPI_ISL_9210420" "?" "Sarah Cockerton et al" "MedLab South Ltd Nelson" "Institute of Environmental Science and Research (ESR)" "https://www.epicov.org/acknowledgement/04/20/EPI_ISL_9210420.json"
10145 "NewZealand/22CV0713/2022" "EPI_ISL_9209599" "?" "Sarah Cockerton et al" "Hawkes Bay Hospital" "Institute of Environmental Science and Research (ESR)" "https://www.epicov.org/acknowledgement/95/99/EPI_ISL_9209599.json"
10146 "NewZealand/22CV0714/2022" "EPI_ISL_9210332" "?" "Sarah Cockerton et al" "Hawkes Bay Hospital" "Institute of Environmental Science and Research (ESR)" "https://www.epicov.org/acknowledgement/03/32/EPI_ISL_9210332.json"
10147 "NewZealand/22CV0715/2022" "EPI_ISL_9209193" "?" "Sarah Cockerton et al" "Hawkes Bay Hospital" "Institute of Environmental Science and Research (ESR)" "https://www.epicov.org/acknowledgement/91/93/EPI_ISL_9209193.json"
10148 "NewZealand/22CV0716/2022" "EPI_ISL_9209609" "?" "Sarah Cockerton et al" "Waikato Hospital" "Institute of Environmental Science and Research (ESR)" "https://www.epicov.org/acknowledgement/96/09/EPI_ISL_9209609.json"
10149 "NewZealand/22CV0717/2022" "EPI_ISL_9209303" "?" "Sarah Cockerton et al" "Waikato Hospital" "Institute of Environmental Science and Research (ESR)" "https://www.epicov.org/acknowledgement/93/03/EPI_ISL_9209303.json"
10150 "NewZealand/22CV0718/2022" "EPI_ISL_9209897" "?" "Sarah Cockerton et al" "Waikato Hospital" "Institute of Environmental Science and Research (ESR)" "https://www.epicov.org/acknowledgement/98/97/EPI_ISL_9209897.json"
10151 "NewZealand/22CV0719/2022" "EPI_ISL_9209973" "?" "Sarah Cockerton et al" "Waikato Hospital" "Institute of Environmental Science and Research (ESR)" "https://www.epicov.org/acknowledgement/99/73/EPI_ISL_9209973.json"
10152 "NewZealand/22CV0720/2022" "EPI_ISL_9210664" "?" "Sarah Cockerton et al" "MedLab Central Ltd" "Institute of Environmental Science and Research (ESR)" "https://www.epicov.org/acknowledgement/06/64/EPI_ISL_9210664.json"
10153 "NewZealand/22CV0742/2022" "EPI_ISL_9209172" "?" "Sarah Cockerton et al" "Waikato Hospital" "Institute of Environmental Science and Research (ESR)" "https://www.epicov.org/acknowledgement/91/72/EPI_ISL_9209172.json"
10154 "NewZealand/22CV0744/2022" "EPI_ISL_9209188" "?" "Sarah Cockerton et al" "Waikato Hospital" "Institute of Environmental Science and Research (ESR)" "https://www.epicov.org/acknowledgement/91/88/EPI_ISL_9209188.json"
10155 "NewZealand/22CV0745/2022" "EPI_ISL_9209190" "?" "Sarah Cockerton et al" "Waikato Hospital" "Institute of Environmental Science and Research (ESR)" "https://www.epicov.org/acknowledgement/91/90/EPI_ISL_9209190.json"
10156 "NewZealand/22CV0746/2022" "EPI_ISL_9210481" "?" "Sarah Cockerton et al" "Waikato Hospital" "Institute of Environmental Science and Research (ESR)" "https://www.epicov.org/acknowledgement/04/81/EPI_ISL_9210481.json"
10157 "NewZealand/22CV0750/2022" "EPI_ISL_9209774" "?" "Sarah Cockerton et al" "LabTests" "Institute of Environmental Science and Research (ESR)" "https://www.epicov.org/acknowledgement/97/74/EPI_ISL_9209774.json"
10158 "NewZealand/22CV0751/2022" "EPI_ISL_9210020" "?" "Sarah Cockerton et al" "LabTests" "Institute of Environmental Science and Research (ESR)" "https://www.epicov.org/acknowledgement/00/20/EPI_ISL_9210020.json"
10159 "NewZealand/22CV0753/2022" "EPI_ISL_9209779" "?" "Sarah Cockerton et al" "LabTests" "Institute of Environmental Science and Research (ESR)" "https://www.epicov.org/acknowledgement/97/79/EPI_ISL_9209779.json"
10160 "NewZealand/22CV0758/2022" "EPI_ISL_9209734" "?" "Sarah Cockerton et al" "LabTests" "Institute of Environmental Science and Research (ESR)" "https://www.epicov.org/acknowledgement/97/34/EPI_ISL_9209734.json"
10161 "NewZealand/22CV0759/2022" "EPI_ISL_9210632" "?" "Sarah Cockerton et al" "LabTests" "Institute of Environmental Science and Research (ESR)" "https://www.epicov.org/acknowledgement/06/32/EPI_ISL_9210632.json"
10162 "NewZealand/22CV0764/2022" "EPI_ISL_9210351" "?" "Sarah Cockerton et al" "LabTests" "Institute of Environmental Science and Research (ESR)" "https://www.epicov.org/acknowledgement/03/51/EPI_ISL_9210351.json"
10163 "NewZealand/22CV0767/2022" "EPI_ISL_9434236" "?" "Sarah Cockerton et al" "LabPLUS" "Institute of Environmental Science and Research (ESR)" "https://www.epicov.org/acknowledgement/42/36/EPI_ISL_9434236.json"
10164 "NewZealand/22CV0768/2022" "EPI_ISL_9434172" "?" "Sarah Cockerton et al" "LabPLUS" "Institute of Environmental Science and Research (ESR)" "https://www.epicov.org/acknowledgement/41/72/EPI_ISL_9434172.json"
10165 "NewZealand/22CV0769/2022" "EPI_ISL_9434159" "?" "Sarah Cockerton et al" "LabPLUS" "Institute of Environmental Science and Research (ESR)" "https://www.epicov.org/acknowledgement/41/59/EPI_ISL_9434159.json"
10166 "NewZealand/22CV0771/2022" "EPI_ISL_9434180" "?" "Sarah Cockerton et al" "LabPLUS" "Institute of Environmental Science and Research (ESR)" "https://www.epicov.org/acknowledgement/41/80/EPI_ISL_9434180.json"
10167 "NewZealand/22CV0772/2022" "EPI_ISL_9433970" "?" "Sarah Cockerton et al" "LabPLUS" "Institute of Environmental Science and Research (ESR)" "https://www.epicov.org/acknowledgement/39/70/EPI_ISL_9433970.json"
10168 "NewZealand/22CV0774/2022" "EPI_ISL_9434112" "?" "Sarah Cockerton et al" "LabPLUS" "Institute of Environmental Science and Research (ESR)" "https://www.epicov.org/acknowledgement/41/12/EPI_ISL_9434112.json"
10169 "NewZealand/22CV0775/2022" "EPI_ISL_9433951" "?" "Sarah Cockerton et al" "LabPLUS" "Institute of Environmental Science and Research (ESR)" "https://www.epicov.org/acknowledgement/39/51/EPI_ISL_9433951.json"
10170 "NewZealand/22CV0776/2022" "EPI_ISL_9434120" "?" "Sarah Cockerton et al" "LabPLUS" "Institute of Environmental Science and Research (ESR)" "https://www.epicov.org/acknowledgement/41/20/EPI_ISL_9434120.json"
10171 "NewZealand/22CV0777/2022" "EPI_ISL_9433973" "?" "Sarah Cockerton et al" "LabPLUS" "Institute of Environmental Science and Research (ESR)" "https://www.epicov.org/acknowledgement/39/73/EPI_ISL_9433973.json"
10172 "NewZealand/22CV0778/2022" "EPI_ISL_9434021" "?" "Sarah Cockerton et al" "LabPLUS" "Institute of Environmental Science and Research (ESR)" "https://www.epicov.org/acknowledgement/40/21/EPI_ISL_9434021.json"
10173 "NewZealand/22CV0779/2022" "EPI_ISL_9433878" "?" "Sarah Cockerton et al" "LabPLUS" "Institute of Environmental Science and Research (ESR)" "https://www.epicov.org/acknowledgement/38/78/EPI_ISL_9433878.json"
10174 "NewZealand/22CV0780/2022" "EPI_ISL_9434239" "?" "Sarah Cockerton et al" "LabPLUS" "Institute of Environmental Science and Research (ESR)" "https://www.epicov.org/acknowledgement/42/39/EPI_ISL_9434239.json"
10175 "NewZealand/22CV0782/2022" "EPI_ISL_9433925" "?" "Sarah Cockerton et al" "LabPLUS" "Institute of Environmental Science and Research (ESR)" "https://www.epicov.org/acknowledgement/39/25/EPI_ISL_9433925.json"
10176 "NewZealand/22CV0786/2022" "EPI_ISL_9433911" "?" "Sarah Cockerton et al" "LabPLUS" "Institute of Environmental Science and Research (ESR)" "https://www.epicov.org/acknowledgement/39/11/EPI_ISL_9433911.json"
10177 "NewZealand/22CV0787/2022" "EPI_ISL_9434222" "?" "Sarah Cockerton et al" "LabPLUS" "Institute of Environmental Science and Research (ESR)" "https://www.epicov.org/acknowledgement/42/22/EPI_ISL_9434222.json"
10178 "NewZealand/22CV0791/2022" "EPI_ISL_9434143" "?" "Sarah Cockerton et al" "LabPLUS" "Institute of Environmental Science and Research (ESR)" "https://www.epicov.org/acknowledgement/41/43/EPI_ISL_9434143.json"
10179 "NewZealand/22CV0796/2022" "EPI_ISL_9434133" "?" "Sarah Cockerton et al" "Middlemore Hospital" "Institute of Environmental Science and Research (ESR)" "https://www.epicov.org/acknowledgement/41/33/EPI_ISL_9434133.json"
10180 "NewZealand/22CV0800/2022" "EPI_ISL_9434234" "?" "Sarah Cockerton et al" "Middlemore Hospital" "Institute of Environmental Science and Research (ESR)" "https://www.epicov.org/acknowledgement/42/34/EPI_ISL_9434234.json"
10181 "NewZealand/22CV0801/2022" "EPI_ISL_9434059" "?" "Sarah Cockerton et al" "Middlemore Hospital" "Institute of Environmental Science and Research (ESR)" "https://www.epicov.org/acknowledgement/40/59/EPI_ISL_9434059.json"
10182 "NewZealand/22CV0802/2022" "EPI_ISL_9434115" "?" "Sarah Cockerton et al" "Middlemore Hospital" "Institute of Environmental Science and Research (ESR)" "https://www.epicov.org/acknowledgement/41/15/EPI_ISL_9434115.json"
10183 "NewZealand/22CV0803/2022" "EPI_ISL_9434230" "?" "Sarah Cockerton et al" "Middlemore Hospital" "Institute of Environmental Science and Research (ESR)" "https://www.epicov.org/acknowledgement/42/30/EPI_ISL_9434230.json"
10184 "NewZealand/22CV0810/2022" "EPI_ISL_9210645" "?" "Sarah Cockerton et al" "MedLab Central Ltd" "Institute of Environmental Science and Research (ESR)" "https://www.epicov.org/acknowledgement/06/45/EPI_ISL_9210645.json"
10185 "NewZealand/22CV0811/2022" "EPI_ISL_9209620" "?" "Sarah Cockerton et al" "Wellington SCL (WN)" "Institute of Environmental Science and Research (ESR)" "https://www.epicov.org/acknowledgement/96/20/EPI_ISL_9209620.json"
10186 "NewZealand/22CV0812/2022" "EPI_ISL_9210697" "?" "Sarah Cockerton et al" "Hawkes Bay Hospital" "Institute of Environmental Science and Research (ESR)" "https://www.epicov.org/acknowledgement/06/97/EPI_ISL_9210697.json"
10187 "NewZealand/22CV0813/2022" "EPI_ISL_9209327" "?" "Sarah Cockerton et al" "Hawkes Bay Hospital" "Institute of Environmental Science and Research (ESR)" "https://www.epicov.org/acknowledgement/93/27/EPI_ISL_9209327.json"
10188 "NewZealand/22CV0814/2022" "EPI_ISL_9209452" "?" "Sarah Cockerton et al" "Hawkes Bay Hospital" "Institute of Environmental Science and Research (ESR)" "https://www.epicov.org/acknowledgement/94/52/EPI_ISL_9209452.json"
10189 "NewZealand/22CV0816/2022" "EPI_ISL_9434013" "?" "Sarah Cockerton et al" "North Shore Hospital" "Institute of Environmental Science and Research (ESR)" "https://www.epicov.org/acknowledgement/40/13/EPI_ISL_9434013.json"
10190 "NewZealand/22CV0817/2022" "EPI_ISL_9209168" "?" "Sarah Cockerton et al" "North Shore Hospital" "Institute of Environmental Science and Research (ESR)" "https://www.epicov.org/acknowledgement/91/68/EPI_ISL_9209168.json"
10191 "NewZealand/22CV0818/2022" "EPI_ISL_9434212" "?" "Sarah Cockerton et al" "North Shore Hospital" "Institute of Environmental Science and Research (ESR)" "https://www.epicov.org/acknowledgement/42/12/EPI_ISL_9434212.json"
10192 "NewZealand/22CV0819/2022" "EPI_ISL_9434154" "?" "Sarah Cockerton et al" "North Shore Hospital" "Institute of Environmental Science and Research (ESR)" "https://www.epicov.org/acknowledgement/41/54/EPI_ISL_9434154.json"
10193 "NewZealand/22CV0820/2022" "EPI_ISL_9433825" "?" "Sarah Cockerton et al" "North Shore Hospital" "Institute of Environmental Science and Research (ESR)" "https://www.epicov.org/acknowledgement/38/25/EPI_ISL_9433825.json"
10194 "NewZealand/22CV0821/2022" "EPI_ISL_9434149" "?" "Sarah Cockerton et al" "North Shore Hospital" "Institute of Environmental Science and Research (ESR)" "https://www.epicov.org/acknowledgement/41/49/EPI_ISL_9434149.json"
10195 "NewZealand/22CV0822/2022" "EPI_ISL_9434156" "?" "Sarah Cockerton et al" "North Shore Hospital" "Institute of Environmental Science and Research (ESR)" "https://www.epicov.org/acknowledgement/41/56/EPI_ISL_9434156.json"
10196 "NewZealand/22CV0824/2022" "EPI_ISL_9434183" "?" "Sarah Cockerton et al" "North Shore Hospital" "Institute of Environmental Science and Research (ESR)" "https://www.epicov.org/acknowledgement/41/83/EPI_ISL_9434183.json"
10197 "NewZealand/22CV0825/2022" "EPI_ISL_9434185" "?" "Sarah Cockerton et al" "North Shore Hospital" "Institute of Environmental Science and Research (ESR)" "https://www.epicov.org/acknowledgement/41/85/EPI_ISL_9434185.json"
10198 "NewZealand/22CV0826/2022" "EPI_ISL_9434193" "?" "Sarah Cockerton et al" "North Shore Hospital" "Institute of Environmental Science and Research (ESR)" "https://www.epicov.org/acknowledgement/41/93/EPI_ISL_9434193.json"
10199 "NewZealand/22CV0827/2022" "EPI_ISL_9433919" "?" "Sarah Cockerton et al" "North Shore Hospital" "Institute of Environmental Science and Research (ESR)" "https://www.epicov.org/acknowledgement/39/19/EPI_ISL_9433919.json"
10200 "NewZealand/22CV0828/2022" "EPI_ISL_9433944" "?" "Sarah Cockerton et al" "North Shore Hospital" "Institute of Environmental Science and Research (ESR)" "https://www.epicov.org/acknowledgement/39/44/EPI_ISL_9433944.json"
10201 "NewZealand/22CV0829/2022" "EPI_ISL_9433948" "?" "Sarah Cockerton et al" "North Shore Hospital" "Institute of Environmental Science and Research (ESR)" "https://www.epicov.org/acknowledgement/39/48/EPI_ISL_9433948.json"
10202 "NewZealand/22CV0831/2022" "EPI_ISL_9434083" "?" "Sarah Cockerton et al" "North Shore Hospital" "Institute of Environmental Science and Research (ESR)" "https://www.epicov.org/acknowledgement/40/83/EPI_ISL_9434083.json"
10203 "NewZealand/22CV0832/2022" "EPI_ISL_9433985" "?" "Sarah Cockerton et al" "North Shore Hospital" "Institute of Environmental Science and Research (ESR)" "https://www.epicov.org/acknowledgement/39/85/EPI_ISL_9433985.json"
10204 "NewZealand/22CV0833/2022" "EPI_ISL_9433993" "?" "Sarah Cockerton et al" "North Shore Hospital" "Institute of Environmental Science and Research (ESR)" "https://www.epicov.org/acknowledgement/39/93/EPI_ISL_9433993.json"
10205 "NewZealand/22CV0834/2022" "EPI_ISL_9434167" "?" "Sarah Cockerton et al" "North Shore Hospital" "Institute of Environmental Science and Research (ESR)" "https://www.epicov.org/acknowledgement/41/67/EPI_ISL_9434167.json"
10206 "NewZealand/22CV0835/2022" "EPI_ISL_9434101" "?" "Sarah Cockerton et al" "Middlemore Hospital" "Institute of Environmental Science and Research (ESR)" "https://www.epicov.org/acknowledgement/41/01/EPI_ISL_9434101.json"
10207 "NewZealand/22CV0836/2022" "EPI_ISL_9434217" "?" "Sarah Cockerton et al" "Middlemore Hospital" "Institute of Environmental Science and Research (ESR)" "https://www.epicov.org/acknowledgement/42/17/EPI_ISL_9434217.json"
10208 "NewZealand/22CV0839/2022" "EPI_ISL_9434220" "?" "Sarah Cockerton et al" "LabPLUS" "Institute of Environmental Science and Research (ESR)" "https://www.epicov.org/acknowledgement/42/20/EPI_ISL_9434220.json"
10209 "NewZealand/22CV0841/2022" "EPI_ISL_9433895" "?" "Sarah Cockerton et al" "LabPLUS" "Institute of Environmental Science and Research (ESR)" "https://www.epicov.org/acknowledgement/38/95/EPI_ISL_9433895.json"
10210 "NewZealand/22CV0843/2022" "EPI_ISL_9433957" "?" "Sarah Cockerton et al" "LabPLUS" "Institute of Environmental Science and Research (ESR)" "https://www.epicov.org/acknowledgement/39/57/EPI_ISL_9433957.json"
10211 "NewZealand/22CV0844/2022" "EPI_ISL_9636495" "?" "Sarah Cockerton et al" "LabPLUS" "Institute of Environmental Science and Research (ESR)" "https://www.epicov.org/acknowledgement/64/95/EPI_ISL_9636495.json"
10212 "NewZealand/22CV0846/2022" "EPI_ISL_9433981" "?" "Sarah Cockerton et al" "LabPLUS" "Institute of Environmental Science and Research (ESR)" "https://www.epicov.org/acknowledgement/39/81/EPI_ISL_9433981.json"
10213 "NewZealand/22CV0847/2022" "EPI_ISL_9434090" "?" "Sarah Cockerton et al" "LabPLUS" "Institute of Environmental Science and Research (ESR)" "https://www.epicov.org/acknowledgement/40/90/EPI_ISL_9434090.json"
10214 "NewZealand/22CV0848/2022" "EPI_ISL_9434232" "?" "Sarah Cockerton et al" "LabPLUS" "Institute of Environmental Science and Research (ESR)" "https://www.epicov.org/acknowledgement/42/32/EPI_ISL_9434232.json"
10215 "NewZealand/22CV0849/2022" "EPI_ISL_9433897" "?" "Sarah Cockerton et al" "LabPLUS" "Institute of Environmental Science and Research (ESR)" "https://www.epicov.org/acknowledgement/38/97/EPI_ISL_9433897.json"
10216 "NewZealand/22CV0850/2022" "EPI_ISL_9209986" "?" "Sarah Cockerton et al" "Wellington SCL (WN)" "Institute of Environmental Science and Research (ESR)" "https://www.epicov.org/acknowledgement/99/86/EPI_ISL_9209986.json"
10217 "NewZealand/22CV0851/2022" "EPI_ISL_9209170" "?" "Sarah Cockerton et al" "MedLab Central Ltd" "Institute of Environmental Science and Research (ESR)" "https://www.epicov.org/acknowledgement/91/70/EPI_ISL_9209170.json"
10218 "NewZealand/22CV0852/2022" "EPI_ISL_9434128" "?" "Sarah Cockerton et al" "MedLab South Ltd Nelson" "Institute of Environmental Science and Research (ESR)" "https://www.epicov.org/acknowledgement/41/28/EPI_ISL_9434128.json"
10219 "NewZealand/22CV0853/2022" "EPI_ISL_9433913" "?" "Sarah Cockerton et al" "MedLab South Ltd Nelson" "Institute of Environmental Science and Research (ESR)" "https://www.epicov.org/acknowledgement/39/13/EPI_ISL_9433913.json"
10220 "NewZealand/22CV0855/2022" "EPI_ISL_10188285" "?" "Sarah Cockerton et al" "Middlemore Hospital" "Institute of Environmental Science and Research (ESR)" "https://www.epicov.org/acknowledgement/82/85/EPI_ISL_10188285.json"
10221 "NewZealand/22CV0859/2022" "EPI_ISL_9636520" "?" "Sarah Cockerton et al" "Whangarei Hospital" "Institute of Environmental Science and Research (ESR)" "https://www.epicov.org/acknowledgement/65/20/EPI_ISL_9636520.json"
10222 "NewZealand/22CV0861/2022" "EPI_ISL_9671858" "?" "Sarah Cockerton et al" "LabPLUS" "Institute of Environmental Science and Research (ESR)" "https://www.epicov.org/acknowledgement/18/58/EPI_ISL_9671858.json"
10223 "NewZealand/22CV0867/2022" "EPI_ISL_9671853" "?" "Sarah Cockerton et al" "LabPLUS" "Institute of Environmental Science and Research (ESR)" "https://www.epicov.org/acknowledgement/18/53/EPI_ISL_9671853.json"
10224 "NewZealand/22CV0869/2022" "EPI_ISL_9636573" "?" "Sarah Cockerton et al" "LabPLUS" "Institute of Environmental Science and Research (ESR)" "https://www.epicov.org/acknowledgement/65/73/EPI_ISL_9636573.json"
10225 "NewZealand/22CV0870/2022" "EPI_ISL_9636567" "?" "Sarah Cockerton et al" "LabPLUS" "Institute of Environmental Science and Research (ESR)" "https://www.epicov.org/acknowledgement/65/67/EPI_ISL_9636567.json"
10226 "NewZealand/22CV0871/2022" "EPI_ISL_9636720" "?" "Sarah Cockerton et al" "LabPLUS" "Institute of Environmental Science and Research (ESR)" "https://www.epicov.org/acknowledgement/67/20/EPI_ISL_9636720.json"
10227 "NewZealand/22CV0874/2022" "EPI_ISL_9636776" "?" "Sarah Cockerton et al" "LabPLUS" "Institute of Environmental Science and Research (ESR)" "https://www.epicov.org/acknowledgement/67/76/EPI_ISL_9636776.json"
10228 "NewZealand/22CV0875/2022" "EPI_ISL_9636665" "?" "Sarah Cockerton et al" "LabPLUS" "Institute of Environmental Science and Research (ESR)" "https://www.epicov.org/acknowledgement/66/65/EPI_ISL_9636665.json"
10229 "NewZealand/22CV0885/2022" "EPI_ISL_9636714" "?" "Sarah Cockerton et al" "Wellington SCL (WN)" "Institute of Environmental Science and Research (ESR)" "https://www.epicov.org/acknowledgement/67/14/EPI_ISL_9636714.json"
10230 "NewZealand/22CV0888/2022" "EPI_ISL_10188600" "?" "Sarah Cockerton et al" "Wellington SCL (WN)" "Institute of Environmental Science and Research (ESR)" "https://www.epicov.org/acknowledgement/86/00/EPI_ISL_10188600.json"
10231 "NewZealand/22CV0891/2022" "EPI_ISL_9636713" "?" "Sarah Cockerton et al" "Wellington SCL (WN)" "Institute of Environmental Science and Research (ESR)" "https://www.epicov.org/acknowledgement/67/13/EPI_ISL_9636713.json"
10232 "NewZealand/22CV0893/2022" "EPI_ISL_9636782" "?" "Sarah Cockerton et al" "Wellington SCL (WN)" "Institute of Environmental Science and Research (ESR)" "https://www.epicov.org/acknowledgement/67/82/EPI_ISL_9636782.json"
10233 "NewZealand/22CV0896/2022" "EPI_ISL_9671818" "?" "Sarah Cockerton et al" "PathLab Bay of Plenty" "Institute of Environmental Science and Research (ESR)" "https://www.epicov.org/acknowledgement/18/18/EPI_ISL_9671818.json"
10234 "NewZealand/22CV0898/2022" "EPI_ISL_9671843" "?" "Sarah Cockerton et al" "PathLab Bay of Plenty" "Institute of Environmental Science and Research (ESR)" "https://www.epicov.org/acknowledgement/18/43/EPI_ISL_9671843.json"
10235 "NewZealand/22CV0900/2022" "EPI_ISL_9636626" "?" "Sarah Cockerton et al" "PathLab Bay of Plenty" "Institute of Environmental Science and Research (ESR)" "https://www.epicov.org/acknowledgement/66/26/EPI_ISL_9636626.json"
10236 "NewZealand/22CV0901/2022" "EPI_ISL_9636774" "?" "Sarah Cockerton et al" "PathLab Bay of Plenty" "Institute of Environmental Science and Research (ESR)" "https://www.epicov.org/acknowledgement/67/74/EPI_ISL_9636774.json"
10237 "NewZealand/22CV0902/2022" "EPI_ISL_9636675" "?" "Sarah Cockerton et al" "PathLab Bay of Plenty" "Institute of Environmental Science and Research (ESR)" "https://www.epicov.org/acknowledgement/66/75/EPI_ISL_9636675.json"
10238 "NewZealand/22CV0905/2022" "EPI_ISL_9636514" "?" "Sarah Cockerton et al" "PathLab Bay of Plenty" "Institute of Environmental Science and Research (ESR)" "https://www.epicov.org/acknowledgement/65/14/EPI_ISL_9636514.json"
10239 "NewZealand/22CV0908/2022" "EPI_ISL_9636663" "?" "Sarah Cockerton et al" "PathLab Bay of Plenty" "Institute of Environmental Science and Research (ESR)" "https://www.epicov.org/acknowledgement/66/63/EPI_ISL_9636663.json"
10240 "NewZealand/22CV0909/2022" "EPI_ISL_9636693" "?" "Sarah Cockerton et al" "PathLab Bay of Plenty" "Institute of Environmental Science and Research (ESR)" "https://www.epicov.org/acknowledgement/66/93/EPI_ISL_9636693.json"
10241 "NewZealand/22CV0910/2022" "EPI_ISL_9433905" "?" "Sarah Cockerton et al" "PathLab Bay of Plenty" "Institute of Environmental Science and Research (ESR)" "https://www.epicov.org/acknowledgement/39/05/EPI_ISL_9433905.json"
10242 "NewZealand/22CV0911/2022" "EPI_ISL_9636766" "?" "Sarah Cockerton et al" "PathLab Bay of Plenty" "Institute of Environmental Science and Research (ESR)" "https://www.epicov.org/acknowledgement/67/66/EPI_ISL_9636766.json"
10243 "NewZealand/22CV0912/2022" "EPI_ISL_9636562" "?" "Sarah Cockerton et al" "PathLab Bay of Plenty" "Institute of Environmental Science and Research (ESR)" "https://www.epicov.org/acknowledgement/65/62/EPI_ISL_9636562.json"
10244 "NewZealand/22CV0913/2022" "EPI_ISL_9434028" "?" "Sarah Cockerton et al" "PathLab Bay of Plenty" "Institute of Environmental Science and Research (ESR)" "https://www.epicov.org/acknowledgement/40/28/EPI_ISL_9434028.json"
10245 "NewZealand/22CV0915/2022" "EPI_ISL_9433881" "?" "Sarah Cockerton et al" "PathLab Bay of Plenty" "Institute of Environmental Science and Research (ESR)" "https://www.epicov.org/acknowledgement/38/81/EPI_ISL_9433881.json"
10246 "NewZealand/22CV0916/2022" "EPI_ISL_9671835" "?" "Sarah Cockerton et al" "PathLab Bay of Plenty" "Institute of Environmental Science and Research (ESR)" "https://www.epicov.org/acknowledgement/18/35/EPI_ISL_9671835.json"
10247 "NewZealand/22CV0920/2022" "EPI_ISL_10187770" "?" "Sarah Cockerton et al" "Middlemore Hospital" "Institute of Environmental Science and Research (ESR)" "https://www.epicov.org/acknowledgement/77/70/EPI_ISL_10187770.json"
10248 "NewZealand/22CV0921/2022" "EPI_ISL_10187986" "?" "Sarah Cockerton et al" "Middlemore Hospital" "Institute of Environmental Science and Research (ESR)" "https://www.epicov.org/acknowledgement/79/86/EPI_ISL_10187986.json"
10249 "NewZealand/22CV0922/2022" "EPI_ISL_10188577" "?" "Sarah Cockerton et al" "Middlemore Hospital" "Institute of Environmental Science and Research (ESR)" "https://www.epicov.org/acknowledgement/85/77/EPI_ISL_10188577.json"
10250 "NewZealand/22CV0923/2022" "EPI_ISL_9636745" "?" "Sarah Cockerton et al" "MedLab South Ltd Nelson" "Institute of Environmental Science and Research (ESR)" "https://www.epicov.org/acknowledgement/67/45/EPI_ISL_9636745.json"
10251 "NewZealand/22CV0924/2022" "EPI_ISL_9636746" "?" "Sarah Cockerton et al" "MedLab South Ltd Nelson" "Institute of Environmental Science and Research (ESR)" "https://www.epicov.org/acknowledgement/67/46/EPI_ISL_9636746.json"
10252 "NewZealand/22CV0925/2022" "EPI_ISL_9671842" "?" "Sarah Cockerton et al" "Labcare Pathology Ltd" "Institute of Environmental Science and Research (ESR)" "https://www.epicov.org/acknowledgement/18/42/EPI_ISL_9671842.json"
10253 "NewZealand/22CV0926/2022" "EPI_ISL_9671836" "?" "Sarah Cockerton et al" "Waikato Hospital" "Institute of Environmental Science and Research (ESR)" "https://www.epicov.org/acknowledgement/18/36/EPI_ISL_9671836.json"
10254 "NewZealand/22CV0927/2022" "EPI_ISL_9636666" "?" "Sarah Cockerton et al" "Waikato Hospital" "Institute of Environmental Science and Research (ESR)" "https://www.epicov.org/acknowledgement/66/66/EPI_ISL_9636666.json"
10255 "NewZealand/22CV0932/2022" "EPI_ISL_9636533" "?" "Sarah Cockerton et al" "Waikato Hospital" "Institute of Environmental Science and Research (ESR)" "https://www.epicov.org/acknowledgement/65/33/EPI_ISL_9636533.json"
10256 "NewZealand/22CV0939/2022" "EPI_ISL_9636522" "?" "Sarah Cockerton et al" "Waikato Hospital" "Institute of Environmental Science and Research (ESR)" "https://www.epicov.org/acknowledgement/65/22/EPI_ISL_9636522.json"
10257 "NewZealand/22CV0941/2022" "EPI_ISL_9636725" "?" "Sarah Cockerton et al" "North Shore Hospital" "Institute of Environmental Science and Research (ESR)" "https://www.epicov.org/acknowledgement/67/25/EPI_ISL_9636725.json"
10258 "NewZealand/22CV0942/2022" "EPI_ISL_9636585" "?" "Sarah Cockerton et al" "North Shore Hospital" "Institute of Environmental Science and Research (ESR)" "https://www.epicov.org/acknowledgement/65/85/EPI_ISL_9636585.json"
10259 "NewZealand/22CV0943/2022" "EPI_ISL_9636604" "?" "Sarah Cockerton et al" "North Shore Hospital" "Institute of Environmental Science and Research (ESR)" "https://www.epicov.org/acknowledgement/66/04/EPI_ISL_9636604.json"
10260 "NewZealand/22CV0948/2022" "EPI_ISL_9636719" "?" "Sarah Cockerton et al" "North Shore Hospital" "Institute of Environmental Science and Research (ESR)" "https://www.epicov.org/acknowledgement/67/19/EPI_ISL_9636719.json"
10261 "NewZealand/22CV0949/2022" "EPI_ISL_9636563" "?" "Sarah Cockerton et al" "North Shore Hospital" "Institute of Environmental Science and Research (ESR)" "https://www.epicov.org/acknowledgement/65/63/EPI_ISL_9636563.json"
10262 "NewZealand/22CV0952/2022" "EPI_ISL_9434110" "?" "Sarah Cockerton et al" "North Shore Hospital" "Institute of Environmental Science and Research (ESR)" "https://www.epicov.org/acknowledgement/41/10/EPI_ISL_9434110.json"
10263 "NewZealand/22CV0953/2022" "EPI_ISL_9636550" "?" "Sarah Cockerton et al" "North Shore Hospital" "Institute of Environmental Science and Research (ESR)" "https://www.epicov.org/acknowledgement/65/50/EPI_ISL_9636550.json"
10264 "NewZealand/22CV0954/2022" "EPI_ISL_9636569" "?" "Sarah Cockerton et al" "North Shore Hospital" "Institute of Environmental Science and Research (ESR)" "https://www.epicov.org/acknowledgement/65/69/EPI_ISL_9636569.json"
10265 "NewZealand/22CV0956/2022" "EPI_ISL_9636549" "?" "Sarah Cockerton et al" "North Shore Hospital" "Institute of Environmental Science and Research (ESR)" "https://www.epicov.org/acknowledgement/65/49/EPI_ISL_9636549.json"
10266 "NewZealand/22CV0957/2022" "EPI_ISL_9636560" "?" "Sarah Cockerton et al" "North Shore Hospital" "Institute of Environmental Science and Research (ESR)" "https://www.epicov.org/acknowledgement/65/60/EPI_ISL_9636560.json"
10267 "NewZealand/22CV0958/2022" "EPI_ISL_9636655" "?" "Sarah Cockerton et al" "North Shore Hospital" "Institute of Environmental Science and Research (ESR)" "https://www.epicov.org/acknowledgement/66/55/EPI_ISL_9636655.json"
10268 "NewZealand/22CV0959/2022" "EPI_ISL_9636491" "?" "Sarah Cockerton et al" "North Shore Hospital" "Institute of Environmental Science and Research (ESR)" "https://www.epicov.org/acknowledgement/64/91/EPI_ISL_9636491.json"
10269 "NewZealand/22CV0960/2022" "EPI_ISL_9636621" "?" "Sarah Cockerton et al" "North Shore Hospital" "Institute of Environmental Science and Research (ESR)" "https://www.epicov.org/acknowledgement/66/21/EPI_ISL_9636621.json"
10270 "NewZealand/22CV0961/2022" "EPI_ISL_9636749" "?" "Sarah Cockerton et al" "North Shore Hospital" "Institute of Environmental Science and Research (ESR)" "https://www.epicov.org/acknowledgement/67/49/EPI_ISL_9636749.json"
10271 "NewZealand/22CV0962/2022" "EPI_ISL_9434207" "?" "Sarah Cockerton et al" "MedLab Central Ltd" "Institute of Environmental Science and Research (ESR)" "https://www.epicov.org/acknowledgement/42/07/EPI_ISL_9434207.json"
10272 "NewZealand/22CV0968/2022" "EPI_ISL_9636676" "?" "Sarah Cockerton et al" "LabPLUS" "Institute of Environmental Science and Research (ESR)" "https://www.epicov.org/acknowledgement/66/76/EPI_ISL_9636676.json"
10273 "NewZealand/22CV0978/2022" "EPI_ISL_9636511" "?" "Sarah Cockerton et al" "LabPLUS" "Institute of Environmental Science and Research (ESR)" "https://www.epicov.org/acknowledgement/65/11/EPI_ISL_9636511.json"
10274 "NewZealand/22CV0980/2022" "EPI_ISL_9636780" "?" "Sarah Cockerton et al" "LabPLUS" "Institute of Environmental Science and Research (ESR)" "https://www.epicov.org/acknowledgement/67/80/EPI_ISL_9636780.json"
10275 "NewZealand/22CV0981/2022" "EPI_ISL_9636559" "?" "Sarah Cockerton et al" "LabPLUS" "Institute of Environmental Science and Research (ESR)" "https://www.epicov.org/acknowledgement/65/59/EPI_ISL_9636559.json"
10276 "NewZealand/22CV0982/2022" "EPI_ISL_9636561" "?" "Sarah Cockerton et al" "LabPLUS" "Institute of Environmental Science and Research (ESR)" "https://www.epicov.org/acknowledgement/65/61/EPI_ISL_9636561.json"
10277 "NewZealand/22CV0988/2022" "EPI_ISL_9636708" "?" "Sarah Cockerton et al" "LabPLUS" "Institute of Environmental Science and Research (ESR)" "https://www.epicov.org/acknowledgement/67/08/EPI_ISL_9636708.json"
10278 "NewZealand/22CV0989/2022" "EPI_ISL_9636668" "?" "Sarah Cockerton et al" "LabPLUS" "Institute of Environmental Science and Research (ESR)" "https://www.epicov.org/acknowledgement/66/68/EPI_ISL_9636668.json"
10279 "NewZealand/22CV0990/2022" "EPI_ISL_9636580" "?" "Sarah Cockerton et al" "LabPLUS" "Institute of Environmental Science and Research (ESR)" "https://www.epicov.org/acknowledgement/65/80/EPI_ISL_9636580.json"
10280 "NewZealand/22CV0994/2022" "EPI_ISL_9636715" "?" "Sarah Cockerton et al" "LabPLUS" "Institute of Environmental Science and Research (ESR)" "https://www.epicov.org/acknowledgement/67/15/EPI_ISL_9636715.json"
10281 "NewZealand/22CV0995/2022" "EPI_ISL_9636781" "?" "Sarah Cockerton et al" "LabPLUS" "Institute of Environmental Science and Research (ESR)" "https://www.epicov.org/acknowledgement/67/81/EPI_ISL_9636781.json"
10282 "NewZealand/22CV0997/2022" "EPI_ISL_9636711" "?" "Sarah Cockerton et al" "LabPLUS" "Institute of Environmental Science and Research (ESR)" "https://www.epicov.org/acknowledgement/67/11/EPI_ISL_9636711.json"
10283 "NewZealand/22CV0998/2022" "EPI_ISL_9636779" "?" "Sarah Cockerton et al" "LabPLUS" "Institute of Environmental Science and Research (ESR)" "https://www.epicov.org/acknowledgement/67/79/EPI_ISL_9636779.json"
10284 "NewZealand/22CV0999/2022" "EPI_ISL_9636583" "?" "Sarah Cockerton et al" "LabPLUS" "Institute of Environmental Science and Research (ESR)" "https://www.epicov.org/acknowledgement/65/83/EPI_ISL_9636583.json"
10285 "NewZealand/22CV1002/2022" "EPI_ISL_9636613" "?" "Sarah Cockerton et al" "LabPLUS" "Institute of Environmental Science and Research (ESR)" "https://www.epicov.org/acknowledgement/66/13/EPI_ISL_9636613.json"
10286 "NewZealand/22CV1027/2022" "EPI_ISL_9636516" "?" "Sarah Cockerton et al" "LabPLUS" "Institute of Environmental Science and Research (ESR)" "https://www.epicov.org/acknowledgement/65/16/EPI_ISL_9636516.json"
10287 "NewZealand/22CV1030/2022" "EPI_ISL_9636587" "?" "Sarah Cockerton et al" "LabPLUS" "Institute of Environmental Science and Research (ESR)" "https://www.epicov.org/acknowledgement/65/87/EPI_ISL_9636587.json"
10288 "NewZealand/22CV1034/2022" "EPI_ISL_10187829" "?" "Sarah Cockerton et al" "LabPLUS" "Institute of Environmental Science and Research (ESR)" "https://www.epicov.org/acknowledgement/78/29/EPI_ISL_10187829.json"
10289 "NewZealand/22CV1035/2022" "EPI_ISL_10188628" "?" "Sarah Cockerton et al" "LabPLUS" "Institute of Environmental Science and Research (ESR)" "https://www.epicov.org/acknowledgement/86/28/EPI_ISL_10188628.json"
10290 "NewZealand/22CV1037/2022" "EPI_ISL_10188175" "?" "Sarah Cockerton et al" "LabPLUS" "Institute of Environmental Science and Research (ESR)" "https://www.epicov.org/acknowledgement/81/75/EPI_ISL_10188175.json"
10291 "NewZealand/22CV1042/2022" "EPI_ISL_9434042" "?" "Sarah Cockerton et al" "MedLab Central Ltd" "Institute of Environmental Science and Research (ESR)" "https://www.epicov.org/acknowledgement/40/42/EPI_ISL_9434042.json"
10292 "NewZealand/22CV1043/2022" "EPI_ISL_9433908" "?" "Sarah Cockerton et al" "Wellington Hospital SCL (WN)" "Institute of Environmental Science and Research (ESR)" "https://www.epicov.org/acknowledgement/39/08/EPI_ISL_9433908.json"
10293 "NewZealand/22CV1044/2022" "EPI_ISL_9433884" "?" "Sarah Cockerton et al" "Wellington Hospital SCL (WN)" "Institute of Environmental Science and Research (ESR)" "https://www.epicov.org/acknowledgement/38/84/EPI_ISL_9433884.json"
10294 "NewZealand/22CV1047/2022" "EPI_ISL_9636696" "?" "Sarah Cockerton et al" "Hawkes Bay Hospital" "Institute of Environmental Science and Research (ESR)" "https://www.epicov.org/acknowledgement/66/96/EPI_ISL_9636696.json"
10295 "NewZealand/22CV1048/2022" "EPI_ISL_9636517" "?" "Sarah Cockerton et al" "Hawkes Bay Hospital" "Institute of Environmental Science and Research (ESR)" "https://www.epicov.org/acknowledgement/65/17/EPI_ISL_9636517.json"
10296 "NewZealand/22CV1049/2022" "EPI_ISL_9636515" "?" "Sarah Cockerton et al" "Hawkes Bay Hospital" "Institute of Environmental Science and Research (ESR)" "https://www.epicov.org/acknowledgement/65/15/EPI_ISL_9636515.json"
10297 "NewZealand/22CV1051/2022" "EPI_ISL_9636630" "?" "Sarah Cockerton et al" "Hawkes Bay Hospital" "Institute of Environmental Science and Research (ESR)" "https://www.epicov.org/acknowledgement/66/30/EPI_ISL_9636630.json"
10298 "NewZealand/22CV1052/2022" "EPI_ISL_9636753" "?" "Sarah Cockerton et al" "Hawkes Bay Hospital" "Institute of Environmental Science and Research (ESR)" "https://www.epicov.org/acknowledgement/67/53/EPI_ISL_9636753.json"
10299 "NewZealand/22CV1053/2022" "EPI_ISL_9671831" "?" "Sarah Cockerton et al" "Hawkes Bay Hospital" "Institute of Environmental Science and Research (ESR)" "https://www.epicov.org/acknowledgement/18/31/EPI_ISL_9671831.json"
10300 "NewZealand/22CV1054/2022" "EPI_ISL_9636672" "?" "Sarah Cockerton et al" "Hawkes Bay Hospital" "Institute of Environmental Science and Research (ESR)" "https://www.epicov.org/acknowledgement/66/72/EPI_ISL_9636672.json"
10301 "NewZealand/22CV1055/2022" "EPI_ISL_9636733" "?" "Sarah Cockerton et al" "Hawkes Bay Hospital" "Institute of Environmental Science and Research (ESR)" "https://www.epicov.org/acknowledgement/67/33/EPI_ISL_9636733.json"
10302 "NewZealand/22CV1057/2022" "EPI_ISL_9636586" "?" "Sarah Cockerton et al" "Hawkes Bay Hospital" "Institute of Environmental Science and Research (ESR)" "https://www.epicov.org/acknowledgement/65/86/EPI_ISL_9636586.json"
10303 "NewZealand/22CV1058/2022" "EPI_ISL_9636667" "?" "Sarah Cockerton et al" "Hawkes Bay Hospital" "Institute of Environmental Science and Research (ESR)" "https://www.epicov.org/acknowledgement/66/67/EPI_ISL_9636667.json"
10304 "NewZealand/22CV1059/2022" "EPI_ISL_9636589" "?" "Sarah Cockerton et al" "MedLab Central Ltd" "Institute of Environmental Science and Research (ESR)" "https://www.epicov.org/acknowledgement/65/89/EPI_ISL_9636589.json"
10305 "NewZealand/22CV1060/2022" "EPI_ISL_9636598" "?" "Sarah Cockerton et al" "MedLab Central Ltd" "Institute of Environmental Science and Research (ESR)" "https://www.epicov.org/acknowledgement/65/98/EPI_ISL_9636598.json"
10306 "NewZealand/22CV1067/2022" "EPI_ISL_10187891" "?" "Sarah Cockerton et al" "Middlemore Hospital" "Institute of Environmental Science and Research (ESR)" "https://www.epicov.org/acknowledgement/78/91/EPI_ISL_10187891.json"
10307 "NewZealand/22CV1070/2022" "EPI_ISL_10188197" "?" "Sarah Cockerton et al" "Middlemore Hospital" "Institute of Environmental Science and Research (ESR)" "https://www.epicov.org/acknowledgement/81/97/EPI_ISL_10188197.json"
10308 "NewZealand/22CV1078/2022" "EPI_ISL_9636609" "?" "Sarah Cockerton et al" "Waikato Hospital" "Institute of Environmental Science and Research (ESR)" "https://www.epicov.org/acknowledgement/66/09/EPI_ISL_9636609.json"
10309 "NewZealand/22CV1082/2022" "EPI_ISL_9636568" "?" "Sarah Cockerton et al" "Waikato Hospital" "Institute of Environmental Science and Research (ESR)" "https://www.epicov.org/acknowledgement/65/68/EPI_ISL_9636568.json"
10310 "NewZealand/22CV1084/2022" "EPI_ISL_9671830" "?" "Sarah Cockerton et al" "Waikato Hospital" "Institute of Environmental Science and Research (ESR)" "https://www.epicov.org/acknowledgement/18/30/EPI_ISL_9671830.json"
10311 "NewZealand/22CV1085/2022" "EPI_ISL_9636571" "?" "Sarah Cockerton et al" "Waikato Hospital" "Institute of Environmental Science and Research (ESR)" "https://www.epicov.org/acknowledgement/65/71/EPI_ISL_9636571.json"
10312 "NewZealand/22CV1086/2022" "EPI_ISL_9636543" "?" "Sarah Cockerton et al" "Waikato Hospital" "Institute of Environmental Science and Research (ESR)" "https://www.epicov.org/acknowledgement/65/43/EPI_ISL_9636543.json"
10313 "NewZealand/22CV1089/2022" "EPI_ISL_9636512" "?" "Sarah Cockerton et al" "Waikato Hospital" "Institute of Environmental Science and Research (ESR)" "https://www.epicov.org/acknowledgement/65/12/EPI_ISL_9636512.json"
10314 "NewZealand/22CV1090/2022" "EPI_ISL_9636574" "?" "Sarah Cockerton et al" "Waikato Hospital" "Institute of Environmental Science and Research (ESR)" "https://www.epicov.org/acknowledgement/65/74/EPI_ISL_9636574.json"
10315 "NewZealand/22CV1093/2022" "EPI_ISL_9671838" "?" "Sarah Cockerton et al" "Waikato Hospital" "Institute of Environmental Science and Research (ESR)" "https://www.epicov.org/acknowledgement/18/38/EPI_ISL_9671838.json"
10316 "NewZealand/22CV1097/2022" "EPI_ISL_9671824" "?" "Sarah Cockerton et al" "Waikato Hospital" "Institute of Environmental Science and Research (ESR)" "https://www.epicov.org/acknowledgement/18/24/EPI_ISL_9671824.json"
10317 "NewZealand/22CV1101/2022" "EPI_ISL_9434244" "?" "Sarah Cockerton et al" "LabPLUS" "Institute of Environmental Science and Research (ESR)" "https://www.epicov.org/acknowledgement/42/44/EPI_ISL_9434244.json"
10318 "NewZealand/22CV1102/2022" "EPI_ISL_9434209" "?" "Sarah Cockerton et al" "MedLab Central Ltd" "Institute of Environmental Science and Research (ESR)" "https://www.epicov.org/acknowledgement/42/09/EPI_ISL_9434209.json"
10319 "NewZealand/22CV1103/2022" "EPI_ISL_9433830" "?" "Sarah Cockerton et al" "MedLab Central Ltd" "Institute of Environmental Science and Research (ESR)" "https://www.epicov.org/acknowledgement/38/30/EPI_ISL_9433830.json"
10320 "NewZealand/22CV1104/2022" "EPI_ISL_9434031" "?" "Sarah Cockerton et al" "MedLab Central Ltd" "Institute of Environmental Science and Research (ESR)" "https://www.epicov.org/acknowledgement/40/31/EPI_ISL_9434031.json"
10321 "NewZealand/22CV1105/2022" "EPI_ISL_9434039" "?" "Sarah Cockerton et al" "MedLab Central Ltd" "Institute of Environmental Science and Research (ESR)" "https://www.epicov.org/acknowledgement/40/39/EPI_ISL_9434039.json"
10322 "NewZealand/22CV1106/2022" "EPI_ISL_9434045" "?" "Sarah Cockerton et al" "MedLab Central Ltd" "Institute of Environmental Science and Research (ESR)" "https://www.epicov.org/acknowledgement/40/45/EPI_ISL_9434045.json"
10323 "NewZealand/22CV1110/2022" "EPI_ISL_9636647" "?" "Sarah Cockerton et al" "Wellington SCL (WN)" "Institute of Environmental Science and Research (ESR)" "https://www.epicov.org/acknowledgement/66/47/EPI_ISL_9636647.json"
10324 "NewZealand/22CV1112/2022" "EPI_ISL_9636754" "?" "Sarah Cockerton et al" "Hawkes Bay Hospital" "Institute of Environmental Science and Research (ESR)" "https://www.epicov.org/acknowledgement/67/54/EPI_ISL_9636754.json"
10325 "NewZealand/22CV1114/2022" "EPI_ISL_9636755" "?" "Sarah Cockerton et al" "Hawkes Bay Hospital" "Institute of Environmental Science and Research (ESR)" "https://www.epicov.org/acknowledgement/67/55/EPI_ISL_9636755.json"
10326 "NewZealand/22CV1115/2022" "EPI_ISL_9636629" "?" "Sarah Cockerton et al" "Hawkes Bay Hospital" "Institute of Environmental Science and Research (ESR)" "https://www.epicov.org/acknowledgement/66/29/EPI_ISL_9636629.json"
10327 "NewZealand/22CV1116/2022" "EPI_ISL_9671816" "?" "Sarah Cockerton et al" "North Shore Hospital" "Institute of Environmental Science and Research (ESR)" "https://www.epicov.org/acknowledgement/18/16/EPI_ISL_9671816.json"
10328 "NewZealand/22CV1118/2022" "EPI_ISL_9671815" "?" "Sarah Cockerton et al" "North Shore Hospital" "Institute of Environmental Science and Research (ESR)" "https://www.epicov.org/acknowledgement/18/15/EPI_ISL_9671815.json"
10329 "NewZealand/22CV1119/2022" "EPI_ISL_9636484" "?" "Sarah Cockerton et al" "North Shore Hospital" "Institute of Environmental Science and Research (ESR)" "https://www.epicov.org/acknowledgement/64/84/EPI_ISL_9636484.json"
10330 "NewZealand/22CV1122/2022" "EPI_ISL_9636579" "?" "Sarah Cockerton et al" "North Shore Hospital" "Institute of Environmental Science and Research (ESR)" "https://www.epicov.org/acknowledgement/65/79/EPI_ISL_9636579.json"
10331 "NewZealand/22CV1124/2022" "EPI_ISL_9636644" "?" "Sarah Cockerton et al" "North Shore Hospital" "Institute of Environmental Science and Research (ESR)" "https://www.epicov.org/acknowledgement/66/44/EPI_ISL_9636644.json"
10332 "NewZealand/22CV1127/2022" "EPI_ISL_9636703" "?" "Sarah Cockerton et al" "Waikato Hospital" "Institute of Environmental Science and Research (ESR)" "https://www.epicov.org/acknowledgement/67/03/EPI_ISL_9636703.json"
10333 "NewZealand/22CV1130/2022" "EPI_ISL_9636622" "?" "Sarah Cockerton et al" "Waikato Hospital" "Institute of Environmental Science and Research (ESR)" "https://www.epicov.org/acknowledgement/66/22/EPI_ISL_9636622.json"
10334 "NewZealand/22CV1132/2022" "EPI_ISL_9636594" "?" "Sarah Cockerton et al" "Waikato Hospital" "Institute of Environmental Science and Research (ESR)" "https://www.epicov.org/acknowledgement/65/94/EPI_ISL_9636594.json"
10335 "NewZealand/22CV1133/2022" "EPI_ISL_9636558" "?" "Sarah Cockerton et al" "Waikato Hospital" "Institute of Environmental Science and Research (ESR)" "https://www.epicov.org/acknowledgement/65/58/EPI_ISL_9636558.json"
10336 "NewZealand/22CV1134/2022" "EPI_ISL_9636537" "?" "Sarah Cockerton et al" "Waikato Hospital" "Institute of Environmental Science and Research (ESR)" "https://www.epicov.org/acknowledgement/65/37/EPI_ISL_9636537.json"
10337 "NewZealand/22CV1136/2022" "EPI_ISL_9636646" "?" "Sarah Cockerton et al" "Waikato Hospital" "Institute of Environmental Science and Research (ESR)" "https://www.epicov.org/acknowledgement/66/46/EPI_ISL_9636646.json"
10338 "NewZealand/22CV1141/2022" "EPI_ISL_9636737" "?" "Sarah Cockerton et al" "LabPLUS" "Institute of Environmental Science and Research (ESR)" "https://www.epicov.org/acknowledgement/67/37/EPI_ISL_9636737.json"
10339 "NewZealand/22CV1142/2022" "EPI_ISL_9636566" "?" "Sarah Cockerton et al" "LabPLUS" "Institute of Environmental Science and Research (ESR)" "https://www.epicov.org/acknowledgement/65/66/EPI_ISL_9636566.json"
10340 "NewZealand/22CV1146/2022" "EPI_ISL_10188559" "?" "Sarah Cockerton et al" "LabPLUS" "Institute of Environmental Science and Research (ESR)" "https://www.epicov.org/acknowledgement/85/59/EPI_ISL_10188559.json"
10341 "NewZealand/22CV1147/2022" "EPI_ISL_10188166" "?" "Sarah Cockerton et al" "LabPLUS" "Institute of Environmental Science and Research (ESR)" "https://www.epicov.org/acknowledgement/81/66/EPI_ISL_10188166.json"
10342 "NewZealand/22CV1149/2022" "EPI_ISL_9636671" "?" "Sarah Cockerton et al" "LabPLUS" "Institute of Environmental Science and Research (ESR)" "https://www.epicov.org/acknowledgement/66/71/EPI_ISL_9636671.json"
10343 "NewZealand/22CV1151/2022" "EPI_ISL_9636730" "?" "Sarah Cockerton et al" "LabPLUS" "Institute of Environmental Science and Research (ESR)" "https://www.epicov.org/acknowledgement/67/30/EPI_ISL_9636730.json"
10344 "NewZealand/22CV1154/2022" "EPI_ISL_9636728" "?" "Sarah Cockerton et al" "LabPLUS" "Institute of Environmental Science and Research (ESR)" "https://www.epicov.org/acknowledgement/67/28/EPI_ISL_9636728.json"
10345 "NewZealand/22CV1157/2022" "EPI_ISL_9636758" "?" "Sarah Cockerton et al" "LabPLUS" "Institute of Environmental Science and Research (ESR)" "https://www.epicov.org/acknowledgement/67/58/EPI_ISL_9636758.json"
10346 "NewZealand/22CV1158/2022" "EPI_ISL_9636783" "?" "Sarah Cockerton et al" "LabPLUS" "Institute of Environmental Science and Research (ESR)" "https://www.epicov.org/acknowledgement/67/83/EPI_ISL_9636783.json"
10347 "NewZealand/22CV1178/2022" "EPI_ISL_9636673" "?" "Sarah Cockerton et al" "LabPLUS" "Institute of Environmental Science and Research (ESR)" "https://www.epicov.org/acknowledgement/66/73/EPI_ISL_9636673.json"
10348 "NewZealand/22CV1183/2022" "EPI_ISL_10188215" "?" "Sarah Cockerton et al" "LabPLUS" "Institute of Environmental Science and Research (ESR)" "https://www.epicov.org/acknowledgement/82/15/EPI_ISL_10188215.json"
10349 "NewZealand/22CV1186/2022" "EPI_ISL_10188182" "?" "Sarah Cockerton et al" "LabPLUS" "Institute of Environmental Science and Research (ESR)" "https://www.epicov.org/acknowledgement/81/82/EPI_ISL_10188182.json"
10350 "NewZealand/22CV1190/2022" "EPI_ISL_9636505" "?" "Sarah Cockerton et al" "LabPLUS" "Institute of Environmental Science and Research (ESR)" "https://www.epicov.org/acknowledgement/65/05/EPI_ISL_9636505.json"
10351 "NewZealand/22CV1191/2022" "EPI_ISL_9636530" "?" "Sarah Cockerton et al" "LabPLUS" "Institute of Environmental Science and Research (ESR)" "https://www.epicov.org/acknowledgement/65/30/EPI_ISL_9636530.json"
10352 "NewZealand/22CV1233/2022" "EPI_ISL_9636531" "?" "Sarah Cockerton et al" "Wellington SCL (WN)" "Institute of Environmental Science and Research (ESR)" "https://www.epicov.org/acknowledgement/65/31/EPI_ISL_9636531.json"
10353 "NewZealand/22CV1238/2022" "EPI_ISL_10187830" "?" "Sarah Cockerton et al" "LabPLUS" "Institute of Environmental Science and Research (ESR)" "https://www.epicov.org/acknowledgement/78/30/EPI_ISL_10187830.json"
10354 "NewZealand/22CV1240/2022" "EPI_ISL_9636784" "?" "Sarah Cockerton et al" "LabPLUS" "Institute of Environmental Science and Research (ESR)" "https://www.epicov.org/acknowledgement/67/84/EPI_ISL_9636784.json"
10355 "NewZealand/22CV1241/2022" "EPI_ISL_9636710" "?" "Sarah Cockerton et al" "LabPLUS" "Institute of Environmental Science and Research (ESR)" "https://www.epicov.org/acknowledgement/67/10/EPI_ISL_9636710.json"
10356 "NewZealand/22CV1243/2022" "EPI_ISL_9636608" "?" "Sarah Cockerton et al" "LabPLUS" "Institute of Environmental Science and Research (ESR)" "https://www.epicov.org/acknowledgement/66/08/EPI_ISL_9636608.json"
10357 "NewZealand/22CV1247/2022" "EPI_ISL_9671814" "?" "Sarah Cockerton et al" "LabPLUS" "Institute of Environmental Science and Research (ESR)" "https://www.epicov.org/acknowledgement/18/14/EPI_ISL_9671814.json"
10358 "NewZealand/22CV1252/2022" "EPI_ISL_9636502" "?" "Sarah Cockerton et al" "LabPLUS" "Institute of Environmental Science and Research (ESR)" "https://www.epicov.org/acknowledgement/65/02/EPI_ISL_9636502.json"
10359 "NewZealand/22CV1253/2022" "EPI_ISL_9636785" "?" "Sarah Cockerton et al" "LabPLUS" "Institute of Environmental Science and Research (ESR)" "https://www.epicov.org/acknowledgement/67/85/EPI_ISL_9636785.json"
10360 "NewZealand/22CV1254/2022" "EPI_ISL_9671810" "?" "Sarah Cockerton et al" "LabPLUS" "Institute of Environmental Science and Research (ESR)" "https://www.epicov.org/acknowledgement/18/10/EPI_ISL_9671810.json"
10361 "NewZealand/22CV1256/2022" "EPI_ISL_10188187" "?" "Sarah Cockerton et al" "LabPLUS" "Institute of Environmental Science and Research (ESR)" "https://www.epicov.org/acknowledgement/81/87/EPI_ISL_10188187.json"
10362 "NewZealand/22CV1261/2022" "EPI_ISL_10188208" "?" "Sarah Cockerton et al" "LabPLUS" "Institute of Environmental Science and Research (ESR)" "https://www.epicov.org/acknowledgement/82/08/EPI_ISL_10188208.json"
10363 "NewZealand/22CV1263/2022" "EPI_ISL_9636726" "?" "Sarah Cockerton et al" "LabPLUS" "Institute of Environmental Science and Research (ESR)" "https://www.epicov.org/acknowledgement/67/26/EPI_ISL_9636726.json"
10364 "NewZealand/22CV1270/2022" "EPI_ISL_9671817" "?" "Sarah Cockerton et al" "Whangarei Hospital" "Institute of Environmental Science and Research (ESR)" "https://www.epicov.org/acknowledgement/18/17/EPI_ISL_9671817.json"
10365 "NewZealand/22CV1272/2022" "EPI_ISL_9636602" "?" "Sarah Cockerton et al" "Whangarei Hospital" "Institute of Environmental Science and Research (ESR)" "https://www.epicov.org/acknowledgement/66/02/EPI_ISL_9636602.json"
10366 "NewZealand/22CV1273/2022" "EPI_ISL_9636705" "?" "Sarah Cockerton et al" "Hawkes Bay Hospital" "Institute of Environmental Science and Research (ESR)" "https://www.epicov.org/acknowledgement/67/05/EPI_ISL_9636705.json"
10367 "NewZealand/22CV1274/2022" "EPI_ISL_9636627" "?" "Sarah Cockerton et al" "Hawkes Bay Hospital" "Institute of Environmental Science and Research (ESR)" "https://www.epicov.org/acknowledgement/66/27/EPI_ISL_9636627.json"
10368 "NewZealand/22CV1275/2022" "EPI_ISL_9636649" "?" "Sarah Cockerton et al" "Hawkes Bay Hospital" "Institute of Environmental Science and Research (ESR)" "https://www.epicov.org/acknowledgement/66/49/EPI_ISL_9636649.json"
10369 "NewZealand/22CV1277/2022" "EPI_ISL_9636633" "?" "Sarah Cockerton et al" "Hawkes Bay Hospital" "Institute of Environmental Science and Research (ESR)" "https://www.epicov.org/acknowledgement/66/33/EPI_ISL_9636633.json"
10370 "NewZealand/22CV1278/2022" "EPI_ISL_9636659" "?" "Sarah Cockerton et al" "Hawkes Bay Hospital" "Institute of Environmental Science and Research (ESR)" "https://www.epicov.org/acknowledgement/66/59/EPI_ISL_9636659.json"
10371 "NewZealand/22CV1280/2022" "EPI_ISL_9636519" "?" "Sarah Cockerton et al" "Wellington SCL (WN)" "Institute of Environmental Science and Research (ESR)" "https://www.epicov.org/acknowledgement/65/19/EPI_ISL_9636519.json"
10372 "NewZealand/22CV1281/2022" "EPI_ISL_9636727" "?" "Sarah Cockerton et al" "Wellington SCL (WN)" "Institute of Environmental Science and Research (ESR)" "https://www.epicov.org/acknowledgement/67/27/EPI_ISL_9636727.json"
10373 "NewZealand/22CV1282/2022" "EPI_ISL_9636610" "?" "Sarah Cockerton et al" "Wellington SCL (WN)" "Institute of Environmental Science and Research (ESR)" "https://www.epicov.org/acknowledgement/66/10/EPI_ISL_9636610.json"
10374 "NewZealand/22CV1283/2022" "EPI_ISL_9636501" "?" "Sarah Cockerton et al" "Wellington SCL (WN)" "Institute of Environmental Science and Research (ESR)" "https://www.epicov.org/acknowledgement/65/01/EPI_ISL_9636501.json"
10375 "NewZealand/22CV1284/2022" "EPI_ISL_9636570" "?" "Sarah Cockerton et al" "Waikato Hospital" "Institute of Environmental Science and Research (ESR)" "https://www.epicov.org/acknowledgement/65/70/EPI_ISL_9636570.json"
10376 "NewZealand/22CV1286/2022" "EPI_ISL_9636524" "?" "Sarah Cockerton et al" "Waikato Hospital" "Institute of Environmental Science and Research (ESR)" "https://www.epicov.org/acknowledgement/65/24/EPI_ISL_9636524.json"
10377 "NewZealand/22CV1287/2022" "EPI_ISL_9636536" "?" "Sarah Cockerton et al" "Waikato Hospital" "Institute of Environmental Science and Research (ESR)" "https://www.epicov.org/acknowledgement/65/36/EPI_ISL_9636536.json"
10378 "NewZealand/22CV1289/2022" "EPI_ISL_9636508" "?" "Sarah Cockerton et al" "Waikato Hospital" "Institute of Environmental Science and Research (ESR)" "https://www.epicov.org/acknowledgement/65/08/EPI_ISL_9636508.json"
10379 "NewZealand/22CV1291/2022" "EPI_ISL_9636535" "?" "Sarah Cockerton et al" "Waikato Hospital" "Institute of Environmental Science and Research (ESR)" "https://www.epicov.org/acknowledgement/65/35/EPI_ISL_9636535.json"
10380 "NewZealand/22CV1293/2022" "EPI_ISL_9671844" "?" "Sarah Cockerton et al" "Waikato Hospital" "Institute of Environmental Science and Research (ESR)" "https://www.epicov.org/acknowledgement/18/44/EPI_ISL_9671844.json"
10381 "NewZealand/22CV1294/2022" "EPI_ISL_9636534" "?" "Sarah Cockerton et al" "Waikato Hospital" "Institute of Environmental Science and Research (ESR)" "https://www.epicov.org/acknowledgement/65/34/EPI_ISL_9636534.json"
10382 "NewZealand/22CV1295/2022" "EPI_ISL_9636552" "?" "Sarah Cockerton et al" "Waikato Hospital" "Institute of Environmental Science and Research (ESR)" "https://www.epicov.org/acknowledgement/65/52/EPI_ISL_9636552.json"
10383 "NewZealand/22CV1304/2022" "EPI_ISL_10187872" "?" "Sarah Cockerton et al" "LabPLUS" "Institute of Environmental Science and Research (ESR)" "https://www.epicov.org/acknowledgement/78/72/EPI_ISL_10187872.json"
10384 "NewZealand/22CV1305/2022" "EPI_ISL_10188741" "?" "Sarah Cockerton et al" "LabPLUS" "Institute of Environmental Science and Research (ESR)" "https://www.epicov.org/acknowledgement/87/41/EPI_ISL_10188741.json"
10385 "NewZealand/22CV1307/2022" "EPI_ISL_10187876" "?" "Sarah Cockerton et al" "LabPLUS" "Institute of Environmental Science and Research (ESR)" "https://www.epicov.org/acknowledgement/78/76/EPI_ISL_10187876.json"
10386 "NewZealand/22CV1315/2022" "EPI_ISL_10188530" "?" "Sarah Cockerton et al" "LabPLUS" "Institute of Environmental Science and Research (ESR)" "https://www.epicov.org/acknowledgement/85/30/EPI_ISL_10188530.json"
10387 "NewZealand/22CV1316/2022" "EPI_ISL_10186727" "?" "Sarah Cockerton et al" "LabPLUS" "Institute of Environmental Science and Research (ESR)" "https://www.epicov.org/acknowledgement/67/27/EPI_ISL_10186727.json"
10388 "NewZealand/22CV1317/2022" "EPI_ISL_9636670" "?" "Sarah Cockerton et al" "LabPLUS" "Institute of Environmental Science and Research (ESR)" "https://www.epicov.org/acknowledgement/66/70/EPI_ISL_9636670.json"
10389 "NewZealand/22CV1318/2022" "EPI_ISL_9636683" "?" "Sarah Cockerton et al" "LabPLUS" "Institute of Environmental Science and Research (ESR)" "https://www.epicov.org/acknowledgement/66/83/EPI_ISL_9636683.json"
10390 "NewZealand/22CV1319/2022" "EPI_ISL_10188745" "?" "Sarah Cockerton et al" "LabPLUS" "Institute of Environmental Science and Research (ESR)" "https://www.epicov.org/acknowledgement/87/45/EPI_ISL_10188745.json"
10391 "NewZealand/22CV1320/2022" "EPI_ISL_9636744" "?" "Sarah Cockerton et al" "LabPLUS" "Institute of Environmental Science and Research (ESR)" "https://www.epicov.org/acknowledgement/67/44/EPI_ISL_9636744.json"
10392 "NewZealand/22CV1322/2022" "EPI_ISL_9636717" "?" "Sarah Cockerton et al" "LabPLUS" "Institute of Environmental Science and Research (ESR)" "https://www.epicov.org/acknowledgement/67/17/EPI_ISL_9636717.json"
10393 "NewZealand/22CV1323/2022" "EPI_ISL_9636682" "?" "Sarah Cockerton et al" "LabPLUS" "Institute of Environmental Science and Research (ESR)" "https://www.epicov.org/acknowledgement/66/82/EPI_ISL_9636682.json"
10394 "NewZealand/22CV1326/2022" "EPI_ISL_9636707" "?" "Sarah Cockerton et al" "LabPLUS" "Institute of Environmental Science and Research (ESR)" "https://www.epicov.org/acknowledgement/67/07/EPI_ISL_9636707.json"
10395 "NewZealand/22CV1328/2022" "EPI_ISL_10188555" "?" "Sarah Cockerton et al" "LabPLUS" "Institute of Environmental Science and Research (ESR)" "https://www.epicov.org/acknowledgement/85/55/EPI_ISL_10188555.json"
10396 "NewZealand/22CV1330/2022" "EPI_ISL_10188739" "?" "Sarah Cockerton et al" "LabPLUS" "Institute of Environmental Science and Research (ESR)" "https://www.epicov.org/acknowledgement/87/39/EPI_ISL_10188739.json"
10397 "NewZealand/22CV1334/2022" "EPI_ISL_9636660" "?" "Sarah Cockerton et al" "LabPLUS" "Institute of Environmental Science and Research (ESR)" "https://www.epicov.org/acknowledgement/66/60/EPI_ISL_9636660.json"
10398 "NewZealand/22CV1337/2022" "EPI_ISL_9636701" "?" "Sarah Cockerton et al" "LabPLUS" "Institute of Environmental Science and Research (ESR)" "https://www.epicov.org/acknowledgement/67/01/EPI_ISL_9636701.json"
10399 "NewZealand/22CV1339/2022" "EPI_ISL_9636786" "?" "Sarah Cockerton et al" "LabPLUS" "Institute of Environmental Science and Research (ESR)" "https://www.epicov.org/acknowledgement/67/86/EPI_ISL_9636786.json"
10400 "NewZealand/22CV1352/2022" "EPI_ISL_10188442" "?" "Sarah Cockerton et al" "Taranaki District Health Board" "Institute of Environmental Science and Research (ESR)" "https://www.epicov.org/acknowledgement/84/42/EPI_ISL_10188442.json"
10401 "NewZealand/22CV1353/2022" "EPI_ISL_10188453" "?" "Sarah Cockerton et al" "MedLab Central Ltd" "Institute of Environmental Science and Research (ESR)" "https://www.epicov.org/acknowledgement/84/53/EPI_ISL_10188453.json"
10402 "NewZealand/22CV1356/2022" "EPI_ISL_10188640" "?" "Sarah Cockerton et al" "Middlemore Hospital" "Institute of Environmental Science and Research (ESR)" "https://www.epicov.org/acknowledgement/86/40/EPI_ISL_10188640.json"
10403 "NewZealand/22CV1361/2022" "EPI_ISL_10188654" "?" "Sarah Cockerton et al" "Middlemore Hospital" "Institute of Environmental Science and Research (ESR)" "https://www.epicov.org/acknowledgement/86/54/EPI_ISL_10188654.json"
10404 "NewZealand/22CV1364/2022" "EPI_ISL_10188499" "?" "Sarah Cockerton et al" "Middlemore Hospital" "Institute of Environmental Science and Research (ESR)" "https://www.epicov.org/acknowledgement/84/99/EPI_ISL_10188499.json"
10405 "NewZealand/22CV1379/2022" "EPI_ISL_10188297" "?" "Sarah Cockerton et al" "Middlemore Hospital" "Institute of Environmental Science and Research (ESR)" "https://www.epicov.org/acknowledgement/82/97/EPI_ISL_10188297.json"
10406 "NewZealand/22CV1384/2022" "EPI_ISL_10188314" "?" "Sarah Cockerton et al" "Middlemore Hospital" "Institute of Environmental Science and Research (ESR)" "https://www.epicov.org/acknowledgement/83/14/EPI_ISL_10188314.json"
10407 "NewZealand/22CV1386/2022" "EPI_ISL_10188737" "?" "Sarah Cockerton et al" "Middlemore Hospital" "Institute of Environmental Science and Research (ESR)" "https://www.epicov.org/acknowledgement/87/37/EPI_ISL_10188737.json"
10408 "NewZealand/22CV1387/2022" "EPI_ISL_10188386" "?" "Sarah Cockerton et al" "North Shore Hospital" "Institute of Environmental Science and Research (ESR)" "https://www.epicov.org/acknowledgement/83/86/EPI_ISL_10188386.json"
10409 "NewZealand/22CV1395/2022" "EPI_ISL_10186686" "?" "Sarah Cockerton et al" "North Shore Hospital" "Institute of Environmental Science and Research (ESR)" "https://www.epicov.org/acknowledgement/66/86/EPI_ISL_10186686.json"
10410 "NewZealand/22CV1398/2022" "EPI_ISL_10187994" "?" "Sarah Cockerton et al" "North Shore Hospital" "Institute of Environmental Science and Research (ESR)" "https://www.epicov.org/acknowledgement/79/94/EPI_ISL_10187994.json"
10411 "NewZealand/22CV1405/2022" "EPI_ISL_10188098" "?" "Sarah Cockerton et al" "Waikato Hospital" "Institute of Environmental Science and Research (ESR)" "https://www.epicov.org/acknowledgement/80/98/EPI_ISL_10188098.json"
10412 "NewZealand/22CV1406/2022" "EPI_ISL_10188214" "?" "Sarah Cockerton et al" "Waikato Hospital" "Institute of Environmental Science and Research (ESR)" "https://www.epicov.org/acknowledgement/82/14/EPI_ISL_10188214.json"
10413 "NewZealand/22CV1408/2022" "EPI_ISL_10188602" "?" "Sarah Cockerton et al" "Waikato Hospital" "Institute of Environmental Science and Research (ESR)" "https://www.epicov.org/acknowledgement/86/02/EPI_ISL_10188602.json"
10414 "NewZealand/22CV1417/2022" "EPI_ISL_10188362" "?" "Sarah Cockerton et al" "Waikato Hospital" "Institute of Environmental Science and Research (ESR)" "https://www.epicov.org/acknowledgement/83/62/EPI_ISL_10188362.json"
10415 "NewZealand/22CV1418/2022" "EPI_ISL_10188130" "?" "Sarah Cockerton et al" "Waikato Hospital" "Institute of Environmental Science and Research (ESR)" "https://www.epicov.org/acknowledgement/81/30/EPI_ISL_10188130.json"
10416 "NewZealand/22CV1426/2022" "EPI_ISL_10188621" "?" "Sarah Cockerton et al" "Waikato Hospital" "Institute of Environmental Science and Research (ESR)" "https://www.epicov.org/acknowledgement/86/21/EPI_ISL_10188621.json"
10417 "NewZealand/22CV1429/2022" "EPI_ISL_10188402" "?" "Sarah Cockerton et al" "Waikato Hospital" "Institute of Environmental Science and Research (ESR)" "https://www.epicov.org/acknowledgement/84/02/EPI_ISL_10188402.json"
10418 "NewZealand/22CV1431/2022" "EPI_ISL_10187571" "?" "Sarah Cockerton et al" "Waikato Hospital" "Institute of Environmental Science and Research (ESR)" "https://www.epicov.org/acknowledgement/75/71/EPI_ISL_10187571.json"
10419 "NewZealand/22CV1432/2022" "EPI_ISL_10187979" "?" "Sarah Cockerton et al" "Waikato Hospital" "Institute of Environmental Science and Research (ESR)" "https://www.epicov.org/acknowledgement/79/79/EPI_ISL_10187979.json"
10420 "NewZealand/22CV1433/2022" "EPI_ISL_10187916" "?" "Sarah Cockerton et al" "Waikato Hospital" "Institute of Environmental Science and Research (ESR)" "https://www.epicov.org/acknowledgement/79/16/EPI_ISL_10187916.json"
10421 "NewZealand/22CV1434/2022" "EPI_ISL_10188475" "?" "Sarah Cockerton et al" "Waikato Hospital" "Institute of Environmental Science and Research (ESR)" "https://www.epicov.org/acknowledgement/84/75/EPI_ISL_10188475.json"
10422 "NewZealand/22CV1435/2022" "EPI_ISL_10187706" "?" "Sarah Cockerton et al" "Waikato Hospital" "Institute of Environmental Science and Research (ESR)" "https://www.epicov.org/acknowledgement/77/06/EPI_ISL_10187706.json"
10423 "NewZealand/22CV1436/2022" "EPI_ISL_9636601" "?" "Sarah Cockerton et al" "Wellington SCL (WN)" "Institute of Environmental Science and Research (ESR)" "https://www.epicov.org/acknowledgement/66/01/EPI_ISL_9636601.json"
10424 "NewZealand/22CV1437/2022" "EPI_ISL_9636485" "?" "Sarah Cockerton et al" "Wellington SCL (WN)" "Institute of Environmental Science and Research (ESR)" "https://www.epicov.org/acknowledgement/64/85/EPI_ISL_9636485.json"
10425 "NewZealand/22CV1440/2022" "EPI_ISL_10188716" "?" "Sarah Cockerton et al" "LabPLUS" "Institute of Environmental Science and Research (ESR)" "https://www.epicov.org/acknowledgement/87/16/EPI_ISL_10188716.json"
10426 "NewZealand/22CV1441/2022" "EPI_ISL_10188656" "?" "Sarah Cockerton et al" "LabPLUS" "Institute of Environmental Science and Research (ESR)" "https://www.epicov.org/acknowledgement/86/56/EPI_ISL_10188656.json"
10427 "NewZealand/22CV1443/2022" "EPI_ISL_10188047" "?" "Sarah Cockerton et al" "LabPLUS" "Institute of Environmental Science and Research (ESR)" "https://www.epicov.org/acknowledgement/80/47/EPI_ISL_10188047.json"
10428 "NewZealand/22CV1444/2022" "EPI_ISL_10188740" "?" "Sarah Cockerton et al" "LabPLUS" "Institute of Environmental Science and Research (ESR)" "https://www.epicov.org/acknowledgement/87/40/EPI_ISL_10188740.json"
10429 "NewZealand/22CV1448/2022" "EPI_ISL_10187851" "?" "Sarah Cockerton et al" "LabPLUS" "Institute of Environmental Science and Research (ESR)" "https://www.epicov.org/acknowledgement/78/51/EPI_ISL_10187851.json"
10430 "NewZealand/22CV1449/2022" "EPI_ISL_10188506" "?" "Sarah Cockerton et al" "LabPLUS" "Institute of Environmental Science and Research (ESR)" "https://www.epicov.org/acknowledgement/85/06/EPI_ISL_10188506.json"
10431 "NewZealand/22CV1451/2022" "EPI_ISL_10188742" "?" "Sarah Cockerton et al" "LabPLUS" "Institute of Environmental Science and Research (ESR)" "https://www.epicov.org/acknowledgement/87/42/EPI_ISL_10188742.json"
10432 "NewZealand/22CV1452/2022" "EPI_ISL_10187909" "?" "Sarah Cockerton et al" "LabPLUS" "Institute of Environmental Science and Research (ESR)" "https://www.epicov.org/acknowledgement/79/09/EPI_ISL_10187909.json"
10433 "NewZealand/22CV1455/2022" "EPI_ISL_10188359" "?" "Sarah Cockerton et al" "LabPLUS" "Institute of Environmental Science and Research (ESR)" "https://www.epicov.org/acknowledgement/83/59/EPI_ISL_10188359.json"
10434 "NewZealand/22CV1457/2022" "EPI_ISL_10188743" "?" "Sarah Cockerton et al" "LabPLUS" "Institute of Environmental Science and Research (ESR)" "https://www.epicov.org/acknowledgement/87/43/EPI_ISL_10188743.json"
10435 "NewZealand/22CV1458/2022" "EPI_ISL_10188697" "?" "Sarah Cockerton et al" "LabPLUS" "Institute of Environmental Science and Research (ESR)" "https://www.epicov.org/acknowledgement/86/97/EPI_ISL_10188697.json"
10436 "NewZealand/22CV1467/2022" "EPI_ISL_10188400" "?" "Sarah Cockerton et al" "Waikato Hospital" "Institute of Environmental Science and Research (ESR)" "https://www.epicov.org/acknowledgement/84/00/EPI_ISL_10188400.json"
10437 "NewZealand/22CV1470/2022" "EPI_ISL_10187767" "?" "Sarah Cockerton et al" "Waikato Hospital" "Institute of Environmental Science and Research (ESR)" "https://www.epicov.org/acknowledgement/77/67/EPI_ISL_10187767.json"
10438 "NewZealand/22CV1475/2022" "EPI_ISL_10188381" "?" "Sarah Cockerton et al" "Waikato Hospital" "Institute of Environmental Science and Research (ESR)" "https://www.epicov.org/acknowledgement/83/81/EPI_ISL_10188381.json"
10439 "NewZealand/22CV1485/2022" "EPI_ISL_10188511" "?" "Sarah Cockerton et al" "LabPLUS" "Institute of Environmental Science and Research (ESR)" "https://www.epicov.org/acknowledgement/85/11/EPI_ISL_10188511.json"
10440 "NewZealand/22CV1489/2022" "EPI_ISL_10188647" "?" "Sarah Cockerton et al" "LabPLUS" "Institute of Environmental Science and Research (ESR)" "https://www.epicov.org/acknowledgement/86/47/EPI_ISL_10188647.json"
10441 "NewZealand/22CV1492/2022" "EPI_ISL_10188535" "?" "Sarah Cockerton et al" "LabPLUS" "Institute of Environmental Science and Research (ESR)" "https://www.epicov.org/acknowledgement/85/35/EPI_ISL_10188535.json"
10442 "NewZealand/22CV1496/2022" "EPI_ISL_10188077" "?" "Sarah Cockerton et al" "LabPLUS" "Institute of Environmental Science and Research (ESR)" "https://www.epicov.org/acknowledgement/80/77/EPI_ISL_10188077.json"
10443 "NewZealand/22CV1504/2022" "EPI_ISL_10188744" "?" "Sarah Cockerton et al" "LabPLUS" "Institute of Environmental Science and Research (ESR)" "https://www.epicov.org/acknowledgement/87/44/EPI_ISL_10188744.json"
10444 "NewZealand/22CV1505/2022" "EPI_ISL_10186714" "?" "Sarah Cockerton et al" "MedLab South Ltd Nelson" "Institute of Environmental Science and Research (ESR)" "https://www.epicov.org/acknowledgement/67/14/EPI_ISL_10186714.json"
10445 "NewZealand/22CV1512/2022" "EPI_ISL_10188209" "?" "Sarah Cockerton et al" "LabPLUS" "Institute of Environmental Science and Research (ESR)" "https://www.epicov.org/acknowledgement/82/09/EPI_ISL_10188209.json"
10446 "NewZealand/22CV1513/2022" "EPI_ISL_10188074" "?" "Sarah Cockerton et al" "LabPLUS" "Institute of Environmental Science and Research (ESR)" "https://www.epicov.org/acknowledgement/80/74/EPI_ISL_10188074.json"
10447 "NewZealand/22CV1514/2022" "EPI_ISL_10188598" "?" "Sarah Cockerton et al" "Waikato Hospital" "Institute of Environmental Science and Research (ESR)" "https://www.epicov.org/acknowledgement/85/98/EPI_ISL_10188598.json"
10448 "NewZealand/22CV1515/2022" "EPI_ISL_10188365" "?" "Sarah Cockerton et al" "Waikato Hospital" "Institute of Environmental Science and Research (ESR)" "https://www.epicov.org/acknowledgement/83/65/EPI_ISL_10188365.json"
10449 "NewZealand/22CV1518/2022" "EPI_ISL_10187812" "?" "Sarah Cockerton et al" "Waikato Hospital" "Institute of Environmental Science and Research (ESR)" "https://www.epicov.org/acknowledgement/78/12/EPI_ISL_10187812.json"
10450 "NewZealand/22CV1526/2022" "EPI_ISL_9636576" "?" "Sarah Cockerton et al" "Wellington SCL (WN)" "Institute of Environmental Science and Research (ESR)" "https://www.epicov.org/acknowledgement/65/76/EPI_ISL_9636576.json"
10451 "NewZealand/22CV1528/2022" "EPI_ISL_9636625" "?" "Sarah Cockerton et al" "Wellington SCL (WN)" "Institute of Environmental Science and Research (ESR)" "https://www.epicov.org/acknowledgement/66/25/EPI_ISL_9636625.json"
10452 "NewZealand/22CV1530/2022" "EPI_ISL_10188354" "?" "Sarah Cockerton et al" "North Shore Hospital" "Institute of Environmental Science and Research (ESR)" "https://www.epicov.org/acknowledgement/83/54/EPI_ISL_10188354.json"
10453 "NewZealand/22CV1531/2022" "EPI_ISL_10188075" "?" "Sarah Cockerton et al" "North Shore Hospital" "Institute of Environmental Science and Research (ESR)" "https://www.epicov.org/acknowledgement/80/75/EPI_ISL_10188075.json"
10454 "NewZealand/22CV1533/2022" "EPI_ISL_10186753" "?" "Sarah Cockerton et al" "North Shore Hospital" "Institute of Environmental Science and Research (ESR)" "https://www.epicov.org/acknowledgement/67/53/EPI_ISL_10186753.json"
10455 "NewZealand/22CV1534/2022" "EPI_ISL_10187683" "?" "Sarah Cockerton et al" "North Shore Hospital" "Institute of Environmental Science and Research (ESR)" "https://www.epicov.org/acknowledgement/76/83/EPI_ISL_10187683.json"
10456 "NewZealand/22CV1536/2022" "EPI_ISL_10187798" "?" "Sarah Cockerton et al" "North Shore Hospital" "Institute of Environmental Science and Research (ESR)" "https://www.epicov.org/acknowledgement/77/98/EPI_ISL_10187798.json"
10457 "NewZealand/22CV1538/2022" "EPI_ISL_10187764" "?" "Sarah Cockerton et al" "North Shore Hospital" "Institute of Environmental Science and Research (ESR)" "https://www.epicov.org/acknowledgement/77/64/EPI_ISL_10187764.json"
10458 "NewZealand/22CV1539/2022" "EPI_ISL_10188332" "?" "Sarah Cockerton et al" "Whangarei Hospital" "Institute of Environmental Science and Research (ESR)" "https://www.epicov.org/acknowledgement/83/32/EPI_ISL_10188332.json"
10459 "NewZealand/22CV1540/2022" "EPI_ISL_10188430" "?" "Sarah Cockerton et al" "Whangarei Hospital" "Institute of Environmental Science and Research (ESR)" "https://www.epicov.org/acknowledgement/84/30/EPI_ISL_10188430.json"
10460 "NewZealand/22CV1541/2022" "EPI_ISL_10186695" "?" "Sarah Cockerton et al" "Whangarei Hospital" "Institute of Environmental Science and Research (ESR)" "https://www.epicov.org/acknowledgement/66/95/EPI_ISL_10186695.json"
10461 "NewZealand/22CV1542/2022" "EPI_ISL_10188358" "?" "Sarah Cockerton et al" "Whangarei Hospital" "Institute of Environmental Science and Research (ESR)" "https://www.epicov.org/acknowledgement/83/58/EPI_ISL_10188358.json"
10462 "NewZealand/22CV1543/2022" "EPI_ISL_10188383" "?" "Sarah Cockerton et al" "Whangarei Hospital" "Institute of Environmental Science and Research (ESR)" "https://www.epicov.org/acknowledgement/83/83/EPI_ISL_10188383.json"
10463 "NewZealand/22CV1544/2022" "EPI_ISL_10186747" "?" "Sarah Cockerton et al" "Whangarei Hospital" "Institute of Environmental Science and Research (ESR)" "https://www.epicov.org/acknowledgement/67/47/EPI_ISL_10186747.json"
10464 "NewZealand/22CV1545/2022" "EPI_ISL_10187404" "?" "Sarah Cockerton et al" "Whangarei Hospital" "Institute of Environmental Science and Research (ESR)" "https://www.epicov.org/acknowledgement/74/04/EPI_ISL_10187404.json"
10465 "NewZealand/22CV1546/2022" "EPI_ISL_10188403" "?" "Sarah Cockerton et al" "Whangarei Hospital" "Institute of Environmental Science and Research (ESR)" "https://www.epicov.org/acknowledgement/84/03/EPI_ISL_10188403.json"
10466 "NewZealand/22CV1548/2022" "EPI_ISL_10188367" "?" "Sarah Cockerton et al" "Whangarei Hospital" "Institute of Environmental Science and Research (ESR)" "https://www.epicov.org/acknowledgement/83/67/EPI_ISL_10188367.json"
10467 "NewZealand/22CV1550/2022" "EPI_ISL_10188376" "?" "Sarah Cockerton et al" "Whangarei Hospital" "Institute of Environmental Science and Research (ESR)" "https://www.epicov.org/acknowledgement/83/76/EPI_ISL_10188376.json"
10468 "NewZealand/22CV1551/2022" "EPI_ISL_10188301" "?" "Sarah Cockerton et al" "Whangarei Hospital" "Institute of Environmental Science and Research (ESR)" "https://www.epicov.org/acknowledgement/83/01/EPI_ISL_10188301.json"
10469 "NewZealand/22CV1553/2022" "EPI_ISL_10188081" "?" "Sarah Cockerton et al" "Whangarei Hospital" "Institute of Environmental Science and Research (ESR)" "https://www.epicov.org/acknowledgement/80/81/EPI_ISL_10188081.json"
10470 "NewZealand/22CV1554/2022" "EPI_ISL_10188388" "?" "Sarah Cockerton et al" "Whangarei Hospital" "Institute of Environmental Science and Research (ESR)" "https://www.epicov.org/acknowledgement/83/88/EPI_ISL_10188388.json"
10471 "NewZealand/22CV1555/2022" "EPI_ISL_10188392" "?" "Sarah Cockerton et al" "Whangarei Hospital" "Institute of Environmental Science and Research (ESR)" "https://www.epicov.org/acknowledgement/83/92/EPI_ISL_10188392.json"
10472 "NewZealand/22CV1557/2022" "EPI_ISL_10188490" "?" "Sarah Cockerton et al" "Whangarei Hospital" "Institute of Environmental Science and Research (ESR)" "https://www.epicov.org/acknowledgement/84/90/EPI_ISL_10188490.json"
10473 "NewZealand/22CV1560/2022" "EPI_ISL_10188355" "?" "Sarah Cockerton et al" "Whangarei Hospital" "Institute of Environmental Science and Research (ESR)" "https://www.epicov.org/acknowledgement/83/55/EPI_ISL_10188355.json"
10474 "NewZealand/22CV1561/2022" "EPI_ISL_10188380" "?" "Sarah Cockerton et al" "Whangarei Hospital" "Institute of Environmental Science and Research (ESR)" "https://www.epicov.org/acknowledgement/83/80/EPI_ISL_10188380.json"
10475 "NewZealand/22CV1563/2022" "EPI_ISL_10188413" "?" "Sarah Cockerton et al" "Whangarei Hospital" "Institute of Environmental Science and Research (ESR)" "https://www.epicov.org/acknowledgement/84/13/EPI_ISL_10188413.json"
10476 "NewZealand/22CV1566/2022" "EPI_ISL_10188398" "?" "Sarah Cockerton et al" "Whangarei Hospital" "Institute of Environmental Science and Research (ESR)" "https://www.epicov.org/acknowledgement/83/98/EPI_ISL_10188398.json"
10477 "NewZealand/22CV1567/2022" "EPI_ISL_10188391" "?" "Sarah Cockerton et al" "Whangarei Hospital" "Institute of Environmental Science and Research (ESR)" "https://www.epicov.org/acknowledgement/83/91/EPI_ISL_10188391.json"
10478 "NewZealand/22CV1568/2022" "EPI_ISL_10188582" "?" "Sarah Cockerton et al" "Hawkes Bay Hospital" "Institute of Environmental Science and Research (ESR)" "https://www.epicov.org/acknowledgement/85/82/EPI_ISL_10188582.json"
10479 "NewZealand/22CV1569/2022" "EPI_ISL_10188534" "?" "Sarah Cockerton et al" "Hawkes Bay Hospital" "Institute of Environmental Science and Research (ESR)" "https://www.epicov.org/acknowledgement/85/34/EPI_ISL_10188534.json"
10480 "NewZealand/22CV1570/2022" "EPI_ISL_10188589" "?" "Sarah Cockerton et al" "Hawkes Bay Hospital" "Institute of Environmental Science and Research (ESR)" "https://www.epicov.org/acknowledgement/85/89/EPI_ISL_10188589.json"
10481 "NewZealand/22CV1571/2022" "EPI_ISL_10188691" "?" "Sarah Cockerton et al" "Hawkes Bay Hospital" "Institute of Environmental Science and Research (ESR)" "https://www.epicov.org/acknowledgement/86/91/EPI_ISL_10188691.json"
10482 "NewZealand/22CV1572/2022" "EPI_ISL_10188529" "?" "Sarah Cockerton et al" "Hawkes Bay Hospital" "Institute of Environmental Science and Research (ESR)" "https://www.epicov.org/acknowledgement/85/29/EPI_ISL_10188529.json"
10483 "NewZealand/22CV1573/2022" "EPI_ISL_10188714" "?" "Sarah Cockerton et al" "Hawkes Bay Hospital" "Institute of Environmental Science and Research (ESR)" "https://www.epicov.org/acknowledgement/87/14/EPI_ISL_10188714.json"
10484 "NewZealand/22CV1583/2022" "EPI_ISL_10188067" "?" "Sarah Cockerton et al" "LabPLUS" "Institute of Environmental Science and Research (ESR)" "https://www.epicov.org/acknowledgement/80/67/EPI_ISL_10188067.json"
10485 "NewZealand/22CV1586/2022" "EPI_ISL_10626290" "?" "Sarah Cockerton et al" "Middlemore Hospital" "Institute of Environmental Science and Research (ESR)" "https://www.epicov.org/acknowledgement/62/90/EPI_ISL_10626290.json"
10486 "NewZealand/22CV1604/2022" "EPI_ISL_9671807" "?" "Sarah Cockerton et al" "MedLab South Ltd Nelson" "Institute of Environmental Science and Research (ESR)" "https://www.epicov.org/acknowledgement/18/07/EPI_ISL_9671807.json"
10487 "NewZealand/22CV1608/2022" "EPI_ISL_9671828" "?" "Sarah Cockerton et al" "MedLab South Ltd Nelson" "Institute of Environmental Science and Research (ESR)" "https://www.epicov.org/acknowledgement/18/28/EPI_ISL_9671828.json"
10488 "NewZealand/22CV1609/2022" "EPI_ISL_9671852" "?" "Sarah Cockerton et al" "MedLab South Ltd Nelson" "Institute of Environmental Science and Research (ESR)" "https://www.epicov.org/acknowledgement/18/52/EPI_ISL_9671852.json"
10489 "NewZealand/22CV1610/2022" "EPI_ISL_10187758" "?" "Sarah Cockerton et al" "Wellington SCL (WN)" "Institute of Environmental Science and Research (ESR)" "https://www.epicov.org/acknowledgement/77/58/EPI_ISL_10187758.json"
10490 "NewZealand/22CV1612/2022" "EPI_ISL_10188597" "?" "Sarah Cockerton et al" "Wellington SCL (WN)" "Institute of Environmental Science and Research (ESR)" "https://www.epicov.org/acknowledgement/85/97/EPI_ISL_10188597.json"
10491 "NewZealand/22CV1613/2022" "EPI_ISL_10188590" "?" "Sarah Cockerton et al" "Wellington SCL (WN)" "Institute of Environmental Science and Research (ESR)" "https://www.epicov.org/acknowledgement/85/90/EPI_ISL_10188590.json"
10492 "NewZealand/22CV1614/2022" "EPI_ISL_10188624" "?" "Sarah Cockerton et al" "Wellington SCL (WN)" "Institute of Environmental Science and Research (ESR)" "https://www.epicov.org/acknowledgement/86/24/EPI_ISL_10188624.json"
10493 "NewZealand/22CV1615/2022" "EPI_ISL_10188630" "?" "Sarah Cockerton et al" "Wellington SCL (WN)" "Institute of Environmental Science and Research (ESR)" "https://www.epicov.org/acknowledgement/86/30/EPI_ISL_10188630.json"
10494 "NewZealand/22CV1616/2022" "EPI_ISL_10188405" "?" "Sarah Cockerton et al" "Wellington SCL (WN)" "Institute of Environmental Science and Research (ESR)" "https://www.epicov.org/acknowledgement/84/05/EPI_ISL_10188405.json"
10495 "NewZealand/22CV1619/2022" "EPI_ISL_10188489" "?" "Sarah Cockerton et al" "Waikato Hospital" "Institute of Environmental Science and Research (ESR)" "https://www.epicov.org/acknowledgement/84/89/EPI_ISL_10188489.json"
10496 "NewZealand/22CV1620/2022" "EPI_ISL_10188368" "?" "Sarah Cockerton et al" "Waikato Hospital" "Institute of Environmental Science and Research (ESR)" "https://www.epicov.org/acknowledgement/83/68/EPI_ISL_10188368.json"
10497 "NewZealand/22CV1621/2022" "EPI_ISL_10188190" "?" "Sarah Cockerton et al" "Waikato Hospital" "Institute of Environmental Science and Research (ESR)" "https://www.epicov.org/acknowledgement/81/90/EPI_ISL_10188190.json"
10498 "NewZealand/22CV1622/2022" "EPI_ISL_10188265" "?" "Sarah Cockerton et al" "Waikato Hospital" "Institute of Environmental Science and Research (ESR)" "https://www.epicov.org/acknowledgement/82/65/EPI_ISL_10188265.json"
10499 "NewZealand/22CV1623/2022" "EPI_ISL_10188455" "?" "Sarah Cockerton et al" "Waikato Hospital" "Institute of Environmental Science and Research (ESR)" "https://www.epicov.org/acknowledgement/84/55/EPI_ISL_10188455.json"
10500 "NewZealand/22CV1625/2022" "EPI_ISL_10188437" "?" "Sarah Cockerton et al" "North Shore Hospital" "Institute of Environmental Science and Research (ESR)" "https://www.epicov.org/acknowledgement/84/37/EPI_ISL_10188437.json"
10501 "NewZealand/22CV1626/2022" "EPI_ISL_10188240" "?" "Sarah Cockerton et al" "North Shore Hospital" "Institute of Environmental Science and Research (ESR)" "https://www.epicov.org/acknowledgement/82/40/EPI_ISL_10188240.json"
10502 "NewZealand/22CV1629/2022" "EPI_ISL_10188252" "?" "Sarah Cockerton et al" "North Shore Hospital" "Institute of Environmental Science and Research (ESR)" "https://www.epicov.org/acknowledgement/82/52/EPI_ISL_10188252.json"
10503 "NewZealand/22CV1630/2022" "EPI_ISL_10188407" "?" "Sarah Cockerton et al" "North Shore Hospital" "Institute of Environmental Science and Research (ESR)" "https://www.epicov.org/acknowledgement/84/07/EPI_ISL_10188407.json"
10504 "NewZealand/22CV1633/2022" "EPI_ISL_10188178" "?" "Sarah Cockerton et al" "North Shore Hospital" "Institute of Environmental Science and Research (ESR)" "https://www.epicov.org/acknowledgement/81/78/EPI_ISL_10188178.json"
10505 "NewZealand/22CV1634/2022" "EPI_ISL_10188433" "?" "Sarah Cockerton et al" "North Shore Hospital" "Institute of Environmental Science and Research (ESR)" "https://www.epicov.org/acknowledgement/84/33/EPI_ISL_10188433.json"
10506 "NewZealand/22CV1635/2022" "EPI_ISL_10186734" "?" "Sarah Cockerton et al" "North Shore Hospital" "Institute of Environmental Science and Research (ESR)" "https://www.epicov.org/acknowledgement/67/34/EPI_ISL_10186734.json"
10507 "NewZealand/22CV1636/2022" "EPI_ISL_10187652" "?" "Sarah Cockerton et al" "North Shore Hospital" "Institute of Environmental Science and Research (ESR)" "https://www.epicov.org/acknowledgement/76/52/EPI_ISL_10187652.json"
10508 "NewZealand/22CV1637/2022" "EPI_ISL_10188556" "?" "Sarah Cockerton et al" "North Shore Hospital" "Institute of Environmental Science and Research (ESR)" "https://www.epicov.org/acknowledgement/85/56/EPI_ISL_10188556.json"
10509 "NewZealand/22CV1638/2022" "EPI_ISL_10187935" "?" "Sarah Cockerton et al" "North Shore Hospital" "Institute of Environmental Science and Research (ESR)" "https://www.epicov.org/acknowledgement/79/35/EPI_ISL_10187935.json"
10510 "NewZealand/22CV1639/2022" "EPI_ISL_10188690" "?" "Sarah Cockerton et al" "North Shore Hospital" "Institute of Environmental Science and Research (ESR)" "https://www.epicov.org/acknowledgement/86/90/EPI_ISL_10188690.json"
10511 "NewZealand/22CV1640/2022" "EPI_ISL_10188493" "?" "Sarah Cockerton et al" "North Shore Hospital" "Institute of Environmental Science and Research (ESR)" "https://www.epicov.org/acknowledgement/84/93/EPI_ISL_10188493.json"
10512 "NewZealand/22CV1641/2022" "EPI_ISL_10188500" "?" "Sarah Cockerton et al" "North Shore Hospital" "Institute of Environmental Science and Research (ESR)" "https://www.epicov.org/acknowledgement/85/00/EPI_ISL_10188500.json"
10513 "NewZealand/22CV1642/2022" "EPI_ISL_10188568" "?" "Sarah Cockerton et al" "North Shore Hospital" "Institute of Environmental Science and Research (ESR)" "https://www.epicov.org/acknowledgement/85/68/EPI_ISL_10188568.json"
10514 "NewZealand/22CV1643/2022" "EPI_ISL_10188446" "?" "Sarah Cockerton et al" "North Shore Hospital" "Institute of Environmental Science and Research (ESR)" "https://www.epicov.org/acknowledgement/84/46/EPI_ISL_10188446.json"
10515 "NewZealand/22CV1645/2022" "EPI_ISL_10187913" "?" "Sarah Cockerton et al" "North Shore Hospital" "Institute of Environmental Science and Research (ESR)" "https://www.epicov.org/acknowledgement/79/13/EPI_ISL_10187913.json"
10516 "NewZealand/22CV1648/2022" "EPI_ISL_10188498" "?" "Sarah Cockerton et al" "North Shore Hospital" "Institute of Environmental Science and Research (ESR)" "https://www.epicov.org/acknowledgement/84/98/EPI_ISL_10188498.json"
10517 "NewZealand/22CV1649/2022" "EPI_ISL_10188496" "?" "Sarah Cockerton et al" "North Shore Hospital" "Institute of Environmental Science and Research (ESR)" "https://www.epicov.org/acknowledgement/84/96/EPI_ISL_10188496.json"
10518 "NewZealand/22CV1650/2022" "EPI_ISL_10188366" "?" "Sarah Cockerton et al" "North Shore Hospital" "Institute of Environmental Science and Research (ESR)" "https://www.epicov.org/acknowledgement/83/66/EPI_ISL_10188366.json"
10519 "NewZealand/22CV1652/2022" "EPI_ISL_10186742" "?" "Sarah Cockerton et al" "LabPLUS" "Institute of Environmental Science and Research (ESR)" "https://www.epicov.org/acknowledgement/67/42/EPI_ISL_10186742.json"
10520 "NewZealand/22CV1653/2022" "EPI_ISL_10188712" "?" "Sarah Cockerton et al" "LabPLUS" "Institute of Environmental Science and Research (ESR)" "https://www.epicov.org/acknowledgement/87/12/EPI_ISL_10188712.json"
10521 "NewZealand/22CV1654/2022" "EPI_ISL_10188722" "?" "Sarah Cockerton et al" "LabPLUS" "Institute of Environmental Science and Research (ESR)" "https://www.epicov.org/acknowledgement/87/22/EPI_ISL_10188722.json"
10522 "NewZealand/22CV1661/2022" "EPI_ISL_10188526" "?" "Sarah Cockerton et al" "LabPLUS" "Institute of Environmental Science and Research (ESR)" "https://www.epicov.org/acknowledgement/85/26/EPI_ISL_10188526.json"
10523 "NewZealand/22CV1662/2022" "EPI_ISL_10187997" "?" "Sarah Cockerton et al" "LabPLUS" "Institute of Environmental Science and Research (ESR)" "https://www.epicov.org/acknowledgement/79/97/EPI_ISL_10187997.json"
10524 "NewZealand/22CV1663/2022" "EPI_ISL_10188385" "?" "Sarah Cockerton et al" "LabPLUS" "Institute of Environmental Science and Research (ESR)" "https://www.epicov.org/acknowledgement/83/85/EPI_ISL_10188385.json"
10525 "NewZealand/22CV1670/2022" "EPI_ISL_10187669" "?" "Sarah Cockerton et al" "LabPLUS" "Institute of Environmental Science and Research (ESR)" "https://www.epicov.org/acknowledgement/76/69/EPI_ISL_10187669.json"
10526 "NewZealand/22CV1674/2022" "EPI_ISL_10187970" "?" "Sarah Cockerton et al" "Wellington SCL (WN)" "Institute of Environmental Science and Research (ESR)" "https://www.epicov.org/acknowledgement/79/70/EPI_ISL_10187970.json"
10527 "NewZealand/22CV1675/2022" "EPI_ISL_10188622" "?" "Sarah Cockerton et al" "Wellington SCL (WN)" "Institute of Environmental Science and Research (ESR)" "https://www.epicov.org/acknowledgement/86/22/EPI_ISL_10188622.json"
10528 "NewZealand/22CV1676/2022" "EPI_ISL_10188669" "?" "Sarah Cockerton et al" "Wellington SCL (WN)" "Institute of Environmental Science and Research (ESR)" "https://www.epicov.org/acknowledgement/86/69/EPI_ISL_10188669.json"
10529 "NewZealand/22CV1677/2022" "EPI_ISL_10188468" "?" "Sarah Cockerton et al" "Wellington SCL (WN)" "Institute of Environmental Science and Research (ESR)" "https://www.epicov.org/acknowledgement/84/68/EPI_ISL_10188468.json"
10530 "NewZealand/22CV1678/2022" "EPI_ISL_10188609" "?" "Sarah Cockerton et al" "Wellington SCL (WN)" "Institute of Environmental Science and Research (ESR)" "https://www.epicov.org/acknowledgement/86/09/EPI_ISL_10188609.json"
10531 "NewZealand/22CV1679/2022" "EPI_ISL_10188031" "?" "Sarah Cockerton et al" "Wellington SCL (WN)" "Institute of Environmental Science and Research (ESR)" "https://www.epicov.org/acknowledgement/80/31/EPI_ISL_10188031.json"
10532 "NewZealand/22CV1680/2022" "EPI_ISL_10188414" "?" "Sarah Cockerton et al" "Wellington SCL (WN)" "Institute of Environmental Science and Research (ESR)" "https://www.epicov.org/acknowledgement/84/14/EPI_ISL_10188414.json"
10533 "NewZealand/22CV1681/2022" "EPI_ISL_10188700" "?" "Sarah Cockerton et al" "Wellington SCL (WN)" "Institute of Environmental Science and Research (ESR)" "https://www.epicov.org/acknowledgement/87/00/EPI_ISL_10188700.json"
10534 "NewZealand/22CV1682/2022" "EPI_ISL_10188454" "?" "Sarah Cockerton et al" "Wellington SCL (WN)" "Institute of Environmental Science and Research (ESR)" "https://www.epicov.org/acknowledgement/84/54/EPI_ISL_10188454.json"
10535 "NewZealand/22CV1683/2022" "EPI_ISL_10187811" "?" "Sarah Cockerton et al" "Wellington SCL (WN)" "Institute of Environmental Science and Research (ESR)" "https://www.epicov.org/acknowledgement/78/11/EPI_ISL_10187811.json"
10536 "NewZealand/22CV1684/2022" "EPI_ISL_10187867" "?" "Sarah Cockerton et al" "Wellington SCL (WN)" "Institute of Environmental Science and Research (ESR)" "https://www.epicov.org/acknowledgement/78/67/EPI_ISL_10187867.json"
10537 "NewZealand/22CV1685/2022" "EPI_ISL_10187672" "?" "Sarah Cockerton et al" "Wellington SCL (WN)" "Institute of Environmental Science and Research (ESR)" "https://www.epicov.org/acknowledgement/76/72/EPI_ISL_10187672.json"
10538 "NewZealand/22CV1688/2022" "EPI_ISL_10188485" "?" "Sarah Cockerton et al" "Hawkes Bay Hospital" "Institute of Environmental Science and Research (ESR)" "https://www.epicov.org/acknowledgement/84/85/EPI_ISL_10188485.json"
10539 "NewZealand/22CV1689/2022" "EPI_ISL_10188505" "?" "Sarah Cockerton et al" "Hawkes Bay Hospital" "Institute of Environmental Science and Research (ESR)" "https://www.epicov.org/acknowledgement/85/05/EPI_ISL_10188505.json"
10540 "NewZealand/22CV1691/2022" "EPI_ISL_10187748" "?" "Sarah Cockerton et al" "TARANAKI BASE HOSPITAL" "Institute of Environmental Science and Research (ESR)" "https://www.epicov.org/acknowledgement/77/48/EPI_ISL_10187748.json"
10541 "NewZealand/22CV1692/2022" "EPI_ISL_10186730" "?" "Sarah Cockerton et al" "TARANAKI BASE HOSPITAL" "Institute of Environmental Science and Research (ESR)" "https://www.epicov.org/acknowledgement/67/30/EPI_ISL_10186730.json"
10542 "NewZealand/22CV1693/2022" "EPI_ISL_10188136" "?" "Sarah Cockerton et al" "MedLab Central Ltd" "Institute of Environmental Science and Research (ESR)" "https://www.epicov.org/acknowledgement/81/36/EPI_ISL_10188136.json"
10543 "NewZealand/22CV1694/2022" "EPI_ISL_10186803" "?" "Sarah Cockerton et al" "Waikato Hospital" "Institute of Environmental Science and Research (ESR)" "https://www.epicov.org/acknowledgement/68/03/EPI_ISL_10186803.json"
10544 "NewZealand/22CV1695/2022" "EPI_ISL_10188586" "?" "Sarah Cockerton et al" "Waikato Hospital" "Institute of Environmental Science and Research (ESR)" "https://www.epicov.org/acknowledgement/85/86/EPI_ISL_10188586.json"
10545 "NewZealand/22CV1697/2022" "EPI_ISL_10188524" "?" "Sarah Cockerton et al" "Waikato Hospital" "Institute of Environmental Science and Research (ESR)" "https://www.epicov.org/acknowledgement/85/24/EPI_ISL_10188524.json"
10546 "NewZealand/22CV1700/2022" "EPI_ISL_10188022" "?" "Sarah Cockerton et al" "North Shore Hospital" "Institute of Environmental Science and Research (ESR)" "https://www.epicov.org/acknowledgement/80/22/EPI_ISL_10188022.json"
10547 "NewZealand/22CV1703/2022" "EPI_ISL_10188272" "?" "Sarah Cockerton et al" "North Shore Hospital" "Institute of Environmental Science and Research (ESR)" "https://www.epicov.org/acknowledgement/82/72/EPI_ISL_10188272.json"
10548 "NewZealand/22CV1704/2022" "EPI_ISL_10187777" "?" "Sarah Cockerton et al" "North Shore Hospital" "Institute of Environmental Science and Research (ESR)" "https://www.epicov.org/acknowledgement/77/77/EPI_ISL_10187777.json"
10549 "NewZealand/22CV1705/2022" "EPI_ISL_10187887" "?" "Sarah Cockerton et al" "North Shore Hospital" "Institute of Environmental Science and Research (ESR)" "https://www.epicov.org/acknowledgement/78/87/EPI_ISL_10187887.json"
10550 "NewZealand/22CV1706/2022" "EPI_ISL_10187991" "?" "Sarah Cockerton et al" "North Shore Hospital" "Institute of Environmental Science and Research (ESR)" "https://www.epicov.org/acknowledgement/79/91/EPI_ISL_10187991.json"
10551 "NewZealand/22CV1725/2022" "EPI_ISL_10188456" "?" "Sarah Cockerton et al" "North Shore Hospital" "Institute of Environmental Science and Research (ESR)" "https://www.epicov.org/acknowledgement/84/56/EPI_ISL_10188456.json"
10552 "NewZealand/22CV1739/2022" "EPI_ISL_10188290" "?" "Sarah Cockerton et al" "Hill Laboratories Hamilton" "Institute of Environmental Science and Research (ESR)" "https://www.epicov.org/acknowledgement/82/90/EPI_ISL_10188290.json"
10553 "NewZealand/22CV1740/2022" "EPI_ISL_10188486" "?" "Sarah Cockerton et al" "Hill Laboratories Hamilton" "Institute of Environmental Science and Research (ESR)" "https://www.epicov.org/acknowledgement/84/86/EPI_ISL_10188486.json"
10554 "NewZealand/22CV1741/2022" "EPI_ISL_10188483" "?" "Sarah Cockerton et al" "Hill Laboratories Hamilton" "Institute of Environmental Science and Research (ESR)" "https://www.epicov.org/acknowledgement/84/83/EPI_ISL_10188483.json"
10555 "NewZealand/22CV1743/2022" "EPI_ISL_10188288" "?" "Sarah Cockerton et al" "Hill Laboratories Hamilton" "Institute of Environmental Science and Research (ESR)" "https://www.epicov.org/acknowledgement/82/88/EPI_ISL_10188288.json"
10556 "NewZealand/22CV1745/2022" "EPI_ISL_10188445" "?" "Sarah Cockerton et al" "Hill Laboratories Hamilton" "Institute of Environmental Science and Research (ESR)" "https://www.epicov.org/acknowledgement/84/45/EPI_ISL_10188445.json"
10557 "NewZealand/22CV1747/2022" "EPI_ISL_10188674" "?" "Sarah Cockerton et al" "Hill Laboratories Hamilton" "Institute of Environmental Science and Research (ESR)" "https://www.epicov.org/acknowledgement/86/74/EPI_ISL_10188674.json"
10558 "NewZealand/22CV1748/2022" "EPI_ISL_10188473" "?" "Sarah Cockerton et al" "Hill Laboratories Hamilton" "Institute of Environmental Science and Research (ESR)" "https://www.epicov.org/acknowledgement/84/73/EPI_ISL_10188473.json"
10559 "NewZealand/22CV1749/2022" "EPI_ISL_10188660" "?" "Sarah Cockerton et al" "Hill Laboratories Hamilton" "Institute of Environmental Science and Research (ESR)" "https://www.epicov.org/acknowledgement/86/60/EPI_ISL_10188660.json"
10560 "NewZealand/22CV1752/2022" "EPI_ISL_10188406" "?" "Sarah Cockerton et al" "Labcare Pathology Ltd" "Institute of Environmental Science and Research (ESR)" "https://www.epicov.org/acknowledgement/84/06/EPI_ISL_10188406.json"
10561 "NewZealand/22CV1753/2022" "EPI_ISL_10188537" "?" "Sarah Cockerton et al" "North Shore Hospital" "Institute of Environmental Science and Research (ESR)" "https://www.epicov.org/acknowledgement/85/37/EPI_ISL_10188537.json"
10562 "NewZealand/22CV1754/2022" "EPI_ISL_10188448" "?" "Sarah Cockerton et al" "North Shore Hospital" "Institute of Environmental Science and Research (ESR)" "https://www.epicov.org/acknowledgement/84/48/EPI_ISL_10188448.json"
10563 "NewZealand/22CV1755/2022" "EPI_ISL_10188361" "?" "Sarah Cockerton et al" "North Shore Hospital" "Institute of Environmental Science and Research (ESR)" "https://www.epicov.org/acknowledgement/83/61/EPI_ISL_10188361.json"
10564 "NewZealand/22CV1756/2022" "EPI_ISL_10188041" "?" "Sarah Cockerton et al" "North Shore Hospital" "Institute of Environmental Science and Research (ESR)" "https://www.epicov.org/acknowledgement/80/41/EPI_ISL_10188041.json"
10565 "NewZealand/22CV1757/2022" "EPI_ISL_10188390" "?" "Sarah Cockerton et al" "North Shore Hospital" "Institute of Environmental Science and Research (ESR)" "https://www.epicov.org/acknowledgement/83/90/EPI_ISL_10188390.json"
10566 "NewZealand/22CV1759/2022" "EPI_ISL_10188058" "?" "Sarah Cockerton et al" "North Shore Hospital" "Institute of Environmental Science and Research (ESR)" "https://www.epicov.org/acknowledgement/80/58/EPI_ISL_10188058.json"
10567 "NewZealand/22CV1760/2022" "EPI_ISL_10188504" "?" "Sarah Cockerton et al" "North Shore Hospital" "Institute of Environmental Science and Research (ESR)" "https://www.epicov.org/acknowledgement/85/04/EPI_ISL_10188504.json"
10568 "NewZealand/22CV1765/2022" "EPI_ISL_10187761" "?" "Sarah Cockerton et al" "North Shore Hospital" "Institute of Environmental Science and Research (ESR)" "https://www.epicov.org/acknowledgement/77/61/EPI_ISL_10187761.json"
10569 "NewZealand/22CV1766/2022" "EPI_ISL_10187983" "?" "Sarah Cockerton et al" "North Shore Hospital" "Institute of Environmental Science and Research (ESR)" "https://www.epicov.org/acknowledgement/79/83/EPI_ISL_10187983.json"
10570 "NewZealand/22CV1768/2022" "EPI_ISL_10188465" "?" "Sarah Cockerton et al" "North Shore Hospital" "Institute of Environmental Science and Research (ESR)" "https://www.epicov.org/acknowledgement/84/65/EPI_ISL_10188465.json"
10571 "NewZealand/22CV1772/2022" "EPI_ISL_10188488" "?" "Sarah Cockerton et al" "North Shore Hospital" "Institute of Environmental Science and Research (ESR)" "https://www.epicov.org/acknowledgement/84/88/EPI_ISL_10188488.json"
10572 "NewZealand/22CV1773/2022" "EPI_ISL_10187643" "?" "Sarah Cockerton et al" "North Shore Hospital" "Institute of Environmental Science and Research (ESR)" "https://www.epicov.org/acknowledgement/76/43/EPI_ISL_10187643.json"
10573 "NewZealand/22CV1774/2022" "EPI_ISL_10188279" "?" "Sarah Cockerton et al" "North Shore Hospital" "Institute of Environmental Science and Research (ESR)" "https://www.epicov.org/acknowledgement/82/79/EPI_ISL_10188279.json"
10574 "NewZealand/22CV1775/2022" "EPI_ISL_10188352" "?" "Sarah Cockerton et al" "North Shore Hospital" "Institute of Environmental Science and Research (ESR)" "https://www.epicov.org/acknowledgement/83/52/EPI_ISL_10188352.json"
10575 "NewZealand/22CV1776/2022" "EPI_ISL_10188231" "?" "Sarah Cockerton et al" "North Shore Hospital" "Institute of Environmental Science and Research (ESR)" "https://www.epicov.org/acknowledgement/82/31/EPI_ISL_10188231.json"
10576 "NewZealand/22CV1777/2022" "EPI_ISL_10188585" "?" "Sarah Cockerton et al" "North Shore Hospital" "Institute of Environmental Science and Research (ESR)" "https://www.epicov.org/acknowledgement/85/85/EPI_ISL_10188585.json"
10577 "NewZealand/22CV1778/2022" "EPI_ISL_10187752" "?" "Sarah Cockerton et al" "North Shore Hospital" "Institute of Environmental Science and Research (ESR)" "https://www.epicov.org/acknowledgement/77/52/EPI_ISL_10187752.json"
10578 "NewZealand/22CV1779/2022" "EPI_ISL_10188554" "?" "Sarah Cockerton et al" "North Shore Hospital" "Institute of Environmental Science and Research (ESR)" "https://www.epicov.org/acknowledgement/85/54/EPI_ISL_10188554.json"
10579 "NewZealand/22CV1780/2022" "EPI_ISL_10188443" "?" "Sarah Cockerton et al" "North Shore Hospital" "Institute of Environmental Science and Research (ESR)" "https://www.epicov.org/acknowledgement/84/43/EPI_ISL_10188443.json"
10580 "NewZealand/22CV1781/2022" "EPI_ISL_10188730" "?" "Sarah Cockerton et al" "North Shore Hospital" "Institute of Environmental Science and Research (ESR)" "https://www.epicov.org/acknowledgement/87/30/EPI_ISL_10188730.json"
10581 "NewZealand/22CV1782/2022" "EPI_ISL_10188545" "?" "Sarah Cockerton et al" "Wellington SCL (WN)" "Institute of Environmental Science and Research (ESR)" "https://www.epicov.org/acknowledgement/85/45/EPI_ISL_10188545.json"
10582 "NewZealand/22CV1783/2022" "EPI_ISL_10186750" "?" "Sarah Cockerton et al" "Wellington SCL (WN)" "Institute of Environmental Science and Research (ESR)" "https://www.epicov.org/acknowledgement/67/50/EPI_ISL_10186750.json"
10583 "NewZealand/22CV1784/2022" "EPI_ISL_10188698" "?" "Sarah Cockerton et al" "Wellington SCL (WN)" "Institute of Environmental Science and Research (ESR)" "https://www.epicov.org/acknowledgement/86/98/EPI_ISL_10188698.json"
10584 "NewZealand/22CV1785/2022" "EPI_ISL_10188108" "?" "Sarah Cockerton et al" "Wellington SCL (WN)" "Institute of Environmental Science and Research (ESR)" "https://www.epicov.org/acknowledgement/81/08/EPI_ISL_10188108.json"
10585 "NewZealand/22CV1786/2022" "EPI_ISL_10188644" "?" "Sarah Cockerton et al" "Wellington SCL (WN)" "Institute of Environmental Science and Research (ESR)" "https://www.epicov.org/acknowledgement/86/44/EPI_ISL_10188644.json"
10586 "NewZealand/22CV1787/2022" "EPI_ISL_10188726" "?" "Sarah Cockerton et al" "Wellington SCL (WN)" "Institute of Environmental Science and Research (ESR)" "https://www.epicov.org/acknowledgement/87/26/EPI_ISL_10188726.json"
10587 "NewZealand/22CV1788/2022" "EPI_ISL_10188415" "?" "Sarah Cockerton et al" "Wellington SCL (WN)" "Institute of Environmental Science and Research (ESR)" "https://www.epicov.org/acknowledgement/84/15/EPI_ISL_10188415.json"
10588 "NewZealand/22CV1789/2022" "EPI_ISL_10188632" "?" "Sarah Cockerton et al" "Wellington SCL (WN)" "Institute of Environmental Science and Research (ESR)" "https://www.epicov.org/acknowledgement/86/32/EPI_ISL_10188632.json"
10589 "NewZealand/22CV1790/2022" "EPI_ISL_10187646" "?" "Sarah Cockerton et al" "MedLab Central Ltd" "Institute of Environmental Science and Research (ESR)" "https://www.epicov.org/acknowledgement/76/46/EPI_ISL_10187646.json"
10590 "NewZealand/22CV1791/2022" "EPI_ISL_10188270" "?" "Sarah Cockerton et al" "MedLab Central Ltd" "Institute of Environmental Science and Research (ESR)" "https://www.epicov.org/acknowledgement/82/70/EPI_ISL_10188270.json"
10591 "NewZealand/22CV1792/2022" "EPI_ISL_10187948" "?" "Sarah Cockerton et al" "Wellington SCL (WN)" "Institute of Environmental Science and Research (ESR)" "https://www.epicov.org/acknowledgement/79/48/EPI_ISL_10187948.json"
10592 "NewZealand/22CV1793/2022" "EPI_ISL_10188507" "?" "Sarah Cockerton et al" "Wellington SCL (WN)" "Institute of Environmental Science and Research (ESR)" "https://www.epicov.org/acknowledgement/85/07/EPI_ISL_10188507.json"
10593 "NewZealand/22CV1794/2022" "EPI_ISL_10187698" "?" "Sarah Cockerton et al" "Wellington SCL (WN)" "Institute of Environmental Science and Research (ESR)" "https://www.epicov.org/acknowledgement/76/98/EPI_ISL_10187698.json"
10594 "NewZealand/22CV1795/2022" "EPI_ISL_10188583" "?" "Sarah Cockerton et al" "Wellington SCL (WN)" "Institute of Environmental Science and Research (ESR)" "https://www.epicov.org/acknowledgement/85/83/EPI_ISL_10188583.json"
10595 "NewZealand/22CV1796/2022" "EPI_ISL_10187664" "?" "Sarah Cockerton et al" "Wellington SCL (WN)" "Institute of Environmental Science and Research (ESR)" "https://www.epicov.org/acknowledgement/76/64/EPI_ISL_10187664.json"
10596 "NewZealand/22CV1798/2022" "EPI_ISL_10188492" "?" "Sarah Cockerton et al" "Wellington SCL (WN)" "Institute of Environmental Science and Research (ESR)" "https://www.epicov.org/acknowledgement/84/92/EPI_ISL_10188492.json"
10597 "NewZealand/22CV1799/2022" "EPI_ISL_10187621" "?" "Sarah Cockerton et al" "Wellington SCL (WN)" "Institute of Environmental Science and Research (ESR)" "https://www.epicov.org/acknowledgement/76/21/EPI_ISL_10187621.json"
10598 "NewZealand/22CV1800/2022" "EPI_ISL_10188251" "?" "Sarah Cockerton et al" "North Shore Hospital" "Institute of Environmental Science and Research (ESR)" "https://www.epicov.org/acknowledgement/82/51/EPI_ISL_10188251.json"
10599 "NewZealand/22CV1803/2022" "EPI_ISL_10188306" "?" "Sarah Cockerton et al" "North Shore Hospital" "Institute of Environmental Science and Research (ESR)" "https://www.epicov.org/acknowledgement/83/06/EPI_ISL_10188306.json"
10600 "NewZealand/22CV1804/2022" "EPI_ISL_10187967" "?" "Sarah Cockerton et al" "North Shore Hospital" "Institute of Environmental Science and Research (ESR)" "https://www.epicov.org/acknowledgement/79/67/EPI_ISL_10187967.json"
10601 "NewZealand/22CV1805/2022" "EPI_ISL_10188120" "?" "Sarah Cockerton et al" "North Shore Hospital" "Institute of Environmental Science and Research (ESR)" "https://www.epicov.org/acknowledgement/81/20/EPI_ISL_10188120.json"
10602 "NewZealand/22CV1807/2022" "EPI_ISL_10188705" "?" "Sarah Cockerton et al" "North Shore Hospital" "Institute of Environmental Science and Research (ESR)" "https://www.epicov.org/acknowledgement/87/05/EPI_ISL_10188705.json"
10603 "NewZealand/22CV1808/2022" "EPI_ISL_10187679" "?" "Sarah Cockerton et al" "North Shore Hospital" "Institute of Environmental Science and Research (ESR)" "https://www.epicov.org/acknowledgement/76/79/EPI_ISL_10187679.json"
10604 "NewZealand/22CV1810/2022" "EPI_ISL_10188565" "?" "Sarah Cockerton et al" "North Shore Hospital" "Institute of Environmental Science and Research (ESR)" "https://www.epicov.org/acknowledgement/85/65/EPI_ISL_10188565.json"
10605 "NewZealand/22CV1811/2022" "EPI_ISL_10188591" "?" "Sarah Cockerton et al" "North Shore Hospital" "Institute of Environmental Science and Research (ESR)" "https://www.epicov.org/acknowledgement/85/91/EPI_ISL_10188591.json"
10606 "NewZealand/22CV1812/2022" "EPI_ISL_10188422" "?" "Sarah Cockerton et al" "North Shore Hospital" "Institute of Environmental Science and Research (ESR)" "https://www.epicov.org/acknowledgement/84/22/EPI_ISL_10188422.json"
10607 "NewZealand/22CV1813/2022" "EPI_ISL_10188573" "?" "Sarah Cockerton et al" "North Shore Hospital" "Institute of Environmental Science and Research (ESR)" "https://www.epicov.org/acknowledgement/85/73/EPI_ISL_10188573.json"
10608 "NewZealand/22CV1815/2022" "EPI_ISL_10188317" "?" "Sarah Cockerton et al" "North Shore Hospital" "Institute of Environmental Science and Research (ESR)" "https://www.epicov.org/acknowledgement/83/17/EPI_ISL_10188317.json"
10609 "NewZealand/22CV1816/2022" "EPI_ISL_10188440" "?" "Sarah Cockerton et al" "North Shore Hospital" "Institute of Environmental Science and Research (ESR)" "https://www.epicov.org/acknowledgement/84/40/EPI_ISL_10188440.json"
10610 "NewZealand/22CV1817/2022" "EPI_ISL_10188319" "?" "Sarah Cockerton et al" "North Shore Hospital" "Institute of Environmental Science and Research (ESR)" "https://www.epicov.org/acknowledgement/83/19/EPI_ISL_10188319.json"
10611 "NewZealand/22CV1818/2022" "EPI_ISL_10188643" "?" "Sarah Cockerton et al" "North Shore Hospital" "Institute of Environmental Science and Research (ESR)" "https://www.epicov.org/acknowledgement/86/43/EPI_ISL_10188643.json"
10612 "NewZealand/22CV1820/2022" "EPI_ISL_10188696" "?" "Sarah Cockerton et al" "North Shore Hospital" "Institute of Environmental Science and Research (ESR)" "https://www.epicov.org/acknowledgement/86/96/EPI_ISL_10188696.json"
10613 "NewZealand/22CV1822/2022" "EPI_ISL_10188071" "?" "Sarah Cockerton et al" "North Shore Hospital" "Institute of Environmental Science and Research (ESR)" "https://www.epicov.org/acknowledgement/80/71/EPI_ISL_10188071.json"
10614 "NewZealand/22CV1823/2022" "EPI_ISL_10187713" "?" "Sarah Cockerton et al" "North Shore Hospital" "Institute of Environmental Science and Research (ESR)" "https://www.epicov.org/acknowledgement/77/13/EPI_ISL_10187713.json"
10615 "NewZealand/22CV1824/2022" "EPI_ISL_10187637" "?" "Sarah Cockerton et al" "North Shore Hospital" "Institute of Environmental Science and Research (ESR)" "https://www.epicov.org/acknowledgement/76/37/EPI_ISL_10187637.json"
10616 "NewZealand/22CV1825/2022" "EPI_ISL_10188012" "?" "Sarah Cockerton et al" "North Shore Hospital" "Institute of Environmental Science and Research (ESR)" "https://www.epicov.org/acknowledgement/80/12/EPI_ISL_10188012.json"
10617 "NewZealand/22CV1826/2022" "EPI_ISL_10188350" "?" "Sarah Cockerton et al" "North Shore Hospital" "Institute of Environmental Science and Research (ESR)" "https://www.epicov.org/acknowledgement/83/50/EPI_ISL_10188350.json"
10618 "NewZealand/22CV1827/2022" "EPI_ISL_10188514" "?" "Sarah Cockerton et al" "North Shore Hospital" "Institute of Environmental Science and Research (ESR)" "https://www.epicov.org/acknowledgement/85/14/EPI_ISL_10188514.json"
10619 "NewZealand/22CV1828/2022" "EPI_ISL_10188066" "?" "Sarah Cockerton et al" "North Shore Hospital" "Institute of Environmental Science and Research (ESR)" "https://www.epicov.org/acknowledgement/80/66/EPI_ISL_10188066.json"
10620 "NewZealand/22CV1829/2022" "EPI_ISL_10188226" "?" "Sarah Cockerton et al" "North Shore Hospital" "Institute of Environmental Science and Research (ESR)" "https://www.epicov.org/acknowledgement/82/26/EPI_ISL_10188226.json"
10621 "NewZealand/22CV1830/2022" "EPI_ISL_10188444" "?" "Sarah Cockerton et al" "North Shore Hospital" "Institute of Environmental Science and Research (ESR)" "https://www.epicov.org/acknowledgement/84/44/EPI_ISL_10188444.json"
10622 "NewZealand/22CV1832/2022" "EPI_ISL_10188276" "?" "Sarah Cockerton et al" "North Shore Hospital" "Institute of Environmental Science and Research (ESR)" "https://www.epicov.org/acknowledgement/82/76/EPI_ISL_10188276.json"
10623 "NewZealand/22CV1835/2022" "EPI_ISL_10188375" "?" "Sarah Cockerton et al" "North Shore Hospital" "Institute of Environmental Science and Research (ESR)" "https://www.epicov.org/acknowledgement/83/75/EPI_ISL_10188375.json"
10624 "NewZealand/22CV1836/2022" "EPI_ISL_10188637" "?" "Sarah Cockerton et al" "Wellington SCL (WN)" "Institute of Environmental Science and Research (ESR)" "https://www.epicov.org/acknowledgement/86/37/EPI_ISL_10188637.json"
10625 "NewZealand/22CV1838/2022" "EPI_ISL_10188408" "?" "Sarah Cockerton et al" "Wellington SCL (WN)" "Institute of Environmental Science and Research (ESR)" "https://www.epicov.org/acknowledgement/84/08/EPI_ISL_10188408.json"
10626 "NewZealand/22CV1839/2022" "EPI_ISL_10188256" "?" "Sarah Cockerton et al" "Wellington SCL (WN)" "Institute of Environmental Science and Research (ESR)" "https://www.epicov.org/acknowledgement/82/56/EPI_ISL_10188256.json"
10627 "NewZealand/22CV1840/2022" "EPI_ISL_10187640" "?" "Sarah Cockerton et al" "Wellington SCL (WN)" "Institute of Environmental Science and Research (ESR)" "https://www.epicov.org/acknowledgement/76/40/EPI_ISL_10187640.json"
10628 "NewZealand/22CV1841/2022" "EPI_ISL_10188286" "?" "Sarah Cockerton et al" "Wellington SCL (WN)" "Institute of Environmental Science and Research (ESR)" "https://www.epicov.org/acknowledgement/82/86/EPI_ISL_10188286.json"
10629 "NewZealand/22CV1842/2022" "EPI_ISL_10188090" "?" "Sarah Cockerton et al" "Wellington SCL (WN)" "Institute of Environmental Science and Research (ESR)" "https://www.epicov.org/acknowledgement/80/90/EPI_ISL_10188090.json"
10630 "NewZealand/22CV1843/2022" "EPI_ISL_10188154" "?" "Sarah Cockerton et al" "Wellington SCL (WN)" "Institute of Environmental Science and Research (ESR)" "https://www.epicov.org/acknowledgement/81/54/EPI_ISL_10188154.json"
10631 "NewZealand/22CV1845/2022" "EPI_ISL_10187903" "?" "Sarah Cockerton et al" "Wellington SCL (WN)" "Institute of Environmental Science and Research (ESR)" "https://www.epicov.org/acknowledgement/79/03/EPI_ISL_10187903.json"
10632 "NewZealand/22CV1847/2022" "EPI_ISL_10187955" "?" "Sarah Cockerton et al" "Hutt Hospital" "Institute of Environmental Science and Research (ESR)" "https://www.epicov.org/acknowledgement/79/55/EPI_ISL_10187955.json"
10633 "NewZealand/22CV1848/2022" "EPI_ISL_10187773" "?" "Sarah Cockerton et al" "Hutt Hospital" "Institute of Environmental Science and Research (ESR)" "https://www.epicov.org/acknowledgement/77/73/EPI_ISL_10187773.json"
10634 "NewZealand/22CV1849/2022" "EPI_ISL_10188620" "?" "Sarah Cockerton et al" "Hutt Hospital" "Institute of Environmental Science and Research (ESR)" "https://www.epicov.org/acknowledgement/86/20/EPI_ISL_10188620.json"
10635 "NewZealand/22CV1850/2022" "EPI_ISL_10187728" "?" "Sarah Cockerton et al" "PathLab Bay of Plenty" "Institute of Environmental Science and Research (ESR)" "https://www.epicov.org/acknowledgement/77/28/EPI_ISL_10187728.json"
10636 "NewZealand/22CV1851/2022" "EPI_ISL_10187689" "?" "Sarah Cockerton et al" "PathLab Bay of Plenty" "Institute of Environmental Science and Research (ESR)" "https://www.epicov.org/acknowledgement/76/89/EPI_ISL_10187689.json"
10637 "NewZealand/22CV1854/2022" "EPI_ISL_10188471" "?" "Sarah Cockerton et al" "PathLab Bay of Plenty" "Institute of Environmental Science and Research (ESR)" "https://www.epicov.org/acknowledgement/84/71/EPI_ISL_10188471.json"
10638 "NewZealand/22CV1856/2022" "EPI_ISL_10187710" "?" "Sarah Cockerton et al" "PathLab Bay of Plenty" "Institute of Environmental Science and Research (ESR)" "https://www.epicov.org/acknowledgement/77/10/EPI_ISL_10187710.json"
10639 "NewZealand/22CV1857/2022" "EPI_ISL_10186690" "?" "Sarah Cockerton et al" "PathLab Bay of Plenty" "Institute of Environmental Science and Research (ESR)" "https://www.epicov.org/acknowledgement/66/90/EPI_ISL_10186690.json"
10640 "NewZealand/22CV1858/2022" "EPI_ISL_10188204" "?" "Sarah Cockerton et al" "PathLab Bay of Plenty" "Institute of Environmental Science and Research (ESR)" "https://www.epicov.org/acknowledgement/82/04/EPI_ISL_10188204.json"
10641 "NewZealand/22CV1861/2022" "EPI_ISL_10188094" "?" "Sarah Cockerton et al" "PathLab Bay of Plenty" "Institute of Environmental Science and Research (ESR)" "https://www.epicov.org/acknowledgement/80/94/EPI_ISL_10188094.json"
10642 "NewZealand/22CV1862/2022" "EPI_ISL_10188255" "?" "Sarah Cockerton et al" "MedLab Central Ltd" "Institute of Environmental Science and Research (ESR)" "https://www.epicov.org/acknowledgement/82/55/EPI_ISL_10188255.json"
10643 "NewZealand/22CV1863/2022" "EPI_ISL_10188078" "?" "Sarah Cockerton et al" "North Shore Hospital" "Institute of Environmental Science and Research (ESR)" "https://www.epicov.org/acknowledgement/80/78/EPI_ISL_10188078.json"
10644 "NewZealand/22CV1868/2022" "EPI_ISL_10188196" "?" "Sarah Cockerton et al" "North Shore Hospital" "Institute of Environmental Science and Research (ESR)" "https://www.epicov.org/acknowledgement/81/96/EPI_ISL_10188196.json"
10645 "NewZealand/22CV1869/2022" "EPI_ISL_10188658" "?" "Sarah Cockerton et al" "North Shore Hospital" "Institute of Environmental Science and Research (ESR)" "https://www.epicov.org/acknowledgement/86/58/EPI_ISL_10188658.json"
10646 "NewZealand/22CV1871/2022" "EPI_ISL_10187869" "?" "Sarah Cockerton et al" "North Shore Hospital" "Institute of Environmental Science and Research (ESR)" "https://www.epicov.org/acknowledgement/78/69/EPI_ISL_10187869.json"
10647 "NewZealand/22CV1878/2022" "EPI_ISL_10188036" "?" "Sarah Cockerton et al" "North Shore Hospital" "Institute of Environmental Science and Research (ESR)" "https://www.epicov.org/acknowledgement/80/36/EPI_ISL_10188036.json"
10648 "NewZealand/22CV1880/2022" "EPI_ISL_10188051" "?" "Sarah Cockerton et al" "North Shore Hospital" "Institute of Environmental Science and Research (ESR)" "https://www.epicov.org/acknowledgement/80/51/EPI_ISL_10188051.json"
10649 "NewZealand/22CV1881/2022" "EPI_ISL_10188495" "?" "Sarah Cockerton et al" "North Shore Hospital" "Institute of Environmental Science and Research (ESR)" "https://www.epicov.org/acknowledgement/84/95/EPI_ISL_10188495.json"
10650 "NewZealand/22CV1882/2022" "EPI_ISL_10188293" "?" "Sarah Cockerton et al" "North Shore Hospital" "Institute of Environmental Science and Research (ESR)" "https://www.epicov.org/acknowledgement/82/93/EPI_ISL_10188293.json"
10651 "NewZealand/22CV1887/2022" "EPI_ISL_10188421" "?" "Sarah Cockerton et al" "North Shore Hospital" "Institute of Environmental Science and Research (ESR)" "https://www.epicov.org/acknowledgement/84/21/EPI_ISL_10188421.json"
10652 "NewZealand/22CV1891/2022" "EPI_ISL_10188179" "?" "Sarah Cockerton et al" "North Shore Hospital" "Institute of Environmental Science and Research (ESR)" "https://www.epicov.org/acknowledgement/81/79/EPI_ISL_10188179.json"
10653 "NewZealand/22CV1893/2022" "EPI_ISL_10188284" "?" "Sarah Cockerton et al" "North Shore Hospital" "Institute of Environmental Science and Research (ESR)" "https://www.epicov.org/acknowledgement/82/84/EPI_ISL_10188284.json"
10654 "NewZealand/22CV1894/2022" "EPI_ISL_10188679" "?" "Sarah Cockerton et al" "North Shore Hospital" "Institute of Environmental Science and Research (ESR)" "https://www.epicov.org/acknowledgement/86/79/EPI_ISL_10188679.json"
10655 "NewZealand/22CV1898/2022" "EPI_ISL_10188604" "?" "Sarah Cockerton et al" "Wellington SCL (WN)" "Institute of Environmental Science and Research (ESR)" "https://www.epicov.org/acknowledgement/86/04/EPI_ISL_10188604.json"
10656 "NewZealand/22CV1901/2022" "EPI_ISL_10187632" "?" "Sarah Cockerton et al" "LabPLUS" "Institute of Environmental Science and Research (ESR)" "https://www.epicov.org/acknowledgement/76/32/EPI_ISL_10187632.json"
10657 "NewZealand/22CV1904/2022" "EPI_ISL_10186770" "?" "Sarah Cockerton et al" "LabPLUS" "Institute of Environmental Science and Research (ESR)" "https://www.epicov.org/acknowledgement/67/70/EPI_ISL_10186770.json"
10658 "NewZealand/22CV1906/2022" "EPI_ISL_10188364" "?" "Sarah Cockerton et al" "LabPLUS" "Institute of Environmental Science and Research (ESR)" "https://www.epicov.org/acknowledgement/83/64/EPI_ISL_10188364.json"
10659 "NewZealand/22CV1908/2022" "EPI_ISL_10187944" "?" "Sarah Cockerton et al" "LabPLUS" "Institute of Environmental Science and Research (ESR)" "https://www.epicov.org/acknowledgement/79/44/EPI_ISL_10187944.json"
10660 "NewZealand/22CV1909/2022" "EPI_ISL_10187837" "?" "Sarah Cockerton et al" "LabPLUS" "Institute of Environmental Science and Research (ESR)" "https://www.epicov.org/acknowledgement/78/37/EPI_ISL_10187837.json"
10661 "NewZealand/22CV1914/2022" "EPI_ISL_10188300" "?" "Sarah Cockerton et al" "LabPLUS" "Institute of Environmental Science and Research (ESR)" "https://www.epicov.org/acknowledgement/83/00/EPI_ISL_10188300.json"
10662 "NewZealand/22CV1916/2022" "EPI_ISL_10188419" "?" "Sarah Cockerton et al" "Wellington SCL (WN)" "Institute of Environmental Science and Research (ESR)" "https://www.epicov.org/acknowledgement/84/19/EPI_ISL_10188419.json"
10663 "NewZealand/22CV1917/2022" "EPI_ISL_10188613" "?" "Sarah Cockerton et al" "Wellington SCL (WN)" "Institute of Environmental Science and Research (ESR)" "https://www.epicov.org/acknowledgement/86/13/EPI_ISL_10188613.json"
10664 "NewZealand/22CV1918/2022" "EPI_ISL_10188668" "?" "Sarah Cockerton et al" "Wellington SCL (WN)" "Institute of Environmental Science and Research (ESR)" "https://www.epicov.org/acknowledgement/86/68/EPI_ISL_10188668.json"
10665 "NewZealand/22CV1920/2022" "EPI_ISL_10188243" "?" "Sarah Cockerton et al" "Wellington SCL (WN)" "Institute of Environmental Science and Research (ESR)" "https://www.epicov.org/acknowledgement/82/43/EPI_ISL_10188243.json"
10666 "NewZealand/22CV1921/2022" "EPI_ISL_10188652" "?" "Sarah Cockerton et al" "Wellington SCL (WN)" "Institute of Environmental Science and Research (ESR)" "https://www.epicov.org/acknowledgement/86/52/EPI_ISL_10188652.json"
10667 "NewZealand/22CV1922/2022" "EPI_ISL_10188542" "?" "Sarah Cockerton et al" "Wellington SCL (WN)" "Institute of Environmental Science and Research (ESR)" "https://www.epicov.org/acknowledgement/85/42/EPI_ISL_10188542.json"
10668 "NewZealand/22CV1923/2022" "EPI_ISL_10188298" "?" "Sarah Cockerton et al" "Wellington SCL (WN)" "Institute of Environmental Science and Research (ESR)" "https://www.epicov.org/acknowledgement/82/98/EPI_ISL_10188298.json"
10669 "NewZealand/22CV1924/2022" "EPI_ISL_10188183" "?" "Sarah Cockerton et al" "Wellington SCL (WN)" "Institute of Environmental Science and Research (ESR)" "https://www.epicov.org/acknowledgement/81/83/EPI_ISL_10188183.json"
10670 "NewZealand/22CV1925/2022" "EPI_ISL_10188177" "?" "Sarah Cockerton et al" "Wellington SCL (WN)" "Institute of Environmental Science and Research (ESR)" "https://www.epicov.org/acknowledgement/81/77/EPI_ISL_10188177.json"
10671 "NewZealand/22CV1927/2022" "EPI_ISL_10188551" "?" "Sarah Cockerton et al" "Wellington SCL (WN)" "Institute of Environmental Science and Research (ESR)" "https://www.epicov.org/acknowledgement/85/51/EPI_ISL_10188551.json"
10672 "NewZealand/22CV1928/2022" "EPI_ISL_10188348" "?" "Sarah Cockerton et al" "Wellington SCL (WN)" "Institute of Environmental Science and Research (ESR)" "https://www.epicov.org/acknowledgement/83/48/EPI_ISL_10188348.json"
10673 "NewZealand/22CV1929/2022" "EPI_ISL_10188305" "?" "Sarah Cockerton et al" "Labcare Pathology Ltd" "Institute of Environmental Science and Research (ESR)" "https://www.epicov.org/acknowledgement/83/05/EPI_ISL_10188305.json"
10674 "NewZealand/22CV1930/2022" "EPI_ISL_10187137" "?" "Sarah Cockerton et al" "Middlemore Hospital" "Institute of Environmental Science and Research (ESR)" "https://www.epicov.org/acknowledgement/71/37/EPI_ISL_10187137.json"
10675 "NewZealand/22CV1931/2022" "EPI_ISL_10188311" "?" "Sarah Cockerton et al" "Middlemore Hospital" "Institute of Environmental Science and Research (ESR)" "https://www.epicov.org/acknowledgement/83/11/EPI_ISL_10188311.json"
10676 "NewZealand/22CV1935/2022" "EPI_ISL_10188372" "?" "Sarah Cockerton et al" "Middlemore Hospital" "Institute of Environmental Science and Research (ESR)" "https://www.epicov.org/acknowledgement/83/72/EPI_ISL_10188372.json"
10677 "NewZealand/22CV1941/2022" "EPI_ISL_10187840" "?" "Sarah Cockerton et al" "Middlemore Hospital" "Institute of Environmental Science and Research (ESR)" "https://www.epicov.org/acknowledgement/78/40/EPI_ISL_10187840.json"
10678 "NewZealand/22CV1942/2022" "EPI_ISL_10188519" "?" "Sarah Cockerton et al" "Middlemore Hospital" "Institute of Environmental Science and Research (ESR)" "https://www.epicov.org/acknowledgement/85/19/EPI_ISL_10188519.json"
10679 "NewZealand/22CV1945/2022" "EPI_ISL_10188095" "?" "Sarah Cockerton et al" "Middlemore Hospital" "Institute of Environmental Science and Research (ESR)" "https://www.epicov.org/acknowledgement/80/95/EPI_ISL_10188095.json"
10680 "NewZealand/22CV1950/2022" "EPI_ISL_10188557" "?" "Sarah Cockerton et al" "Wellington SCL (WN)" "Institute of Environmental Science and Research (ESR)" "https://www.epicov.org/acknowledgement/85/57/EPI_ISL_10188557.json"
10681 "NewZealand/22CV1951/2022" "EPI_ISL_10186738" "?" "Sarah Cockerton et al" "Wellington SCL (WN)" "Institute of Environmental Science and Research (ESR)" "https://www.epicov.org/acknowledgement/67/38/EPI_ISL_10186738.json"
10682 "NewZealand/22CV1952/2022" "EPI_ISL_10186724" "?" "Sarah Cockerton et al" "LabPLUS" "Institute of Environmental Science and Research (ESR)" "https://www.epicov.org/acknowledgement/67/24/EPI_ISL_10186724.json"
10683 "NewZealand/22CV1953/2022" "EPI_ISL_11866054" "?" "Sarah Cockerton et al" "LabPLUS" "Institute of Environmental Science and Research (ESR)" "https://www.epicov.org/acknowledgement/60/54/EPI_ISL_11866054.json"
10684 "NewZealand/22CV1954/2022" "EPI_ISL_10187846" "?" "Sarah Cockerton et al" "LabPLUS" "Institute of Environmental Science and Research (ESR)" "https://www.epicov.org/acknowledgement/78/46/EPI_ISL_10187846.json"
10685 "NewZealand/22CV1955/2022" "EPI_ISL_11866041" "?" "Sarah Cockerton et al" "LabPLUS" "Institute of Environmental Science and Research (ESR)" "https://www.epicov.org/acknowledgement/60/41/EPI_ISL_11866041.json"
10686 "NewZealand/22CV1957/2022" "EPI_ISL_11866250" "?" "Sarah Cockerton et al" "LabPLUS" "Institute of Environmental Science and Research (ESR)" "https://www.epicov.org/acknowledgement/62/50/EPI_ISL_11866250.json"
10687 "NewZealand/22CV1958/2022" "EPI_ISL_11866246" "?" "Sarah Cockerton et al" "LabPLUS" "Institute of Environmental Science and Research (ESR)" "https://www.epicov.org/acknowledgement/62/46/EPI_ISL_11866246.json"
10688 "NewZealand/22CV1959/2022" "EPI_ISL_11866105" "?" "Sarah Cockerton et al" "LabPLUS" "Institute of Environmental Science and Research (ESR)" "https://www.epicov.org/acknowledgement/61/05/EPI_ISL_11866105.json"
10689 "NewZealand/22CV1961/2022" "EPI_ISL_10188211" "?" "Sarah Cockerton et al" "LabPLUS" "Institute of Environmental Science and Research (ESR)" "https://www.epicov.org/acknowledgement/82/11/EPI_ISL_10188211.json"
10690 "NewZealand/22CV1962/2022" "EPI_ISL_10188069" "?" "Sarah Cockerton et al" "LabPLUS" "Institute of Environmental Science and Research (ESR)" "https://www.epicov.org/acknowledgement/80/69/EPI_ISL_10188069.json"
10691 "NewZealand/22CV1963/2022" "EPI_ISL_11865832" "?" "Sarah Cockerton et al" "LabPLUS" "Institute of Environmental Science and Research (ESR)" "https://www.epicov.org/acknowledgement/58/32/EPI_ISL_11865832.json"
10692 "NewZealand/22CV1965/2022" "EPI_ISL_10626307" "?" "Sarah Cockerton et al" "LabPLUS" "Institute of Environmental Science and Research (ESR)" "https://www.epicov.org/acknowledgement/63/07/EPI_ISL_10626307.json"
10693 "NewZealand/22CV1966/2022" "EPI_ISL_11865725" "?" "Sarah Cockerton et al" "LabPLUS" "Institute of Environmental Science and Research (ESR)" "https://www.epicov.org/acknowledgement/57/25/EPI_ISL_11865725.json"
10694 "NewZealand/22CV1967/2022" "EPI_ISL_11865925" "?" "Sarah Cockerton et al" "LabPLUS" "Institute of Environmental Science and Research (ESR)" "https://www.epicov.org/acknowledgement/59/25/EPI_ISL_11865925.json"
10695 "NewZealand/22CV1968/2022" "EPI_ISL_11866044" "?" "Sarah Cockerton et al" "LabPLUS" "Institute of Environmental Science and Research (ESR)" "https://www.epicov.org/acknowledgement/60/44/EPI_ISL_11866044.json"
10696 "NewZealand/22CV1969/2022" "EPI_ISL_11865869" "?" "Sarah Cockerton et al" "LabPLUS" "Institute of Environmental Science and Research (ESR)" "https://www.epicov.org/acknowledgement/58/69/EPI_ISL_11865869.json"
10697 "NewZealand/22CV1970/2022" "EPI_ISL_11865842" "?" "Sarah Cockerton et al" "LabPLUS" "Institute of Environmental Science and Research (ESR)" "https://www.epicov.org/acknowledgement/58/42/EPI_ISL_11865842.json"
10698 "NewZealand/22CV1971/2022" "EPI_ISL_10626280" "?" "Sarah Cockerton et al" "LabPLUS" "Institute of Environmental Science and Research (ESR)" "https://www.epicov.org/acknowledgement/62/80/EPI_ISL_10626280.json"
10699 "NewZealand/22CV1972/2022" "EPI_ISL_10188563" "?" "Sarah Cockerton et al" "Wellington SCL (WN)" "Institute of Environmental Science and Research (ESR)" "https://www.epicov.org/acknowledgement/85/63/EPI_ISL_10188563.json"
10700 "NewZealand/22CV1973/2022" "EPI_ISL_10188249" "?" "Sarah Cockerton et al" "Wellington SCL (WN)" "Institute of Environmental Science and Research (ESR)" "https://www.epicov.org/acknowledgement/82/49/EPI_ISL_10188249.json"
10701 "NewZealand/22CV1974/2022" "EPI_ISL_10188482" "?" "Sarah Cockerton et al" "Wellington SCL (WN)" "Institute of Environmental Science and Research (ESR)" "https://www.epicov.org/acknowledgement/84/82/EPI_ISL_10188482.json"
10702 "NewZealand/22CV1975/2022" "EPI_ISL_10188625" "?" "Sarah Cockerton et al" "Wellington SCL (WN)" "Institute of Environmental Science and Research (ESR)" "https://www.epicov.org/acknowledgement/86/25/EPI_ISL_10188625.json"
10703 "NewZealand/22CV1976/2022" "EPI_ISL_10188633" "?" "Sarah Cockerton et al" "Wellington SCL (WN)" "Institute of Environmental Science and Research (ESR)" "https://www.epicov.org/acknowledgement/86/33/EPI_ISL_10188633.json"
10704 "NewZealand/22CV1978/2022" "EPI_ISL_10188634" "?" "Sarah Cockerton et al" "Wellington SCL (WN)" "Institute of Environmental Science and Research (ESR)" "https://www.epicov.org/acknowledgement/86/34/EPI_ISL_10188634.json"
10705 "NewZealand/22CV1982/2022" "EPI_ISL_10626358" "?" "Sarah Cockerton et al" "Wellington SCL (WN)" "Institute of Environmental Science and Research (ESR)" "https://www.epicov.org/acknowledgement/63/58/EPI_ISL_10626358.json"
10706 "NewZealand/22CV1983/2022" "EPI_ISL_10626519" "?" "Sarah Cockerton et al" "Wellington SCL (WN)" "Institute of Environmental Science and Research (ESR)" "https://www.epicov.org/acknowledgement/65/19/EPI_ISL_10626519.json"
10707 "NewZealand/22CV1984/2022" "EPI_ISL_10626055" "?" "Sarah Cockerton et al" "Wellington SCL (WN)" "Institute of Environmental Science and Research (ESR)" "https://www.epicov.org/acknowledgement/60/55/EPI_ISL_10626055.json"
10708 "NewZealand/22CV1987/2022" "EPI_ISL_10188438" "?" "Sarah Cockerton et al" "Wellington SCL (WN)" "Institute of Environmental Science and Research (ESR)" "https://www.epicov.org/acknowledgement/84/38/EPI_ISL_10188438.json"
10709 "NewZealand/22CV1988/2022" "EPI_ISL_10188515" "?" "Sarah Cockerton et al" "Wellington SCL (WN)" "Institute of Environmental Science and Research (ESR)" "https://www.epicov.org/acknowledgement/85/15/EPI_ISL_10188515.json"
10710 "NewZealand/22CV1989/2022" "EPI_ISL_10188401" "?" "Sarah Cockerton et al" "Wellington SCL (WN)" "Institute of Environmental Science and Research (ESR)" "https://www.epicov.org/acknowledgement/84/01/EPI_ISL_10188401.json"
10711 "NewZealand/22CV1991/2022" "EPI_ISL_10626212" "?" "Sarah Cockerton et al" "Wellington SCL (WN)" "Institute of Environmental Science and Research (ESR)" "https://www.epicov.org/acknowledgement/62/12/EPI_ISL_10626212.json"
10712 "NewZealand/22CV1992/2022" "EPI_ISL_10187655" "?" "Sarah Cockerton et al" "Wellington SCL (WN)" "Institute of Environmental Science and Research (ESR)" "https://www.epicov.org/acknowledgement/76/55/EPI_ISL_10187655.json"
10713 "NewZealand/22CV1993/2022" "EPI_ISL_10626214" "?" "Sarah Cockerton et al" "Wellington SCL (WN)" "Institute of Environmental Science and Research (ESR)" "https://www.epicov.org/acknowledgement/62/14/EPI_ISL_10626214.json"
10714 "NewZealand/22CV1994/2022" "EPI_ISL_10188325" "?" "Sarah Cockerton et al" "Wellington SCL (WN)" "Institute of Environmental Science and Research (ESR)" "https://www.epicov.org/acknowledgement/83/25/EPI_ISL_10188325.json"
10715 "NewZealand/22CV1995/2022" "EPI_ISL_10626328" "?" "Sarah Cockerton et al" "Wellington SCL (WN)" "Institute of Environmental Science and Research (ESR)" "https://www.epicov.org/acknowledgement/63/28/EPI_ISL_10626328.json"
10716 "NewZealand/22CV1999/2022" "EPI_ISL_10188370" "?" "Sarah Cockerton et al" "Wellington SCL (WN)" "Institute of Environmental Science and Research (ESR)" "https://www.epicov.org/acknowledgement/83/70/EPI_ISL_10188370.json"
10717 "NewZealand/22CV2000/2022" "EPI_ISL_10188346" "?" "Sarah Cockerton et al" "Wellington SCL (WN)" "Institute of Environmental Science and Research (ESR)" "https://www.epicov.org/acknowledgement/83/46/EPI_ISL_10188346.json"
10718 "NewZealand/22CV2002/2022" "EPI_ISL_10188335" "?" "Sarah Cockerton et al" "Wellington SCL (WN)" "Institute of Environmental Science and Research (ESR)" "https://www.epicov.org/acknowledgement/83/35/EPI_ISL_10188335.json"
10719 "NewZealand/22CV2004/2022" "EPI_ISL_10626210" "?" "Sarah Cockerton et al" "Wellington SCL (WN)" "Institute of Environmental Science and Research (ESR)" "https://www.epicov.org/acknowledgement/62/10/EPI_ISL_10626210.json"
10720 "NewZealand/22CV2006/2022" "EPI_ISL_10626242" "?" "Sarah Cockerton et al" "Wellington SCL (WN)" "Institute of Environmental Science and Research (ESR)" "https://www.epicov.org/acknowledgement/62/42/EPI_ISL_10626242.json"
10721 "NewZealand/22CV2008/2022" "EPI_ISL_10626530" "?" "Sarah Cockerton et al" "Wellington SCL (WN)" "Institute of Environmental Science and Research (ESR)" "https://www.epicov.org/acknowledgement/65/30/EPI_ISL_10626530.json"
10722 "NewZealand/22CV2012/2022" "EPI_ISL_10626334" "?" "Sarah Cockerton et al" "Wellington SCL (WN)" "Institute of Environmental Science and Research (ESR)" "https://www.epicov.org/acknowledgement/63/34/EPI_ISL_10626334.json"
10723 "NewZealand/22CV2014/2022" "EPI_ISL_10626243" "?" "Sarah Cockerton et al" "Wellington SCL (WN)" "Institute of Environmental Science and Research (ESR)" "https://www.epicov.org/acknowledgement/62/43/EPI_ISL_10626243.json"
10724 "NewZealand/22CV2015/2022" "EPI_ISL_10188213" "?" "Sarah Cockerton et al" "Wellington SCL (WN)" "Institute of Environmental Science and Research (ESR)" "https://www.epicov.org/acknowledgement/82/13/EPI_ISL_10188213.json"
10725 "NewZealand/22CV2016/2022" "EPI_ISL_10188497" "?" "Sarah Cockerton et al" "Wellington SCL (WN)" "Institute of Environmental Science and Research (ESR)" "https://www.epicov.org/acknowledgement/84/97/EPI_ISL_10188497.json"
10726 "NewZealand/22CV2018/2022" "EPI_ISL_10188212" "?" "Sarah Cockerton et al" "Wellington SCL (WN)" "Institute of Environmental Science and Research (ESR)" "https://www.epicov.org/acknowledgement/82/12/EPI_ISL_10188212.json"
10727 "NewZealand/22CV2019/2022" "EPI_ISL_10188280" "?" "Sarah Cockerton et al" "Wellington SCL (WN)" "Institute of Environmental Science and Research (ESR)" "https://www.epicov.org/acknowledgement/82/80/EPI_ISL_10188280.json"
10728 "NewZealand/22CV2021/2022" "EPI_ISL_10188273" "?" "Sarah Cockerton et al" "Wellington SCL (WN)" "Institute of Environmental Science and Research (ESR)" "https://www.epicov.org/acknowledgement/82/73/EPI_ISL_10188273.json"
10729 "NewZealand/22CV2023/2022" "EPI_ISL_10626548" "?" "Sarah Cockerton et al" "Wellington SCL (WN)" "Institute of Environmental Science and Research (ESR)" "https://www.epicov.org/acknowledgement/65/48/EPI_ISL_10626548.json"
10730 "NewZealand/22CV2024/2022" "EPI_ISL_10188550" "?" "Sarah Cockerton et al" "Wellington SCL (WN)" "Institute of Environmental Science and Research (ESR)" "https://www.epicov.org/acknowledgement/85/50/EPI_ISL_10188550.json"
10731 "NewZealand/22CV2025/2022" "EPI_ISL_10188377" "?" "Sarah Cockerton et al" "Wellington SCL (WN)" "Institute of Environmental Science and Research (ESR)" "https://www.epicov.org/acknowledgement/83/77/EPI_ISL_10188377.json"
10732 "NewZealand/22CV2028/2022" "EPI_ISL_10188389" "?" "Sarah Cockerton et al" "Wellington SCL (WN)" "Institute of Environmental Science and Research (ESR)" "https://www.epicov.org/acknowledgement/83/89/EPI_ISL_10188389.json"
10733 "NewZealand/22CV2031/2022" "EPI_ISL_10188546" "?" "Sarah Cockerton et al" "Wellington SCL (WN)" "Institute of Environmental Science and Research (ESR)" "https://www.epicov.org/acknowledgement/85/46/EPI_ISL_10188546.json"
10734 "NewZealand/22CV2034/2022" "EPI_ISL_10187808" "?" "Sarah Cockerton et al" "Wellington SCL (WN)" "Institute of Environmental Science and Research (ESR)" "https://www.epicov.org/acknowledgement/78/08/EPI_ISL_10187808.json"
10735 "NewZealand/22CV2037/2022" "EPI_ISL_10188271" "?" "Sarah Cockerton et al" "Wellington SCL (WN)" "Institute of Environmental Science and Research (ESR)" "https://www.epicov.org/acknowledgement/82/71/EPI_ISL_10188271.json"
10736 "NewZealand/22CV2040/2022" "EPI_ISL_10626320" "?" "Sarah Cockerton et al" "Wellington SCL (WN)" "Institute of Environmental Science and Research (ESR)" "https://www.epicov.org/acknowledgement/63/20/EPI_ISL_10626320.json"
10737 "NewZealand/22CV2041/2022" "EPI_ISL_10186704" "?" "Sarah Cockerton et al" "Wellington SCL (WN)" "Institute of Environmental Science and Research (ESR)" "https://www.epicov.org/acknowledgement/67/04/EPI_ISL_10186704.json"
10738 "NewZealand/22CV2042/2022" "EPI_ISL_10188092" "?" "Sarah Cockerton et al" "Labcare Pathology Ltd" "Institute of Environmental Science and Research (ESR)" "https://www.epicov.org/acknowledgement/80/92/EPI_ISL_10188092.json"
10739 "NewZealand/22CV2043/2022" "EPI_ISL_10188593" "?" "Sarah Cockerton et al" "Waikato Hospital" "Institute of Environmental Science and Research (ESR)" "https://www.epicov.org/acknowledgement/85/93/EPI_ISL_10188593.json"
10740 "NewZealand/22CV2044/2022" "EPI_ISL_10188509" "?" "Sarah Cockerton et al" "Waikato Hospital" "Institute of Environmental Science and Research (ESR)" "https://www.epicov.org/acknowledgement/85/09/EPI_ISL_10188509.json"
10741 "NewZealand/22CV2045/2022" "EPI_ISL_10188704" "?" "Sarah Cockerton et al" "Waikato Hospital" "Institute of Environmental Science and Research (ESR)" "https://www.epicov.org/acknowledgement/87/04/EPI_ISL_10188704.json"
10742 "NewZealand/22CV2046/2022" "EPI_ISL_10188258" "?" "Sarah Cockerton et al" "Waikato Hospital" "Institute of Environmental Science and Research (ESR)" "https://www.epicov.org/acknowledgement/82/58/EPI_ISL_10188258.json"
10743 "NewZealand/22CV2047/2022" "EPI_ISL_10187731" "?" "Sarah Cockerton et al" "Waikato Hospital" "Institute of Environmental Science and Research (ESR)" "https://www.epicov.org/acknowledgement/77/31/EPI_ISL_10187731.json"
10744 "NewZealand/22CV2048/2022" "EPI_ISL_10626265" "?" "Sarah Cockerton et al" "Hill Laboratories Hamilton" "Institute of Environmental Science and Research (ESR)" "https://www.epicov.org/acknowledgement/62/65/EPI_ISL_10626265.json"
10745 "NewZealand/22CV2049/2022" "EPI_ISL_10626204" "?" "Sarah Cockerton et al" "Hill Laboratories Hamilton" "Institute of Environmental Science and Research (ESR)" "https://www.epicov.org/acknowledgement/62/04/EPI_ISL_10626204.json"
10746 "NewZealand/22CV2051/2022" "EPI_ISL_10626440" "?" "Sarah Cockerton et al" "Hill Laboratories Hamilton" "Institute of Environmental Science and Research (ESR)" "https://www.epicov.org/acknowledgement/64/40/EPI_ISL_10626440.json"
10747 "NewZealand/22CV2052/2022" "EPI_ISL_10188452" "?" "Sarah Cockerton et al" "Hill Laboratories Hamilton" "Institute of Environmental Science and Research (ESR)" "https://www.epicov.org/acknowledgement/84/52/EPI_ISL_10188452.json"
10748 "NewZealand/22CV2055/2022" "EPI_ISL_10188607" "?" "Sarah Cockerton et al" "Hill Laboratories Hamilton" "Institute of Environmental Science and Research (ESR)" "https://www.epicov.org/acknowledgement/86/07/EPI_ISL_10188607.json"
10749 "NewZealand/22CV2056/2022" "EPI_ISL_10626402" "?" "Sarah Cockerton et al" "Hill Laboratories Hamilton" "Institute of Environmental Science and Research (ESR)" "https://www.epicov.org/acknowledgement/64/02/EPI_ISL_10626402.json"
10750 "NewZealand/22CV2058/2022" "EPI_ISL_10626215" "?" "Sarah Cockerton et al" "Hill Laboratories Hamilton" "Institute of Environmental Science and Research (ESR)" "https://www.epicov.org/acknowledgement/62/15/EPI_ISL_10626215.json"
10751 "NewZealand/22CV2059/2022" "EPI_ISL_10626303" "?" "Sarah Cockerton et al" "Hill Laboratories Hamilton" "Institute of Environmental Science and Research (ESR)" "https://www.epicov.org/acknowledgement/63/03/EPI_ISL_10626303.json"
10752 "NewZealand/22CV2063/2022" "EPI_ISL_10188541" "?" "Sarah Cockerton et al" "Hill Laboratories Hamilton" "Institute of Environmental Science and Research (ESR)" "https://www.epicov.org/acknowledgement/85/41/EPI_ISL_10188541.json"
10753 "NewZealand/22CV2065/2022" "EPI_ISL_10187803" "?" "Sarah Cockerton et al" "Wellington SCL (WN)" "Institute of Environmental Science and Research (ESR)" "https://www.epicov.org/acknowledgement/78/03/EPI_ISL_10187803.json"
10754 "NewZealand/22CV2066/2022" "EPI_ISL_10188431" "?" "Sarah Cockerton et al" "Wellington SCL (WN)" "Institute of Environmental Science and Research (ESR)" "https://www.epicov.org/acknowledgement/84/31/EPI_ISL_10188431.json"
10755 "NewZealand/22CV2067/2022" "EPI_ISL_10186759" "?" "Sarah Cockerton et al" "Wellington SCL (WN)" "Institute of Environmental Science and Research (ESR)" "https://www.epicov.org/acknowledgement/67/59/EPI_ISL_10186759.json"
10756 "NewZealand/22CV2071/2022" "EPI_ISL_10187617" "?" "Sarah Cockerton et al" "Wellington SCL (WN)" "Institute of Environmental Science and Research (ESR)" "https://www.epicov.org/acknowledgement/76/17/EPI_ISL_10187617.json"
10757 "NewZealand/22CV2072/2022" "EPI_ISL_10188103" "?" "Sarah Cockerton et al" "Wellington SCL (WN)" "Institute of Environmental Science and Research (ESR)" "https://www.epicov.org/acknowledgement/81/03/EPI_ISL_10188103.json"
10758 "NewZealand/22CV2073/2022" "EPI_ISL_10186744" "?" "Sarah Cockerton et al" "Wellington SCL (WN)" "Institute of Environmental Science and Research (ESR)" "https://www.epicov.org/acknowledgement/67/44/EPI_ISL_10186744.json"
10759 "NewZealand/22CV2075/2022" "EPI_ISL_10188566" "?" "Sarah Cockerton et al" "Wellington SCL (WN)" "Institute of Environmental Science and Research (ESR)" "https://www.epicov.org/acknowledgement/85/66/EPI_ISL_10188566.json"
10760 "NewZealand/22CV2078/2022" "EPI_ISL_10188564" "?" "Sarah Cockerton et al" "Wellington SCL (WN)" "Institute of Environmental Science and Research (ESR)" "https://www.epicov.org/acknowledgement/85/64/EPI_ISL_10188564.json"
10761 "NewZealand/22CV2080/2022" "EPI_ISL_10187603" "?" "Sarah Cockerton et al" "Wellington SCL (WN)" "Institute of Environmental Science and Research (ESR)" "https://www.epicov.org/acknowledgement/76/03/EPI_ISL_10187603.json"
10762 "NewZealand/22CV2081/2022" "EPI_ISL_10626278" "?" "Sarah Cockerton et al" "Wellington SCL (WN)" "Institute of Environmental Science and Research (ESR)" "https://www.epicov.org/acknowledgement/62/78/EPI_ISL_10626278.json"
10763 "NewZealand/22CV2087/2022" "EPI_ISL_10188553" "?" "Sarah Cockerton et al" "Wellington SCL (WN)" "Institute of Environmental Science and Research (ESR)" "https://www.epicov.org/acknowledgement/85/53/EPI_ISL_10188553.json"
10764 "NewZealand/22CV2089/2022" "EPI_ISL_10186720" "?" "Sarah Cockerton et al" "Wellington SCL (WN)" "Institute of Environmental Science and Research (ESR)" "https://www.epicov.org/acknowledgement/67/20/EPI_ISL_10186720.json"
10765 "NewZealand/22CV2092/2022" "EPI_ISL_10188476" "?" "Sarah Cockerton et al" "Wellington SCL (WN)" "Institute of Environmental Science and Research (ESR)" "https://www.epicov.org/acknowledgement/84/76/EPI_ISL_10188476.json"
10766 "NewZealand/22CV2093/2022" "EPI_ISL_10188397" "?" "Sarah Cockerton et al" "Wellington SCL (WN)" "Institute of Environmental Science and Research (ESR)" "https://www.epicov.org/acknowledgement/83/97/EPI_ISL_10188397.json"
10767 "NewZealand/22CV2094/2022" "EPI_ISL_10188570" "?" "Sarah Cockerton et al" "Wellington SCL (WN)" "Institute of Environmental Science and Research (ESR)" "https://www.epicov.org/acknowledgement/85/70/EPI_ISL_10188570.json"
10768 "NewZealand/22CV2096/2022" "EPI_ISL_10188702" "?" "Sarah Cockerton et al" "Wellington SCL (WN)" "Institute of Environmental Science and Research (ESR)" "https://www.epicov.org/acknowledgement/87/02/EPI_ISL_10188702.json"
10769 "NewZealand/22CV2099/2022" "EPI_ISL_10188543" "?" "Sarah Cockerton et al" "Wellington SCL (WN)" "Institute of Environmental Science and Research (ESR)" "https://www.epicov.org/acknowledgement/85/43/EPI_ISL_10188543.json"
10770 "NewZealand/22CV2100/2022" "EPI_ISL_10188478" "?" "Sarah Cockerton et al" "Wellington SCL (WN)" "Institute of Environmental Science and Research (ESR)" "https://www.epicov.org/acknowledgement/84/78/EPI_ISL_10188478.json"
10771 "NewZealand/22CV2101/2022" "EPI_ISL_10188544" "?" "Sarah Cockerton et al" "Wellington SCL (WN)" "Institute of Environmental Science and Research (ESR)" "https://www.epicov.org/acknowledgement/85/44/EPI_ISL_10188544.json"
10772 "NewZealand/22CV2103/2022" "EPI_ISL_10188552" "?" "Sarah Cockerton et al" "Wellington SCL (WN)" "Institute of Environmental Science and Research (ESR)" "https://www.epicov.org/acknowledgement/85/52/EPI_ISL_10188552.json"
10773 "NewZealand/22CV2105/2022" "EPI_ISL_10626056" "?" "Sarah Cockerton et al" "Wellington SCL (WN)" "Institute of Environmental Science and Research (ESR)" "https://www.epicov.org/acknowledgement/60/56/EPI_ISL_10626056.json"
10774 "NewZealand/22CV2106/2022" "EPI_ISL_10626373" "?" "Sarah Cockerton et al" "Wellington SCL (WN)" "Institute of Environmental Science and Research (ESR)" "https://www.epicov.org/acknowledgement/63/73/EPI_ISL_10626373.json"
10775 "NewZealand/22CV2107/2022" "EPI_ISL_10188491" "?" "Sarah Cockerton et al" "Wellington SCL (WN)" "Institute of Environmental Science and Research (ESR)" "https://www.epicov.org/acknowledgement/84/91/EPI_ISL_10188491.json"
10776 "NewZealand/22CV2113/2022" "EPI_ISL_10626248" "?" "Sarah Cockerton et al" "Wellington SCL (WN)" "Institute of Environmental Science and Research (ESR)" "https://www.epicov.org/acknowledgement/62/48/EPI_ISL_10626248.json"
10777 "NewZealand/22CV2119/2022" "EPI_ISL_10626296" "?" "Sarah Cockerton et al" "Wellington SCL (WN)" "Institute of Environmental Science and Research (ESR)" "https://www.epicov.org/acknowledgement/62/96/EPI_ISL_10626296.json"
10778 "NewZealand/22CV2120/2022" "EPI_ISL_10626099" "?" "Sarah Cockerton et al" "Wellington SCL (WN)" "Institute of Environmental Science and Research (ESR)" "https://www.epicov.org/acknowledgement/60/99/EPI_ISL_10626099.json"
10779 "NewZealand/22CV2121/2022" "EPI_ISL_10626202" "?" "Sarah Cockerton et al" "Wellington SCL (WN)" "Institute of Environmental Science and Research (ESR)" "https://www.epicov.org/acknowledgement/62/02/EPI_ISL_10626202.json"
10780 "NewZealand/22CV2122/2022" "EPI_ISL_10626093" "?" "Sarah Cockerton et al" "Wellington SCL (WN)" "Institute of Environmental Science and Research (ESR)" "https://www.epicov.org/acknowledgement/60/93/EPI_ISL_10626093.json"
10781 "NewZealand/22CV2145/2022" "EPI_ISL_10626517" "?" "Sarah Cockerton et al" "North Shore Hospital" "Institute of Environmental Science and Research (ESR)" "https://www.epicov.org/acknowledgement/65/17/EPI_ISL_10626517.json"
10782 "NewZealand/22CV2156/2022" "EPI_ISL_10626438" "?" "Sarah Cockerton et al" "North Shore Hospital" "Institute of Environmental Science and Research (ESR)" "https://www.epicov.org/acknowledgement/64/38/EPI_ISL_10626438.json"
10783 "NewZealand/22CV2157/2022" "EPI_ISL_10626324" "?" "Sarah Cockerton et al" "North Shore Hospital" "Institute of Environmental Science and Research (ESR)" "https://www.epicov.org/acknowledgement/63/24/EPI_ISL_10626324.json"
10784 "NewZealand/22CV2160/2022" "EPI_ISL_10626225" "?" "Sarah Cockerton et al" "North Shore Hospital" "Institute of Environmental Science and Research (ESR)" "https://www.epicov.org/acknowledgement/62/25/EPI_ISL_10626225.json"
10785 "NewZealand/22CV2169/2022" "EPI_ISL_10626105" "?" "Sarah Cockerton et al" "North Shore Hospital" "Institute of Environmental Science and Research (ESR)" "https://www.epicov.org/acknowledgement/61/05/EPI_ISL_10626105.json"
10786 "NewZealand/22CV2171/2022" "EPI_ISL_10626267" "?" "Sarah Cockerton et al" "North Shore Hospital" "Institute of Environmental Science and Research (ESR)" "https://www.epicov.org/acknowledgement/62/67/EPI_ISL_10626267.json"
10787 "NewZealand/22CV2172/2022" "EPI_ISL_10626381" "?" "Sarah Cockerton et al" "North Shore Hospital" "Institute of Environmental Science and Research (ESR)" "https://www.epicov.org/acknowledgement/63/81/EPI_ISL_10626381.json"
10788 "NewZealand/22CV2174/2022" "EPI_ISL_10626470" "?" "Sarah Cockerton et al" "North Shore Hospital" "Institute of Environmental Science and Research (ESR)" "https://www.epicov.org/acknowledgement/64/70/EPI_ISL_10626470.json"
10789 "NewZealand/22CV2175/2022" "EPI_ISL_10626380" "?" "Sarah Cockerton et al" "North Shore Hospital" "Institute of Environmental Science and Research (ESR)" "https://www.epicov.org/acknowledgement/63/80/EPI_ISL_10626380.json"
10790 "NewZealand/22CV2176/2022" "EPI_ISL_10626405" "?" "Sarah Cockerton et al" "North Shore Hospital" "Institute of Environmental Science and Research (ESR)" "https://www.epicov.org/acknowledgement/64/05/EPI_ISL_10626405.json"
10791 "NewZealand/22CV2187/2022" "EPI_ISL_10626297" "?" "Sarah Cockerton et al" "North Shore Hospital" "Institute of Environmental Science and Research (ESR)" "https://www.epicov.org/acknowledgement/62/97/EPI_ISL_10626297.json"
10792 "NewZealand/22CV2188/2022" "EPI_ISL_10626465" "?" "Sarah Cockerton et al" "North Shore Hospital" "Institute of Environmental Science and Research (ESR)" "https://www.epicov.org/acknowledgement/64/65/EPI_ISL_10626465.json"
10793 "NewZealand/22CV2190/2022" "EPI_ISL_10626175" "?" "Sarah Cockerton et al" "North Shore Hospital" "Institute of Environmental Science and Research (ESR)" "https://www.epicov.org/acknowledgement/61/75/EPI_ISL_10626175.json"
10794 "NewZealand/22CV2191/2022" "EPI_ISL_10626543" "?" "Sarah Cockerton et al" "North Shore Hospital" "Institute of Environmental Science and Research (ESR)" "https://www.epicov.org/acknowledgement/65/43/EPI_ISL_10626543.json"
10795 "NewZealand/22CV2192/2022" "EPI_ISL_10626275" "?" "Sarah Cockerton et al" "North Shore Hospital" "Institute of Environmental Science and Research (ESR)" "https://www.epicov.org/acknowledgement/62/75/EPI_ISL_10626275.json"
10796 "NewZealand/22CV2193/2022" "EPI_ISL_10626081" "?" "Sarah Cockerton et al" "North Shore Hospital" "Institute of Environmental Science and Research (ESR)" "https://www.epicov.org/acknowledgement/60/81/EPI_ISL_10626081.json"
10797 "NewZealand/22CV2194/2022" "EPI_ISL_10626436" "?" "Sarah Cockerton et al" "North Shore Hospital" "Institute of Environmental Science and Research (ESR)" "https://www.epicov.org/acknowledgement/64/36/EPI_ISL_10626436.json"
10798 "NewZealand/22CV2196/2022" "EPI_ISL_10626536" "?" "Sarah Cockerton et al" "North Shore Hospital" "Institute of Environmental Science and Research (ESR)" "https://www.epicov.org/acknowledgement/65/36/EPI_ISL_10626536.json"
10799 "NewZealand/22CV2198/2022" "EPI_ISL_10626323" "?" "Sarah Cockerton et al" "North Shore Hospital" "Institute of Environmental Science and Research (ESR)" "https://www.epicov.org/acknowledgement/63/23/EPI_ISL_10626323.json"
10800 "NewZealand/22CV2200/2022" "EPI_ISL_10626046" "?" "Sarah Cockerton et al" "North Shore Hospital" "Institute of Environmental Science and Research (ESR)" "https://www.epicov.org/acknowledgement/60/46/EPI_ISL_10626046.json"
10801 "NewZealand/22CV2201/2022" "EPI_ISL_10626274" "?" "Sarah Cockerton et al" "North Shore Hospital" "Institute of Environmental Science and Research (ESR)" "https://www.epicov.org/acknowledgement/62/74/EPI_ISL_10626274.json"
10802 "NewZealand/22CV2203/2022" "EPI_ISL_10626251" "?" "Sarah Cockerton et al" "North Shore Hospital" "Institute of Environmental Science and Research (ESR)" "https://www.epicov.org/acknowledgement/62/51/EPI_ISL_10626251.json"
10803 "NewZealand/22CV2204/2022" "EPI_ISL_10626542" "?" "Sarah Cockerton et al" "North Shore Hospital" "Institute of Environmental Science and Research (ESR)" "https://www.epicov.org/acknowledgement/65/42/EPI_ISL_10626542.json"
10804 "NewZealand/22CV2206/2022" "EPI_ISL_10626104" "?" "Sarah Cockerton et al" "North Shore Hospital" "Institute of Environmental Science and Research (ESR)" "https://www.epicov.org/acknowledgement/61/04/EPI_ISL_10626104.json"
10805 "NewZealand/22CV2207/2022" "EPI_ISL_10626284" "?" "Sarah Cockerton et al" "North Shore Hospital" "Institute of Environmental Science and Research (ESR)" "https://www.epicov.org/acknowledgement/62/84/EPI_ISL_10626284.json"
10806 "NewZealand/22CV2214/2022" "EPI_ISL_10626091" "?" "Sarah Cockerton et al" "North Shore Hospital" "Institute of Environmental Science and Research (ESR)" "https://www.epicov.org/acknowledgement/60/91/EPI_ISL_10626091.json"
10807 "NewZealand/22CV2215/2022" "EPI_ISL_10626512" "?" "Sarah Cockerton et al" "North Shore Hospital" "Institute of Environmental Science and Research (ESR)" "https://www.epicov.org/acknowledgement/65/12/EPI_ISL_10626512.json"
10808 "NewZealand/22CV2216/2022" "EPI_ISL_10626566" "?" "Sarah Cockerton et al" "North Shore Hospital" "Institute of Environmental Science and Research (ESR)" "https://www.epicov.org/acknowledgement/65/66/EPI_ISL_10626566.json"
10809 "NewZealand/22CV2218/2022" "EPI_ISL_10626471" "?" "Sarah Cockerton et al" "North Shore Hospital" "Institute of Environmental Science and Research (ESR)" "https://www.epicov.org/acknowledgement/64/71/EPI_ISL_10626471.json"
10810 "NewZealand/22CV2219/2022" "EPI_ISL_10626435" "?" "Sarah Cockerton et al" "North Shore Hospital" "Institute of Environmental Science and Research (ESR)" "https://www.epicov.org/acknowledgement/64/35/EPI_ISL_10626435.json"
10811 "NewZealand/22CV2220/2022" "EPI_ISL_10626432" "?" "Sarah Cockerton et al" "North Shore Hospital" "Institute of Environmental Science and Research (ESR)" "https://www.epicov.org/acknowledgement/64/32/EPI_ISL_10626432.json"
10812 "NewZealand/22CV2223/2022" "EPI_ISL_10626550" "?" "Sarah Cockerton et al" "Medlab - Wairau Hospital" "Institute of Environmental Science and Research (ESR)" "https://www.epicov.org/acknowledgement/65/50/EPI_ISL_10626550.json"
10813 "NewZealand/22CV2225/2022" "EPI_ISL_10626170" "?" "Sarah Cockerton et al" "Labcare Pathology Ltd" "Institute of Environmental Science and Research (ESR)" "https://www.epicov.org/acknowledgement/61/70/EPI_ISL_10626170.json"
10814 "NewZealand/22CV2226/2022" "EPI_ISL_10626106" "?" "Sarah Cockerton et al" "Labcare Pathology Ltd" "Institute of Environmental Science and Research (ESR)" "https://www.epicov.org/acknowledgement/61/06/EPI_ISL_10626106.json"
10815 "NewZealand/22CV2227/2022" "EPI_ISL_10626507" "?" "Sarah Cockerton et al" "Labcare Pathology Ltd" "Institute of Environmental Science and Research (ESR)" "https://www.epicov.org/acknowledgement/65/07/EPI_ISL_10626507.json"
10816 "NewZealand/22CV2228/2022" "EPI_ISL_10626286" "?" "Sarah Cockerton et al" "Labcare Pathology Ltd" "Institute of Environmental Science and Research (ESR)" "https://www.epicov.org/acknowledgement/62/86/EPI_ISL_10626286.json"
10817 "NewZealand/22CV2229/2022" "EPI_ISL_10626504" "?" "Sarah Cockerton et al" "Labcare Pathology Ltd" "Institute of Environmental Science and Research (ESR)" "https://www.epicov.org/acknowledgement/65/04/EPI_ISL_10626504.json"
10818 "NewZealand/22CV2230/2022" "EPI_ISL_10626051" "?" "Sarah Cockerton et al" "Labcare Pathology Ltd" "Institute of Environmental Science and Research (ESR)" "https://www.epicov.org/acknowledgement/60/51/EPI_ISL_10626051.json"
10819 "NewZealand/22CV2234/2022" "EPI_ISL_10626077" "?" "Sarah Cockerton et al" "LabPLUS" "Institute of Environmental Science and Research (ESR)" "https://www.epicov.org/acknowledgement/60/77/EPI_ISL_10626077.json"
10820 "NewZealand/22CV2236/2022" "EPI_ISL_10626186" "?" "Sarah Cockerton et al" "LabPLUS" "Institute of Environmental Science and Research (ESR)" "https://www.epicov.org/acknowledgement/61/86/EPI_ISL_10626186.json"
10821 "NewZealand/22CV2237/2022" "EPI_ISL_10626306" "?" "Sarah Cockerton et al" "LabPLUS" "Institute of Environmental Science and Research (ESR)" "https://www.epicov.org/acknowledgement/63/06/EPI_ISL_10626306.json"
10822 "NewZealand/22CV2238/2022" "EPI_ISL_10626197" "?" "Sarah Cockerton et al" "LabPLUS" "Institute of Environmental Science and Research (ESR)" "https://www.epicov.org/acknowledgement/61/97/EPI_ISL_10626197.json"
10823 "NewZealand/22CV2240/2022" "EPI_ISL_10626263" "?" "Sarah Cockerton et al" "LabPLUS" "Institute of Environmental Science and Research (ESR)" "https://www.epicov.org/acknowledgement/62/63/EPI_ISL_10626263.json"
10824 "NewZealand/22CV2241/2022" "EPI_ISL_10626256" "?" "Sarah Cockerton et al" "LabPLUS" "Institute of Environmental Science and Research (ESR)" "https://www.epicov.org/acknowledgement/62/56/EPI_ISL_10626256.json"
10825 "NewZealand/22CV2242/2022" "EPI_ISL_10626434" "?" "Sarah Cockerton et al" "LabPLUS" "Institute of Environmental Science and Research (ESR)" "https://www.epicov.org/acknowledgement/64/34/EPI_ISL_10626434.json"
10826 "NewZealand/22CV2243/2022" "EPI_ISL_10626385" "?" "Sarah Cockerton et al" "LabPLUS" "Institute of Environmental Science and Research (ESR)" "https://www.epicov.org/acknowledgement/63/85/EPI_ISL_10626385.json"
10827 "NewZealand/22CV2247/2022" "EPI_ISL_10626100" "?" "Sarah Cockerton et al" "Hutt Hospital" "Institute of Environmental Science and Research (ESR)" "https://www.epicov.org/acknowledgement/61/00/EPI_ISL_10626100.json"
10828 "NewZealand/22CV2249/2022" "EPI_ISL_10626379" "?" "Sarah Cockerton et al" "Hutt Hospital" "Institute of Environmental Science and Research (ESR)" "https://www.epicov.org/acknowledgement/63/79/EPI_ISL_10626379.json"
10829 "NewZealand/22CV2251/2022" "EPI_ISL_10626179" "?" "Sarah Cockerton et al" "Wellington SCL (WN)" "Institute of Environmental Science and Research (ESR)" "https://www.epicov.org/acknowledgement/61/79/EPI_ISL_10626179.json"
10830 "NewZealand/22CV2252/2022" "EPI_ISL_10626237" "?" "Sarah Cockerton et al" "Wellington SCL (WN)" "Institute of Environmental Science and Research (ESR)" "https://www.epicov.org/acknowledgement/62/37/EPI_ISL_10626237.json"
10831 "NewZealand/22CV2253/2022" "EPI_ISL_10626040" "?" "Sarah Cockerton et al" "Wellington SCL (WN)" "Institute of Environmental Science and Research (ESR)" "https://www.epicov.org/acknowledgement/60/40/EPI_ISL_10626040.json"
10832 "NewZealand/22CV2254/2022" "EPI_ISL_10626167" "?" "Sarah Cockerton et al" "Wellington SCL (WN)" "Institute of Environmental Science and Research (ESR)" "https://www.epicov.org/acknowledgement/61/67/EPI_ISL_10626167.json"
10833 "NewZealand/22CV2255/2022" "EPI_ISL_10626207" "?" "Sarah Cockerton et al" "Wellington SCL (WN)" "Institute of Environmental Science and Research (ESR)" "https://www.epicov.org/acknowledgement/62/07/EPI_ISL_10626207.json"
10834 "NewZealand/22CV2256/2022" "EPI_ISL_10626444" "?" "Sarah Cockerton et al" "Wellington SCL (WN)" "Institute of Environmental Science and Research (ESR)" "https://www.epicov.org/acknowledgement/64/44/EPI_ISL_10626444.json"
10835 "NewZealand/22CV2257/2022" "EPI_ISL_10626295" "?" "Sarah Cockerton et al" "Hutt Hospital" "Institute of Environmental Science and Research (ESR)" "https://www.epicov.org/acknowledgement/62/95/EPI_ISL_10626295.json"
10836 "NewZealand/22CV2259/2022" "EPI_ISL_10626491" "?" "Sarah Cockerton et al" "Hutt Hospital" "Institute of Environmental Science and Research (ESR)" "https://www.epicov.org/acknowledgement/64/91/EPI_ISL_10626491.json"
10837 "NewZealand/22CV2260/2022" "EPI_ISL_10626174" "?" "Sarah Cockerton et al" "Hutt Hospital" "Institute of Environmental Science and Research (ESR)" "https://www.epicov.org/acknowledgement/61/74/EPI_ISL_10626174.json"
10838 "NewZealand/22CV2263/2022" "EPI_ISL_10626223" "?" "Sarah Cockerton et al" "Hutt Hospital" "Institute of Environmental Science and Research (ESR)" "https://www.epicov.org/acknowledgement/62/23/EPI_ISL_10626223.json"
10839 "NewZealand/22CV2268/2022" "EPI_ISL_10626511" "?" "Sarah Cockerton et al" "Hutt Hospital" "Institute of Environmental Science and Research (ESR)" "https://www.epicov.org/acknowledgement/65/11/EPI_ISL_10626511.json"
10840 "NewZealand/22CV2269/2022" "EPI_ISL_10626421" "?" "Sarah Cockerton et al" "Hutt Hospital" "Institute of Environmental Science and Research (ESR)" "https://www.epicov.org/acknowledgement/64/21/EPI_ISL_10626421.json"
10841 "NewZealand/22CV2270/2022" "EPI_ISL_10626346" "?" "Sarah Cockerton et al" "Hutt Hospital" "Institute of Environmental Science and Research (ESR)" "https://www.epicov.org/acknowledgement/63/46/EPI_ISL_10626346.json"
10842 "NewZealand/22CV2273/2022" "EPI_ISL_10626327" "?" "Sarah Cockerton et al" "Hutt Hospital" "Institute of Environmental Science and Research (ESR)" "https://www.epicov.org/acknowledgement/63/27/EPI_ISL_10626327.json"
10843 "NewZealand/22CV2274/2022" "EPI_ISL_10626406" "?" "Sarah Cockerton et al" "Hutt Hospital" "Institute of Environmental Science and Research (ESR)" "https://www.epicov.org/acknowledgement/64/06/EPI_ISL_10626406.json"
10844 "NewZealand/22CV2276/2022" "EPI_ISL_10626338" "?" "Sarah Cockerton et al" "Labcare Pathology Ltd" "Institute of Environmental Science and Research (ESR)" "https://www.epicov.org/acknowledgement/63/38/EPI_ISL_10626338.json"
10845 "NewZealand/22CV2277/2022" "EPI_ISL_10626232" "?" "Sarah Cockerton et al" "Wellington SCL (WN)" "Institute of Environmental Science and Research (ESR)" "https://www.epicov.org/acknowledgement/62/32/EPI_ISL_10626232.json"
10846 "NewZealand/22CV2278/2022" "EPI_ISL_10626362" "?" "Sarah Cockerton et al" "Wellington SCL (WN)" "Institute of Environmental Science and Research (ESR)" "https://www.epicov.org/acknowledgement/63/62/EPI_ISL_10626362.json"
10847 "NewZealand/22CV2279/2022" "EPI_ISL_10626238" "?" "Sarah Cockerton et al" "Wellington SCL (WN)" "Institute of Environmental Science and Research (ESR)" "https://www.epicov.org/acknowledgement/62/38/EPI_ISL_10626238.json"
10848 "NewZealand/22CV2281/2022" "EPI_ISL_10626044" "?" "Sarah Cockerton et al" "Wellington SCL (WN)" "Institute of Environmental Science and Research (ESR)" "https://www.epicov.org/acknowledgement/60/44/EPI_ISL_10626044.json"
10849 "NewZealand/22CV2282/2022" "EPI_ISL_10626231" "?" "Sarah Cockerton et al" "Wellington SCL (WN)" "Institute of Environmental Science and Research (ESR)" "https://www.epicov.org/acknowledgement/62/31/EPI_ISL_10626231.json"
10850 "NewZealand/22CV2283/2022" "EPI_ISL_10626201" "?" "Sarah Cockerton et al" "Wellington SCL (WN)" "Institute of Environmental Science and Research (ESR)" "https://www.epicov.org/acknowledgement/62/01/EPI_ISL_10626201.json"
10851 "NewZealand/22CV2284/2022" "EPI_ISL_10626508" "?" "Sarah Cockerton et al" "Wellington SCL (WN)" "Institute of Environmental Science and Research (ESR)" "https://www.epicov.org/acknowledgement/65/08/EPI_ISL_10626508.json"
10852 "NewZealand/22CV2285/2022" "EPI_ISL_10626255" "?" "Sarah Cockerton et al" "Wellington SCL (WN)" "Institute of Environmental Science and Research (ESR)" "https://www.epicov.org/acknowledgement/62/55/EPI_ISL_10626255.json"
10853 "NewZealand/22CV2287/2022" "EPI_ISL_10626264" "?" "Sarah Cockerton et al" "Wellington SCL (WN)" "Institute of Environmental Science and Research (ESR)" "https://www.epicov.org/acknowledgement/62/64/EPI_ISL_10626264.json"
10854 "NewZealand/22CV2288/2022" "EPI_ISL_10626410" "?" "Sarah Cockerton et al" "Wellington SCL (WN)" "Institute of Environmental Science and Research (ESR)" "https://www.epicov.org/acknowledgement/64/10/EPI_ISL_10626410.json"
10855 "NewZealand/22CV2289/2022" "EPI_ISL_10626240" "?" "Sarah Cockerton et al" "Wellington SCL (WN)" "Institute of Environmental Science and Research (ESR)" "https://www.epicov.org/acknowledgement/62/40/EPI_ISL_10626240.json"
10856 "NewZealand/22CV2290/2022" "EPI_ISL_10626505" "?" "Sarah Cockerton et al" "Wellington SCL (WN)" "Institute of Environmental Science and Research (ESR)" "https://www.epicov.org/acknowledgement/65/05/EPI_ISL_10626505.json"
10857 "NewZealand/22CV2291/2022" "EPI_ISL_10626239" "?" "Sarah Cockerton et al" "Wellington SCL (WN)" "Institute of Environmental Science and Research (ESR)" "https://www.epicov.org/acknowledgement/62/39/EPI_ISL_10626239.json"
10858 "NewZealand/22CV2293/2022" "EPI_ISL_10626090" "?" "Sarah Cockerton et al" "Wellington SCL (WN)" "Institute of Environmental Science and Research (ESR)" "https://www.epicov.org/acknowledgement/60/90/EPI_ISL_10626090.json"
10859 "NewZealand/22CV2294/2022" "EPI_ISL_10626500" "?" "Sarah Cockerton et al" "Wellington SCL (WN)" "Institute of Environmental Science and Research (ESR)" "https://www.epicov.org/acknowledgement/65/00/EPI_ISL_10626500.json"
10860 "NewZealand/22CV2295/2022" "EPI_ISL_10626085" "?" "Sarah Cockerton et al" "Wellington SCL (WN)" "Institute of Environmental Science and Research (ESR)" "https://www.epicov.org/acknowledgement/60/85/EPI_ISL_10626085.json"
10861 "NewZealand/22CV2297/2022" "EPI_ISL_10626569" "?" "Sarah Cockerton et al" "MedLab South Ltd Nelson" "Institute of Environmental Science and Research (ESR)" "https://www.epicov.org/acknowledgement/65/69/EPI_ISL_10626569.json"
10862 "NewZealand/22CV2298/2022" "EPI_ISL_10626390" "?" "Sarah Cockerton et al" "Labcare Pathology Ltd" "Institute of Environmental Science and Research (ESR)" "https://www.epicov.org/acknowledgement/63/90/EPI_ISL_10626390.json"
10863 "NewZealand/22CV2300/2022" "EPI_ISL_10626529" "?" "Sarah Cockerton et al" "Middlemore Hospital" "Institute of Environmental Science and Research (ESR)" "https://www.epicov.org/acknowledgement/65/29/EPI_ISL_10626529.json"
10864 "NewZealand/22CV2302/2022" "EPI_ISL_10626314" "?" "Sarah Cockerton et al" "Middlemore Hospital" "Institute of Environmental Science and Research (ESR)" "https://www.epicov.org/acknowledgement/63/14/EPI_ISL_10626314.json"
10865 "NewZealand/22CV2307/2022" "EPI_ISL_10626191" "?" "Sarah Cockerton et al" "Middlemore Hospital" "Institute of Environmental Science and Research (ESR)" "https://www.epicov.org/acknowledgement/61/91/EPI_ISL_10626191.json"
10866 "NewZealand/22CV2308/2022" "EPI_ISL_10626370" "?" "Sarah Cockerton et al" "Middlemore Hospital" "Institute of Environmental Science and Research (ESR)" "https://www.epicov.org/acknowledgement/63/70/EPI_ISL_10626370.json"
10867 "NewZealand/22CV2309/2022" "EPI_ISL_10626166" "?" "Sarah Cockerton et al" "Middlemore Hospital" "Institute of Environmental Science and Research (ESR)" "https://www.epicov.org/acknowledgement/61/66/EPI_ISL_10626166.json"
10868 "NewZealand/22CV2312/2022" "EPI_ISL_10626417" "?" "Sarah Cockerton et al" "Middlemore Hospital" "Institute of Environmental Science and Research (ESR)" "https://www.epicov.org/acknowledgement/64/17/EPI_ISL_10626417.json"
10869 "NewZealand/22CV2315/2022" "EPI_ISL_10626527" "?" "Sarah Cockerton et al" "Middlemore Hospital" "Institute of Environmental Science and Research (ESR)" "https://www.epicov.org/acknowledgement/65/27/EPI_ISL_10626527.json"
10870 "NewZealand/22CV2321/2022" "EPI_ISL_10626469" "?" "Sarah Cockerton et al" "Middlemore Hospital" "Institute of Environmental Science and Research (ESR)" "https://www.epicov.org/acknowledgement/64/69/EPI_ISL_10626469.json"
10871 "NewZealand/22CV2322/2022" "EPI_ISL_10626459" "?" "Sarah Cockerton et al" "Middlemore Hospital" "Institute of Environmental Science and Research (ESR)" "https://www.epicov.org/acknowledgement/64/59/EPI_ISL_10626459.json"
10872 "NewZealand/22CV2329/2022" "EPI_ISL_10626188" "?" "Sarah Cockerton et al" "Hutt Hospital" "Institute of Environmental Science and Research (ESR)" "https://www.epicov.org/acknowledgement/61/88/EPI_ISL_10626188.json"
10873 "NewZealand/22CV2330/2022" "EPI_ISL_10626544" "?" "Sarah Cockerton et al" "Hutt Hospital" "Institute of Environmental Science and Research (ESR)" "https://www.epicov.org/acknowledgement/65/44/EPI_ISL_10626544.json"
10874 "NewZealand/22CV2334/2022" "EPI_ISL_10626189" "?" "Sarah Cockerton et al" "Hutt Hospital" "Institute of Environmental Science and Research (ESR)" "https://www.epicov.org/acknowledgement/61/89/EPI_ISL_10626189.json"
10875 "NewZealand/22CV2335/2022" "EPI_ISL_10626075" "?" "Sarah Cockerton et al" "Hutt Hospital" "Institute of Environmental Science and Research (ESR)" "https://www.epicov.org/acknowledgement/60/75/EPI_ISL_10626075.json"
10876 "NewZealand/22CV2337/2022" "EPI_ISL_10626407" "?" "Sarah Cockerton et al" "Hutt Hospital" "Institute of Environmental Science and Research (ESR)" "https://www.epicov.org/acknowledgement/64/07/EPI_ISL_10626407.json"
10877 "NewZealand/22CV2338/2022" "EPI_ISL_10626108" "?" "Sarah Cockerton et al" "Hutt Hospital" "Institute of Environmental Science and Research (ESR)" "https://www.epicov.org/acknowledgement/61/08/EPI_ISL_10626108.json"
10878 "NewZealand/22CV2339/2022" "EPI_ISL_10626386" "?" "Sarah Cockerton et al" "Hutt Hospital" "Institute of Environmental Science and Research (ESR)" "https://www.epicov.org/acknowledgement/63/86/EPI_ISL_10626386.json"
10879 "NewZealand/22CV2342/2022" "EPI_ISL_10626230" "?" "Sarah Cockerton et al" "Hutt Hospital" "Institute of Environmental Science and Research (ESR)" "https://www.epicov.org/acknowledgement/62/30/EPI_ISL_10626230.json"
10880 "NewZealand/22CV2345/2022" "EPI_ISL_10626289" "?" "Sarah Cockerton et al" "Hutt Hospital" "Institute of Environmental Science and Research (ESR)" "https://www.epicov.org/acknowledgement/62/89/EPI_ISL_10626289.json"
10881 "NewZealand/22CV2346/2022" "EPI_ISL_10626498" "?" "Sarah Cockerton et al" "Hutt Hospital" "Institute of Environmental Science and Research (ESR)" "https://www.epicov.org/acknowledgement/64/98/EPI_ISL_10626498.json"
10882 "NewZealand/22CV2347/2022" "EPI_ISL_10626288" "?" "Sarah Cockerton et al" "Hutt Hospital" "Institute of Environmental Science and Research (ESR)" "https://www.epicov.org/acknowledgement/62/88/EPI_ISL_10626288.json"
10883 "NewZealand/22CV2349/2022" "EPI_ISL_10626398" "?" "Sarah Cockerton et al" "Hutt Hospital" "Institute of Environmental Science and Research (ESR)" "https://www.epicov.org/acknowledgement/63/98/EPI_ISL_10626398.json"
10884 "NewZealand/22CV2353/2022" "EPI_ISL_10626262" "?" "Sarah Cockerton et al" "Hutt Hospital" "Institute of Environmental Science and Research (ESR)" "https://www.epicov.org/acknowledgement/62/62/EPI_ISL_10626262.json"
10885 "NewZealand/22CV2355/2022" "EPI_ISL_10626427" "?" "Sarah Cockerton et al" "Hutt Hospital" "Institute of Environmental Science and Research (ESR)" "https://www.epicov.org/acknowledgement/64/27/EPI_ISL_10626427.json"
10886 "NewZealand/22CV2358/2022" "EPI_ISL_10626499" "?" "Sarah Cockerton et al" "Hutt Hospital" "Institute of Environmental Science and Research (ESR)" "https://www.epicov.org/acknowledgement/64/99/EPI_ISL_10626499.json"
10887 "NewZealand/22CV2359/2022" "EPI_ISL_10626501" "?" "Sarah Cockerton et al" "Hutt Hospital" "Institute of Environmental Science and Research (ESR)" "https://www.epicov.org/acknowledgement/65/01/EPI_ISL_10626501.json"
10888 "NewZealand/22CV2361/2022" "EPI_ISL_10626318" "?" "Sarah Cockerton et al" "TARANAKI BASE HOSPITAL" "Institute of Environmental Science and Research (ESR)" "https://www.epicov.org/acknowledgement/63/18/EPI_ISL_10626318.json"
10889 "NewZealand/22CV2364/2022" "EPI_ISL_10626281" "?" "Sarah Cockerton et al" "LabPLUS" "Institute of Environmental Science and Research (ESR)" "https://www.epicov.org/acknowledgement/62/81/EPI_ISL_10626281.json"
10890 "NewZealand/22CV2366/2022" "EPI_ISL_10626069" "?" "Sarah Cockerton et al" "LabPLUS" "Institute of Environmental Science and Research (ESR)" "https://www.epicov.org/acknowledgement/60/69/EPI_ISL_10626069.json"
10891 "NewZealand/22CV2367/2022" "EPI_ISL_10626229" "?" "Sarah Cockerton et al" "LabPLUS" "Institute of Environmental Science and Research (ESR)" "https://www.epicov.org/acknowledgement/62/29/EPI_ISL_10626229.json"
10892 "NewZealand/22CV2373/2022" "EPI_ISL_10626218" "?" "Sarah Cockerton et al" "LabPLUS" "Institute of Environmental Science and Research (ESR)" "https://www.epicov.org/acknowledgement/62/18/EPI_ISL_10626218.json"
10893 "NewZealand/22CV2377/2022" "EPI_ISL_10626083" "?" "Sarah Cockerton et al" "LabPLUS" "Institute of Environmental Science and Research (ESR)" "https://www.epicov.org/acknowledgement/60/83/EPI_ISL_10626083.json"
10894 "NewZealand/22CV2383/2022" "EPI_ISL_10626062" "?" "Sarah Cockerton et al" "Hutt Hospital" "Institute of Environmental Science and Research (ESR)" "https://www.epicov.org/acknowledgement/60/62/EPI_ISL_10626062.json"
10895 "NewZealand/22CV2384/2022" "EPI_ISL_10626277" "?" "Sarah Cockerton et al" "Hutt Hospital" "Institute of Environmental Science and Research (ESR)" "https://www.epicov.org/acknowledgement/62/77/EPI_ISL_10626277.json"
10896 "NewZealand/22CV2385/2022" "EPI_ISL_10626372" "?" "Sarah Cockerton et al" "Hutt Hospital" "Institute of Environmental Science and Research (ESR)" "https://www.epicov.org/acknowledgement/63/72/EPI_ISL_10626372.json"
10897 "NewZealand/22CV2386/2022" "EPI_ISL_10626249" "?" "Sarah Cockerton et al" "Hutt Hospital" "Institute of Environmental Science and Research (ESR)" "https://www.epicov.org/acknowledgement/62/49/EPI_ISL_10626249.json"
10898 "NewZealand/22CV2389/2022" "EPI_ISL_10626316" "?" "Sarah Cockerton et al" "Hutt Hospital" "Institute of Environmental Science and Research (ESR)" "https://www.epicov.org/acknowledgement/63/16/EPI_ISL_10626316.json"
10899 "NewZealand/22CV2393/2022" "EPI_ISL_10626103" "?" "Sarah Cockerton et al" "Hutt Hospital" "Institute of Environmental Science and Research (ESR)" "https://www.epicov.org/acknowledgement/61/03/EPI_ISL_10626103.json"
10900 "NewZealand/22CV2394/2022" "EPI_ISL_10626446" "?" "Sarah Cockerton et al" "Labcare Pathology Ltd" "Institute of Environmental Science and Research (ESR)" "https://www.epicov.org/acknowledgement/64/46/EPI_ISL_10626446.json"
10901 "NewZealand/22CV2400/2022" "EPI_ISL_10626557" "?" "Sarah Cockerton et al" "Middlemore Hospital" "Institute of Environmental Science and Research (ESR)" "https://www.epicov.org/acknowledgement/65/57/EPI_ISL_10626557.json"
10902 "NewZealand/22CV2401/2022" "EPI_ISL_10626485" "?" "Sarah Cockerton et al" "Middlemore Hospital" "Institute of Environmental Science and Research (ESR)" "https://www.epicov.org/acknowledgement/64/85/EPI_ISL_10626485.json"
10903 "NewZealand/22CV2404/2022" "EPI_ISL_10626374" "?" "Sarah Cockerton et al" "Middlemore Hospital" "Institute of Environmental Science and Research (ESR)" "https://www.epicov.org/acknowledgement/63/74/EPI_ISL_10626374.json"
10904 "NewZealand/22CV2405/2022" "EPI_ISL_10626072" "?" "Sarah Cockerton et al" "Middlemore Hospital" "Institute of Environmental Science and Research (ESR)" "https://www.epicov.org/acknowledgement/60/72/EPI_ISL_10626072.json"
10905 "NewZealand/22CV2406/2022" "EPI_ISL_10626361" "?" "Sarah Cockerton et al" "Middlemore Hospital" "Institute of Environmental Science and Research (ESR)" "https://www.epicov.org/acknowledgement/63/61/EPI_ISL_10626361.json"
10906 "NewZealand/22CV2408/2022" "EPI_ISL_10626198" "?" "Sarah Cockerton et al" "Middlemore Hospital" "Institute of Environmental Science and Research (ESR)" "https://www.epicov.org/acknowledgement/61/98/EPI_ISL_10626198.json"
10907 "NewZealand/22CV2409/2022" "EPI_ISL_10626401" "?" "Sarah Cockerton et al" "Middlemore Hospital" "Institute of Environmental Science and Research (ESR)" "https://www.epicov.org/acknowledgement/64/01/EPI_ISL_10626401.json"
10908 "NewZealand/22CV2410/2022" "EPI_ISL_10626559" "?" "Sarah Cockerton et al" "Middlemore Hospital" "Institute of Environmental Science and Research (ESR)" "https://www.epicov.org/acknowledgement/65/59/EPI_ISL_10626559.json"
10909 "NewZealand/22CV2411/2022" "EPI_ISL_10626293" "?" "Sarah Cockerton et al" "Middlemore Hospital" "Institute of Environmental Science and Research (ESR)" "https://www.epicov.org/acknowledgement/62/93/EPI_ISL_10626293.json"
10910 "NewZealand/22CV2412/2022" "EPI_ISL_10626413" "?" "Sarah Cockerton et al" "Middlemore Hospital" "Institute of Environmental Science and Research (ESR)" "https://www.epicov.org/acknowledgement/64/13/EPI_ISL_10626413.json"
10911 "NewZealand/22CV2413/2022" "EPI_ISL_10626545" "?" "Sarah Cockerton et al" "Wellington SCL (WN)" "Institute of Environmental Science and Research (ESR)" "https://www.epicov.org/acknowledgement/65/45/EPI_ISL_10626545.json"
10912 "NewZealand/22CV2414/2022" "EPI_ISL_10626475" "?" "Sarah Cockerton et al" "Wellington SCL (WN)" "Institute of Environmental Science and Research (ESR)" "https://www.epicov.org/acknowledgement/64/75/EPI_ISL_10626475.json"
10913 "NewZealand/22CV2415/2022" "EPI_ISL_10626176" "?" "Sarah Cockerton et al" "Wellington SCL (WN)" "Institute of Environmental Science and Research (ESR)" "https://www.epicov.org/acknowledgement/61/76/EPI_ISL_10626176.json"
10914 "NewZealand/22CV2416/2022" "EPI_ISL_10626355" "?" "Sarah Cockerton et al" "Wellington SCL (WN)" "Institute of Environmental Science and Research (ESR)" "https://www.epicov.org/acknowledgement/63/55/EPI_ISL_10626355.json"
10915 "NewZealand/22CV2418/2022" "EPI_ISL_10626258" "?" "Sarah Cockerton et al" "Wellington SCL (WN)" "Institute of Environmental Science and Research (ESR)" "https://www.epicov.org/acknowledgement/62/58/EPI_ISL_10626258.json"
10916 "NewZealand/22CV2419/2022" "EPI_ISL_10626313" "?" "Sarah Cockerton et al" "Wellington SCL (WN)" "Institute of Environmental Science and Research (ESR)" "https://www.epicov.org/acknowledgement/63/13/EPI_ISL_10626313.json"
10917 "NewZealand/22CV2420/2022" "EPI_ISL_10626259" "?" "Sarah Cockerton et al" "Wellington SCL (WN)" "Institute of Environmental Science and Research (ESR)" "https://www.epicov.org/acknowledgement/62/59/EPI_ISL_10626259.json"
10918 "NewZealand/22CV2426/2022" "EPI_ISL_10626236" "?" "Sarah Cockerton et al" "Wellington SCL (WN)" "Institute of Environmental Science and Research (ESR)" "https://www.epicov.org/acknowledgement/62/36/EPI_ISL_10626236.json"
10919 "NewZealand/22CV2434/2022" "EPI_ISL_10626097" "?" "Sarah Cockerton et al" "Hutt Hospital" "Institute of Environmental Science and Research (ESR)" "https://www.epicov.org/acknowledgement/60/97/EPI_ISL_10626097.json"
10920 "NewZealand/22CV2435/2022" "EPI_ISL_10626217" "?" "Sarah Cockerton et al" "Wellington SCL (WN)" "Institute of Environmental Science and Research (ESR)" "https://www.epicov.org/acknowledgement/62/17/EPI_ISL_10626217.json"
10921 "NewZealand/22CV2436/2022" "EPI_ISL_10626326" "?" "Sarah Cockerton et al" "LabPLUS" "Institute of Environmental Science and Research (ESR)" "https://www.epicov.org/acknowledgement/63/26/EPI_ISL_10626326.json"
10922 "NewZealand/22CV2438/2022" "EPI_ISL_10626084" "?" "Sarah Cockerton et al" "LabPLUS" "Institute of Environmental Science and Research (ESR)" "https://www.epicov.org/acknowledgement/60/84/EPI_ISL_10626084.json"
10923 "NewZealand/22CV2441/2022" "EPI_ISL_10626086" "?" "Sarah Cockerton et al" "LabPLUS" "Institute of Environmental Science and Research (ESR)" "https://www.epicov.org/acknowledgement/60/86/EPI_ISL_10626086.json"
10924 "NewZealand/22CV2442/2022" "EPI_ISL_10626521" "?" "Sarah Cockerton et al" "LabPLUS" "Institute of Environmental Science and Research (ESR)" "https://www.epicov.org/acknowledgement/65/21/EPI_ISL_10626521.json"
10925 "NewZealand/22CV2443/2022" "EPI_ISL_10626061" "?" "Sarah Cockerton et al" "LabPLUS" "Institute of Environmental Science and Research (ESR)" "https://www.epicov.org/acknowledgement/60/61/EPI_ISL_10626061.json"
10926 "NewZealand/22CV2444/2022" "EPI_ISL_10626419" "?" "Sarah Cockerton et al" "LabPLUS" "Institute of Environmental Science and Research (ESR)" "https://www.epicov.org/acknowledgement/64/19/EPI_ISL_10626419.json"
10927 "NewZealand/22CV2445/2022" "EPI_ISL_10626107" "?" "Sarah Cockerton et al" "LabPLUS" "Institute of Environmental Science and Research (ESR)" "https://www.epicov.org/acknowledgement/61/07/EPI_ISL_10626107.json"
10928 "NewZealand/22CV2446/2022" "EPI_ISL_10626038" "?" "Sarah Cockerton et al" "LabPLUS" "Institute of Environmental Science and Research (ESR)" "https://www.epicov.org/acknowledgement/60/38/EPI_ISL_10626038.json"
10929 "NewZealand/22CV2447/2022" "EPI_ISL_10626474" "?" "Sarah Cockerton et al" "LabPLUS" "Institute of Environmental Science and Research (ESR)" "https://www.epicov.org/acknowledgement/64/74/EPI_ISL_10626474.json"
10930 "NewZealand/22CV2448/2022" "EPI_ISL_10626227" "?" "Sarah Cockerton et al" "LabPLUS" "Institute of Environmental Science and Research (ESR)" "https://www.epicov.org/acknowledgement/62/27/EPI_ISL_10626227.json"
10931 "NewZealand/22CV2449/2022" "EPI_ISL_10626437" "?" "Sarah Cockerton et al" "Wellington SCL (WN)" "Institute of Environmental Science and Research (ESR)" "https://www.epicov.org/acknowledgement/64/37/EPI_ISL_10626437.json"
10932 "NewZealand/22CV2451/2022" "EPI_ISL_10626497" "?" "Sarah Cockerton et al" "Wellington SCL (WN)" "Institute of Environmental Science and Research (ESR)" "https://www.epicov.org/acknowledgement/64/97/EPI_ISL_10626497.json"
10933 "NewZealand/22CV2452/2022" "EPI_ISL_10626292" "?" "Sarah Cockerton et al" "Wellington SCL (WN)" "Institute of Environmental Science and Research (ESR)" "https://www.epicov.org/acknowledgement/62/92/EPI_ISL_10626292.json"
10934 "NewZealand/22CV2453/2022" "EPI_ISL_10626452" "?" "Sarah Cockerton et al" "Wellington SCL (WN)" "Institute of Environmental Science and Research (ESR)" "https://www.epicov.org/acknowledgement/64/52/EPI_ISL_10626452.json"
10935 "NewZealand/22CV2454/2022" "EPI_ISL_10626409" "?" "Sarah Cockerton et al" "Wellington SCL (WN)" "Institute of Environmental Science and Research (ESR)" "https://www.epicov.org/acknowledgement/64/09/EPI_ISL_10626409.json"
10936 "NewZealand/22CV2455/2022" "EPI_ISL_10626269" "?" "Sarah Cockerton et al" "Wellington SCL (WN)" "Institute of Environmental Science and Research (ESR)" "https://www.epicov.org/acknowledgement/62/69/EPI_ISL_10626269.json"
10937 "NewZealand/22CV2456/2022" "EPI_ISL_10626418" "?" "Sarah Cockerton et al" "Wellington SCL (WN)" "Institute of Environmental Science and Research (ESR)" "https://www.epicov.org/acknowledgement/64/18/EPI_ISL_10626418.json"
10938 "NewZealand/22CV2458/2022" "EPI_ISL_10626287" "?" "Sarah Cockerton et al" "Wellington SCL (WN)" "Institute of Environmental Science and Research (ESR)" "https://www.epicov.org/acknowledgement/62/87/EPI_ISL_10626287.json"
10939 "NewZealand/22CV2459/2022" "EPI_ISL_11017897" "?" "Sarah Cockerton et al" "Wellington SCL (WN)" "Institute of Environmental Science and Research (ESR)" "https://www.epicov.org/acknowledgement/78/97/EPI_ISL_11017897.json"
10940 "NewZealand/22CV2460/2022" "EPI_ISL_10626241" "?" "Sarah Cockerton et al" "Wellington SCL (WN)" "Institute of Environmental Science and Research (ESR)" "https://www.epicov.org/acknowledgement/62/41/EPI_ISL_10626241.json"
10941 "NewZealand/22CV2461/2022" "EPI_ISL_10626192" "?" "Sarah Cockerton et al" "Wellington SCL (WN)" "Institute of Environmental Science and Research (ESR)" "https://www.epicov.org/acknowledgement/61/92/EPI_ISL_10626192.json"
10942 "NewZealand/22CV2462/2022" "EPI_ISL_10626271" "?" "Sarah Cockerton et al" "Wellington SCL (WN)" "Institute of Environmental Science and Research (ESR)" "https://www.epicov.org/acknowledgement/62/71/EPI_ISL_10626271.json"
10943 "NewZealand/22CV2463/2022" "EPI_ISL_10626570" "?" "Sarah Cockerton et al" "Wellington SCL (WN)" "Institute of Environmental Science and Research (ESR)" "https://www.epicov.org/acknowledgement/65/70/EPI_ISL_10626570.json"
10944 "NewZealand/22CV2464/2022" "EPI_ISL_11017892" "?" "Sarah Cockerton et al" "Wellington SCL (WN)" "Institute of Environmental Science and Research (ESR)" "https://www.epicov.org/acknowledgement/78/92/EPI_ISL_11017892.json"
10945 "NewZealand/22CV2465/2022" "EPI_ISL_10626305" "?" "Sarah Cockerton et al" "Wellington SCL (WN)" "Institute of Environmental Science and Research (ESR)" "https://www.epicov.org/acknowledgement/63/05/EPI_ISL_10626305.json"
10946 "NewZealand/22CV2466/2022" "EPI_ISL_11017929" "?" "Sarah Cockerton et al" "Labcare Pathology Ltd" "Institute of Environmental Science and Research (ESR)" "https://www.epicov.org/acknowledgement/79/29/EPI_ISL_11017929.json"
10947 "NewZealand/22CV2467/2022" "EPI_ISL_11017782" "?" "Sarah Cockerton et al" "Labcare Pathology Ltd" "Institute of Environmental Science and Research (ESR)" "https://www.epicov.org/acknowledgement/77/82/EPI_ISL_11017782.json"
10948 "NewZealand/22CV2468/2022" "EPI_ISL_11017596" "?" "Sarah Cockerton et al" "Labcare Pathology Ltd" "Institute of Environmental Science and Research (ESR)" "https://www.epicov.org/acknowledgement/75/96/EPI_ISL_11017596.json"
10949 "NewZealand/22CV2469/2022" "EPI_ISL_11017867" "?" "Sarah Cockerton et al" "Labcare Pathology Ltd" "Institute of Environmental Science and Research (ESR)" "https://www.epicov.org/acknowledgement/78/67/EPI_ISL_11017867.json"
10950 "NewZealand/22CV2470/2022" "EPI_ISL_11017883" "?" "Sarah Cockerton et al" "Labcare Pathology Ltd" "Institute of Environmental Science and Research (ESR)" "https://www.epicov.org/acknowledgement/78/83/EPI_ISL_11017883.json"
10951 "NewZealand/22CV2471/2022" "EPI_ISL_11017930" "?" "Sarah Cockerton et al" "Labcare Pathology Ltd" "Institute of Environmental Science and Research (ESR)" "https://www.epicov.org/acknowledgement/79/30/EPI_ISL_11017930.json"
10952 "NewZealand/22CV2472/2022" "EPI_ISL_11017679" "?" "Sarah Cockerton et al" "Middlemore Hospital" "Institute of Environmental Science and Research (ESR)" "https://www.epicov.org/acknowledgement/76/79/EPI_ISL_11017679.json"
10953 "NewZealand/22CV2473/2022" "EPI_ISL_11017816" "?" "Sarah Cockerton et al" "Middlemore Hospital" "Institute of Environmental Science and Research (ESR)" "https://www.epicov.org/acknowledgement/78/16/EPI_ISL_11017816.json"
10954 "NewZealand/22CV2476/2022" "EPI_ISL_11017626" "?" "Sarah Cockerton et al" "Middlemore Hospital" "Institute of Environmental Science and Research (ESR)" "https://www.epicov.org/acknowledgement/76/26/EPI_ISL_11017626.json"
10955 "NewZealand/22CV2477/2022" "EPI_ISL_11017742" "?" "Sarah Cockerton et al" "Middlemore Hospital" "Institute of Environmental Science and Research (ESR)" "https://www.epicov.org/acknowledgement/77/42/EPI_ISL_11017742.json"
10956 "NewZealand/22CV2478/2022" "EPI_ISL_11017920" "?" "Sarah Cockerton et al" "Middlemore Hospital" "Institute of Environmental Science and Research (ESR)" "https://www.epicov.org/acknowledgement/79/20/EPI_ISL_11017920.json"
10957 "NewZealand/22CV2479/2022" "EPI_ISL_11017757" "?" "Sarah Cockerton et al" "Middlemore Hospital" "Institute of Environmental Science and Research (ESR)" "https://www.epicov.org/acknowledgement/77/57/EPI_ISL_11017757.json"
10958 "NewZealand/22CV2482/2022" "EPI_ISL_11017674" "?" "Sarah Cockerton et al" "Middlemore Hospital" "Institute of Environmental Science and Research (ESR)" "https://www.epicov.org/acknowledgement/76/74/EPI_ISL_11017674.json"
10959 "NewZealand/22CV2483/2022" "EPI_ISL_11017694" "?" "Sarah Cockerton et al" "Middlemore Hospital" "Institute of Environmental Science and Research (ESR)" "https://www.epicov.org/acknowledgement/76/94/EPI_ISL_11017694.json"
10960 "NewZealand/22CV2484/2022" "EPI_ISL_11017684" "?" "Sarah Cockerton et al" "Middlemore Hospital" "Institute of Environmental Science and Research (ESR)" "https://www.epicov.org/acknowledgement/76/84/EPI_ISL_11017684.json"
10961 "NewZealand/22CV2485/2022" "EPI_ISL_11017747" "?" "Sarah Cockerton et al" "Middlemore Hospital" "Institute of Environmental Science and Research (ESR)" "https://www.epicov.org/acknowledgement/77/47/EPI_ISL_11017747.json"
10962 "NewZealand/22CV2487/2022" "EPI_ISL_11017941" "?" "Sarah Cockerton et al" "Middlemore Hospital" "Institute of Environmental Science and Research (ESR)" "https://www.epicov.org/acknowledgement/79/41/EPI_ISL_11017941.json"
10963 "NewZealand/22CV2488/2022" "EPI_ISL_11017843" "?" "Sarah Cockerton et al" "Middlemore Hospital" "Institute of Environmental Science and Research (ESR)" "https://www.epicov.org/acknowledgement/78/43/EPI_ISL_11017843.json"
10964 "NewZealand/22CV2489/2022" "EPI_ISL_11017692" "?" "Sarah Cockerton et al" "Middlemore Hospital" "Institute of Environmental Science and Research (ESR)" "https://www.epicov.org/acknowledgement/76/92/EPI_ISL_11017692.json"
10965 "NewZealand/22CV2490/2022" "EPI_ISL_11017607" "?" "Sarah Cockerton et al" "Middlemore Hospital" "Institute of Environmental Science and Research (ESR)" "https://www.epicov.org/acknowledgement/76/07/EPI_ISL_11017607.json"
10966 "NewZealand/22CV2491/2022" "EPI_ISL_11017645" "?" "Sarah Cockerton et al" "MedLab Central Ltd" "Institute of Environmental Science and Research (ESR)" "https://www.epicov.org/acknowledgement/76/45/EPI_ISL_11017645.json"
10967 "NewZealand/22CV2492/2022" "EPI_ISL_11017784" "?" "Sarah Cockerton et al" "MedLab Central Ltd" "Institute of Environmental Science and Research (ESR)" "https://www.epicov.org/acknowledgement/77/84/EPI_ISL_11017784.json"
10968 "NewZealand/22CV2493/2022" "EPI_ISL_10626348" "?" "Sarah Cockerton et al" "MedLab Central Ltd" "Institute of Environmental Science and Research (ESR)" "https://www.epicov.org/acknowledgement/63/48/EPI_ISL_10626348.json"
10969 "NewZealand/22CV2494/2022" "EPI_ISL_11017884" "?" "Sarah Cockerton et al" "Wellington SCL (WN)" "Institute of Environmental Science and Research (ESR)" "https://www.epicov.org/acknowledgement/78/84/EPI_ISL_11017884.json"
10970 "NewZealand/22CV2495/2022" "EPI_ISL_11017835" "?" "Sarah Cockerton et al" "LabPLUS" "Institute of Environmental Science and Research (ESR)" "https://www.epicov.org/acknowledgement/78/35/EPI_ISL_11017835.json"
10971 "NewZealand/22CV2496/2022" "EPI_ISL_11017696" "?" "Sarah Cockerton et al" "LabPLUS" "Institute of Environmental Science and Research (ESR)" "https://www.epicov.org/acknowledgement/76/96/EPI_ISL_11017696.json"
10972 "NewZealand/22CV2498/2022" "EPI_ISL_11017818" "?" "Sarah Cockerton et al" "LabPLUS" "Institute of Environmental Science and Research (ESR)" "https://www.epicov.org/acknowledgement/78/18/EPI_ISL_11017818.json"
10973 "NewZealand/22CV2499/2022" "EPI_ISL_11017669" "?" "Sarah Cockerton et al" "LabPLUS" "Institute of Environmental Science and Research (ESR)" "https://www.epicov.org/acknowledgement/76/69/EPI_ISL_11017669.json"
10974 "NewZealand/22CV2500/2022" "EPI_ISL_11017766" "?" "Sarah Cockerton et al" "LabPLUS" "Institute of Environmental Science and Research (ESR)" "https://www.epicov.org/acknowledgement/77/66/EPI_ISL_11017766.json"
10975 "NewZealand/22CV2501/2022" "EPI_ISL_11017695" "?" "Sarah Cockerton et al" "LabPLUS" "Institute of Environmental Science and Research (ESR)" "https://www.epicov.org/acknowledgement/76/95/EPI_ISL_11017695.json"
10976 "NewZealand/22CV2502/2022" "EPI_ISL_11017697" "?" "Sarah Cockerton et al" "LabPLUS" "Institute of Environmental Science and Research (ESR)" "https://www.epicov.org/acknowledgement/76/97/EPI_ISL_11017697.json"
10977 "NewZealand/22CV2503/2022" "EPI_ISL_11017839" "?" "Sarah Cockerton et al" "LabPLUS" "Institute of Environmental Science and Research (ESR)" "https://www.epicov.org/acknowledgement/78/39/EPI_ISL_11017839.json"
10978 "NewZealand/22CV2504/2022" "EPI_ISL_11017654" "?" "Sarah Cockerton et al" "LabPLUS" "Institute of Environmental Science and Research (ESR)" "https://www.epicov.org/acknowledgement/76/54/EPI_ISL_11017654.json"
10979 "NewZealand/22CV2505/2022" "EPI_ISL_11017603" "?" "Sarah Cockerton et al" "LabPLUS" "Institute of Environmental Science and Research (ESR)" "https://www.epicov.org/acknowledgement/76/03/EPI_ISL_11017603.json"
10980 "NewZealand/22CV2506/2022" "EPI_ISL_11017588" "?" "Sarah Cockerton et al" "LabPLUS" "Institute of Environmental Science and Research (ESR)" "https://www.epicov.org/acknowledgement/75/88/EPI_ISL_11017588.json"
10981 "NewZealand/22CV2507/2022" "EPI_ISL_11017940" "?" "Sarah Cockerton et al" "LabPLUS" "Institute of Environmental Science and Research (ESR)" "https://www.epicov.org/acknowledgement/79/40/EPI_ISL_11017940.json"
10982 "NewZealand/22CV2508/2022" "EPI_ISL_11017759" "?" "Sarah Cockerton et al" "Wellington SCL (WN)" "Institute of Environmental Science and Research (ESR)" "https://www.epicov.org/acknowledgement/77/59/EPI_ISL_11017759.json"
10983 "NewZealand/22CV2509/2022" "EPI_ISL_11017937" "?" "Sarah Cockerton et al" "Wellington SCL (WN)" "Institute of Environmental Science and Research (ESR)" "https://www.epicov.org/acknowledgement/79/37/EPI_ISL_11017937.json"
10984 "NewZealand/22CV2510/2022" "EPI_ISL_11017723" "?" "Sarah Cockerton et al" "Wellington SCL (WN)" "Institute of Environmental Science and Research (ESR)" "https://www.epicov.org/acknowledgement/77/23/EPI_ISL_11017723.json"
10985 "NewZealand/22CV2511/2022" "EPI_ISL_11017634" "?" "Sarah Cockerton et al" "Wellington SCL (WN)" "Institute of Environmental Science and Research (ESR)" "https://www.epicov.org/acknowledgement/76/34/EPI_ISL_11017634.json"
10986 "NewZealand/22CV2512/2022" "EPI_ISL_11017913" "?" "Sarah Cockerton et al" "Wellington SCL (WN)" "Institute of Environmental Science and Research (ESR)" "https://www.epicov.org/acknowledgement/79/13/EPI_ISL_11017913.json"
10987 "NewZealand/22CV2513/2022" "EPI_ISL_11017616" "?" "Sarah Cockerton et al" "Wellington SCL (WN)" "Institute of Environmental Science and Research (ESR)" "https://www.epicov.org/acknowledgement/76/16/EPI_ISL_11017616.json"
10988 "NewZealand/22CV2514/2022" "EPI_ISL_11017822" "?" "Sarah Cockerton et al" "Wellington SCL (WN)" "Institute of Environmental Science and Research (ESR)" "https://www.epicov.org/acknowledgement/78/22/EPI_ISL_11017822.json"
10989 "NewZealand/22CV2516/2022" "EPI_ISL_11017662" "?" "Sarah Cockerton et al" "Wellington SCL (WN)" "Institute of Environmental Science and Research (ESR)" "https://www.epicov.org/acknowledgement/76/62/EPI_ISL_11017662.json"
10990 "NewZealand/22CV2517/2022" "EPI_ISL_11017764" "?" "Sarah Cockerton et al" "Wellington SCL (WN)" "Institute of Environmental Science and Research (ESR)" "https://www.epicov.org/acknowledgement/77/64/EPI_ISL_11017764.json"
10991 "NewZealand/22CV2518/2022" "EPI_ISL_11017715" "?" "Sarah Cockerton et al" "Wellington SCL (WN)" "Institute of Environmental Science and Research (ESR)" "https://www.epicov.org/acknowledgement/77/15/EPI_ISL_11017715.json"
10992 "NewZealand/22CV2519/2022" "EPI_ISL_11017594" "?" "Sarah Cockerton et al" "Labcare Pathology Ltd" "Institute of Environmental Science and Research (ESR)" "https://www.epicov.org/acknowledgement/75/94/EPI_ISL_11017594.json"
10993 "NewZealand/22CV2520/2022" "EPI_ISL_11017635" "?" "Sarah Cockerton et al" "Labcare Pathology Ltd" "Institute of Environmental Science and Research (ESR)" "https://www.epicov.org/acknowledgement/76/35/EPI_ISL_11017635.json"
10994 "NewZealand/22CV2521/2022" "EPI_ISL_11017927" "?" "Sarah Cockerton et al" "Labcare Pathology Ltd" "Institute of Environmental Science and Research (ESR)" "https://www.epicov.org/acknowledgement/79/27/EPI_ISL_11017927.json"
10995 "NewZealand/22CV2522/2022" "EPI_ISL_11017889" "?" "Sarah Cockerton et al" "Labcare Pathology Ltd" "Institute of Environmental Science and Research (ESR)" "https://www.epicov.org/acknowledgement/78/89/EPI_ISL_11017889.json"
10996 "NewZealand/22CV2523/2022" "EPI_ISL_11017838" "?" "Sarah Cockerton et al" "Labcare Pathology Ltd" "Institute of Environmental Science and Research (ESR)" "https://www.epicov.org/acknowledgement/78/38/EPI_ISL_11017838.json"
10997 "NewZealand/22CV2524/2022" "EPI_ISL_11017776" "?" "Sarah Cockerton et al" "Labcare Pathology Ltd" "Institute of Environmental Science and Research (ESR)" "https://www.epicov.org/acknowledgement/77/76/EPI_ISL_11017776.json"
10998 "NewZealand/22CV2525/2022" "EPI_ISL_11017881" "?" "Sarah Cockerton et al" "Middlemore Hospital" "Institute of Environmental Science and Research (ESR)" "https://www.epicov.org/acknowledgement/78/81/EPI_ISL_11017881.json"
10999 "NewZealand/22CV2526/2022" "EPI_ISL_11017739" "?" "Sarah Cockerton et al" "Middlemore Hospital" "Institute of Environmental Science and Research (ESR)" "https://www.epicov.org/acknowledgement/77/39/EPI_ISL_11017739.json"
11000 "NewZealand/22CV2527/2022" "EPI_ISL_11017942" "?" "Sarah Cockerton et al" "Middlemore Hospital" "Institute of Environmental Science and Research (ESR)" "https://www.epicov.org/acknowledgement/79/42/EPI_ISL_11017942.json"
11001 "NewZealand/22CV2528/2022" "EPI_ISL_11017585" "?" "Sarah Cockerton et al" "Middlemore Hospital" "Institute of Environmental Science and Research (ESR)" "https://www.epicov.org/acknowledgement/75/85/EPI_ISL_11017585.json"
11002 "NewZealand/22CV2529/2022" "EPI_ISL_11017582" "?" "Sarah Cockerton et al" "Middlemore Hospital" "Institute of Environmental Science and Research (ESR)" "https://www.epicov.org/acknowledgement/75/82/EPI_ISL_11017582.json"
11003 "NewZealand/22CV2530/2022" "EPI_ISL_11017735" "?" "Sarah Cockerton et al" "Middlemore Hospital" "Institute of Environmental Science and Research (ESR)" "https://www.epicov.org/acknowledgement/77/35/EPI_ISL_11017735.json"
11004 "NewZealand/22CV2531/2022" "EPI_ISL_11017753" "?" "Sarah Cockerton et al" "Middlemore Hospital" "Institute of Environmental Science and Research (ESR)" "https://www.epicov.org/acknowledgement/77/53/EPI_ISL_11017753.json"
11005 "NewZealand/22CV2532/2022" "EPI_ISL_11017678" "?" "Sarah Cockerton et al" "Middlemore Hospital" "Institute of Environmental Science and Research (ESR)" "https://www.epicov.org/acknowledgement/76/78/EPI_ISL_11017678.json"
11006 "NewZealand/22CV2533/2022" "EPI_ISL_11017668" "?" "Sarah Cockerton et al" "Middlemore Hospital" "Institute of Environmental Science and Research (ESR)" "https://www.epicov.org/acknowledgement/76/68/EPI_ISL_11017668.json"
11007 "NewZealand/22CV2534/2022" "EPI_ISL_11017765" "?" "Sarah Cockerton et al" "Middlemore Hospital" "Institute of Environmental Science and Research (ESR)" "https://www.epicov.org/acknowledgement/77/65/EPI_ISL_11017765.json"
11008 "NewZealand/22CV2535/2022" "EPI_ISL_11017597" "?" "Sarah Cockerton et al" "Middlemore Hospital" "Institute of Environmental Science and Research (ESR)" "https://www.epicov.org/acknowledgement/75/97/EPI_ISL_11017597.json"
11009 "NewZealand/22CV2536/2022" "EPI_ISL_11017864" "?" "Sarah Cockerton et al" "Middlemore Hospital" "Institute of Environmental Science and Research (ESR)" "https://www.epicov.org/acknowledgement/78/64/EPI_ISL_11017864.json"
11010 "NewZealand/22CV2537/2022" "EPI_ISL_11017621" "?" "Sarah Cockerton et al" "Middlemore Hospital" "Institute of Environmental Science and Research (ESR)" "https://www.epicov.org/acknowledgement/76/21/EPI_ISL_11017621.json"
11011 "NewZealand/22CV2538/2022" "EPI_ISL_11017825" "?" "Sarah Cockerton et al" "Middlemore Hospital" "Institute of Environmental Science and Research (ESR)" "https://www.epicov.org/acknowledgement/78/25/EPI_ISL_11017825.json"
11012 "NewZealand/22CV2540/2022" "EPI_ISL_11017872" "?" "Sarah Cockerton et al" "Middlemore Hospital" "Institute of Environmental Science and Research (ESR)" "https://www.epicov.org/acknowledgement/78/72/EPI_ISL_11017872.json"
11013 "NewZealand/22CV2541/2022" "EPI_ISL_11017642" "?" "Sarah Cockerton et al" "Middlemore Hospital" "Institute of Environmental Science and Research (ESR)" "https://www.epicov.org/acknowledgement/76/42/EPI_ISL_11017642.json"
11014 "NewZealand/22CV2542/2022" "EPI_ISL_11017845" "?" "Sarah Cockerton et al" "Middlemore Hospital" "Institute of Environmental Science and Research (ESR)" "https://www.epicov.org/acknowledgement/78/45/EPI_ISL_11017845.json"
11015 "NewZealand/22CV2543/2022" "EPI_ISL_11017775" "?" "Sarah Cockerton et al" "Middlemore Hospital" "Institute of Environmental Science and Research (ESR)" "https://www.epicov.org/acknowledgement/77/75/EPI_ISL_11017775.json"
11016 "NewZealand/22CV2544/2022" "EPI_ISL_11017906" "?" "Sarah Cockerton et al" "Middlemore Hospital" "Institute of Environmental Science and Research (ESR)" "https://www.epicov.org/acknowledgement/79/06/EPI_ISL_11017906.json"
11017 "NewZealand/22CV2545/2022" "EPI_ISL_11017737" "?" "Sarah Cockerton et al" "Wellington SCL (WN)" "Institute of Environmental Science and Research (ESR)" "https://www.epicov.org/acknowledgement/77/37/EPI_ISL_11017737.json"
11018 "NewZealand/22CV2546/2022" "EPI_ISL_11017738" "?" "Sarah Cockerton et al" "Wellington SCL (WN)" "Institute of Environmental Science and Research (ESR)" "https://www.epicov.org/acknowledgement/77/38/EPI_ISL_11017738.json"
11019 "NewZealand/22CV2548/2022" "EPI_ISL_11017748" "?" "Sarah Cockerton et al" "Labcare Pathology Ltd" "Institute of Environmental Science and Research (ESR)" "https://www.epicov.org/acknowledgement/77/48/EPI_ISL_11017748.json"
11020 "NewZealand/22CV2550/2022" "EPI_ISL_11017711" "?" "Sarah Cockerton et al" "Labcare Pathology Ltd" "Institute of Environmental Science and Research (ESR)" "https://www.epicov.org/acknowledgement/77/11/EPI_ISL_11017711.json"
11021 "NewZealand/22CV2551/2022" "EPI_ISL_11017877" "?" "Sarah Cockerton et al" "Labcare Pathology Ltd" "Institute of Environmental Science and Research (ESR)" "https://www.epicov.org/acknowledgement/78/77/EPI_ISL_11017877.json"
11022 "NewZealand/22CV2552/2022" "EPI_ISL_11017754" "?" "Sarah Cockerton et al" "Labcare Pathology Ltd" "Institute of Environmental Science and Research (ESR)" "https://www.epicov.org/acknowledgement/77/54/EPI_ISL_11017754.json"
11023 "NewZealand/22CV2553/2022" "EPI_ISL_11017709" "?" "Sarah Cockerton et al" "MedLab Central Ltd" "Institute of Environmental Science and Research (ESR)" "https://www.epicov.org/acknowledgement/77/09/EPI_ISL_11017709.json"
11024 "NewZealand/22CV2554/2022" "EPI_ISL_11017580" "?" "Sarah Cockerton et al" "North Shore Hospital" "Institute of Environmental Science and Research (ESR)" "https://www.epicov.org/acknowledgement/75/80/EPI_ISL_11017580.json"
11025 "NewZealand/22CV2555/2022" "EPI_ISL_11017846" "?" "Sarah Cockerton et al" "North Shore Hospital" "Institute of Environmental Science and Research (ESR)" "https://www.epicov.org/acknowledgement/78/46/EPI_ISL_11017846.json"
11026 "NewZealand/22CV2556/2022" "EPI_ISL_11017749" "?" "Sarah Cockerton et al" "North Shore Hospital" "Institute of Environmental Science and Research (ESR)" "https://www.epicov.org/acknowledgement/77/49/EPI_ISL_11017749.json"
11027 "NewZealand/22CV2557/2022" "EPI_ISL_11017666" "?" "Sarah Cockerton et al" "North Shore Hospital" "Institute of Environmental Science and Research (ESR)" "https://www.epicov.org/acknowledgement/76/66/EPI_ISL_11017666.json"
11028 "NewZealand/22CV2558/2022" "EPI_ISL_11017629" "?" "Sarah Cockerton et al" "North Shore Hospital" "Institute of Environmental Science and Research (ESR)" "https://www.epicov.org/acknowledgement/76/29/EPI_ISL_11017629.json"
11029 "NewZealand/22CV2559/2022" "EPI_ISL_11017802" "?" "Sarah Cockerton et al" "North Shore Hospital" "Institute of Environmental Science and Research (ESR)" "https://www.epicov.org/acknowledgement/78/02/EPI_ISL_11017802.json"
11030 "NewZealand/22CV2562/2022" "EPI_ISL_11017589" "?" "Sarah Cockerton et al" "North Shore Hospital" "Institute of Environmental Science and Research (ESR)" "https://www.epicov.org/acknowledgement/75/89/EPI_ISL_11017589.json"
11031 "NewZealand/22CV2563/2022" "EPI_ISL_11017758" "?" "Sarah Cockerton et al" "North Shore Hospital" "Institute of Environmental Science and Research (ESR)" "https://www.epicov.org/acknowledgement/77/58/EPI_ISL_11017758.json"
11032 "NewZealand/22CV2567/2022" "EPI_ISL_11017865" "?" "Sarah Cockerton et al" "North Shore Hospital" "Institute of Environmental Science and Research (ESR)" "https://www.epicov.org/acknowledgement/78/65/EPI_ISL_11017865.json"
11033 "NewZealand/22CV2569/2022" "EPI_ISL_11017808" "?" "Sarah Cockerton et al" "North Shore Hospital" "Institute of Environmental Science and Research (ESR)" "https://www.epicov.org/acknowledgement/78/08/EPI_ISL_11017808.json"
11034 "NewZealand/22CV2570/2022" "EPI_ISL_11017755" "?" "Sarah Cockerton et al" "North Shore Hospital" "Institute of Environmental Science and Research (ESR)" "https://www.epicov.org/acknowledgement/77/55/EPI_ISL_11017755.json"
11035 "NewZealand/22CV2571/2022" "EPI_ISL_11017671" "?" "Sarah Cockerton et al" "North Shore Hospital" "Institute of Environmental Science and Research (ESR)" "https://www.epicov.org/acknowledgement/76/71/EPI_ISL_11017671.json"
11036 "NewZealand/22CV2572/2022" "EPI_ISL_11017740" "?" "Sarah Cockerton et al" "North Shore Hospital" "Institute of Environmental Science and Research (ESR)" "https://www.epicov.org/acknowledgement/77/40/EPI_ISL_11017740.json"
11037 "NewZealand/22CV2573/2022" "EPI_ISL_11017681" "?" "Sarah Cockerton et al" "North Shore Hospital" "Institute of Environmental Science and Research (ESR)" "https://www.epicov.org/acknowledgement/76/81/EPI_ISL_11017681.json"
11038 "NewZealand/22CV2575/2022" "EPI_ISL_11017914" "?" "Sarah Cockerton et al" "North Shore Hospital" "Institute of Environmental Science and Research (ESR)" "https://www.epicov.org/acknowledgement/79/14/EPI_ISL_11017914.json"
11039 "NewZealand/22CV2579/2022" "EPI_ISL_11017746" "?" "Sarah Cockerton et al" "North Shore Hospital" "Institute of Environmental Science and Research (ESR)" "https://www.epicov.org/acknowledgement/77/46/EPI_ISL_11017746.json"
11040 "NewZealand/22CV2580/2022" "EPI_ISL_11017673" "?" "Sarah Cockerton et al" "North Shore Hospital" "Institute of Environmental Science and Research (ESR)" "https://www.epicov.org/acknowledgement/76/73/EPI_ISL_11017673.json"
11041 "NewZealand/22CV2581/2022" "EPI_ISL_11017772" "?" "Sarah Cockerton et al" "North Shore Hospital" "Institute of Environmental Science and Research (ESR)" "https://www.epicov.org/acknowledgement/77/72/EPI_ISL_11017772.json"
11042 "NewZealand/22CV2583/2022" "EPI_ISL_13764268" "?" "Sarah Cockerton et al" "North Shore Hospital" "Institute of Environmental Science and Research (ESR), Kenepuru Science Centre" "https://www.epicov.org/acknowledgement/42/68/EPI_ISL_13764268.json"
11043 "NewZealand/22CV2584/2022" "EPI_ISL_13763782" "?" "Sarah Cockerton et al" "North Shore Hospital" "Institute of Environmental Science and Research (ESR), Kenepuru Science Centre" "https://www.epicov.org/acknowledgement/37/82/EPI_ISL_13763782.json"
11044 "NewZealand/22CV2585/2022" "EPI_ISL_11017898" "?" "Sarah Cockerton et al" "North Shore Hospital" "Institute of Environmental Science and Research (ESR)" "https://www.epicov.org/acknowledgement/78/98/EPI_ISL_11017898.json"
11045 "NewZealand/22CV2586/2022" "EPI_ISL_11017745" "?" "Sarah Cockerton et al" "Hawkes Bay Hospital" "Institute of Environmental Science and Research (ESR)" "https://www.epicov.org/acknowledgement/77/45/EPI_ISL_11017745.json"
11046 "NewZealand/22CV2587/2022" "EPI_ISL_11017685" "?" "Sarah Cockerton et al" "Middlemore Hospital" "Institute of Environmental Science and Research (ESR)" "https://www.epicov.org/acknowledgement/76/85/EPI_ISL_11017685.json"
11047 "NewZealand/22CV2589/2022" "EPI_ISL_11017707" "?" "Sarah Cockerton et al" "Middlemore Hospital" "Institute of Environmental Science and Research (ESR)" "https://www.epicov.org/acknowledgement/77/07/EPI_ISL_11017707.json"
11048 "NewZealand/22CV2591/2022" "EPI_ISL_11017590" "?" "Sarah Cockerton et al" "Middlemore Hospital" "Institute of Environmental Science and Research (ESR)" "https://www.epicov.org/acknowledgement/75/90/EPI_ISL_11017590.json"
11049 "NewZealand/22CV2592/2022" "EPI_ISL_11017856" "?" "Sarah Cockerton et al" "Middlemore Hospital" "Institute of Environmental Science and Research (ESR)" "https://www.epicov.org/acknowledgement/78/56/EPI_ISL_11017856.json"
11050 "NewZealand/22CV2593/2022" "EPI_ISL_11017921" "?" "Sarah Cockerton et al" "Middlemore Hospital" "Institute of Environmental Science and Research (ESR)" "https://www.epicov.org/acknowledgement/79/21/EPI_ISL_11017921.json"
11051 "NewZealand/22CV2595/2022" "EPI_ISL_11017656" "?" "Sarah Cockerton et al" "Middlemore Hospital" "Institute of Environmental Science and Research (ESR)" "https://www.epicov.org/acknowledgement/76/56/EPI_ISL_11017656.json"
11052 "NewZealand/22CV2596/2022" "EPI_ISL_11017591" "?" "Sarah Cockerton et al" "Middlemore Hospital" "Institute of Environmental Science and Research (ESR)" "https://www.epicov.org/acknowledgement/75/91/EPI_ISL_11017591.json"
11053 "NewZealand/22CV2597/2022" "EPI_ISL_11017793" "?" "Sarah Cockerton et al" "Middlemore Hospital" "Institute of Environmental Science and Research (ESR)" "https://www.epicov.org/acknowledgement/77/93/EPI_ISL_11017793.json"
11054 "NewZealand/22CV2598/2022" "EPI_ISL_11017917" "?" "Sarah Cockerton et al" "Middlemore Hospital" "Institute of Environmental Science and Research (ESR)" "https://www.epicov.org/acknowledgement/79/17/EPI_ISL_11017917.json"
11055 "NewZealand/22CV2599/2022" "EPI_ISL_11017750" "?" "Sarah Cockerton et al" "Middlemore Hospital" "Institute of Environmental Science and Research (ESR)" "https://www.epicov.org/acknowledgement/77/50/EPI_ISL_11017750.json"
11056 "NewZealand/22CV2601/2022" "EPI_ISL_11017676" "?" "Sarah Cockerton et al" "Middlemore Hospital" "Institute of Environmental Science and Research (ESR)" "https://www.epicov.org/acknowledgement/76/76/EPI_ISL_11017676.json"
11057 "NewZealand/22CV2602/2022" "EPI_ISL_11017578" "?" "Sarah Cockerton et al" "Middlemore Hospital" "Institute of Environmental Science and Research (ESR)" "https://www.epicov.org/acknowledgement/75/78/EPI_ISL_11017578.json"
11058 "NewZealand/22CV2603/2022" "EPI_ISL_11017800" "?" "Sarah Cockerton et al" "Middlemore Hospital" "Institute of Environmental Science and Research (ESR)" "https://www.epicov.org/acknowledgement/78/00/EPI_ISL_11017800.json"
11059 "NewZealand/22CV2604/2022" "EPI_ISL_11017611" "?" "Sarah Cockerton et al" "Middlemore Hospital" "Institute of Environmental Science and Research (ESR)" "https://www.epicov.org/acknowledgement/76/11/EPI_ISL_11017611.json"
11060 "NewZealand/22CV2605/2022" "EPI_ISL_11017725" "?" "Sarah Cockerton et al" "Middlemore Hospital" "Institute of Environmental Science and Research (ESR)" "https://www.epicov.org/acknowledgement/77/25/EPI_ISL_11017725.json"
11061 "NewZealand/22CV2606/2022" "EPI_ISL_11017807" "?" "Sarah Cockerton et al" "Wellington SCL (WN)" "Institute of Environmental Science and Research (ESR)" "https://www.epicov.org/acknowledgement/78/07/EPI_ISL_11017807.json"
11062 "NewZealand/22CV2608/2022" "EPI_ISL_11017730" "?" "Sarah Cockerton et al" "Wellington SCL (WN)" "Institute of Environmental Science and Research (ESR)" "https://www.epicov.org/acknowledgement/77/30/EPI_ISL_11017730.json"
11063 "NewZealand/22CV2618/2022" "EPI_ISL_11017615" "?" "Sarah Cockerton et al" "Hill Laboratories Hamilton" "Institute of Environmental Science and Research (ESR)" "https://www.epicov.org/acknowledgement/76/15/EPI_ISL_11017615.json"
11064 "NewZealand/22CV2619/2022" "EPI_ISL_11017606" "?" "Sarah Cockerton et al" "MedLab Central Ltd" "Institute of Environmental Science and Research (ESR)" "https://www.epicov.org/acknowledgement/76/06/EPI_ISL_11017606.json"
11065 "NewZealand/22CV2620/2022" "EPI_ISL_11017663" "?" "Sarah Cockerton et al" "MedLab Central Ltd" "Institute of Environmental Science and Research (ESR)" "https://www.epicov.org/acknowledgement/76/63/EPI_ISL_11017663.json"
11066 "NewZealand/22CV2621/2022" "EPI_ISL_11017733" "?" "Sarah Cockerton et al" "MedLab Central Ltd" "Institute of Environmental Science and Research (ESR)" "https://www.epicov.org/acknowledgement/77/33/EPI_ISL_11017733.json"
11067 "NewZealand/22CV2622/2022" "EPI_ISL_11017636" "?" "Sarah Cockerton et al" "MedLab Central Ltd" "Institute of Environmental Science and Research (ESR)" "https://www.epicov.org/acknowledgement/76/36/EPI_ISL_11017636.json"
11068 "NewZealand/22CV2623/2022" "EPI_ISL_11017727" "?" "Sarah Cockerton et al" "Southern Community Labs Dunedin" "Institute of Environmental Science and Research (ESR)" "https://www.epicov.org/acknowledgement/77/27/EPI_ISL_11017727.json"
11069 "NewZealand/22CV2625/2022" "EPI_ISL_11017806" "?" "Sarah Cockerton et al" "Labcare Pathology Ltd" "Institute of Environmental Science and Research (ESR)" "https://www.epicov.org/acknowledgement/78/06/EPI_ISL_11017806.json"
11070 "NewZealand/22CV2626/2022" "EPI_ISL_11017925" "?" "Sarah Cockerton et al" "Labcare Pathology Ltd" "Institute of Environmental Science and Research (ESR)" "https://www.epicov.org/acknowledgement/79/25/EPI_ISL_11017925.json"
11071 "NewZealand/22CV2627/2022" "EPI_ISL_11017901" "?" "Sarah Cockerton et al" "Labcare Pathology Ltd" "Institute of Environmental Science and Research (ESR)" "https://www.epicov.org/acknowledgement/79/01/EPI_ISL_11017901.json"
11072 "NewZealand/22CV2628/2022" "EPI_ISL_11017907" "?" "Sarah Cockerton et al" "Labcare Pathology Ltd" "Institute of Environmental Science and Research (ESR)" "https://www.epicov.org/acknowledgement/79/07/EPI_ISL_11017907.json"
11073 "NewZealand/22CV2629/2022" "EPI_ISL_11017718" "?" "Sarah Cockerton et al" "Labcare Pathology Ltd" "Institute of Environmental Science and Research (ESR)" "https://www.epicov.org/acknowledgement/77/18/EPI_ISL_11017718.json"
11074 "NewZealand/22CV2630/2022" "EPI_ISL_11017568" "?" "Sarah Cockerton et al" "Labcare Pathology Ltd" "Institute of Environmental Science and Research (ESR)" "https://www.epicov.org/acknowledgement/75/68/EPI_ISL_11017568.json"
11075 "NewZealand/22CV2631/2022" "EPI_ISL_11017713" "?" "Sarah Cockerton et al" "Labcare Pathology Ltd" "Institute of Environmental Science and Research (ESR)" "https://www.epicov.org/acknowledgement/77/13/EPI_ISL_11017713.json"
11076 "NewZealand/22CV2632/2022" "EPI_ISL_11017926" "?" "Sarah Cockerton et al" "Labcare Pathology Ltd" "Institute of Environmental Science and Research (ESR)" "https://www.epicov.org/acknowledgement/79/26/EPI_ISL_11017926.json"
11077 "NewZealand/22CV2633/2022" "EPI_ISL_11017880" "?" "Sarah Cockerton et al" "Labcare Pathology Ltd" "Institute of Environmental Science and Research (ESR)" "https://www.epicov.org/acknowledgement/78/80/EPI_ISL_11017880.json"
11078 "NewZealand/22CV2634/2022" "EPI_ISL_11017714" "?" "Sarah Cockerton et al" "Labcare Pathology Ltd" "Institute of Environmental Science and Research (ESR)" "https://www.epicov.org/acknowledgement/77/14/EPI_ISL_11017714.json"
11079 "NewZealand/22CV2635/2022" "EPI_ISL_11017847" "?" "Sarah Cockerton et al" "Labcare Pathology Ltd" "Institute of Environmental Science and Research (ESR)" "https://www.epicov.org/acknowledgement/78/47/EPI_ISL_11017847.json"
11080 "NewZealand/22CV2636/2022" "EPI_ISL_11017698" "?" "Sarah Cockerton et al" "Middlemore Hospital" "Institute of Environmental Science and Research (ESR)" "https://www.epicov.org/acknowledgement/76/98/EPI_ISL_11017698.json"
11081 "NewZealand/22CV2637/2022" "EPI_ISL_11017592" "?" "Sarah Cockerton et al" "Middlemore Hospital" "Institute of Environmental Science and Research (ESR)" "https://www.epicov.org/acknowledgement/75/92/EPI_ISL_11017592.json"
11082 "NewZealand/22CV2638/2022" "EPI_ISL_11865999" "?" "Sarah Cockerton et al" "Middlemore Hospital" "Institute of Environmental Science and Research (ESR)" "https://www.epicov.org/acknowledgement/59/99/EPI_ISL_11865999.json"
11083 "NewZealand/22CV2639/2022" "EPI_ISL_11017767" "?" "Sarah Cockerton et al" "Middlemore Hospital" "Institute of Environmental Science and Research (ESR)" "https://www.epicov.org/acknowledgement/77/67/EPI_ISL_11017767.json"
11084 "NewZealand/22CV2640/2022" "EPI_ISL_11017699" "?" "Sarah Cockerton et al" "Middlemore Hospital" "Institute of Environmental Science and Research (ESR)" "https://www.epicov.org/acknowledgement/76/99/EPI_ISL_11017699.json"
11085 "NewZealand/22CV2641/2022" "EPI_ISL_11017605" "?" "Sarah Cockerton et al" "Middlemore Hospital" "Institute of Environmental Science and Research (ESR)" "https://www.epicov.org/acknowledgement/76/05/EPI_ISL_11017605.json"
11086 "NewZealand/22CV2642/2022" "EPI_ISL_11017575" "?" "Sarah Cockerton et al" "Middlemore Hospital" "Institute of Environmental Science and Research (ESR)" "https://www.epicov.org/acknowledgement/75/75/EPI_ISL_11017575.json"
11087 "NewZealand/22CV2643/2022" "EPI_ISL_11017601" "?" "Sarah Cockerton et al" "Middlemore Hospital" "Institute of Environmental Science and Research (ESR)" "https://www.epicov.org/acknowledgement/76/01/EPI_ISL_11017601.json"
11088 "NewZealand/22CV2644/2022" "EPI_ISL_11017675" "?" "Sarah Cockerton et al" "Middlemore Hospital" "Institute of Environmental Science and Research (ESR)" "https://www.epicov.org/acknowledgement/76/75/EPI_ISL_11017675.json"
11089 "NewZealand/22CV2645/2022" "EPI_ISL_11017706" "?" "Sarah Cockerton et al" "Middlemore Hospital" "Institute of Environmental Science and Research (ESR)" "https://www.epicov.org/acknowledgement/77/06/EPI_ISL_11017706.json"
11090 "NewZealand/22CV2646/2022" "EPI_ISL_11017724" "?" "Sarah Cockerton et al" "Middlemore Hospital" "Institute of Environmental Science and Research (ESR)" "https://www.epicov.org/acknowledgement/77/24/EPI_ISL_11017724.json"
11091 "NewZealand/22CV2647/2022" "EPI_ISL_11017731" "?" "Sarah Cockerton et al" "Middlemore Hospital" "Institute of Environmental Science and Research (ESR)" "https://www.epicov.org/acknowledgement/77/31/EPI_ISL_11017731.json"
11092 "NewZealand/22CV2649/2022" "EPI_ISL_11017687" "?" "Sarah Cockerton et al" "Middlemore Hospital" "Institute of Environmental Science and Research (ESR)" "https://www.epicov.org/acknowledgement/76/87/EPI_ISL_11017687.json"
11093 "NewZealand/22CV2652/2022" "EPI_ISL_11017602" "?" "Sarah Cockerton et al" "Middlemore Hospital" "Institute of Environmental Science and Research (ESR)" "https://www.epicov.org/acknowledgement/76/02/EPI_ISL_11017602.json"
11094 "NewZealand/22CV2654/2022" "EPI_ISL_11017903" "?" "Sarah Cockerton et al" "Middlemore Hospital" "Institute of Environmental Science and Research (ESR)" "https://www.epicov.org/acknowledgement/79/03/EPI_ISL_11017903.json"
11095 "NewZealand/22CV2655/2022" "EPI_ISL_11017860" "?" "Sarah Cockerton et al" "Middlemore Hospital" "Institute of Environmental Science and Research (ESR)" "https://www.epicov.org/acknowledgement/78/60/EPI_ISL_11017860.json"
11096 "NewZealand/22CV2656/2022" "EPI_ISL_11017805" "?" "Sarah Cockerton et al" "Middlemore Hospital" "Institute of Environmental Science and Research (ESR)" "https://www.epicov.org/acknowledgement/78/05/EPI_ISL_11017805.json"
11097 "NewZealand/22CV2658/2022" "EPI_ISL_11017710" "?" "Sarah Cockerton et al" "Middlemore Hospital" "Institute of Environmental Science and Research (ESR)" "https://www.epicov.org/acknowledgement/77/10/EPI_ISL_11017710.json"
11098 "NewZealand/22CV2660/2022" "EPI_ISL_11017688" "?" "Sarah Cockerton et al" "Middlemore Hospital" "Institute of Environmental Science and Research (ESR)" "https://www.epicov.org/acknowledgement/76/88/EPI_ISL_11017688.json"
11099 "NewZealand/22CV2661/2022" "EPI_ISL_11017829" "?" "Sarah Cockerton et al" "Middlemore Hospital" "Institute of Environmental Science and Research (ESR)" "https://www.epicov.org/acknowledgement/78/29/EPI_ISL_11017829.json"
11100 "NewZealand/22CV2683/2022" "EPI_ISL_11017912" "?" "Sarah Cockerton et al" "LabPLUS" "Institute of Environmental Science and Research (ESR)" "https://www.epicov.org/acknowledgement/79/12/EPI_ISL_11017912.json"
11101 "NewZealand/22CV2684/2022" "EPI_ISL_11017891" "?" "Sarah Cockerton et al" "LabPLUS" "Institute of Environmental Science and Research (ESR)" "https://www.epicov.org/acknowledgement/78/91/EPI_ISL_11017891.json"
11102 "NewZealand/22CV2685/2022" "EPI_ISL_11017690" "?" "Sarah Cockerton et al" "LabPLUS" "Institute of Environmental Science and Research (ESR)" "https://www.epicov.org/acknowledgement/76/90/EPI_ISL_11017690.json"
11103 "NewZealand/22CV2686/2022" "EPI_ISL_11017653" "?" "Sarah Cockerton et al" "LabPLUS" "Institute of Environmental Science and Research (ESR)" "https://www.epicov.org/acknowledgement/76/53/EPI_ISL_11017653.json"
11104 "NewZealand/22CV2687/2022" "EPI_ISL_11017933" "?" "Sarah Cockerton et al" "LabPLUS" "Institute of Environmental Science and Research (ESR)" "https://www.epicov.org/acknowledgement/79/33/EPI_ISL_11017933.json"
11105 "NewZealand/22CV2688/2022" "EPI_ISL_11017655" "?" "Sarah Cockerton et al" "LabPLUS" "Institute of Environmental Science and Research (ESR)" "https://www.epicov.org/acknowledgement/76/55/EPI_ISL_11017655.json"
11106 "NewZealand/22CV2689/2022" "EPI_ISL_11017703" "?" "Sarah Cockerton et al" "LabPLUS" "Institute of Environmental Science and Research (ESR)" "https://www.epicov.org/acknowledgement/77/03/EPI_ISL_11017703.json"
11107 "NewZealand/22CV2691/2022" "EPI_ISL_11017741" "?" "Sarah Cockerton et al" "MedLab Central Ltd" "Institute of Environmental Science and Research (ESR)" "https://www.epicov.org/acknowledgement/77/41/EPI_ISL_11017741.json"
11108 "NewZealand/22CV2692/2022" "EPI_ISL_11017637" "?" "Sarah Cockerton et al" "MedLab Central Ltd" "Institute of Environmental Science and Research (ESR)" "https://www.epicov.org/acknowledgement/76/37/EPI_ISL_11017637.json"
11109 "NewZealand/22CV2694/2022" "EPI_ISL_11017567" "?" "Sarah Cockerton et al" "Wellington SCL (WN)" "Institute of Environmental Science and Research (ESR)" "https://www.epicov.org/acknowledgement/75/67/EPI_ISL_11017567.json"
11110 "NewZealand/22CV2695/2022" "EPI_ISL_11017909" "?" "Sarah Cockerton et al" "Wellington SCL (WN)" "Institute of Environmental Science and Research (ESR)" "https://www.epicov.org/acknowledgement/79/09/EPI_ISL_11017909.json"
11111 "NewZealand/22CV2696/2022" "EPI_ISL_11017851" "?" "Sarah Cockerton et al" "Wellington SCL (WN)" "Institute of Environmental Science and Research (ESR)" "https://www.epicov.org/acknowledgement/78/51/EPI_ISL_11017851.json"
11112 "NewZealand/22CV2697/2022" "EPI_ISL_11017577" "?" "Sarah Cockerton et al" "Wellington SCL (WN)" "Institute of Environmental Science and Research (ESR)" "https://www.epicov.org/acknowledgement/75/77/EPI_ISL_11017577.json"
11113 "NewZealand/22CV2698/2022" "EPI_ISL_11017600" "?" "Sarah Cockerton et al" "Wellington SCL (WN)" "Institute of Environmental Science and Research (ESR)" "https://www.epicov.org/acknowledgement/76/00/EPI_ISL_11017600.json"
11114 "NewZealand/22CV2699/2022" "EPI_ISL_11865712" "?" "Sarah Cockerton et al" "Wellington SCL (WN)" "Institute of Environmental Science and Research (ESR)" "https://www.epicov.org/acknowledgement/57/12/EPI_ISL_11865712.json"
11115 "NewZealand/22CV2700/2022" "EPI_ISL_11017928" "?" "Sarah Cockerton et al" "Wellington SCL (WN)" "Institute of Environmental Science and Research (ESR)" "https://www.epicov.org/acknowledgement/79/28/EPI_ISL_11017928.json"
11116 "NewZealand/22CV2701/2022" "EPI_ISL_11865909" "?" "Sarah Cockerton et al" "Wellington SCL (WN)" "Institute of Environmental Science and Research (ESR)" "https://www.epicov.org/acknowledgement/59/09/EPI_ISL_11865909.json"
11117 "NewZealand/22CV2703/2022" "EPI_ISL_11017779" "?" "Sarah Cockerton et al" "Wellington SCL (WN)" "Institute of Environmental Science and Research (ESR)" "https://www.epicov.org/acknowledgement/77/79/EPI_ISL_11017779.json"
11118 "NewZealand/22CV2704/2022" "EPI_ISL_11865756" "?" "Sarah Cockerton et al" "Wellington SCL (WN)" "Institute of Environmental Science and Research (ESR)" "https://www.epicov.org/acknowledgement/57/56/EPI_ISL_11865756.json"
11119 "NewZealand/22CV2705/2022" "EPI_ISL_11331345" "?" "Sarah Cockerton et al" "Labcare Pathology Ltd" "Institute of Environmental Science and Research (ESR)" "https://www.epicov.org/acknowledgement/13/45/EPI_ISL_11331345.json"
11120 "NewZealand/22CV2706/2022" "EPI_ISL_11331681" "?" "Sarah Cockerton et al" "Labcare Pathology Ltd" "Institute of Environmental Science and Research (ESR)" "https://www.epicov.org/acknowledgement/16/81/EPI_ISL_11331681.json"
11121 "NewZealand/22CV2708/2022" "EPI_ISL_11331606" "?" "Sarah Cockerton et al" "Labcare Pathology Ltd" "Institute of Environmental Science and Research (ESR)" "https://www.epicov.org/acknowledgement/16/06/EPI_ISL_11331606.json"
11122 "NewZealand/22CV2709/2022" "EPI_ISL_11331584" "?" "Sarah Cockerton et al" "Labcare Pathology Ltd" "Institute of Environmental Science and Research (ESR)" "https://www.epicov.org/acknowledgement/15/84/EPI_ISL_11331584.json"
11123 "NewZealand/22CV2710/2022" "EPI_ISL_11331844" "?" "Sarah Cockerton et al" "Labcare Pathology Ltd" "Institute of Environmental Science and Research (ESR), Kenepuru Science Centre" "https://www.epicov.org/acknowledgement/18/44/EPI_ISL_11331844.json"
11124 "NewZealand/22CV2715/2022" "EPI_ISL_11331316" "?" "Sarah Cockerton et al" "Middlemore Hospital" "Institute of Environmental Science and Research (ESR)" "https://www.epicov.org/acknowledgement/13/16/EPI_ISL_11331316.json"
11125 "NewZealand/22CV2716/2022" "EPI_ISL_11331548" "?" "Sarah Cockerton et al" "Middlemore Hospital" "Institute of Environmental Science and Research (ESR)" "https://www.epicov.org/acknowledgement/15/48/EPI_ISL_11331548.json"
11126 "NewZealand/22CV2717/2022" "EPI_ISL_11331483" "?" "Sarah Cockerton et al" "Middlemore Hospital" "Institute of Environmental Science and Research (ESR)" "https://www.epicov.org/acknowledgement/14/83/EPI_ISL_11331483.json"
11127 "NewZealand/22CV2718/2022" "EPI_ISL_11331632" "?" "Sarah Cockerton et al" "Middlemore Hospital" "Institute of Environmental Science and Research (ESR)" "https://www.epicov.org/acknowledgement/16/32/EPI_ISL_11331632.json"
11128 "NewZealand/22CV2719/2022" "EPI_ISL_11331437" "?" "Sarah Cockerton et al" "Middlemore Hospital" "Institute of Environmental Science and Research (ESR)" "https://www.epicov.org/acknowledgement/14/37/EPI_ISL_11331437.json"
11129 "NewZealand/22CV2720/2022" "EPI_ISL_11331739" "?" "Sarah Cockerton et al" "Middlemore Hospital" "Institute of Environmental Science and Research (ESR)" "https://www.epicov.org/acknowledgement/17/39/EPI_ISL_11331739.json"
11130 "NewZealand/22CV2722/2022" "EPI_ISL_11331550" "?" "Sarah Cockerton et al" "Middlemore Hospital" "Institute of Environmental Science and Research (ESR)" "https://www.epicov.org/acknowledgement/15/50/EPI_ISL_11331550.json"
11131 "NewZealand/22CV2723/2022" "EPI_ISL_11331736" "?" "Sarah Cockerton et al" "Middlemore Hospital" "Institute of Environmental Science and Research (ESR)" "https://www.epicov.org/acknowledgement/17/36/EPI_ISL_11331736.json"
11132 "NewZealand/22CV2725/2022" "EPI_ISL_11331725" "?" "Sarah Cockerton et al" "Middlemore Hospital" "Institute of Environmental Science and Research (ESR)" "https://www.epicov.org/acknowledgement/17/25/EPI_ISL_11331725.json"
11133 "NewZealand/22CV2726/2022" "EPI_ISL_11331571" "?" "Sarah Cockerton et al" "Wellington SCL (WN)" "Institute of Environmental Science and Research (ESR)" "https://www.epicov.org/acknowledgement/15/71/EPI_ISL_11331571.json"
11134 "NewZealand/22CV2727/2022" "EPI_ISL_11331477" "?" "Sarah Cockerton et al" "Wellington SCL (WN)" "Institute of Environmental Science and Research (ESR)" "https://www.epicov.org/acknowledgement/14/77/EPI_ISL_11331477.json"
11135 "NewZealand/22CV2728/2022" "EPI_ISL_11331633" "?" "Sarah Cockerton et al" "Wellington SCL (WN)" "Institute of Environmental Science and Research (ESR)" "https://www.epicov.org/acknowledgement/16/33/EPI_ISL_11331633.json"
11136 "NewZealand/22CV2729/2022" "EPI_ISL_11331360" "?" "Sarah Cockerton et al" "Labcare Pathology Ltd" "Institute of Environmental Science and Research (ESR)" "https://www.epicov.org/acknowledgement/13/60/EPI_ISL_11331360.json"
11137 "NewZealand/22CV2730/2022" "EPI_ISL_11331566" "?" "Sarah Cockerton et al" "North Shore Hospital" "Institute of Environmental Science and Research (ESR)" "https://www.epicov.org/acknowledgement/15/66/EPI_ISL_11331566.json"
11138 "NewZealand/22CV2732/2022" "EPI_ISL_11331358" "?" "Sarah Cockerton et al" "North Shore Hospital" "Institute of Environmental Science and Research (ESR)" "https://www.epicov.org/acknowledgement/13/58/EPI_ISL_11331358.json"
11139 "NewZealand/22CV2733/2022" "EPI_ISL_11331792" "?" "Sarah Cockerton et al" "North Shore Hospital" "Institute of Environmental Science and Research (ESR), Kenepuru Science Centre" "https://www.epicov.org/acknowledgement/17/92/EPI_ISL_11331792.json"
11140 "NewZealand/22CV2734/2022" "EPI_ISL_11331718" "?" "Sarah Cockerton et al" "North Shore Hospital" "Institute of Environmental Science and Research (ESR)" "https://www.epicov.org/acknowledgement/17/18/EPI_ISL_11331718.json"
11141 "NewZealand/22CV2735/2022" "EPI_ISL_11331635" "?" "Sarah Cockerton et al" "North Shore Hospital" "Institute of Environmental Science and Research (ESR)" "https://www.epicov.org/acknowledgement/16/35/EPI_ISL_11331635.json"
11142 "NewZealand/22CV2736/2022" "EPI_ISL_11331729" "?" "Sarah Cockerton et al" "North Shore Hospital" "Institute of Environmental Science and Research (ESR)" "https://www.epicov.org/acknowledgement/17/29/EPI_ISL_11331729.json"
11143 "NewZealand/22CV2737/2022" "EPI_ISL_11331429" "?" "Sarah Cockerton et al" "North Shore Hospital" "Institute of Environmental Science and Research (ESR)" "https://www.epicov.org/acknowledgement/14/29/EPI_ISL_11331429.json"
11144 "NewZealand/22CV2738/2022" "EPI_ISL_11331464" "?" "Sarah Cockerton et al" "North Shore Hospital" "Institute of Environmental Science and Research (ESR)" "https://www.epicov.org/acknowledgement/14/64/EPI_ISL_11331464.json"
11145 "NewZealand/22CV2739/2022" "EPI_ISL_11331338" "?" "Sarah Cockerton et al" "North Shore Hospital" "Institute of Environmental Science and Research (ESR)" "https://www.epicov.org/acknowledgement/13/38/EPI_ISL_11331338.json"
11146 "NewZealand/22CV2740/2022" "EPI_ISL_11331658" "?" "Sarah Cockerton et al" "North Shore Hospital" "Institute of Environmental Science and Research (ESR)" "https://www.epicov.org/acknowledgement/16/58/EPI_ISL_11331658.json"
11147 "NewZealand/22CV2741/2022" "EPI_ISL_11331512" "?" "Sarah Cockerton et al" "North Shore Hospital" "Institute of Environmental Science and Research (ESR)" "https://www.epicov.org/acknowledgement/15/12/EPI_ISL_11331512.json"
11148 "NewZealand/22CV2742/2022" "EPI_ISL_11331807" "?" "Sarah Cockerton et al" "North Shore Hospital" "Institute of Environmental Science and Research (ESR), Kenepuru Science Centre" "https://www.epicov.org/acknowledgement/18/07/EPI_ISL_11331807.json"
11149 "NewZealand/22CV2744/2022" "EPI_ISL_11331508" "?" "Sarah Cockerton et al" "North Shore Hospital" "Institute of Environmental Science and Research (ESR)" "https://www.epicov.org/acknowledgement/15/08/EPI_ISL_11331508.json"
11150 "NewZealand/22CV2745/2022" "EPI_ISL_11331362" "?" "Sarah Cockerton et al" "North Shore Hospital" "Institute of Environmental Science and Research (ESR)" "https://www.epicov.org/acknowledgement/13/62/EPI_ISL_11331362.json"
11151 "NewZealand/22CV2746/2022" "EPI_ISL_11331531" "?" "Sarah Cockerton et al" "North Shore Hospital" "Institute of Environmental Science and Research (ESR)" "https://www.epicov.org/acknowledgement/15/31/EPI_ISL_11331531.json"
11152 "NewZealand/22CV2748/2022" "EPI_ISL_11331721" "?" "Sarah Cockerton et al" "North Shore Hospital" "Institute of Environmental Science and Research (ESR)" "https://www.epicov.org/acknowledgement/17/21/EPI_ISL_11331721.json"
11153 "NewZealand/22CV2750/2022" "EPI_ISL_11331455" "?" "Sarah Cockerton et al" "North Shore Hospital" "Institute of Environmental Science and Research (ESR)" "https://www.epicov.org/acknowledgement/14/55/EPI_ISL_11331455.json"
11154 "NewZealand/22CV2752/2022" "EPI_ISL_11331381" "?" "Sarah Cockerton et al" "North Shore Hospital" "Institute of Environmental Science and Research (ESR)" "https://www.epicov.org/acknowledgement/13/81/EPI_ISL_11331381.json"
11155 "NewZealand/22CV2753/2022" "EPI_ISL_12545906" "?" "Sarah Cockerton et al" "North Shore Hospital" "Institute of Environmental Science and Research (ESR)" "https://www.epicov.org/acknowledgement/59/06/EPI_ISL_12545906.json"
11156 "NewZealand/22CV2755/2022" "EPI_ISL_11331545" "?" "Sarah Cockerton et al" "North Shore Hospital" "Institute of Environmental Science and Research (ESR)" "https://www.epicov.org/acknowledgement/15/45/EPI_ISL_11331545.json"
11157 "NewZealand/22CV2757/2022" "EPI_ISL_11331650" "?" "Sarah Cockerton et al" "North Shore Hospital" "Institute of Environmental Science and Research (ESR)" "https://www.epicov.org/acknowledgement/16/50/EPI_ISL_11331650.json"
11158 "NewZealand/22CV2759/2022" "EPI_ISL_11331537" "?" "Sarah Cockerton et al" "North Shore Hospital" "Institute of Environmental Science and Research (ESR)" "https://www.epicov.org/acknowledgement/15/37/EPI_ISL_11331537.json"
11159 "NewZealand/22CV2760/2022" "EPI_ISL_11331724" "?" "Sarah Cockerton et al" "North Shore Hospital" "Institute of Environmental Science and Research (ESR)" "https://www.epicov.org/acknowledgement/17/24/EPI_ISL_11331724.json"
11160 "NewZealand/22CV2761/2022" "EPI_ISL_11331510" "?" "Sarah Cockerton et al" "North Shore Hospital" "Institute of Environmental Science and Research (ESR)" "https://www.epicov.org/acknowledgement/15/10/EPI_ISL_11331510.json"
11161 "NewZealand/22CV2763/2022" "EPI_ISL_11331340" "?" "Sarah Cockerton et al" "North Shore Hospital" "Institute of Environmental Science and Research (ESR)" "https://www.epicov.org/acknowledgement/13/40/EPI_ISL_11331340.json"
11162 "NewZealand/22CV2765/2022" "EPI_ISL_11331488" "?" "Sarah Cockerton et al" "North Shore Hospital" "Institute of Environmental Science and Research (ESR)" "https://www.epicov.org/acknowledgement/14/88/EPI_ISL_11331488.json"
11163 "NewZealand/22CV2766/2022" "EPI_ISL_11331674" "?" "Sarah Cockerton et al" "North Shore Hospital" "Institute of Environmental Science and Research (ESR)" "https://www.epicov.org/acknowledgement/16/74/EPI_ISL_11331674.json"
11164 "NewZealand/22CV2767/2022" "EPI_ISL_11331421" "?" "Sarah Cockerton et al" "North Shore Hospital" "Institute of Environmental Science and Research (ESR)" "https://www.epicov.org/acknowledgement/14/21/EPI_ISL_11331421.json"
11165 "NewZealand/22CV2769/2022" "EPI_ISL_11331426" "?" "Sarah Cockerton et al" "North Shore Hospital" "Institute of Environmental Science and Research (ESR)" "https://www.epicov.org/acknowledgement/14/26/EPI_ISL_11331426.json"
11166 "NewZealand/22CV2770/2022" "EPI_ISL_11331354" "?" "Sarah Cockerton et al" "North Shore Hospital" "Institute of Environmental Science and Research (ESR)" "https://www.epicov.org/acknowledgement/13/54/EPI_ISL_11331354.json"
11167 "NewZealand/22CV2771/2022" "EPI_ISL_11331547" "?" "Sarah Cockerton et al" "North Shore Hospital" "Institute of Environmental Science and Research (ESR)" "https://www.epicov.org/acknowledgement/15/47/EPI_ISL_11331547.json"
11168 "NewZealand/22CV2772/2022" "EPI_ISL_11331680" "?" "Sarah Cockerton et al" "North Shore Hospital" "Institute of Environmental Science and Research (ESR)" "https://www.epicov.org/acknowledgement/16/80/EPI_ISL_11331680.json"
11169 "NewZealand/22CV2773/2022" "EPI_ISL_11331476" "?" "Sarah Cockerton et al" "North Shore Hospital" "Institute of Environmental Science and Research (ESR)" "https://www.epicov.org/acknowledgement/14/76/EPI_ISL_11331476.json"
11170 "NewZealand/22CV2774/2022" "EPI_ISL_11331719" "?" "Sarah Cockerton et al" "North Shore Hospital" "Institute of Environmental Science and Research (ESR)" "https://www.epicov.org/acknowledgement/17/19/EPI_ISL_11331719.json"
11171 "NewZealand/22CV2775/2022" "EPI_ISL_11331611" "?" "Sarah Cockerton et al" "North Shore Hospital" "Institute of Environmental Science and Research (ESR)" "https://www.epicov.org/acknowledgement/16/11/EPI_ISL_11331611.json"
11172 "NewZealand/22CV2776/2022" "EPI_ISL_11331593" "?" "Sarah Cockerton et al" "North Shore Hospital" "Institute of Environmental Science and Research (ESR)" "https://www.epicov.org/acknowledgement/15/93/EPI_ISL_11331593.json"
11173 "NewZealand/22CV2777/2022" "EPI_ISL_11331355" "?" "Sarah Cockerton et al" "North Shore Hospital" "Institute of Environmental Science and Research (ESR)" "https://www.epicov.org/acknowledgement/13/55/EPI_ISL_11331355.json"
11174 "NewZealand/22CV2778/2022" "EPI_ISL_11331392" "?" "Sarah Cockerton et al" "North Shore Hospital" "Institute of Environmental Science and Research (ESR)" "https://www.epicov.org/acknowledgement/13/92/EPI_ISL_11331392.json"
11175 "NewZealand/22CV2779/2022" "EPI_ISL_11331514" "?" "Sarah Cockerton et al" "North Shore Hospital" "Institute of Environmental Science and Research (ESR)" "https://www.epicov.org/acknowledgement/15/14/EPI_ISL_11331514.json"
11176 "NewZealand/22CV2780/2022" "EPI_ISL_11331840" "?" "Sarah Cockerton et al" "North Shore Hospital" "Institute of Environmental Science and Research (ESR), Kenepuru Science Centre" "https://www.epicov.org/acknowledgement/18/40/EPI_ISL_11331840.json"
11177 "NewZealand/22CV2781/2022" "EPI_ISL_11331525" "?" "Sarah Cockerton et al" "North Shore Hospital" "Institute of Environmental Science and Research (ESR)" "https://www.epicov.org/acknowledgement/15/25/EPI_ISL_11331525.json"
11178 "NewZealand/22CV2782/2022" "EPI_ISL_11331503" "?" "Sarah Cockerton et al" "North Shore Hospital" "Institute of Environmental Science and Research (ESR)" "https://www.epicov.org/acknowledgement/15/03/EPI_ISL_11331503.json"
11179 "NewZealand/22CV2783/2022" "EPI_ISL_11331625" "?" "Sarah Cockerton et al" "North Shore Hospital" "Institute of Environmental Science and Research (ESR)" "https://www.epicov.org/acknowledgement/16/25/EPI_ISL_11331625.json"
11180 "NewZealand/22CV2784/2022" "EPI_ISL_11331569" "?" "Sarah Cockerton et al" "Wellington SCL (WN)" "Institute of Environmental Science and Research (ESR)" "https://www.epicov.org/acknowledgement/15/69/EPI_ISL_11331569.json"
11181 "NewZealand/22CV2786/2022" "EPI_ISL_11331670" "?" "Sarah Cockerton et al" "North Shore Hospital" "Institute of Environmental Science and Research (ESR)" "https://www.epicov.org/acknowledgement/16/70/EPI_ISL_11331670.json"
11182 "NewZealand/22CV2787/2022" "EPI_ISL_11331382" "?" "Sarah Cockerton et al" "North Shore Hospital" "Institute of Environmental Science and Research (ESR)" "https://www.epicov.org/acknowledgement/13/82/EPI_ISL_11331382.json"
11183 "NewZealand/22CV2788/2022" "EPI_ISL_11331490" "?" "Sarah Cockerton et al" "North Shore Hospital" "Institute of Environmental Science and Research (ESR)" "https://www.epicov.org/acknowledgement/14/90/EPI_ISL_11331490.json"
11184 "NewZealand/22CV2789/2022" "EPI_ISL_11331754" "?" "Sarah Cockerton et al" "North Shore Hospital" "Institute of Environmental Science and Research (ESR)" "https://www.epicov.org/acknowledgement/17/54/EPI_ISL_11331754.json"
11185 "NewZealand/22CV2790/2022" "EPI_ISL_11331373" "?" "Sarah Cockerton et al" "North Shore Hospital" "Institute of Environmental Science and Research (ESR)" "https://www.epicov.org/acknowledgement/13/73/EPI_ISL_11331373.json"
11186 "NewZealand/22CV2791/2022" "EPI_ISL_11331704" "?" "Sarah Cockerton et al" "North Shore Hospital" "Institute of Environmental Science and Research (ESR)" "https://www.epicov.org/acknowledgement/17/04/EPI_ISL_11331704.json"
11187 "NewZealand/22CV2792/2022" "EPI_ISL_11331615" "?" "Sarah Cockerton et al" "North Shore Hospital" "Institute of Environmental Science and Research (ESR)" "https://www.epicov.org/acknowledgement/16/15/EPI_ISL_11331615.json"
11188 "NewZealand/22CV2794/2022" "EPI_ISL_11331640" "?" "Sarah Cockerton et al" "North Shore Hospital" "Institute of Environmental Science and Research (ESR)" "https://www.epicov.org/acknowledgement/16/40/EPI_ISL_11331640.json"
11189 "NewZealand/22CV2795/2022" "EPI_ISL_11331482" "?" "Sarah Cockerton et al" "North Shore Hospital" "Institute of Environmental Science and Research (ESR)" "https://www.epicov.org/acknowledgement/14/82/EPI_ISL_11331482.json"
11190 "NewZealand/22CV2796/2022" "EPI_ISL_11331325" "?" "Sarah Cockerton et al" "North Shore Hospital" "Institute of Environmental Science and Research (ESR)" "https://www.epicov.org/acknowledgement/13/25/EPI_ISL_11331325.json"
11191 "NewZealand/22CV2800/2022" "EPI_ISL_11865734" "?" "Sarah Cockerton et al" "MedLab Central Ltd" "Institute of Environmental Science and Research (ESR)" "https://www.epicov.org/acknowledgement/57/34/EPI_ISL_11865734.json"
11192 "NewZealand/22CV2801/2022" "EPI_ISL_11331326" "?" "Sarah Cockerton et al" "MedLab Central Ltd" "Institute of Environmental Science and Research (ESR)" "https://www.epicov.org/acknowledgement/13/26/EPI_ISL_11331326.json"
11193 "NewZealand/22CV2802/2022" "EPI_ISL_11331590" "?" "Sarah Cockerton et al" "MedLab Central Ltd" "Institute of Environmental Science and Research (ESR)" "https://www.epicov.org/acknowledgement/15/90/EPI_ISL_11331590.json"
11194 "NewZealand/22CV2803/2022" "EPI_ISL_11331563" "?" "Sarah Cockerton et al" "MedLab Central Ltd" "Institute of Environmental Science and Research (ESR)" "https://www.epicov.org/acknowledgement/15/63/EPI_ISL_11331563.json"
11195 "NewZealand/22CV2804/2022" "EPI_ISL_11331609" "?" "Sarah Cockerton et al" "MedLab Central Ltd" "Institute of Environmental Science and Research (ESR)" "https://www.epicov.org/acknowledgement/16/09/EPI_ISL_11331609.json"
11196 "NewZealand/22CV2806/2022" "EPI_ISL_11331679" "?" "Sarah Cockerton et al" "Wellington SCL (WN)" "Institute of Environmental Science and Research (ESR)" "https://www.epicov.org/acknowledgement/16/79/EPI_ISL_11331679.json"
11197 "NewZealand/22CV2807/2022" "EPI_ISL_11331702" "?" "Sarah Cockerton et al" "Wellington SCL (WN)" "Institute of Environmental Science and Research (ESR)" "https://www.epicov.org/acknowledgement/17/02/EPI_ISL_11331702.json"
11198 "NewZealand/22CV2808/2022" "EPI_ISL_11331607" "?" "Sarah Cockerton et al" "Wellington SCL (WN)" "Institute of Environmental Science and Research (ESR)" "https://www.epicov.org/acknowledgement/16/07/EPI_ISL_11331607.json"
11199 "NewZealand/22CV2809/2022" "EPI_ISL_11331578" "?" "Sarah Cockerton et al" "Wellington SCL (WN)" "Institute of Environmental Science and Research (ESR)" "https://www.epicov.org/acknowledgement/15/78/EPI_ISL_11331578.json"
11200 "NewZealand/22CV2810/2022" "EPI_ISL_11331408" "?" "Sarah Cockerton et al" "Wellington SCL (WN)" "Institute of Environmental Science and Research (ESR)" "https://www.epicov.org/acknowledgement/14/08/EPI_ISL_11331408.json"
11201 "NewZealand/22CV2811/2022" "EPI_ISL_11331564" "?" "Sarah Cockerton et al" "Wellington SCL (WN)" "Institute of Environmental Science and Research (ESR)" "https://www.epicov.org/acknowledgement/15/64/EPI_ISL_11331564.json"
11202 "NewZealand/22CV2812/2022" "EPI_ISL_11331335" "?" "Sarah Cockerton et al" "Wellington SCL (WN)" "Institute of Environmental Science and Research (ESR)" "https://www.epicov.org/acknowledgement/13/35/EPI_ISL_11331335.json"
11203 "NewZealand/22CV2813/2022" "EPI_ISL_11331494" "?" "Sarah Cockerton et al" "Wellington SCL (WN)" "Institute of Environmental Science and Research (ESR)" "https://www.epicov.org/acknowledgement/14/94/EPI_ISL_11331494.json"
11204 "NewZealand/22CV2815/2022" "EPI_ISL_11331402" "?" "Sarah Cockerton et al" "Wellington SCL (WN)" "Institute of Environmental Science and Research (ESR)" "https://www.epicov.org/acknowledgement/14/02/EPI_ISL_11331402.json"
11205 "NewZealand/22CV2816/2022" "EPI_ISL_11331307" "?" "Sarah Cockerton et al" "Wellington SCL (WN)" "Institute of Environmental Science and Research (ESR)" "https://www.epicov.org/acknowledgement/13/07/EPI_ISL_11331307.json"
11206 "NewZealand/22CV2817/2022" "EPI_ISL_11331688" "?" "Sarah Cockerton et al" "Waikato Hospital" "Institute of Environmental Science and Research (ESR)" "https://www.epicov.org/acknowledgement/16/88/EPI_ISL_11331688.json"
11207 "NewZealand/22CV2818/2022" "EPI_ISL_11331711" "?" "Sarah Cockerton et al" "Waikato Hospital" "Institute of Environmental Science and Research (ESR)" "https://www.epicov.org/acknowledgement/17/11/EPI_ISL_11331711.json"
11208 "NewZealand/22CV2819/2022" "EPI_ISL_11331418" "?" "Sarah Cockerton et al" "Waikato Hospital" "Institute of Environmental Science and Research (ESR)" "https://www.epicov.org/acknowledgement/14/18/EPI_ISL_11331418.json"
11209 "NewZealand/22CV2820/2022" "EPI_ISL_11331748" "?" "Sarah Cockerton et al" "Waikato Hospital" "Institute of Environmental Science and Research (ESR)" "https://www.epicov.org/acknowledgement/17/48/EPI_ISL_11331748.json"
11210 "NewZealand/22CV2821/2022" "EPI_ISL_11331312" "?" "Sarah Cockerton et al" "Waikato Hospital" "Institute of Environmental Science and Research (ESR)" "https://www.epicov.org/acknowledgement/13/12/EPI_ISL_11331312.json"
11211 "NewZealand/22CV2823/2022" "EPI_ISL_11331456" "?" "Sarah Cockerton et al" "Wellington SCL (WN)" "Institute of Environmental Science and Research (ESR)" "https://www.epicov.org/acknowledgement/14/56/EPI_ISL_11331456.json"
11212 "NewZealand/22CV2825/2022" "EPI_ISL_11331416" "?" "Sarah Cockerton et al" "Wellington SCL (WN)" "Institute of Environmental Science and Research (ESR)" "https://www.epicov.org/acknowledgement/14/16/EPI_ISL_11331416.json"
11213 "NewZealand/22CV2826/2022" "EPI_ISL_11331595" "?" "Sarah Cockerton et al" "Wellington SCL (WN)" "Institute of Environmental Science and Research (ESR)" "https://www.epicov.org/acknowledgement/15/95/EPI_ISL_11331595.json"
11214 "NewZealand/22CV2832/2022" "EPI_ISL_11331404" "?" "Sarah Cockerton et al" "LabPLUS" "Institute of Environmental Science and Research (ESR)" "https://www.epicov.org/acknowledgement/14/04/EPI_ISL_11331404.json"
11215 "NewZealand/22CV2833/2022" "EPI_ISL_11331349" "?" "Sarah Cockerton et al" "LabPLUS" "Institute of Environmental Science and Research (ESR)" "https://www.epicov.org/acknowledgement/13/49/EPI_ISL_11331349.json"
11216 "NewZealand/22CV2835/2022" "EPI_ISL_11331730" "?" "Sarah Cockerton et al" "LabPLUS" "Institute of Environmental Science and Research (ESR)" "https://www.epicov.org/acknowledgement/17/30/EPI_ISL_11331730.json"
11217 "NewZealand/22CV2836/2022" "EPI_ISL_11331542" "?" "Sarah Cockerton et al" "LabPLUS" "Institute of Environmental Science and Research (ESR)" "https://www.epicov.org/acknowledgement/15/42/EPI_ISL_11331542.json"
11218 "NewZealand/22CV2837/2022" "EPI_ISL_11331324" "?" "Sarah Cockerton et al" "LabPLUS" "Institute of Environmental Science and Research (ESR)" "https://www.epicov.org/acknowledgement/13/24/EPI_ISL_11331324.json"
11219 "NewZealand/22CV2838/2022" "EPI_ISL_11331746" "?" "Sarah Cockerton et al" "LabPLUS" "Institute of Environmental Science and Research (ESR)" "https://www.epicov.org/acknowledgement/17/46/EPI_ISL_11331746.json"
11220 "NewZealand/22CV2839/2022" "EPI_ISL_11331798" "?" "Sarah Cockerton et al" "LabPLUS" "Institute of Environmental Science and Research (ESR), Kenepuru Science Centre" "https://www.epicov.org/acknowledgement/17/98/EPI_ISL_11331798.json"
11221 "NewZealand/22CV2840/2022" "EPI_ISL_11331636" "?" "Sarah Cockerton et al" "Wellington SCL (WN)" "Institute of Environmental Science and Research (ESR)" "https://www.epicov.org/acknowledgement/16/36/EPI_ISL_11331636.json"
11222 "NewZealand/22CV2841/2022" "EPI_ISL_11331699" "?" "Sarah Cockerton et al" "Wellington SCL (WN)" "Institute of Environmental Science and Research (ESR)" "https://www.epicov.org/acknowledgement/16/99/EPI_ISL_11331699.json"
11223 "NewZealand/22CV2842/2022" "EPI_ISL_11331393" "?" "Sarah Cockerton et al" "Wellington SCL (WN)" "Institute of Environmental Science and Research (ESR)" "https://www.epicov.org/acknowledgement/13/93/EPI_ISL_11331393.json"
11224 "NewZealand/22CV2843/2022" "EPI_ISL_11331652" "?" "Sarah Cockerton et al" "Waikato Hospital" "Institute of Environmental Science and Research (ESR)" "https://www.epicov.org/acknowledgement/16/52/EPI_ISL_11331652.json"
11225 "NewZealand/22CV2844/2022" "EPI_ISL_11331676" "?" "Sarah Cockerton et al" "Waikato Hospital" "Institute of Environmental Science and Research (ESR)" "https://www.epicov.org/acknowledgement/16/76/EPI_ISL_11331676.json"
11226 "NewZealand/22CV2845/2022" "EPI_ISL_11331738" "?" "Sarah Cockerton et al" "Waikato Hospital" "Institute of Environmental Science and Research (ESR)" "https://www.epicov.org/acknowledgement/17/38/EPI_ISL_11331738.json"
11227 "NewZealand/22CV2846/2022" "EPI_ISL_11331753" "?" "Sarah Cockerton et al" "Waikato Hospital" "Institute of Environmental Science and Research (ESR)" "https://www.epicov.org/acknowledgement/17/53/EPI_ISL_11331753.json"
11228 "NewZealand/22CV2847/2022" "EPI_ISL_11331420" "?" "Sarah Cockerton et al" "Waikato Hospital" "Institute of Environmental Science and Research (ESR)" "https://www.epicov.org/acknowledgement/14/20/EPI_ISL_11331420.json"
11229 "NewZealand/22CV2848/2022" "EPI_ISL_11331343" "?" "Sarah Cockerton et al" "Labcare Pathology Ltd" "Institute of Environmental Science and Research (ESR)" "https://www.epicov.org/acknowledgement/13/43/EPI_ISL_11331343.json"
11230 "NewZealand/22CV2849/2022" "EPI_ISL_11331359" "?" "Sarah Cockerton et al" "Labcare Pathology Ltd" "Institute of Environmental Science and Research (ESR)" "https://www.epicov.org/acknowledgement/13/59/EPI_ISL_11331359.json"
11231 "NewZealand/22CV2850/2022" "EPI_ISL_11331344" "?" "Sarah Cockerton et al" "Labcare Pathology Ltd" "Institute of Environmental Science and Research (ESR)" "https://www.epicov.org/acknowledgement/13/44/EPI_ISL_11331344.json"
11232 "NewZealand/22CV2851/2022" "EPI_ISL_11331491" "?" "Sarah Cockerton et al" "Labcare Pathology Ltd" "Institute of Environmental Science and Research (ESR)" "https://www.epicov.org/acknowledgement/14/91/EPI_ISL_11331491.json"
11233 "NewZealand/22CV2853/2022" "EPI_ISL_11331341" "?" "Sarah Cockerton et al" "Labcare Pathology Ltd" "Institute of Environmental Science and Research (ESR)" "https://www.epicov.org/acknowledgement/13/41/EPI_ISL_11331341.json"
11234 "NewZealand/22CV2854/2022" "EPI_ISL_11331668" "?" "Sarah Cockerton et al" "Labcare Pathology Ltd" "Institute of Environmental Science and Research (ESR)" "https://www.epicov.org/acknowledgement/16/68/EPI_ISL_11331668.json"
11235 "NewZealand/22CV2855/2022" "EPI_ISL_11331567" "?" "Sarah Cockerton et al" "Labcare Pathology Ltd" "Institute of Environmental Science and Research (ESR)" "https://www.epicov.org/acknowledgement/15/67/EPI_ISL_11331567.json"
11236 "NewZealand/22CV2856/2022" "EPI_ISL_11331622" "?" "Sarah Cockerton et al" "Labcare Pathology Ltd" "Institute of Environmental Science and Research (ESR)" "https://www.epicov.org/acknowledgement/16/22/EPI_ISL_11331622.json"
11237 "NewZealand/22CV2857/2022" "EPI_ISL_11331448" "?" "Sarah Cockerton et al" "Labcare Pathology Ltd" "Institute of Environmental Science and Research (ESR)" "https://www.epicov.org/acknowledgement/14/48/EPI_ISL_11331448.json"
11238 "NewZealand/22CV2858/2022" "EPI_ISL_11331731" "?" "Sarah Cockerton et al" "Labcare Pathology Ltd" "Institute of Environmental Science and Research (ESR)" "https://www.epicov.org/acknowledgement/17/31/EPI_ISL_11331731.json"
11239 "NewZealand/22CV2859/2022" "EPI_ISL_11331577" "?" "Sarah Cockerton et al" "Labcare Pathology Ltd" "Institute of Environmental Science and Research (ESR)" "https://www.epicov.org/acknowledgement/15/77/EPI_ISL_11331577.json"
11240 "NewZealand/22CV2860/2022" "EPI_ISL_11331570" "?" "Sarah Cockerton et al" "Labcare Pathology Ltd" "Institute of Environmental Science and Research (ESR)" "https://www.epicov.org/acknowledgement/15/70/EPI_ISL_11331570.json"
11241 "NewZealand/22CV2861/2022" "EPI_ISL_11331573" "?" "Sarah Cockerton et al" "Labcare Pathology Ltd" "Institute of Environmental Science and Research (ESR)" "https://www.epicov.org/acknowledgement/15/73/EPI_ISL_11331573.json"
11242 "NewZealand/22CV2862/2022" "EPI_ISL_11331576" "?" "Sarah Cockerton et al" "Labcare Pathology Ltd" "Institute of Environmental Science and Research (ESR)" "https://www.epicov.org/acknowledgement/15/76/EPI_ISL_11331576.json"
11243 "NewZealand/22CV2864/2022" "EPI_ISL_11331749" "?" "Sarah Cockerton et al" "Middlemore Hospital" "Institute of Environmental Science and Research (ESR)" "https://www.epicov.org/acknowledgement/17/49/EPI_ISL_11331749.json"
11244 "NewZealand/22CV2865/2022" "EPI_ISL_11331614" "?" "Sarah Cockerton et al" "Middlemore Hospital" "Institute of Environmental Science and Research (ESR)" "https://www.epicov.org/acknowledgement/16/14/EPI_ISL_11331614.json"
11245 "NewZealand/22CV2866/2022" "EPI_ISL_11331549" "?" "Sarah Cockerton et al" "Middlemore Hospital" "Institute of Environmental Science and Research (ESR)" "https://www.epicov.org/acknowledgement/15/49/EPI_ISL_11331549.json"
11246 "NewZealand/22CV2869/2022" "EPI_ISL_11331740" "?" "Sarah Cockerton et al" "Middlemore Hospital" "Institute of Environmental Science and Research (ESR)" "https://www.epicov.org/acknowledgement/17/40/EPI_ISL_11331740.json"
11247 "NewZealand/22CV2870/2022" "EPI_ISL_11331415" "?" "Sarah Cockerton et al" "Middlemore Hospital" "Institute of Environmental Science and Research (ESR)" "https://www.epicov.org/acknowledgement/14/15/EPI_ISL_11331415.json"
11248 "NewZealand/22CV2872/2022" "EPI_ISL_11331406" "?" "Sarah Cockerton et al" "Middlemore Hospital" "Institute of Environmental Science and Research (ESR)" "https://www.epicov.org/acknowledgement/14/06/EPI_ISL_11331406.json"
11249 "NewZealand/22CV2874/2022" "EPI_ISL_11331634" "?" "Sarah Cockerton et al" "Middlemore Hospital" "Institute of Environmental Science and Research (ESR)" "https://www.epicov.org/acknowledgement/16/34/EPI_ISL_11331634.json"
11250 "NewZealand/22CV2880/2022" "EPI_ISL_11331428" "?" "Sarah Cockerton et al" "Middlemore Hospital" "Institute of Environmental Science and Research (ESR)" "https://www.epicov.org/acknowledgement/14/28/EPI_ISL_11331428.json"
11251 "NewZealand/22CV2881/2022" "EPI_ISL_11331794" "?" "Sarah Cockerton et al" "Middlemore Hospital" "Institute of Environmental Science and Research (ESR), Kenepuru Science Centre" "https://www.epicov.org/acknowledgement/17/94/EPI_ISL_11331794.json"
11252 "NewZealand/22CV2882/2022" "EPI_ISL_11331530" "?" "Sarah Cockerton et al" "Middlemore Hospital" "Institute of Environmental Science and Research (ESR)" "https://www.epicov.org/acknowledgement/15/30/EPI_ISL_11331530.json"
11253 "NewZealand/22CV2884/2022" "EPI_ISL_11331830" "?" "Sarah Cockerton et al" "PathLab Bay of Plenty" "Institute of Environmental Science and Research (ESR), Kenepuru Science Centre" "https://www.epicov.org/acknowledgement/18/30/EPI_ISL_11331830.json"
11254 "NewZealand/22CV2885/2022" "EPI_ISL_11331591" "?" "Sarah Cockerton et al" "PathLab Bay of Plenty" "Institute of Environmental Science and Research (ESR)" "https://www.epicov.org/acknowledgement/15/91/EPI_ISL_11331591.json"
11255 "NewZealand/22CV2887/2022" "EPI_ISL_11331781" "?" "Sarah Cockerton et al" "PathLab Bay of Plenty" "Institute of Environmental Science and Research (ESR), Kenepuru Science Centre" "https://www.epicov.org/acknowledgement/17/81/EPI_ISL_11331781.json"
11256 "NewZealand/22CV2889/2022" "EPI_ISL_11331616" "?" "Sarah Cockerton et al" "PathLab Bay of Plenty" "Institute of Environmental Science and Research (ESR)" "https://www.epicov.org/acknowledgement/16/16/EPI_ISL_11331616.json"
11257 "NewZealand/22CV2890/2022" "EPI_ISL_11331677" "?" "Sarah Cockerton et al" "PathLab Bay of Plenty" "Institute of Environmental Science and Research (ESR)" "https://www.epicov.org/acknowledgement/16/77/EPI_ISL_11331677.json"
11258 "NewZealand/22CV2892/2022" "EPI_ISL_11331664" "?" "Sarah Cockerton et al" "PathLab Bay of Plenty" "Institute of Environmental Science and Research (ESR)" "https://www.epicov.org/acknowledgement/16/64/EPI_ISL_11331664.json"
11259 "NewZealand/22CV2893/2022" "EPI_ISL_11331603" "?" "Sarah Cockerton et al" "PathLab Bay of Plenty" "Institute of Environmental Science and Research (ESR)" "https://www.epicov.org/acknowledgement/16/03/EPI_ISL_11331603.json"
11260 "NewZealand/22CV2894/2022" "EPI_ISL_11331684" "?" "Sarah Cockerton et al" "PathLab Bay of Plenty" "Institute of Environmental Science and Research (ESR)" "https://www.epicov.org/acknowledgement/16/84/EPI_ISL_11331684.json"
11261 "NewZealand/22CV2895/2022" "EPI_ISL_11331847" "?" "Sarah Cockerton et al" "PathLab Bay of Plenty" "Institute of Environmental Science and Research (ESR), Kenepuru Science Centre" "https://www.epicov.org/acknowledgement/18/47/EPI_ISL_11331847.json"
11262 "NewZealand/22CV2896/2022" "EPI_ISL_11331334" "?" "Sarah Cockerton et al" "PathLab Bay of Plenty" "Institute of Environmental Science and Research (ESR)" "https://www.epicov.org/acknowledgement/13/34/EPI_ISL_11331334.json"
11263 "NewZealand/22CV2897/2022" "EPI_ISL_11331608" "?" "Sarah Cockerton et al" "PathLab Bay of Plenty" "Institute of Environmental Science and Research (ESR)" "https://www.epicov.org/acknowledgement/16/08/EPI_ISL_11331608.json"
11264 "NewZealand/22CV2898/2022" "EPI_ISL_11331774" "?" "Sarah Cockerton et al" "PathLab Bay of Plenty" "Institute of Environmental Science and Research (ESR), Kenepuru Science Centre" "https://www.epicov.org/acknowledgement/17/74/EPI_ISL_11331774.json"
11265 "NewZealand/22CV2899/2022" "EPI_ISL_11331599" "?" "Sarah Cockerton et al" "PathLab Bay of Plenty" "Institute of Environmental Science and Research (ESR)" "https://www.epicov.org/acknowledgement/15/99/EPI_ISL_11331599.json"
11266 "NewZealand/22CV2900/2022" "EPI_ISL_11331517" "?" "Sarah Cockerton et al" "PathLab Bay of Plenty" "Institute of Environmental Science and Research (ESR)" "https://www.epicov.org/acknowledgement/15/17/EPI_ISL_11331517.json"
11267 "NewZealand/22CV2901/2022" "EPI_ISL_11331707" "?" "Sarah Cockerton et al" "PathLab Bay of Plenty" "Institute of Environmental Science and Research (ESR)" "https://www.epicov.org/acknowledgement/17/07/EPI_ISL_11331707.json"
11268 "NewZealand/22CV2902/2022" "EPI_ISL_11331385" "?" "Sarah Cockerton et al" "PathLab Bay of Plenty" "Institute of Environmental Science and Research (ESR)" "https://www.epicov.org/acknowledgement/13/85/EPI_ISL_11331385.json"
11269 "NewZealand/22CV2903/2022" "EPI_ISL_11331659" "?" "Sarah Cockerton et al" "PathLab Bay of Plenty" "Institute of Environmental Science and Research (ESR)" "https://www.epicov.org/acknowledgement/16/59/EPI_ISL_11331659.json"
11270 "NewZealand/22CV2904/2022" "EPI_ISL_11331846" "?" "Sarah Cockerton et al" "PathLab Bay of Plenty" "Institute of Environmental Science and Research (ESR), Kenepuru Science Centre" "https://www.epicov.org/acknowledgement/18/46/EPI_ISL_11331846.json"
11271 "NewZealand/22CV2905/2022" "EPI_ISL_11331685" "?" "Sarah Cockerton et al" "PathLab Bay of Plenty" "Institute of Environmental Science and Research (ESR)" "https://www.epicov.org/acknowledgement/16/85/EPI_ISL_11331685.json"
11272 "NewZealand/22CV2906/2022" "EPI_ISL_11331588" "?" "Sarah Cockerton et al" "PathLab Bay of Plenty" "Institute of Environmental Science and Research (ESR)" "https://www.epicov.org/acknowledgement/15/88/EPI_ISL_11331588.json"
11273 "NewZealand/22CV2907/2022" "EPI_ISL_11331498" "?" "Sarah Cockerton et al" "PathLab Bay of Plenty" "Institute of Environmental Science and Research (ESR)" "https://www.epicov.org/acknowledgement/14/98/EPI_ISL_11331498.json"
11274 "NewZealand/22CV2908/2022" "EPI_ISL_11331552" "?" "Sarah Cockerton et al" "PathLab Bay of Plenty" "Institute of Environmental Science and Research (ESR)" "https://www.epicov.org/acknowledgement/15/52/EPI_ISL_11331552.json"
11275 "NewZealand/22CV2909/2022" "EPI_ISL_11331372" "?" "Sarah Cockerton et al" "PathLab Bay of Plenty" "Institute of Environmental Science and Research (ESR)" "https://www.epicov.org/acknowledgement/13/72/EPI_ISL_11331372.json"
11276 "NewZealand/22CV2910/2022" "EPI_ISL_11331627" "?" "Sarah Cockerton et al" "PathLab Bay of Plenty" "Institute of Environmental Science and Research (ESR)" "https://www.epicov.org/acknowledgement/16/27/EPI_ISL_11331627.json"
11277 "NewZealand/22CV2911/2022" "EPI_ISL_11331824" "?" "Sarah Cockerton et al" "PathLab Bay of Plenty" "Institute of Environmental Science and Research (ESR), Kenepuru Science Centre" "https://www.epicov.org/acknowledgement/18/24/EPI_ISL_11331824.json"
11278 "NewZealand/22CV2912/2022" "EPI_ISL_11331313" "?" "Sarah Cockerton et al" "PathLab Bay of Plenty" "Institute of Environmental Science and Research (ESR)" "https://www.epicov.org/acknowledgement/13/13/EPI_ISL_11331313.json"
11279 "NewZealand/22CV2914/2022" "EPI_ISL_11331574" "?" "Sarah Cockerton et al" "PathLab Bay of Plenty" "Institute of Environmental Science and Research (ESR)" "https://www.epicov.org/acknowledgement/15/74/EPI_ISL_11331574.json"
11280 "NewZealand/22CV2915/2022" "EPI_ISL_11331346" "?" "Sarah Cockerton et al" "PathLab Bay of Plenty" "Institute of Environmental Science and Research (ESR)" "https://www.epicov.org/acknowledgement/13/46/EPI_ISL_11331346.json"
11281 "NewZealand/22CV2917/2022" "EPI_ISL_11331831" "?" "Sarah Cockerton et al" "PathLab Bay of Plenty" "Institute of Environmental Science and Research (ESR), Kenepuru Science Centre" "https://www.epicov.org/acknowledgement/18/31/EPI_ISL_11331831.json"
11282 "NewZealand/22CV2919/2022" "EPI_ISL_11331589" "?" "Sarah Cockerton et al" "PathLab Bay of Plenty" "Institute of Environmental Science and Research (ESR)" "https://www.epicov.org/acknowledgement/15/89/EPI_ISL_11331589.json"
11283 "NewZealand/22CV2920/2022" "EPI_ISL_11331835" "?" "Sarah Cockerton et al" "PathLab Bay of Plenty" "Institute of Environmental Science and Research (ESR), Kenepuru Science Centre" "https://www.epicov.org/acknowledgement/18/35/EPI_ISL_11331835.json"
11284 "NewZealand/22CV2921/2022" "EPI_ISL_11331474" "?" "Sarah Cockerton et al" "PathLab Bay of Plenty" "Institute of Environmental Science and Research (ESR)" "https://www.epicov.org/acknowledgement/14/74/EPI_ISL_11331474.json"
11285 "NewZealand/22CV2923/2022" "EPI_ISL_11331597" "?" "Sarah Cockerton et al" "PathLab Bay of Plenty" "Institute of Environmental Science and Research (ESR)" "https://www.epicov.org/acknowledgement/15/97/EPI_ISL_11331597.json"
11286 "NewZealand/22CV2926/2022" "EPI_ISL_11331805" "?" "Sarah Cockerton et al" "PathLab Bay of Plenty" "Institute of Environmental Science and Research (ESR), Kenepuru Science Centre" "https://www.epicov.org/acknowledgement/18/05/EPI_ISL_11331805.json"
11287 "NewZealand/22CV2930/2022" "EPI_ISL_11331386" "?" "Sarah Cockerton et al" "PathLab Bay of Plenty" "Institute of Environmental Science and Research (ESR)" "https://www.epicov.org/acknowledgement/13/86/EPI_ISL_11331386.json"
11288 "NewZealand/22CV2931/2022" "EPI_ISL_11331855" "?" "Sarah Cockerton et al" "PathLab Bay of Plenty" "Institute of Environmental Science and Research (ESR), Kenepuru Science Centre" "https://www.epicov.org/acknowledgement/18/55/EPI_ISL_11331855.json"
11289 "NewZealand/22CV2933/2022" "EPI_ISL_11331371" "?" "Sarah Cockerton et al" "PathLab Bay of Plenty" "Institute of Environmental Science and Research (ESR)" "https://www.epicov.org/acknowledgement/13/71/EPI_ISL_11331371.json"
11290 "NewZealand/22CV2934/2022" "EPI_ISL_11331637" "?" "Sarah Cockerton et al" "PathLab Bay of Plenty" "Institute of Environmental Science and Research (ESR)" "https://www.epicov.org/acknowledgement/16/37/EPI_ISL_11331637.json"
11291 "NewZealand/22CV2935/2022" "EPI_ISL_11331856" "?" "Sarah Cockerton et al" "PathLab Bay of Plenty" "Institute of Environmental Science and Research (ESR), Kenepuru Science Centre" "https://www.epicov.org/acknowledgement/18/56/EPI_ISL_11331856.json"
11292 "NewZealand/22CV2936/2022" "EPI_ISL_11331737" "?" "Sarah Cockerton et al" "PathLab Bay of Plenty" "Institute of Environmental Science and Research (ESR)" "https://www.epicov.org/acknowledgement/17/37/EPI_ISL_11331737.json"
11293 "NewZealand/22CV2937/2022" "EPI_ISL_11331833" "?" "Sarah Cockerton et al" "PathLab Bay of Plenty" "Institute of Environmental Science and Research (ESR), Kenepuru Science Centre" "https://www.epicov.org/acknowledgement/18/33/EPI_ISL_11331833.json"
11294 "NewZealand/22CV2938/2022" "EPI_ISL_11331329" "?" "Sarah Cockerton et al" "PathLab Bay of Plenty" "Institute of Environmental Science and Research (ESR)" "https://www.epicov.org/acknowledgement/13/29/EPI_ISL_11331329.json"
11295 "NewZealand/22CV2939/2022" "EPI_ISL_11331837" "?" "Sarah Cockerton et al" "PathLab Bay of Plenty" "Institute of Environmental Science and Research (ESR), Kenepuru Science Centre" "https://www.epicov.org/acknowledgement/18/37/EPI_ISL_11331837.json"
11296 "NewZealand/22CV2940/2022" "EPI_ISL_11331401" "?" "Sarah Cockerton et al" "PathLab Bay of Plenty" "Institute of Environmental Science and Research (ESR)" "https://www.epicov.org/acknowledgement/14/01/EPI_ISL_11331401.json"
11297 "NewZealand/22CV2941/2022" "EPI_ISL_11331639" "?" "Sarah Cockerton et al" "PathLab Bay of Plenty" "Institute of Environmental Science and Research (ESR)" "https://www.epicov.org/acknowledgement/16/39/EPI_ISL_11331639.json"
11298 "NewZealand/22CV2943/2022" "EPI_ISL_11331481" "?" "Sarah Cockerton et al" "PathLab Bay of Plenty" "Institute of Environmental Science and Research (ESR)" "https://www.epicov.org/acknowledgement/14/81/EPI_ISL_11331481.json"
11299 "NewZealand/22CV2944/2022" "EPI_ISL_11331484" "?" "Sarah Cockerton et al" "PathLab Bay of Plenty" "Institute of Environmental Science and Research (ESR)" "https://www.epicov.org/acknowledgement/14/84/EPI_ISL_11331484.json"
11300 "NewZealand/22CV2990/2022" "EPI_ISL_11331694" "?" "Sarah Cockerton et al" "Labcare Pathology Ltd" "Institute of Environmental Science and Research (ESR)" "https://www.epicov.org/acknowledgement/16/94/EPI_ISL_11331694.json"
11301 "NewZealand/22CV2991/2022" "EPI_ISL_11331460" "?" "Sarah Cockerton et al" "Labcare Pathology Ltd" "Institute of Environmental Science and Research (ESR)" "https://www.epicov.org/acknowledgement/14/60/EPI_ISL_11331460.json"
11302 "NewZealand/22CV2992/2022" "EPI_ISL_11331839" "?" "Sarah Cockerton et al" "Labcare Pathology Ltd" "Institute of Environmental Science and Research (ESR), Kenepuru Science Centre" "https://www.epicov.org/acknowledgement/18/39/EPI_ISL_11331839.json"
11303 "NewZealand/22CV2995/2022" "EPI_ISL_11331617" "?" "Sarah Cockerton et al" "Waikato Hospital" "Institute of Environmental Science and Research (ESR)" "https://www.epicov.org/acknowledgement/16/17/EPI_ISL_11331617.json"
11304 "NewZealand/22CV2996/2022" "EPI_ISL_11331423" "?" "Sarah Cockerton et al" "Waikato Hospital" "Institute of Environmental Science and Research (ESR)" "https://www.epicov.org/acknowledgement/14/23/EPI_ISL_11331423.json"
11305 "NewZealand/22CV2997/2022" "EPI_ISL_11331405" "?" "Sarah Cockerton et al" "Waikato Hospital" "Institute of Environmental Science and Research (ESR)" "https://www.epicov.org/acknowledgement/14/05/EPI_ISL_11331405.json"
11306 "NewZealand/22CV2998/2022" "EPI_ISL_11331322" "?" "Sarah Cockerton et al" "Wellington Hospital SCL (WN)" "Institute of Environmental Science and Research (ESR)" "https://www.epicov.org/acknowledgement/13/22/EPI_ISL_11331322.json"
11307 "NewZealand/22CV3000/2022" "EPI_ISL_11331387" "?" "Sarah Cockerton et al" "Wellington Hospital SCL (WN)" "Institute of Environmental Science and Research (ESR)" "https://www.epicov.org/acknowledgement/13/87/EPI_ISL_11331387.json"
11308 "NewZealand/22CV3001/2022" "EPI_ISL_11331434" "?" "Sarah Cockerton et al" "Wellington Hospital SCL (WN)" "Institute of Environmental Science and Research (ESR)" "https://www.epicov.org/acknowledgement/14/34/EPI_ISL_11331434.json"
11309 "NewZealand/22CV3002/2022" "EPI_ISL_11331773" "?" "Sarah Cockerton et al" "Wellington Hospital SCL (WN)" "Institute of Environmental Science and Research (ESR), Kenepuru Science Centre" "https://www.epicov.org/acknowledgement/17/73/EPI_ISL_11331773.json"
11310 "NewZealand/22CV3003/2022" "EPI_ISL_11331475" "?" "Sarah Cockerton et al" "Wellington Hospital SCL (WN)" "Institute of Environmental Science and Research (ESR)" "https://www.epicov.org/acknowledgement/14/75/EPI_ISL_11331475.json"
11311 "NewZealand/22CV3004/2022" "EPI_ISL_11331561" "?" "Sarah Cockerton et al" "Taranaki District Health Board" "Institute of Environmental Science and Research (ESR)" "https://www.epicov.org/acknowledgement/15/61/EPI_ISL_11331561.json"
11312 "NewZealand/22CV3005/2022" "EPI_ISL_11331478" "?" "Sarah Cockerton et al" "Wellington SCL (WN)" "Institute of Environmental Science and Research (ESR)" "https://www.epicov.org/acknowledgement/14/78/EPI_ISL_11331478.json"
11313 "NewZealand/22CV3008/2022" "EPI_ISL_11331422" "?" "Sarah Cockerton et al" "Wellington SCL (WN)" "Institute of Environmental Science and Research (ESR)" "https://www.epicov.org/acknowledgement/14/22/EPI_ISL_11331422.json"
11314 "NewZealand/22CV3009/2022" "EPI_ISL_11331431" "?" "Sarah Cockerton et al" "Wellington SCL (WN)" "Institute of Environmental Science and Research (ESR)" "https://www.epicov.org/acknowledgement/14/31/EPI_ISL_11331431.json"
11315 "NewZealand/22CV3010/2022" "EPI_ISL_11331516" "?" "Sarah Cockerton et al" "Wellington SCL (WN)" "Institute of Environmental Science and Research (ESR)" "https://www.epicov.org/acknowledgement/15/16/EPI_ISL_11331516.json"
11316 "NewZealand/22CV3011/2022" "EPI_ISL_11331496" "?" "Sarah Cockerton et al" "Waikato Hospital" "Institute of Environmental Science and Research (ESR)" "https://www.epicov.org/acknowledgement/14/96/EPI_ISL_11331496.json"
11317 "NewZealand/22CV3012/2022" "EPI_ISL_11331403" "?" "Sarah Cockerton et al" "Waikato Hospital" "Institute of Environmental Science and Research (ESR)" "https://www.epicov.org/acknowledgement/14/03/EPI_ISL_11331403.json"
11318 "NewZealand/22CV3013/2022" "EPI_ISL_11331804" "?" "Sarah Cockerton et al" "Waikato Hospital" "Institute of Environmental Science and Research (ESR), Kenepuru Science Centre" "https://www.epicov.org/acknowledgement/18/04/EPI_ISL_11331804.json"
11319 "NewZealand/22CV3014/2022" "EPI_ISL_11331379" "?" "Sarah Cockerton et al" "Waikato Hospital" "Institute of Environmental Science and Research (ESR)" "https://www.epicov.org/acknowledgement/13/79/EPI_ISL_11331379.json"
11320 "NewZealand/22CV3015/2022" "EPI_ISL_13764791" "?" "Sarah Cockerton et al" "Waikato Hospital" "Institute of Environmental Science and Research (ESR)" "https://www.epicov.org/acknowledgement/47/91/EPI_ISL_13764791.json"
11321 "NewZealand/22CV3028/2022" "EPI_ISL_11331366" "?" "Sarah Cockerton et al" "Wellington SCL (WN)" "Institute of Environmental Science and Research (ESR)" "https://www.epicov.org/acknowledgement/13/66/EPI_ISL_11331366.json"
11322 "NewZealand/22CV3029/2022" "EPI_ISL_11331461" "?" "Sarah Cockerton et al" "Wellington SCL (WN)" "Institute of Environmental Science and Research (ESR)" "https://www.epicov.org/acknowledgement/14/61/EPI_ISL_11331461.json"
11323 "NewZealand/22CV3030/2022" "EPI_ISL_11331580" "?" "Sarah Cockerton et al" "Wellington SCL (WN)" "Institute of Environmental Science and Research (ESR)" "https://www.epicov.org/acknowledgement/15/80/EPI_ISL_11331580.json"
11324 "NewZealand/22CV3031/2022" "EPI_ISL_11331511" "?" "Sarah Cockerton et al" "Wellington SCL (WN)" "Institute of Environmental Science and Research (ESR)" "https://www.epicov.org/acknowledgement/15/11/EPI_ISL_11331511.json"
11325 "NewZealand/22CV3033/2022" "EPI_ISL_11331643" "?" "Sarah Cockerton et al" "Wellington SCL (WN)" "Institute of Environmental Science and Research (ESR)" "https://www.epicov.org/acknowledgement/16/43/EPI_ISL_11331643.json"
11326 "NewZealand/22CV3035/2022" "EPI_ISL_11331391" "?" "Sarah Cockerton et al" "Middlemore Hospital" "Institute of Environmental Science and Research (ESR)" "https://www.epicov.org/acknowledgement/13/91/EPI_ISL_11331391.json"
11327 "NewZealand/22CV3036/2022" "EPI_ISL_11331378" "?" "Sarah Cockerton et al" "Middlemore Hospital" "Institute of Environmental Science and Research (ESR)" "https://www.epicov.org/acknowledgement/13/78/EPI_ISL_11331378.json"
11328 "NewZealand/22CV3037/2022" "EPI_ISL_11331690" "?" "Sarah Cockerton et al" "Middlemore Hospital" "Institute of Environmental Science and Research (ESR)" "https://www.epicov.org/acknowledgement/16/90/EPI_ISL_11331690.json"
11329 "NewZealand/22CV3040/2022" "EPI_ISL_11331543" "?" "Sarah Cockerton et al" "Middlemore Hospital" "Institute of Environmental Science and Research (ESR)" "https://www.epicov.org/acknowledgement/15/43/EPI_ISL_11331543.json"
11330 "NewZealand/22CV3041/2022" "EPI_ISL_11331407" "?" "Sarah Cockerton et al" "Middlemore Hospital" "Institute of Environmental Science and Research (ESR)" "https://www.epicov.org/acknowledgement/14/07/EPI_ISL_11331407.json"
11331 "NewZealand/22CV3042/2022" "EPI_ISL_11331727" "?" "Sarah Cockerton et al" "Middlemore Hospital" "Institute of Environmental Science and Research (ESR)" "https://www.epicov.org/acknowledgement/17/27/EPI_ISL_11331727.json"
11332 "NewZealand/22CV3043/2022" "EPI_ISL_11331732" "?" "Sarah Cockerton et al" "Middlemore Hospital" "Institute of Environmental Science and Research (ESR)" "https://www.epicov.org/acknowledgement/17/32/EPI_ISL_11331732.json"
11333 "NewZealand/22CV3046/2022" "EPI_ISL_11331441" "?" "Sarah Cockerton et al" "Middlemore Hospital" "Institute of Environmental Science and Research (ESR)" "https://www.epicov.org/acknowledgement/14/41/EPI_ISL_11331441.json"
11334 "NewZealand/22CV3047/2022" "EPI_ISL_11331505" "?" "Sarah Cockerton et al" "North Shore Hospital" "Institute of Environmental Science and Research (ESR)" "https://www.epicov.org/acknowledgement/15/05/EPI_ISL_11331505.json"
11335 "NewZealand/22CV3048/2022" "EPI_ISL_11331323" "?" "Sarah Cockerton et al" "North Shore Hospital" "Institute of Environmental Science and Research (ESR)" "https://www.epicov.org/acknowledgement/13/23/EPI_ISL_11331323.json"
11336 "NewZealand/22CV3051/2022" "EPI_ISL_11331544" "?" "Sarah Cockerton et al" "North Shore Hospital" "Institute of Environmental Science and Research (ESR)" "https://www.epicov.org/acknowledgement/15/44/EPI_ISL_11331544.json"
11337 "NewZealand/22CV3052/2022" "EPI_ISL_11331361" "?" "Sarah Cockerton et al" "North Shore Hospital" "Institute of Environmental Science and Research (ESR)" "https://www.epicov.org/acknowledgement/13/61/EPI_ISL_11331361.json"
11338 "NewZealand/22CV3053/2022" "EPI_ISL_11865829" "?" "Sarah Cockerton et al" "North Shore Hospital" "Institute of Environmental Science and Research (ESR)" "https://www.epicov.org/acknowledgement/58/29/EPI_ISL_11865829.json"
11339 "NewZealand/22CV3056/2022" "EPI_ISL_11866177" "?" "Sarah Cockerton et al" "North Shore Hospital" "Institute of Environmental Science and Research (ESR)" "https://www.epicov.org/acknowledgement/61/77/EPI_ISL_11866177.json"
11340 "NewZealand/22CV3057/2022" "EPI_ISL_11865967" "?" "Sarah Cockerton et al" "North Shore Hospital" "Institute of Environmental Science and Research (ESR)" "https://www.epicov.org/acknowledgement/59/67/EPI_ISL_11865967.json"
11341 "NewZealand/22CV3058/2022" "EPI_ISL_11865771" "?" "Sarah Cockerton et al" "North Shore Hospital" "Institute of Environmental Science and Research (ESR)" "https://www.epicov.org/acknowledgement/57/71/EPI_ISL_11865771.json"
11342 "NewZealand/22CV3059/2022" "EPI_ISL_11865927" "?" "Sarah Cockerton et al" "North Shore Hospital" "Institute of Environmental Science and Research (ESR)" "https://www.epicov.org/acknowledgement/59/27/EPI_ISL_11865927.json"
11343 "NewZealand/22CV3060/2022" "EPI_ISL_11865917" "?" "Sarah Cockerton et al" "North Shore Hospital" "Institute of Environmental Science and Research (ESR)" "https://www.epicov.org/acknowledgement/59/17/EPI_ISL_11865917.json"
11344 "NewZealand/22CV3061/2022" "EPI_ISL_11865693" "?" "Sarah Cockerton et al" "North Shore Hospital" "Institute of Environmental Science and Research (ESR)" "https://www.epicov.org/acknowledgement/56/93/EPI_ISL_11865693.json"
11345 "NewZealand/22CV3062/2022" "EPI_ISL_11865631" "?" "Sarah Cockerton et al" "Wellington Hospital SCL (WN)" "Institute of Environmental Science and Research (ESR)" "https://www.epicov.org/acknowledgement/56/31/EPI_ISL_11865631.json"
11346 "NewZealand/22CV3063/2022" "EPI_ISL_11865885" "?" "Sarah Cockerton et al" "Wellington Hospital SCL (WN)" "Institute of Environmental Science and Research (ESR)" "https://www.epicov.org/acknowledgement/58/85/EPI_ISL_11865885.json"
11347 "NewZealand/22CV3064/2022" "EPI_ISL_11866135" "?" "Sarah Cockerton et al" "Wellington Hospital SCL (WN)" "Institute of Environmental Science and Research (ESR)" "https://www.epicov.org/acknowledgement/61/35/EPI_ISL_11866135.json"
11348 "NewZealand/22CV3065/2022" "EPI_ISL_11865757" "?" "Sarah Cockerton et al" "Labcare Pathology Ltd" "Institute of Environmental Science and Research (ESR)" "https://www.epicov.org/acknowledgement/57/57/EPI_ISL_11865757.json"
11349 "NewZealand/22CV3069/2022" "EPI_ISL_11866150" "?" "Sarah Cockerton et al" "Labcare Pathology Ltd" "Institute of Environmental Science and Research (ESR)" "https://www.epicov.org/acknowledgement/61/50/EPI_ISL_11866150.json"
11350 "NewZealand/22CV3070/2022" "EPI_ISL_11866084" "?" "Sarah Cockerton et al" "Labcare Pathology Ltd" "Institute of Environmental Science and Research (ESR)" "https://www.epicov.org/acknowledgement/60/84/EPI_ISL_11866084.json"
11351 "NewZealand/22CV3071/2022" "EPI_ISL_11865774" "?" "Sarah Cockerton et al" "Labcare Pathology Ltd" "Institute of Environmental Science and Research (ESR)" "https://www.epicov.org/acknowledgement/57/74/EPI_ISL_11865774.json"
11352 "NewZealand/22CV3072/2022" "EPI_ISL_11866089" "?" "Sarah Cockerton et al" "Labcare Pathology Ltd" "Institute of Environmental Science and Research (ESR)" "https://www.epicov.org/acknowledgement/60/89/EPI_ISL_11866089.json"
11353 "NewZealand/22CV3073/2022" "EPI_ISL_11866184" "?" "Sarah Cockerton et al" "Labcare Pathology Ltd" "Institute of Environmental Science and Research (ESR)" "https://www.epicov.org/acknowledgement/61/84/EPI_ISL_11866184.json"
11354 "NewZealand/22CV3074/2022" "EPI_ISL_11866277" "?" "Sarah Cockerton et al" "Labcare Pathology Ltd" "Institute of Environmental Science and Research (ESR)" "https://www.epicov.org/acknowledgement/62/77/EPI_ISL_11866277.json"
11355 "NewZealand/22CV3076/2022" "EPI_ISL_11865844" "?" "Sarah Cockerton et al" "Labcare Pathology Ltd" "Institute of Environmental Science and Research (ESR)" "https://www.epicov.org/acknowledgement/58/44/EPI_ISL_11865844.json"
11356 "NewZealand/22CV3077/2022" "EPI_ISL_11866226" "?" "Sarah Cockerton et al" "Labcare Pathology Ltd" "Institute of Environmental Science and Research (ESR)" "https://www.epicov.org/acknowledgement/62/26/EPI_ISL_11866226.json"
11357 "NewZealand/22CV3078/2022" "EPI_ISL_11331447" "?" "Sarah Cockerton et al" "Wellington SCL (WR)" "Institute of Environmental Science and Research (ESR)" "https://www.epicov.org/acknowledgement/14/47/EPI_ISL_11331447.json"
11358 "NewZealand/22CV3079/2022" "EPI_ISL_11331409" "?" "Sarah Cockerton et al" "Wellington SCL (WR)" "Institute of Environmental Science and Research (ESR)" "https://www.epicov.org/acknowledgement/14/09/EPI_ISL_11331409.json"
11359 "NewZealand/22CV3080/2022" "EPI_ISL_11331605" "?" "Sarah Cockerton et al" "Wellington SCL (WR)" "Institute of Environmental Science and Research (ESR)" "https://www.epicov.org/acknowledgement/16/05/EPI_ISL_11331605.json"
11360 "NewZealand/22CV3081/2022" "EPI_ISL_11331601" "?" "Sarah Cockerton et al" "Wellington SCL (WN)" "Institute of Environmental Science and Research (ESR)" "https://www.epicov.org/acknowledgement/16/01/EPI_ISL_11331601.json"
11361 "NewZealand/22CV3082/2022" "EPI_ISL_11331592" "?" "Sarah Cockerton et al" "Wellington SCL (WN)" "Institute of Environmental Science and Research (ESR)" "https://www.epicov.org/acknowledgement/15/92/EPI_ISL_11331592.json"
11362 "NewZealand/22CV3083/2022" "EPI_ISL_11331560" "?" "Sarah Cockerton et al" "Wellington SCL (WN)" "Institute of Environmental Science and Research (ESR)" "https://www.epicov.org/acknowledgement/15/60/EPI_ISL_11331560.json"
11363 "NewZealand/22CV3084/2022" "EPI_ISL_11331618" "?" "Sarah Cockerton et al" "Wellington SCL (WN)" "Institute of Environmental Science and Research (ESR)" "https://www.epicov.org/acknowledgement/16/18/EPI_ISL_11331618.json"
11364 "NewZealand/22CV3085/2022" "EPI_ISL_11331572" "?" "Sarah Cockerton et al" "Wellington SCL (WN)" "Institute of Environmental Science and Research (ESR)" "https://www.epicov.org/acknowledgement/15/72/EPI_ISL_11331572.json"
11365 "NewZealand/22CV3093/2022" "EPI_ISL_11866134" "?" "Sarah Cockerton et al" "Waikato Hospital" "Institute of Environmental Science and Research (ESR)" "https://www.epicov.org/acknowledgement/61/34/EPI_ISL_11866134.json"
11366 "NewZealand/22CV3094/2022" "EPI_ISL_11866193" "?" "Sarah Cockerton et al" "Waikato Hospital" "Institute of Environmental Science and Research (ESR)" "https://www.epicov.org/acknowledgement/61/93/EPI_ISL_11866193.json"
11367 "NewZealand/22CV3095/2022" "EPI_ISL_11866079" "?" "Sarah Cockerton et al" "Waikato Hospital" "Institute of Environmental Science and Research (ESR)" "https://www.epicov.org/acknowledgement/60/79/EPI_ISL_11866079.json"
11368 "NewZealand/22CV3096/2022" "EPI_ISL_11865872" "?" "Sarah Cockerton et al" "Waikato Hospital" "Institute of Environmental Science and Research (ESR)" "https://www.epicov.org/acknowledgement/58/72/EPI_ISL_11865872.json"
11369 "NewZealand/22CV3097/2022" "EPI_ISL_11866189" "?" "Sarah Cockerton et al" "Waikato Hospital" "Institute of Environmental Science and Research (ESR)" "https://www.epicov.org/acknowledgement/61/89/EPI_ISL_11866189.json"
11370 "NewZealand/22CV3098/2022" "EPI_ISL_11866070" "?" "Sarah Cockerton et al" "Wellington SCL (WR)" "Institute of Environmental Science and Research (ESR)" "https://www.epicov.org/acknowledgement/60/70/EPI_ISL_11866070.json"
11371 "NewZealand/22CV3099/2022" "EPI_ISL_11865791" "?" "Sarah Cockerton et al" "MedLab Central Ltd" "Institute of Environmental Science and Research (ESR)" "https://www.epicov.org/acknowledgement/57/91/EPI_ISL_11865791.json"
11372 "NewZealand/22CV3100/2022" "EPI_ISL_11865653" "?" "Sarah Cockerton et al" "MedLab Central Ltd" "Institute of Environmental Science and Research (ESR)" "https://www.epicov.org/acknowledgement/56/53/EPI_ISL_11865653.json"
11373 "NewZealand/22CV3102/2022" "EPI_ISL_11865649" "?" "Sarah Cockerton et al" "MedLab Central Ltd" "Institute of Environmental Science and Research (ESR)" "https://www.epicov.org/acknowledgement/56/49/EPI_ISL_11865649.json"
11374 "NewZealand/22CV3103/2022" "EPI_ISL_11865830" "?" "Sarah Cockerton et al" "MedLab Central Ltd" "Institute of Environmental Science and Research (ESR)" "https://www.epicov.org/acknowledgement/58/30/EPI_ISL_11865830.json"
11375 "NewZealand/22CV3107/2022" "EPI_ISL_11865658" "?" "Sarah Cockerton et al" "MedLab Central Ltd" "Institute of Environmental Science and Research (ESR)" "https://www.epicov.org/acknowledgement/56/58/EPI_ISL_11865658.json"
11376 "NewZealand/22CV3108/2022" "EPI_ISL_11865674" "?" "Sarah Cockerton et al" "MedLab Central Ltd" "Institute of Environmental Science and Research (ESR)" "https://www.epicov.org/acknowledgement/56/74/EPI_ISL_11865674.json"
11377 "NewZealand/22CV3110/2022" "EPI_ISL_11866109" "?" "Sarah Cockerton et al" "Middlemore Hospital" "Institute of Environmental Science and Research (ESR)" "https://www.epicov.org/acknowledgement/61/09/EPI_ISL_11866109.json"
11378 "NewZealand/22CV3111/2022" "EPI_ISL_11865763" "?" "Sarah Cockerton et al" "Middlemore Hospital" "Institute of Environmental Science and Research (ESR)" "https://www.epicov.org/acknowledgement/57/63/EPI_ISL_11865763.json"
11379 "NewZealand/22CV3112/2022" "EPI_ISL_11866107" "?" "Sarah Cockerton et al" "Middlemore Hospital" "Institute of Environmental Science and Research (ESR)" "https://www.epicov.org/acknowledgement/61/07/EPI_ISL_11866107.json"
11380 "NewZealand/22CV3113/2022" "EPI_ISL_11865775" "?" "Sarah Cockerton et al" "Middlemore Hospital" "Institute of Environmental Science and Research (ESR)" "https://www.epicov.org/acknowledgement/57/75/EPI_ISL_11865775.json"
11381 "NewZealand/22CV3120/2022" "EPI_ISL_11865848" "?" "Sarah Cockerton et al" "Middlemore Hospital" "Institute of Environmental Science and Research (ESR)" "https://www.epicov.org/acknowledgement/58/48/EPI_ISL_11865848.json"
11382 "NewZealand/22CV3121/2022" "EPI_ISL_11866053" "?" "Sarah Cockerton et al" "Middlemore Hospital" "Institute of Environmental Science and Research (ESR)" "https://www.epicov.org/acknowledgement/60/53/EPI_ISL_11866053.json"
11383 "NewZealand/22CV3122/2022" "EPI_ISL_11866143" "?" "Sarah Cockerton et al" "Middlemore Hospital" "Institute of Environmental Science and Research (ESR)" "https://www.epicov.org/acknowledgement/61/43/EPI_ISL_11866143.json"
11384 "NewZealand/22CV3125/2022" "EPI_ISL_11865710" "?" "Sarah Cockerton et al" "Middlemore Hospital" "Institute of Environmental Science and Research (ESR)" "https://www.epicov.org/acknowledgement/57/10/EPI_ISL_11865710.json"
11385 "NewZealand/22CV3127/2022" "EPI_ISL_11865753" "?" "Sarah Cockerton et al" "Middlemore Hospital" "Institute of Environmental Science and Research (ESR)" "https://www.epicov.org/acknowledgement/57/53/EPI_ISL_11865753.json"
11386 "NewZealand/22CV3128/2022" "EPI_ISL_11865920" "?" "Sarah Cockerton et al" "Middlemore Hospital" "Institute of Environmental Science and Research (ESR)" "https://www.epicov.org/acknowledgement/59/20/EPI_ISL_11865920.json"
11387 "NewZealand/22CV3129/2022" "EPI_ISL_11865870" "?" "Sarah Cockerton et al" "Middlemore Hospital" "Institute of Environmental Science and Research (ESR)" "https://www.epicov.org/acknowledgement/58/70/EPI_ISL_11865870.json"
11388 "NewZealand/22CV3191/2022" "EPI_ISL_11865684" "?" "Sarah Cockerton et al" "Wellington SCL (WN)" "Institute of Environmental Science and Research (ESR)" "https://www.epicov.org/acknowledgement/56/84/EPI_ISL_11865684.json"
11389 "NewZealand/22CV3192/2022" "EPI_ISL_11865730" "?" "Sarah Cockerton et al" "Wellington SCL (WN)" "Institute of Environmental Science and Research (ESR)" "https://www.epicov.org/acknowledgement/57/30/EPI_ISL_11865730.json"
11390 "NewZealand/22CV3196/2022" "EPI_ISL_11866223" "?" "Sarah Cockerton et al" "Labcare Pathology Ltd" "Institute of Environmental Science and Research (ESR)" "https://www.epicov.org/acknowledgement/62/23/EPI_ISL_11866223.json"
11391 "NewZealand/22CV3198/2022" "EPI_ISL_11865691" "?" "Sarah Cockerton et al" "Labcare Pathology Ltd" "Institute of Environmental Science and Research (ESR)" "https://www.epicov.org/acknowledgement/56/91/EPI_ISL_11865691.json"
11392 "NewZealand/22CV3199/2022" "EPI_ISL_11865814" "?" "Sarah Cockerton et al" "Labcare Pathology Ltd" "Institute of Environmental Science and Research (ESR)" "https://www.epicov.org/acknowledgement/58/14/EPI_ISL_11865814.json"
11393 "NewZealand/22CV3200/2022" "EPI_ISL_11865782" "?" "Sarah Cockerton et al" "Labcare Pathology Ltd" "Institute of Environmental Science and Research (ESR)" "https://www.epicov.org/acknowledgement/57/82/EPI_ISL_11865782.json"
11394 "NewZealand/22CV3201/2022" "EPI_ISL_11866205" "?" "Sarah Cockerton et al" "Labcare Pathology Ltd" "Institute of Environmental Science and Research (ESR)" "https://www.epicov.org/acknowledgement/62/05/EPI_ISL_11866205.json"
11395 "NewZealand/22CV3202/2022" "EPI_ISL_11865762" "?" "Sarah Cockerton et al" "Labcare Pathology Ltd" "Institute of Environmental Science and Research (ESR)" "https://www.epicov.org/acknowledgement/57/62/EPI_ISL_11865762.json"
11396 "NewZealand/22CV3203/2022" "EPI_ISL_11865996" "?" "Sarah Cockerton et al" "Labcare Pathology Ltd" "Institute of Environmental Science and Research (ESR)" "https://www.epicov.org/acknowledgement/59/96/EPI_ISL_11865996.json"
11397 "NewZealand/22CV3205/2022" "EPI_ISL_11865960" "?" "Sarah Cockerton et al" "Waikato Hospital" "Institute of Environmental Science and Research (ESR)" "https://www.epicov.org/acknowledgement/59/60/EPI_ISL_11865960.json"
11398 "NewZealand/22CV3206/2022" "EPI_ISL_11865819" "?" "Sarah Cockerton et al" "Waikato Hospital" "Institute of Environmental Science and Research (ESR)" "https://www.epicov.org/acknowledgement/58/19/EPI_ISL_11865819.json"
11399 "NewZealand/22CV3207/2022" "EPI_ISL_11865957" "?" "Sarah Cockerton et al" "Waikato Hospital" "Institute of Environmental Science and Research (ESR)" "https://www.epicov.org/acknowledgement/59/57/EPI_ISL_11865957.json"
11400 "NewZealand/22CV3208/2022" "EPI_ISL_11866081" "?" "Sarah Cockerton et al" "Waikato Hospital" "Institute of Environmental Science and Research (ESR)" "https://www.epicov.org/acknowledgement/60/81/EPI_ISL_11866081.json"
11401 "NewZealand/22CV3209/2022" "EPI_ISL_11865801" "?" "Sarah Cockerton et al" "Waikato Hospital" "Institute of Environmental Science and Research (ESR)" "https://www.epicov.org/acknowledgement/58/01/EPI_ISL_11865801.json"
11402 "NewZealand/22CV3210/2022" "EPI_ISL_11865951" "?" "Sarah Cockerton et al" "Waikato Hospital" "Institute of Environmental Science and Research (ESR)" "https://www.epicov.org/acknowledgement/59/51/EPI_ISL_11865951.json"
11403 "NewZealand/22CV3213/2022" "EPI_ISL_11866060" "?" "Sarah Cockerton et al" "Middlemore Hospital" "Institute of Environmental Science and Research (ESR)" "https://www.epicov.org/acknowledgement/60/60/EPI_ISL_11866060.json"
11404 "NewZealand/22CV3214/2022" "EPI_ISL_11865966" "?" "Sarah Cockerton et al" "Middlemore Hospital" "Institute of Environmental Science and Research (ESR)" "https://www.epicov.org/acknowledgement/59/66/EPI_ISL_11865966.json"
11405 "NewZealand/22CV3215/2022" "EPI_ISL_11865867" "?" "Sarah Cockerton et al" "Middlemore Hospital" "Institute of Environmental Science and Research (ESR)" "https://www.epicov.org/acknowledgement/58/67/EPI_ISL_11865867.json"
11406 "NewZealand/22CV3218/2022" "EPI_ISL_11866181" "?" "Sarah Cockerton et al" "Middlemore Hospital" "Institute of Environmental Science and Research (ESR)" "https://www.epicov.org/acknowledgement/61/81/EPI_ISL_11866181.json"
11407 "NewZealand/22CV3219/2022" "EPI_ISL_11866061" "?" "Sarah Cockerton et al" "Middlemore Hospital" "Institute of Environmental Science and Research (ESR)" "https://www.epicov.org/acknowledgement/60/61/EPI_ISL_11866061.json"
11408 "NewZealand/22CV3221/2022" "EPI_ISL_11865858" "?" "Sarah Cockerton et al" "Middlemore Hospital" "Institute of Environmental Science and Research (ESR)" "https://www.epicov.org/acknowledgement/58/58/EPI_ISL_11865858.json"
11409 "NewZealand/22CV3224/2022" "EPI_ISL_11866267" "?" "Sarah Cockerton et al" "Middlemore Hospital" "Institute of Environmental Science and Research (ESR)" "https://www.epicov.org/acknowledgement/62/67/EPI_ISL_11866267.json"
11410 "NewZealand/22CV3225/2022" "EPI_ISL_11865721" "?" "Sarah Cockerton et al" "Middlemore Hospital" "Institute of Environmental Science and Research (ESR)" "https://www.epicov.org/acknowledgement/57/21/EPI_ISL_11865721.json"
11411 "NewZealand/22CV3226/2022" "EPI_ISL_11865818" "?" "Sarah Cockerton et al" "Middlemore Hospital" "Institute of Environmental Science and Research (ESR)" "https://www.epicov.org/acknowledgement/58/18/EPI_ISL_11865818.json"
11412 "NewZealand/22CV3227/2022" "EPI_ISL_11865912" "?" "Sarah Cockerton et al" "Middlemore Hospital" "Institute of Environmental Science and Research (ESR)" "https://www.epicov.org/acknowledgement/59/12/EPI_ISL_11865912.json"
11413 "NewZealand/22CV3228/2022" "EPI_ISL_11866155" "?" "Sarah Cockerton et al" "Middlemore Hospital" "Institute of Environmental Science and Research (ESR)" "https://www.epicov.org/acknowledgement/61/55/EPI_ISL_11866155.json"
11414 "NewZealand/22CV3229/2022" "EPI_ISL_11865905" "?" "Sarah Cockerton et al" "Middlemore Hospital" "Institute of Environmental Science and Research (ESR)" "https://www.epicov.org/acknowledgement/59/05/EPI_ISL_11865905.json"
11415 "NewZealand/22CV3230/2022" "EPI_ISL_11865998" "?" "Sarah Cockerton et al" "Middlemore Hospital" "Institute of Environmental Science and Research (ESR)" "https://www.epicov.org/acknowledgement/59/98/EPI_ISL_11865998.json"
11416 "NewZealand/22CV3231/2022" "EPI_ISL_11865871" "?" "Sarah Cockerton et al" "Middlemore Hospital" "Institute of Environmental Science and Research (ESR)" "https://www.epicov.org/acknowledgement/58/71/EPI_ISL_11865871.json"
11417 "NewZealand/22CV3233/2022" "EPI_ISL_11865758" "?" "Sarah Cockerton et al" "Middlemore Hospital" "Institute of Environmental Science and Research (ESR)" "https://www.epicov.org/acknowledgement/57/58/EPI_ISL_11865758.json"
11418 "NewZealand/22CV3234/2022" "EPI_ISL_11866197" "?" "Sarah Cockerton et al" "Middlemore Hospital" "Institute of Environmental Science and Research (ESR)" "https://www.epicov.org/acknowledgement/61/97/EPI_ISL_11866197.json"
11419 "NewZealand/22CV3235/2022" "EPI_ISL_11865723" "?" "Sarah Cockerton et al" "Wellington SCL (WN)" "Institute of Environmental Science and Research (ESR)" "https://www.epicov.org/acknowledgement/57/23/EPI_ISL_11865723.json"
11420 "NewZealand/22CV3238/2022" "EPI_ISL_11866073" "?" "Sarah Cockerton et al" "Wellington SCL (WN)" "Institute of Environmental Science and Research (ESR)" "https://www.epicov.org/acknowledgement/60/73/EPI_ISL_11866073.json"
11421 "NewZealand/22CV3239/2022" "EPI_ISL_11865939" "?" "Sarah Cockerton et al" "Labcare Pathology Ltd" "Institute of Environmental Science and Research (ESR)" "https://www.epicov.org/acknowledgement/59/39/EPI_ISL_11865939.json"
11422 "NewZealand/22CV3240/2022" "EPI_ISL_11865755" "?" "Sarah Cockerton et al" "Labcare Pathology Ltd" "Institute of Environmental Science and Research (ESR)" "https://www.epicov.org/acknowledgement/57/55/EPI_ISL_11865755.json"
11423 "NewZealand/22CV3265/2022" "EPI_ISL_11865768" "?" "Sarah Cockerton et al" "Taranaki District Health Board" "Institute of Environmental Science and Research (ESR)" "https://www.epicov.org/acknowledgement/57/68/EPI_ISL_11865768.json"
11424 "NewZealand/22CV3266/2022" "EPI_ISL_11865651" "?" "Sarah Cockerton et al" "Taranaki District Health Board" "Institute of Environmental Science and Research (ESR)" "https://www.epicov.org/acknowledgement/56/51/EPI_ISL_11865651.json"
11425 "NewZealand/22CV3267/2022" "EPI_ISL_11865946" "?" "Sarah Cockerton et al" "Taranaki District Health Board" "Institute of Environmental Science and Research (ESR)" "https://www.epicov.org/acknowledgement/59/46/EPI_ISL_11865946.json"
11426 "NewZealand/22CV3268/2022" "EPI_ISL_11865822" "?" "Sarah Cockerton et al" "Taranaki District Health Board" "Institute of Environmental Science and Research (ESR)" "https://www.epicov.org/acknowledgement/58/22/EPI_ISL_11865822.json"
11427 "NewZealand/22CV3269/2022" "EPI_ISL_11865991" "?" "Sarah Cockerton et al" "Hawkes Bay Hospital" "Institute of Environmental Science and Research (ESR)" "https://www.epicov.org/acknowledgement/59/91/EPI_ISL_11865991.json"
11428 "NewZealand/22CV3270/2022" "EPI_ISL_11865718" "?" "Sarah Cockerton et al" "Hawkes Bay Hospital" "Institute of Environmental Science and Research (ESR)" "https://www.epicov.org/acknowledgement/57/18/EPI_ISL_11865718.json"
11429 "NewZealand/22CV3271/2022" "EPI_ISL_11866083" "?" "Sarah Cockerton et al" "Hawkes Bay Hospital" "Institute of Environmental Science and Research (ESR)" "https://www.epicov.org/acknowledgement/60/83/EPI_ISL_11866083.json"
11430 "NewZealand/22CV3272/2022" "EPI_ISL_11866027" "?" "Sarah Cockerton et al" "MedLab Central Ltd" "Institute of Environmental Science and Research (ESR)" "https://www.epicov.org/acknowledgement/60/27/EPI_ISL_11866027.json"
11431 "NewZealand/22CV3273/2022" "EPI_ISL_11866037" "?" "Sarah Cockerton et al" "MedLab Central Ltd" "Institute of Environmental Science and Research (ESR)" "https://www.epicov.org/acknowledgement/60/37/EPI_ISL_11866037.json"
11432 "NewZealand/22CV3274/2022" "EPI_ISL_11866010" "?" "Sarah Cockerton et al" "MedLab Central Ltd" "Institute of Environmental Science and Research (ESR)" "https://www.epicov.org/acknowledgement/60/10/EPI_ISL_11866010.json"
11433 "NewZealand/22CV3275/2022" "EPI_ISL_11865880" "?" "Sarah Cockerton et al" "Waikato Hospital" "Institute of Environmental Science and Research (ESR)" "https://www.epicov.org/acknowledgement/58/80/EPI_ISL_11865880.json"
11434 "NewZealand/22CV3276/2022" "EPI_ISL_11866125" "?" "Sarah Cockerton et al" "Waikato Hospital" "Institute of Environmental Science and Research (ESR)" "https://www.epicov.org/acknowledgement/61/25/EPI_ISL_11866125.json"
11435 "NewZealand/22CV3277/2022" "EPI_ISL_11866119" "?" "Sarah Cockerton et al" "Waikato Hospital" "Institute of Environmental Science and Research (ESR)" "https://www.epicov.org/acknowledgement/61/19/EPI_ISL_11866119.json"
11436 "NewZealand/22CV3278/2022" "EPI_ISL_11866154" "?" "Sarah Cockerton et al" "Waikato Hospital" "Institute of Environmental Science and Research (ESR)" "https://www.epicov.org/acknowledgement/61/54/EPI_ISL_11866154.json"
11437 "NewZealand/22CV3279/2022" "EPI_ISL_11865644" "?" "Sarah Cockerton et al" "Waikato Hospital" "Institute of Environmental Science and Research (ESR)" "https://www.epicov.org/acknowledgement/56/44/EPI_ISL_11865644.json"
11438 "NewZealand/22CV3281/2022" "EPI_ISL_11865820" "?" "Sarah Cockerton et al" "Wellington SCL (WN)" "Institute of Environmental Science and Research (ESR)" "https://www.epicov.org/acknowledgement/58/20/EPI_ISL_11865820.json"
11439 "NewZealand/22CV3282/2022" "EPI_ISL_11865835" "?" "Sarah Cockerton et al" "Wellington SCL (WN)" "Institute of Environmental Science and Research (ESR)" "https://www.epicov.org/acknowledgement/58/35/EPI_ISL_11865835.json"
11440 "NewZealand/22CV3283/2022" "EPI_ISL_11865884" "?" "Sarah Cockerton et al" "Hawkes Bay Hospital" "Institute of Environmental Science and Research (ESR)" "https://www.epicov.org/acknowledgement/58/84/EPI_ISL_11865884.json"
11441 "NewZealand/22CV3284/2022" "EPI_ISL_11865877" "?" "Sarah Cockerton et al" "Hawkes Bay Hospital" "Institute of Environmental Science and Research (ESR)" "https://www.epicov.org/acknowledgement/58/77/EPI_ISL_11865877.json"
11442 "NewZealand/22CV3286/2022" "EPI_ISL_11865731" "?" "Sarah Cockerton et al" "Hawkes Bay Hospital" "Institute of Environmental Science and Research (ESR)" "https://www.epicov.org/acknowledgement/57/31/EPI_ISL_11865731.json"
11443 "NewZealand/22CV3287/2022" "EPI_ISL_11865810" "?" "Sarah Cockerton et al" "Hawkes Bay Hospital" "Institute of Environmental Science and Research (ESR)" "https://www.epicov.org/acknowledgement/58/10/EPI_ISL_11865810.json"
11444 "NewZealand/22CV3288/2022" "EPI_ISL_11866074" "?" "Sarah Cockerton et al" "Hawkes Bay Hospital" "Institute of Environmental Science and Research (ESR)" "https://www.epicov.org/acknowledgement/60/74/EPI_ISL_11866074.json"
11445 "NewZealand/22CV3290/2022" "EPI_ISL_11865656" "?" "Sarah Cockerton et al" "Hawkes Bay Hospital" "Institute of Environmental Science and Research (ESR)" "https://www.epicov.org/acknowledgement/56/56/EPI_ISL_11865656.json"
11446 "NewZealand/22CV3291/2022" "EPI_ISL_11865933" "?" "Sarah Cockerton et al" "Hawkes Bay Hospital" "Institute of Environmental Science and Research (ESR)" "https://www.epicov.org/acknowledgement/59/33/EPI_ISL_11865933.json"
11447 "NewZealand/22CV3292/2022" "EPI_ISL_11866032" "?" "Sarah Cockerton et al" "Hawkes Bay Hospital" "Institute of Environmental Science and Research (ESR)" "https://www.epicov.org/acknowledgement/60/32/EPI_ISL_11866032.json"
11448 "NewZealand/22CV3293/2022" "EPI_ISL_11866198" "?" "Sarah Cockerton et al" "Hawkes Bay Hospital" "Institute of Environmental Science and Research (ESR)" "https://www.epicov.org/acknowledgement/61/98/EPI_ISL_11866198.json"
11449 "NewZealand/22CV3294/2022" "EPI_ISL_11865983" "?" "Sarah Cockerton et al" "Hawkes Bay Hospital" "Institute of Environmental Science and Research (ESR)" "https://www.epicov.org/acknowledgement/59/83/EPI_ISL_11865983.json"
11450 "NewZealand/22CV3295/2022" "EPI_ISL_11865776" "?" "Sarah Cockerton et al" "Hawkes Bay Hospital" "Institute of Environmental Science and Research (ESR)" "https://www.epicov.org/acknowledgement/57/76/EPI_ISL_11865776.json"
11451 "NewZealand/22CV3296/2022" "EPI_ISL_11866269" "?" "Sarah Cockerton et al" "Hawkes Bay Hospital" "Institute of Environmental Science and Research (ESR)" "https://www.epicov.org/acknowledgement/62/69/EPI_ISL_11866269.json"
11452 "NewZealand/22CV3298/2022" "EPI_ISL_11866104" "?" "Sarah Cockerton et al" "Hawkes Bay Hospital" "Institute of Environmental Science and Research (ESR)" "https://www.epicov.org/acknowledgement/61/04/EPI_ISL_11866104.json"
11453 "NewZealand/22CV3299/2022" "EPI_ISL_11866137" "?" "Sarah Cockerton et al" "Hawkes Bay Hospital" "Institute of Environmental Science and Research (ESR)" "https://www.epicov.org/acknowledgement/61/37/EPI_ISL_11866137.json"
11454 "NewZealand/22CV3300/2022" "EPI_ISL_11866099" "?" "Sarah Cockerton et al" "Hawkes Bay Hospital" "Institute of Environmental Science and Research (ESR)" "https://www.epicov.org/acknowledgement/60/99/EPI_ISL_11866099.json"
11455 "NewZealand/22CV3301/2022" "EPI_ISL_11866126" "?" "Sarah Cockerton et al" "Hawkes Bay Hospital" "Institute of Environmental Science and Research (ESR)" "https://www.epicov.org/acknowledgement/61/26/EPI_ISL_11866126.json"
11456 "NewZealand/22CV3302/2022" "EPI_ISL_11866063" "?" "Sarah Cockerton et al" "Hawkes Bay Hospital" "Institute of Environmental Science and Research (ESR)" "https://www.epicov.org/acknowledgement/60/63/EPI_ISL_11866063.json"
11457 "NewZealand/22CV3303/2022" "EPI_ISL_11865675" "?" "Sarah Cockerton et al" "Hawkes Bay Hospital" "Institute of Environmental Science and Research (ESR)" "https://www.epicov.org/acknowledgement/56/75/EPI_ISL_11865675.json"
11458 "NewZealand/22CV3305/2022" "EPI_ISL_11866133" "?" "Sarah Cockerton et al" "Middlemore Hospital" "Institute of Environmental Science and Research (ESR)" "https://www.epicov.org/acknowledgement/61/33/EPI_ISL_11866133.json"
11459 "NewZealand/22CV3306/2022" "EPI_ISL_11865833" "?" "Sarah Cockerton et al" "Middlemore Hospital" "Institute of Environmental Science and Research (ESR)" "https://www.epicov.org/acknowledgement/58/33/EPI_ISL_11865833.json"
11460 "NewZealand/22CV3307/2022" "EPI_ISL_11866045" "?" "Sarah Cockerton et al" "Middlemore Hospital" "Institute of Environmental Science and Research (ESR)" "https://www.epicov.org/acknowledgement/60/45/EPI_ISL_11866045.json"
11461 "NewZealand/22CV3309/2022" "EPI_ISL_11866191" "?" "Sarah Cockerton et al" "Middlemore Hospital" "Institute of Environmental Science and Research (ESR)" "https://www.epicov.org/acknowledgement/61/91/EPI_ISL_11866191.json"
11462 "NewZealand/22CV3310/2022" "EPI_ISL_11865739" "?" "Sarah Cockerton et al" "Middlemore Hospital" "Institute of Environmental Science and Research (ESR)" "https://www.epicov.org/acknowledgement/57/39/EPI_ISL_11865739.json"
11463 "NewZealand/22CV3312/2022" "EPI_ISL_11866011" "?" "Sarah Cockerton et al" "Middlemore Hospital" "Institute of Environmental Science and Research (ESR)" "https://www.epicov.org/acknowledgement/60/11/EPI_ISL_11866011.json"
11464 "NewZealand/22CV3314/2022" "EPI_ISL_11866121" "?" "Sarah Cockerton et al" "Middlemore Hospital" "Institute of Environmental Science and Research (ESR)" "https://www.epicov.org/acknowledgement/61/21/EPI_ISL_11866121.json"
11465 "NewZealand/22CV3315/2022" "EPI_ISL_11865708" "?" "Sarah Cockerton et al" "Middlemore Hospital" "Institute of Environmental Science and Research (ESR)" "https://www.epicov.org/acknowledgement/57/08/EPI_ISL_11865708.json"
11466 "NewZealand/22CV3316/2022" "EPI_ISL_11865841" "?" "Sarah Cockerton et al" "Middlemore Hospital" "Institute of Environmental Science and Research (ESR)" "https://www.epicov.org/acknowledgement/58/41/EPI_ISL_11865841.json"
11467 "NewZealand/22CV3317/2022" "EPI_ISL_11866003" "?" "Sarah Cockerton et al" "Middlemore Hospital" "Institute of Environmental Science and Research (ESR)" "https://www.epicov.org/acknowledgement/60/03/EPI_ISL_11866003.json"
11468 "NewZealand/22CV3320/2022" "EPI_ISL_11865797" "?" "Sarah Cockerton et al" "Middlemore Hospital" "Institute of Environmental Science and Research (ESR)" "https://www.epicov.org/acknowledgement/57/97/EPI_ISL_11865797.json"
11469 "NewZealand/22CV3321/2022" "EPI_ISL_11865709" "?" "Sarah Cockerton et al" "Middlemore Hospital" "Institute of Environmental Science and Research (ESR)" "https://www.epicov.org/acknowledgement/57/09/EPI_ISL_11865709.json"
11470 "NewZealand/22CV3322/2022" "EPI_ISL_11866088" "?" "Sarah Cockerton et al" "Middlemore Hospital" "Institute of Environmental Science and Research (ESR)" "https://www.epicov.org/acknowledgement/60/88/EPI_ISL_11866088.json"
11471 "NewZealand/22CV3323/2022" "EPI_ISL_11866047" "?" "Sarah Cockerton et al" "Middlemore Hospital" "Institute of Environmental Science and Research (ESR)" "https://www.epicov.org/acknowledgement/60/47/EPI_ISL_11866047.json"
11472 "NewZealand/22CV3324/2022" "EPI_ISL_11866055" "?" "Sarah Cockerton et al" "Middlemore Hospital" "Institute of Environmental Science and Research (ESR)" "https://www.epicov.org/acknowledgement/60/55/EPI_ISL_11866055.json"
11473 "NewZealand/22CV3326/2022" "EPI_ISL_11866013" "?" "Sarah Cockerton et al" "Middlemore Hospital" "Institute of Environmental Science and Research (ESR)" "https://www.epicov.org/acknowledgement/60/13/EPI_ISL_11866013.json"
11474 "NewZealand/22CV3327/2022" "EPI_ISL_11865881" "?" "Sarah Cockerton et al" "Middlemore Hospital" "Institute of Environmental Science and Research (ESR)" "https://www.epicov.org/acknowledgement/58/81/EPI_ISL_11865881.json"
11475 "NewZealand/22CV3328/2022" "EPI_ISL_11865937" "?" "Sarah Cockerton et al" "Middlemore Hospital" "Institute of Environmental Science and Research (ESR)" "https://www.epicov.org/acknowledgement/59/37/EPI_ISL_11865937.json"
11476 "NewZealand/22CV3330/2022" "EPI_ISL_11865736" "?" "Sarah Cockerton et al" "Middlemore Hospital" "Institute of Environmental Science and Research (ESR)" "https://www.epicov.org/acknowledgement/57/36/EPI_ISL_11865736.json"
11477 "NewZealand/22CV3331/2022" "EPI_ISL_11866272" "?" "Sarah Cockerton et al" "Middlemore Hospital" "Institute of Environmental Science and Research (ESR)" "https://www.epicov.org/acknowledgement/62/72/EPI_ISL_11866272.json"
11478 "NewZealand/22CV3332/2022" "EPI_ISL_11865919" "?" "Sarah Cockerton et al" "Middlemore Hospital" "Institute of Environmental Science and Research (ESR)" "https://www.epicov.org/acknowledgement/59/19/EPI_ISL_11865919.json"
11479 "NewZealand/22CV3335/2022" "EPI_ISL_11865886" "?" "Sarah Cockerton et al" "Wellington SCL (WN)" "Institute of Environmental Science and Research (ESR)" "https://www.epicov.org/acknowledgement/58/86/EPI_ISL_11865886.json"
11480 "NewZealand/22CV3336/2022" "EPI_ISL_11865971" "?" "Sarah Cockerton et al" "Wellington SCL (WN)" "Institute of Environmental Science and Research (ESR)" "https://www.epicov.org/acknowledgement/59/71/EPI_ISL_11865971.json"
11481 "NewZealand/22CV3337/2022" "EPI_ISL_11866072" "?" "Sarah Cockerton et al" "Wellington SCL (WN)" "Institute of Environmental Science and Research (ESR)" "https://www.epicov.org/acknowledgement/60/72/EPI_ISL_11866072.json"
11482 "NewZealand/22CV3343/2022" "EPI_ISL_11866279" "?" "Sarah Cockerton et al" "Wellington SCL (WN)" "Institute of Environmental Science and Research (ESR)" "https://www.epicov.org/acknowledgement/62/79/EPI_ISL_11866279.json"
11483 "NewZealand/22CV3344/2022" "EPI_ISL_11865993" "?" "Sarah Cockerton et al" "Wellington SCL (WN)" "Institute of Environmental Science and Research (ESR)" "https://www.epicov.org/acknowledgement/59/93/EPI_ISL_11865993.json"
11484 "NewZealand/22CV3347/2022" "EPI_ISL_11866156" "?" "Sarah Cockerton et al" "Labcare Pathology Ltd" "Institute of Environmental Science and Research (ESR)" "https://www.epicov.org/acknowledgement/61/56/EPI_ISL_11866156.json"
11485 "NewZealand/22CV3348/2022" "EPI_ISL_11865720" "?" "Sarah Cockerton et al" "Labcare Pathology Ltd" "Institute of Environmental Science and Research (ESR)" "https://www.epicov.org/acknowledgement/57/20/EPI_ISL_11865720.json"
11486 "NewZealand/22CV3350/2022" "EPI_ISL_11866180" "?" "Sarah Cockerton et al" "Labcare Pathology Ltd" "Institute of Environmental Science and Research (ESR)" "https://www.epicov.org/acknowledgement/61/80/EPI_ISL_11866180.json"
11487 "NewZealand/22CV3351/2022" "EPI_ISL_11865968" "?" "Sarah Cockerton et al" "Labcare Pathology Ltd" "Institute of Environmental Science and Research (ESR)" "https://www.epicov.org/acknowledgement/59/68/EPI_ISL_11865968.json"
11488 "NewZealand/22CV3352/2022" "EPI_ISL_11866004" "?" "Sarah Cockerton et al" "Labcare Pathology Ltd" "Institute of Environmental Science and Research (ESR)" "https://www.epicov.org/acknowledgement/60/04/EPI_ISL_11866004.json"
11489 "NewZealand/22CV3353/2022" "EPI_ISL_11865793" "?" "Sarah Cockerton et al" "Labcare Pathology Ltd" "Institute of Environmental Science and Research (ESR)" "https://www.epicov.org/acknowledgement/57/93/EPI_ISL_11865793.json"
11490 "NewZealand/22CV3355/2022" "EPI_ISL_11865769" "?" "Sarah Cockerton et al" "Labcare Pathology Ltd" "Institute of Environmental Science and Research (ESR)" "https://www.epicov.org/acknowledgement/57/69/EPI_ISL_11865769.json"
11491 "NewZealand/22CV3356/2022" "EPI_ISL_11866106" "?" "Sarah Cockerton et al" "North Shore Hospital" "Institute of Environmental Science and Research (ESR)" "https://www.epicov.org/acknowledgement/61/06/EPI_ISL_11866106.json"
11492 "NewZealand/22CV3358/2022" "EPI_ISL_11866100" "?" "Sarah Cockerton et al" "North Shore Hospital" "Institute of Environmental Science and Research (ESR)" "https://www.epicov.org/acknowledgement/61/00/EPI_ISL_11866100.json"
11493 "NewZealand/22CV3359/2022" "EPI_ISL_11865902" "?" "Sarah Cockerton et al" "North Shore Hospital" "Institute of Environmental Science and Research (ESR)" "https://www.epicov.org/acknowledgement/59/02/EPI_ISL_11865902.json"
11494 "NewZealand/22CV3360/2022" "EPI_ISL_11865891" "?" "Sarah Cockerton et al" "North Shore Hospital" "Institute of Environmental Science and Research (ESR)" "https://www.epicov.org/acknowledgement/58/91/EPI_ISL_11865891.json"
11495 "NewZealand/22CV3361/2022" "EPI_ISL_11865645" "?" "Sarah Cockerton et al" "North Shore Hospital" "Institute of Environmental Science and Research (ESR)" "https://www.epicov.org/acknowledgement/56/45/EPI_ISL_11865645.json"
11496 "NewZealand/22CV3362/2022" "EPI_ISL_11866178" "?" "Sarah Cockerton et al" "Waikato Hospital" "Institute of Environmental Science and Research (ESR)" "https://www.epicov.org/acknowledgement/61/78/EPI_ISL_11866178.json"
11497 "NewZealand/22CV3363/2022" "EPI_ISL_11866207" "?" "Sarah Cockerton et al" "Waikato Hospital" "Institute of Environmental Science and Research (ESR)" "https://www.epicov.org/acknowledgement/62/07/EPI_ISL_11866207.json"
11498 "NewZealand/22CV3364/2022" "EPI_ISL_11865962" "?" "Sarah Cockerton et al" "Waikato Hospital" "Institute of Environmental Science and Research (ESR)" "https://www.epicov.org/acknowledgement/59/62/EPI_ISL_11865962.json"
11499 "NewZealand/22CV3365/2022" "EPI_ISL_11865823" "?" "Sarah Cockerton et al" "Waikato Hospital" "Institute of Environmental Science and Research (ESR)" "https://www.epicov.org/acknowledgement/58/23/EPI_ISL_11865823.json"
11500 "NewZealand/22CV3366/2022" "EPI_ISL_11866160" "?" "Sarah Cockerton et al" "Waikato Hospital" "Institute of Environmental Science and Research (ESR)" "https://www.epicov.org/acknowledgement/61/60/EPI_ISL_11866160.json"
11501 "NewZealand/22CV3371/2022" "EPI_ISL_11865638" "?" "Sarah Cockerton et al" "Middlemore Hospital" "Institute of Environmental Science and Research (ESR)" "https://www.epicov.org/acknowledgement/56/38/EPI_ISL_11865638.json"
11502 "NewZealand/22CV3372/2022" "EPI_ISL_11866059" "?" "Sarah Cockerton et al" "Middlemore Hospital" "Institute of Environmental Science and Research (ESR)" "https://www.epicov.org/acknowledgement/60/59/EPI_ISL_11866059.json"
11503 "NewZealand/22CV3374/2022" "EPI_ISL_11866102" "?" "Sarah Cockerton et al" "Middlemore Hospital" "Institute of Environmental Science and Research (ESR)" "https://www.epicov.org/acknowledgement/61/02/EPI_ISL_11866102.json"
11504 "NewZealand/22CV3375/2022" "EPI_ISL_11866021" "?" "Sarah Cockerton et al" "Middlemore Hospital" "Institute of Environmental Science and Research (ESR)" "https://www.epicov.org/acknowledgement/60/21/EPI_ISL_11866021.json"
11505 "NewZealand/22CV3376/2022" "EPI_ISL_11866087" "?" "Sarah Cockerton et al" "Middlemore Hospital" "Institute of Environmental Science and Research (ESR)" "https://www.epicov.org/acknowledgement/60/87/EPI_ISL_11866087.json"
11506 "NewZealand/22CV3377/2022" "EPI_ISL_11865947" "?" "Sarah Cockerton et al" "Middlemore Hospital" "Institute of Environmental Science and Research (ESR)" "https://www.epicov.org/acknowledgement/59/47/EPI_ISL_11865947.json"
11507 "NewZealand/22CV3379/2022" "EPI_ISL_11865845" "?" "Sarah Cockerton et al" "Middlemore Hospital" "Institute of Environmental Science and Research (ESR)" "https://www.epicov.org/acknowledgement/58/45/EPI_ISL_11865845.json"
11508 "NewZealand/22CV3381/2022" "EPI_ISL_11865888" "?" "Sarah Cockerton et al" "Middlemore Hospital" "Institute of Environmental Science and Research (ESR)" "https://www.epicov.org/acknowledgement/58/88/EPI_ISL_11865888.json"
11509 "NewZealand/22CV3383/2022" "EPI_ISL_11865977" "?" "Sarah Cockerton et al" "Middlemore Hospital" "Institute of Environmental Science and Research (ESR)" "https://www.epicov.org/acknowledgement/59/77/EPI_ISL_11865977.json"
11510 "NewZealand/22CV3384/2022" "EPI_ISL_11866146" "?" "Sarah Cockerton et al" "Middlemore Hospital" "Institute of Environmental Science and Research (ESR)" "https://www.epicov.org/acknowledgement/61/46/EPI_ISL_11866146.json"
11511 "NewZealand/22CV3385/2022" "EPI_ISL_11865807" "?" "Sarah Cockerton et al" "Middlemore Hospital" "Institute of Environmental Science and Research (ESR)" "https://www.epicov.org/acknowledgement/58/07/EPI_ISL_11865807.json"
11512 "NewZealand/22CV3386/2022" "EPI_ISL_11865786" "?" "Sarah Cockerton et al" "Middlemore Hospital" "Institute of Environmental Science and Research (ESR)" "https://www.epicov.org/acknowledgement/57/86/EPI_ISL_11865786.json"
11513 "NewZealand/22CV3387/2022" "EPI_ISL_11866136" "?" "Sarah Cockerton et al" "Middlemore Hospital" "Institute of Environmental Science and Research (ESR)" "https://www.epicov.org/acknowledgement/61/36/EPI_ISL_11866136.json"
11514 "NewZealand/22CV3388/2022" "EPI_ISL_11865976" "?" "Sarah Cockerton et al" "Middlemore Hospital" "Institute of Environmental Science and Research (ESR)" "https://www.epicov.org/acknowledgement/59/76/EPI_ISL_11865976.json"
11515 "NewZealand/22CV3389/2022" "EPI_ISL_11865655" "?" "Sarah Cockerton et al" "Middlemore Hospital" "Institute of Environmental Science and Research (ESR)" "https://www.epicov.org/acknowledgement/56/55/EPI_ISL_11865655.json"
11516 "NewZealand/22CV3391/2022" "EPI_ISL_11865913" "?" "Sarah Cockerton et al" "Middlemore Hospital" "Institute of Environmental Science and Research (ESR)" "https://www.epicov.org/acknowledgement/59/13/EPI_ISL_11865913.json"
11517 "NewZealand/22CV3392/2022" "EPI_ISL_11865910" "?" "Sarah Cockerton et al" "Middlemore Hospital" "Institute of Environmental Science and Research (ESR)" "https://www.epicov.org/acknowledgement/59/10/EPI_ISL_11865910.json"
11518 "NewZealand/22CV3393/2022" "EPI_ISL_11865961" "?" "Sarah Cockerton et al" "Middlemore Hospital" "Institute of Environmental Science and Research (ESR)" "https://www.epicov.org/acknowledgement/59/61/EPI_ISL_11865961.json"
11519 "NewZealand/22CV3394/2022" "EPI_ISL_11865931" "?" "Sarah Cockerton et al" "Middlemore Hospital" "Institute of Environmental Science and Research (ESR)" "https://www.epicov.org/acknowledgement/59/31/EPI_ISL_11865931.json"
11520 "NewZealand/22CV3396/2022" "EPI_ISL_11866097" "?" "Sarah Cockerton et al" "Middlemore Hospital" "Institute of Environmental Science and Research (ESR)" "https://www.epicov.org/acknowledgement/60/97/EPI_ISL_11866097.json"
11521 "NewZealand/22CV3397/2022" "EPI_ISL_11865988" "?" "Sarah Cockerton et al" "Middlemore Hospital" "Institute of Environmental Science and Research (ESR)" "https://www.epicov.org/acknowledgement/59/88/EPI_ISL_11865988.json"
11522 "NewZealand/22CV3398/2022" "EPI_ISL_11866124" "?" "Sarah Cockerton et al" "Wellington SCL (WN)" "Institute of Environmental Science and Research (ESR)" "https://www.epicov.org/acknowledgement/61/24/EPI_ISL_11866124.json"
11523 "NewZealand/22CV3399/2022" "EPI_ISL_11866029" "?" "Sarah Cockerton et al" "Wellington SCL (WN)" "Institute of Environmental Science and Research (ESR)" "https://www.epicov.org/acknowledgement/60/29/EPI_ISL_11866029.json"
11524 "NewZealand/22CV3400/2022" "EPI_ISL_11865811" "?" "Sarah Cockerton et al" "Labcare Pathology Ltd" "Institute of Environmental Science and Research (ESR)" "https://www.epicov.org/acknowledgement/58/11/EPI_ISL_11865811.json"
11525 "NewZealand/22CV3401/2022" "EPI_ISL_11866051" "?" "Sarah Cockerton et al" "Labcare Pathology Ltd" "Institute of Environmental Science and Research (ESR)" "https://www.epicov.org/acknowledgement/60/51/EPI_ISL_11866051.json"
11526 "NewZealand/22CV3404/2022" "EPI_ISL_11866008" "?" "Sarah Cockerton et al" "Wellington SCL (WN)" "Institute of Environmental Science and Research (ESR)" "https://www.epicov.org/acknowledgement/60/08/EPI_ISL_11866008.json"
11527 "NewZealand/22CV3415/2022" "EPI_ISL_11865854" "?" "Sarah Cockerton et al" "Middlemore Hospital" "Institute of Environmental Science and Research (ESR)" "https://www.epicov.org/acknowledgement/58/54/EPI_ISL_11865854.json"
11528 "NewZealand/22CV3416/2022" "EPI_ISL_11866036" "?" "Sarah Cockerton et al" "Middlemore Hospital" "Institute of Environmental Science and Research (ESR)" "https://www.epicov.org/acknowledgement/60/36/EPI_ISL_11866036.json"
11529 "NewZealand/22CV3418/2022" "EPI_ISL_11865930" "?" "Sarah Cockerton et al" "Middlemore Hospital" "Institute of Environmental Science and Research (ESR)" "https://www.epicov.org/acknowledgement/59/30/EPI_ISL_11865930.json"
11530 "NewZealand/22CV3421/2022" "EPI_ISL_11865766" "?" "Sarah Cockerton et al" "Middlemore Hospital" "Institute of Environmental Science and Research (ESR)" "https://www.epicov.org/acknowledgement/57/66/EPI_ISL_11865766.json"
11531 "NewZealand/22CV3423/2022" "EPI_ISL_11865929" "?" "Sarah Cockerton et al" "Middlemore Hospital" "Institute of Environmental Science and Research (ESR)" "https://www.epicov.org/acknowledgement/59/29/EPI_ISL_11865929.json"
11532 "NewZealand/22CV3425/2022" "EPI_ISL_11866169" "?" "Sarah Cockerton et al" "Middlemore Hospital" "Institute of Environmental Science and Research (ESR)" "https://www.epicov.org/acknowledgement/61/69/EPI_ISL_11866169.json"
11533 "NewZealand/22CV3427/2022" "EPI_ISL_11865948" "?" "Sarah Cockerton et al" "Middlemore Hospital" "Institute of Environmental Science and Research (ESR)" "https://www.epicov.org/acknowledgement/59/48/EPI_ISL_11865948.json"
11534 "NewZealand/22CV3428/2022" "EPI_ISL_11865984" "?" "Sarah Cockerton et al" "Middlemore Hospital" "Institute of Environmental Science and Research (ESR)" "https://www.epicov.org/acknowledgement/59/84/EPI_ISL_11865984.json"
11535 "NewZealand/22CV3429/2022" "EPI_ISL_11865826" "?" "Sarah Cockerton et al" "Middlemore Hospital" "Institute of Environmental Science and Research (ESR)" "https://www.epicov.org/acknowledgement/58/26/EPI_ISL_11865826.json"
11536 "NewZealand/22CV3430/2022" "EPI_ISL_11865657" "?" "Sarah Cockerton et al" "Middlemore Hospital" "Institute of Environmental Science and Research (ESR)" "https://www.epicov.org/acknowledgement/56/57/EPI_ISL_11865657.json"
11537 "NewZealand/22CV3431/2022" "EPI_ISL_11866153" "?" "Sarah Cockerton et al" "Middlemore Hospital" "Institute of Environmental Science and Research (ESR)" "https://www.epicov.org/acknowledgement/61/53/EPI_ISL_11866153.json"
11538 "NewZealand/22CV3434/2022" "EPI_ISL_11865765" "?" "Sarah Cockerton et al" "Middlemore Hospital" "Institute of Environmental Science and Research (ESR)" "https://www.epicov.org/acknowledgement/57/65/EPI_ISL_11865765.json"
11539 "NewZealand/22CV3435/2022" "EPI_ISL_11866237" "?" "Sarah Cockerton et al" "Middlemore Hospital" "Institute of Environmental Science and Research (ESR)" "https://www.epicov.org/acknowledgement/62/37/EPI_ISL_11866237.json"
11540 "NewZealand/22CV3436/2022" "EPI_ISL_11865680" "?" "Sarah Cockerton et al" "Middlemore Hospital" "Institute of Environmental Science and Research (ESR)" "https://www.epicov.org/acknowledgement/56/80/EPI_ISL_11865680.json"
11541 "NewZealand/22CV3437/2022" "EPI_ISL_11865990" "?" "Sarah Cockerton et al" "Middlemore Hospital" "Institute of Environmental Science and Research (ESR)" "https://www.epicov.org/acknowledgement/59/90/EPI_ISL_11865990.json"
11542 "NewZealand/22CV3441/2022" "EPI_ISL_11865661" "?" "Sarah Cockerton et al" "Middlemore Hospital" "Institute of Environmental Science and Research (ESR)" "https://www.epicov.org/acknowledgement/56/61/EPI_ISL_11865661.json"
11543 "NewZealand/22CV3442/2022" "EPI_ISL_11865840" "?" "Sarah Cockerton et al" "Middlemore Hospital" "Institute of Environmental Science and Research (ESR)" "https://www.epicov.org/acknowledgement/58/40/EPI_ISL_11865840.json"
11544 "NewZealand/22CV3444/2022" "EPI_ISL_11865928" "?" "Sarah Cockerton et al" "Waikato Hospital" "Institute of Environmental Science and Research (ESR)" "https://www.epicov.org/acknowledgement/59/28/EPI_ISL_11865928.json"
11545 "NewZealand/22CV3445/2022" "EPI_ISL_11866221" "?" "Sarah Cockerton et al" "Waikato Hospital" "Institute of Environmental Science and Research (ESR)" "https://www.epicov.org/acknowledgement/62/21/EPI_ISL_11866221.json"
11546 "NewZealand/22CV3446/2022" "EPI_ISL_11866147" "?" "Sarah Cockerton et al" "Waikato Hospital" "Institute of Environmental Science and Research (ESR)" "https://www.epicov.org/acknowledgement/61/47/EPI_ISL_11866147.json"
11547 "NewZealand/22CV3447/2022" "EPI_ISL_11865799" "?" "Sarah Cockerton et al" "Waikato Hospital" "Institute of Environmental Science and Research (ESR)" "https://www.epicov.org/acknowledgement/57/99/EPI_ISL_11865799.json"
11548 "NewZealand/22CV3448/2022" "EPI_ISL_11866066" "?" "Sarah Cockerton et al" "Waikato Hospital" "Institute of Environmental Science and Research (ESR)" "https://www.epicov.org/acknowledgement/60/66/EPI_ISL_11866066.json"
11549 "NewZealand/22CV3449/2022" "EPI_ISL_12545335" "?" "Sarah Cockerton et al" "Wellington SCL (WN)" "Institute of Environmental Science and Research (ESR)" "https://www.epicov.org/acknowledgement/53/35/EPI_ISL_12545335.json"
11550 "NewZealand/22CV3455/2022" "EPI_ISL_11865729" "?" "Sarah Cockerton et al" "Whangarei Hospital" "Institute of Environmental Science and Research (ESR)" "https://www.epicov.org/acknowledgement/57/29/EPI_ISL_11865729.json"
11551 "NewZealand/22CV3457/2022" "EPI_ISL_11865677" "?" "Sarah Cockerton et al" "Whangarei Hospital" "Institute of Environmental Science and Research (ESR)" "https://www.epicov.org/acknowledgement/56/77/EPI_ISL_11865677.json"
11552 "NewZealand/22CV3458/2022" "EPI_ISL_11866015" "?" "Sarah Cockerton et al" "Waikato Hospital" "Institute of Environmental Science and Research (ESR)" "https://www.epicov.org/acknowledgement/60/15/EPI_ISL_11866015.json"
11553 "NewZealand/22CV3459/2022" "EPI_ISL_11866289" "?" "Sarah Cockerton et al" "Waikato Hospital" "Institute of Environmental Science and Research (ESR)" "https://www.epicov.org/acknowledgement/62/89/EPI_ISL_11866289.json"
11554 "NewZealand/22CV3460/2022" "EPI_ISL_11866071" "?" "Sarah Cockerton et al" "Waikato Hospital" "Institute of Environmental Science and Research (ESR)" "https://www.epicov.org/acknowledgement/60/71/EPI_ISL_11866071.json"
11555 "NewZealand/22CV3461/2022" "EPI_ISL_11866142" "?" "Sarah Cockerton et al" "Waikato Hospital" "Institute of Environmental Science and Research (ESR)" "https://www.epicov.org/acknowledgement/61/42/EPI_ISL_11866142.json"
11556 "NewZealand/22CV3462/2022" "EPI_ISL_11865702" "?" "Sarah Cockerton et al" "Waikato Hospital" "Institute of Environmental Science and Research (ESR)" "https://www.epicov.org/acknowledgement/57/02/EPI_ISL_11865702.json"
11557 "NewZealand/22CV3463/2022" "EPI_ISL_11865821" "?" "Sarah Cockerton et al" "LabPLUS" "Institute of Environmental Science and Research (ESR)" "https://www.epicov.org/acknowledgement/58/21/EPI_ISL_11865821.json"
11558 "NewZealand/22CV3464/2022" "EPI_ISL_11866068" "?" "Sarah Cockerton et al" "LabPLUS" "Institute of Environmental Science and Research (ESR)" "https://www.epicov.org/acknowledgement/60/68/EPI_ISL_11866068.json"
11559 "NewZealand/22CV3465/2022" "EPI_ISL_11866123" "?" "Sarah Cockerton et al" "LabPLUS" "Institute of Environmental Science and Research (ESR)" "https://www.epicov.org/acknowledgement/61/23/EPI_ISL_11866123.json"
11560 "NewZealand/22CV3466/2022" "EPI_ISL_11865767" "?" "Sarah Cockerton et al" "LabPLUS" "Institute of Environmental Science and Research (ESR)" "https://www.epicov.org/acknowledgement/57/67/EPI_ISL_11865767.json"
11561 "NewZealand/22CV3467/2022" "EPI_ISL_11866149" "?" "Sarah Cockerton et al" "LabPLUS" "Institute of Environmental Science and Research (ESR)" "https://www.epicov.org/acknowledgement/61/49/EPI_ISL_11866149.json"
11562 "NewZealand/22CV3468/2022" "EPI_ISL_11865692" "?" "Sarah Cockerton et al" "LabPLUS" "Institute of Environmental Science and Research (ESR)" "https://www.epicov.org/acknowledgement/56/92/EPI_ISL_11865692.json"
11563 "NewZealand/22CV3469/2022" "EPI_ISL_11865987" "?" "Sarah Cockerton et al" "LabPLUS" "Institute of Environmental Science and Research (ESR)" "https://www.epicov.org/acknowledgement/59/87/EPI_ISL_11865987.json"
11564 "NewZealand/22CV3470/2022" "EPI_ISL_11865932" "?" "Sarah Cockerton et al" "LabPLUS" "Institute of Environmental Science and Research (ESR)" "https://www.epicov.org/acknowledgement/59/32/EPI_ISL_11865932.json"
11565 "NewZealand/22CV3474/2022" "EPI_ISL_11866210" "?" "Sarah Cockerton et al" "Wellington SCL (WN)" "Institute of Environmental Science and Research (ESR)" "https://www.epicov.org/acknowledgement/62/10/EPI_ISL_11866210.json"
11566 "NewZealand/22CV3475/2022" "EPI_ISL_11865815" "?" "Sarah Cockerton et al" "Wellington SCL (WN)" "Institute of Environmental Science and Research (ESR)" "https://www.epicov.org/acknowledgement/58/15/EPI_ISL_11865815.json"
11567 "NewZealand/22CV3476/2022" "EPI_ISL_11865751" "?" "Sarah Cockerton et al" "Wellington SCL (WN)" "Institute of Environmental Science and Research (ESR)" "https://www.epicov.org/acknowledgement/57/51/EPI_ISL_11865751.json"
11568 "NewZealand/22CV3477/2022" "EPI_ISL_11866108" "?" "Sarah Cockerton et al" "Middlemore Hospital" "Institute of Environmental Science and Research (ESR)" "https://www.epicov.org/acknowledgement/61/08/EPI_ISL_11866108.json"
11569 "NewZealand/22CV3478/2022" "EPI_ISL_11865896" "?" "Sarah Cockerton et al" "Middlemore Hospital" "Institute of Environmental Science and Research (ESR)" "https://www.epicov.org/acknowledgement/58/96/EPI_ISL_11865896.json"
11570 "NewZealand/22CV3480/2022" "EPI_ISL_11865852" "?" "Sarah Cockerton et al" "Middlemore Hospital" "Institute of Environmental Science and Research (ESR)" "https://www.epicov.org/acknowledgement/58/52/EPI_ISL_11865852.json"
11571 "NewZealand/22CV3481/2022" "EPI_ISL_11865856" "?" "Sarah Cockerton et al" "Middlemore Hospital" "Institute of Environmental Science and Research (ESR)" "https://www.epicov.org/acknowledgement/58/56/EPI_ISL_11865856.json"
11572 "NewZealand/22CV3482/2022" "EPI_ISL_11865903" "?" "Sarah Cockerton et al" "Middlemore Hospital" "Institute of Environmental Science and Research (ESR)" "https://www.epicov.org/acknowledgement/59/03/EPI_ISL_11865903.json"
11573 "NewZealand/22CV3483/2022" "EPI_ISL_11865804" "?" "Sarah Cockerton et al" "Middlemore Hospital" "Institute of Environmental Science and Research (ESR)" "https://www.epicov.org/acknowledgement/58/04/EPI_ISL_11865804.json"
11574 "NewZealand/22CV3485/2022" "EPI_ISL_11865924" "?" "Sarah Cockerton et al" "Middlemore Hospital" "Institute of Environmental Science and Research (ESR)" "https://www.epicov.org/acknowledgement/59/24/EPI_ISL_11865924.json"
11575 "NewZealand/22CV3486/2022" "EPI_ISL_11866175" "?" "Sarah Cockerton et al" "Middlemore Hospital" "Institute of Environmental Science and Research (ESR)" "https://www.epicov.org/acknowledgement/61/75/EPI_ISL_11866175.json"
11576 "NewZealand/22CV3487/2022" "EPI_ISL_11865839" "?" "Sarah Cockerton et al" "Middlemore Hospital" "Institute of Environmental Science and Research (ESR)" "https://www.epicov.org/acknowledgement/58/39/EPI_ISL_11865839.json"
11577 "NewZealand/22CV3489/2022" "EPI_ISL_11865785" "?" "Sarah Cockerton et al" "Middlemore Hospital" "Institute of Environmental Science and Research (ESR)" "https://www.epicov.org/acknowledgement/57/85/EPI_ISL_11865785.json"
11578 "NewZealand/22CV3490/2022" "EPI_ISL_11865728" "?" "Sarah Cockerton et al" "Middlemore Hospital" "Institute of Environmental Science and Research (ESR)" "https://www.epicov.org/acknowledgement/57/28/EPI_ISL_11865728.json"
11579 "NewZealand/22CV3491/2022" "EPI_ISL_11865817" "?" "Sarah Cockerton et al" "Middlemore Hospital" "Institute of Environmental Science and Research (ESR)" "https://www.epicov.org/acknowledgement/58/17/EPI_ISL_11865817.json"
11580 "NewZealand/22CV3492/2022" "EPI_ISL_11866280" "?" "Sarah Cockerton et al" "Middlemore Hospital" "Institute of Environmental Science and Research (ESR)" "https://www.epicov.org/acknowledgement/62/80/EPI_ISL_11866280.json"
11581 "NewZealand/22CV3493/2022" "EPI_ISL_11866095" "?" "Sarah Cockerton et al" "Middlemore Hospital" "Institute of Environmental Science and Research (ESR)" "https://www.epicov.org/acknowledgement/60/95/EPI_ISL_11866095.json"
11582 "NewZealand/22CV3494/2022" "EPI_ISL_11865874" "?" "Sarah Cockerton et al" "Middlemore Hospital" "Institute of Environmental Science and Research (ESR)" "https://www.epicov.org/acknowledgement/58/74/EPI_ISL_11865874.json"
11583 "NewZealand/22CV3498/2022" "EPI_ISL_11865671" "?" "Sarah Cockerton et al" "Middlemore Hospital" "Institute of Environmental Science and Research (ESR)" "https://www.epicov.org/acknowledgement/56/71/EPI_ISL_11865671.json"
11584 "NewZealand/22CV3503/2022" "EPI_ISL_11865711" "?" "Sarah Cockerton et al" "MedLab Central Ltd" "Institute of Environmental Science and Research (ESR)" "https://www.epicov.org/acknowledgement/57/11/EPI_ISL_11865711.json"
11585 "NewZealand/22CV3504/2022" "EPI_ISL_11866028" "?" "Sarah Cockerton et al" "MedLab Central Ltd" "Institute of Environmental Science and Research (ESR)" "https://www.epicov.org/acknowledgement/60/28/EPI_ISL_11866028.json"
11586 "NewZealand/22CV3505/2022" "EPI_ISL_11865942" "?" "Sarah Cockerton et al" "MedLab Central Ltd" "Institute of Environmental Science and Research (ESR)" "https://www.epicov.org/acknowledgement/59/42/EPI_ISL_11865942.json"
11587 "NewZealand/22CV3506/2022" "EPI_ISL_11865978" "?" "Sarah Cockerton et al" "MedLab Central Ltd" "Institute of Environmental Science and Research (ESR)" "https://www.epicov.org/acknowledgement/59/78/EPI_ISL_11865978.json"
11588 "NewZealand/22CV3507/2022" "EPI_ISL_11865686" "?" "Sarah Cockerton et al" "MedLab Central Ltd" "Institute of Environmental Science and Research (ESR)" "https://www.epicov.org/acknowledgement/56/86/EPI_ISL_11865686.json"
11589 "NewZealand/22CV3508/2022" "EPI_ISL_11865900" "?" "Sarah Cockerton et al" "MedLab Central Ltd" "Institute of Environmental Science and Research (ESR)" "https://www.epicov.org/acknowledgement/59/00/EPI_ISL_11865900.json"
11590 "NewZealand/22CV3509/2022" "EPI_ISL_11866042" "?" "Sarah Cockerton et al" "MedLab Central Ltd" "Institute of Environmental Science and Research (ESR)" "https://www.epicov.org/acknowledgement/60/42/EPI_ISL_11866042.json"
11591 "NewZealand/22CV3510/2022" "EPI_ISL_11865952" "?" "Sarah Cockerton et al" "MedLab Central Ltd" "Institute of Environmental Science and Research (ESR)" "https://www.epicov.org/acknowledgement/59/52/EPI_ISL_11865952.json"
11592 "NewZealand/22CV3511/2022" "EPI_ISL_11865733" "?" "Sarah Cockerton et al" "MedLab Central Ltd" "Institute of Environmental Science and Research (ESR)" "https://www.epicov.org/acknowledgement/57/33/EPI_ISL_11865733.json"
11593 "NewZealand/22CV3512/2022" "EPI_ISL_11865666" "?" "Sarah Cockerton et al" "MedLab Central Ltd" "Institute of Environmental Science and Research (ESR)" "https://www.epicov.org/acknowledgement/56/66/EPI_ISL_11865666.json"
11594 "NewZealand/22CV3513/2022" "EPI_ISL_11865778" "?" "Sarah Cockerton et al" "Wellington SCL (WN)" "Institute of Environmental Science and Research (ESR)" "https://www.epicov.org/acknowledgement/57/78/EPI_ISL_11865778.json"
11595 "NewZealand/22CV3514/2022" "EPI_ISL_11866248" "?" "Sarah Cockerton et al" "Wellington SCL (WN)" "Institute of Environmental Science and Research (ESR)" "https://www.epicov.org/acknowledgement/62/48/EPI_ISL_11866248.json"
11596 "NewZealand/22CV3515/2022" "EPI_ISL_11865760" "?" "Sarah Cockerton et al" "Wellington SCL (WN)" "Institute of Environmental Science and Research (ESR)" "https://www.epicov.org/acknowledgement/57/60/EPI_ISL_11865760.json"
11597 "NewZealand/22CV3516/2022" "EPI_ISL_11865904" "?" "Sarah Cockerton et al" "Wellington SCL (WN)" "Institute of Environmental Science and Research (ESR)" "https://www.epicov.org/acknowledgement/59/04/EPI_ISL_11865904.json"
11598 "NewZealand/22CV3518/2022" "EPI_ISL_11865743" "?" "Sarah Cockerton et al" "Labcare Pathology Ltd" "Institute of Environmental Science and Research (ESR)" "https://www.epicov.org/acknowledgement/57/43/EPI_ISL_11865743.json"
11599 "NewZealand/22CV3519/2022" "EPI_ISL_11865963" "?" "Sarah Cockerton et al" "Labcare Pathology Ltd" "Institute of Environmental Science and Research (ESR)" "https://www.epicov.org/acknowledgement/59/63/EPI_ISL_11865963.json"
11600 "NewZealand/22CV3520/2022" "EPI_ISL_11865980" "?" "Sarah Cockerton et al" "Labcare Pathology Ltd" "Institute of Environmental Science and Research (ESR)" "https://www.epicov.org/acknowledgement/59/80/EPI_ISL_11865980.json"
11601 "NewZealand/22CV3522/2022" "EPI_ISL_11866001" "?" "Sarah Cockerton et al" "Hawke's Bay Hospital" "Institute of Environmental Science and Research (ESR)" "https://www.epicov.org/acknowledgement/60/01/EPI_ISL_11866001.json"
11602 "NewZealand/22CV3523/2022" "EPI_ISL_11865745" "?" "Sarah Cockerton et al" "Hawke's Bay Hospital" "Institute of Environmental Science and Research (ESR)" "https://www.epicov.org/acknowledgement/57/45/EPI_ISL_11865745.json"
11603 "NewZealand/22CV3524/2022" "EPI_ISL_11865866" "?" "Sarah Cockerton et al" "Waikato Hospital" "Institute of Environmental Science and Research (ESR)" "https://www.epicov.org/acknowledgement/58/66/EPI_ISL_11865866.json"
11604 "NewZealand/22CV3525/2022" "EPI_ISL_11865921" "?" "Sarah Cockerton et al" "Waikato Hospital" "Institute of Environmental Science and Research (ESR)" "https://www.epicov.org/acknowledgement/59/21/EPI_ISL_11865921.json"
11605 "NewZealand/22CV3526/2022" "EPI_ISL_11865940" "?" "Sarah Cockerton et al" "Waikato Hospital" "Institute of Environmental Science and Research (ESR)" "https://www.epicov.org/acknowledgement/59/40/EPI_ISL_11865940.json"
11606 "NewZealand/22CV3527/2022" "EPI_ISL_11866098" "?" "Sarah Cockerton et al" "Waikato Hospital" "Institute of Environmental Science and Research (ESR)" "https://www.epicov.org/acknowledgement/60/98/EPI_ISL_11866098.json"
11607 "NewZealand/22CV3528/2022" "EPI_ISL_11866111" "?" "Sarah Cockerton et al" "Waikato Hospital" "Institute of Environmental Science and Research (ESR)" "https://www.epicov.org/acknowledgement/61/11/EPI_ISL_11866111.json"
11608 "NewZealand/22CV3529/2022" "EPI_ISL_11866031" "?" "Sarah Cockerton et al" "Waikato Hospital" "Institute of Environmental Science and Research (ESR)" "https://www.epicov.org/acknowledgement/60/31/EPI_ISL_11866031.json"
11609 "NewZealand/22CV3530/2022" "EPI_ISL_11865800" "?" "Sarah Cockerton et al" "Waikato Hospital" "Institute of Environmental Science and Research (ESR)" "https://www.epicov.org/acknowledgement/58/00/EPI_ISL_11865800.json"
11610 "NewZealand/22CV3531/2022" "EPI_ISL_11865862" "?" "Sarah Cockerton et al" "Middlemore Hospital" "Institute of Environmental Science and Research (ESR)" "https://www.epicov.org/acknowledgement/58/62/EPI_ISL_11865862.json"
11611 "NewZealand/22CV3532/2022" "EPI_ISL_11865634" "?" "Sarah Cockerton et al" "Middlemore Hospital" "Institute of Environmental Science and Research (ESR)" "https://www.epicov.org/acknowledgement/56/34/EPI_ISL_11865634.json"
11612 "NewZealand/22CV3536/2022" "EPI_ISL_12545567" "?" "Sarah Cockerton et al" "Middlemore Hospital" "Institute of Environmental Science and Research (ESR)" "https://www.epicov.org/acknowledgement/55/67/EPI_ISL_12545567.json"
11613 "NewZealand/22CV3537/2022" "EPI_ISL_12545233" "?" "Sarah Cockerton et al" "Middlemore Hospital" "Institute of Environmental Science and Research (ESR)" "https://www.epicov.org/acknowledgement/52/33/EPI_ISL_12545233.json"
11614 "NewZealand/22CV3538/2022" "EPI_ISL_12545484" "?" "Sarah Cockerton et al" "Middlemore Hospital" "Institute of Environmental Science and Research (ESR)" "https://www.epicov.org/acknowledgement/54/84/EPI_ISL_12545484.json"
11615 "NewZealand/22CV3539/2022" "EPI_ISL_12545603" "?" "Sarah Cockerton et al" "Middlemore Hospital" "Institute of Environmental Science and Research (ESR)" "https://www.epicov.org/acknowledgement/56/03/EPI_ISL_12545603.json"
11616 "NewZealand/22CV3540/2022" "EPI_ISL_12545133" "?" "Sarah Cockerton et al" "Middlemore Hospital" "Institute of Environmental Science and Research (ESR)" "https://www.epicov.org/acknowledgement/51/33/EPI_ISL_12545133.json"
11617 "NewZealand/22CV3542/2022" "EPI_ISL_12546070" "?" "Sarah Cockerton et al" "Middlemore Hospital" "Institute of Environmental Science and Research (ESR)" "https://www.epicov.org/acknowledgement/60/70/EPI_ISL_12546070.json"
11618 "NewZealand/22CV3545/2022" "EPI_ISL_12546103" "?" "Sarah Cockerton et al" "Middlemore Hospital" "Institute of Environmental Science and Research (ESR)" "https://www.epicov.org/acknowledgement/61/03/EPI_ISL_12546103.json"
11619 "NewZealand/22CV3547/2022" "EPI_ISL_12546007" "?" "Sarah Cockerton et al" "Middlemore Hospital" "Institute of Environmental Science and Research (ESR)" "https://www.epicov.org/acknowledgement/60/07/EPI_ISL_12546007.json"
11620 "NewZealand/22CV3548/2022" "EPI_ISL_12545715" "?" "Sarah Cockerton et al" "Wellington SCL (WN)" "Institute of Environmental Science and Research (ESR)" "https://www.epicov.org/acknowledgement/57/15/EPI_ISL_12545715.json"
11621 "NewZealand/22CV3551/2022" "EPI_ISL_12545279" "?" "Sarah Cockerton et al" "Wellington SCL (WN)" "Institute of Environmental Science and Research (ESR)" "https://www.epicov.org/acknowledgement/52/79/EPI_ISL_12545279.json"
11622 "NewZealand/22CV3552/2022" "EPI_ISL_12545314" "?" "Sarah Cockerton et al" "Wellington SCL (WN)" "Institute of Environmental Science and Research (ESR)" "https://www.epicov.org/acknowledgement/53/14/EPI_ISL_12545314.json"
11623 "NewZealand/22CV3553/2022" "EPI_ISL_12545023" "?" "Sarah Cockerton et al" "Wellington SCL (WN)" "Institute of Environmental Science and Research (ESR)" "https://www.epicov.org/acknowledgement/50/23/EPI_ISL_12545023.json"
11624 "NewZealand/22CV3554/2022" "EPI_ISL_12545217" "?" "Sarah Cockerton et al" "Labcare Pathology Ltd" "Institute of Environmental Science and Research (ESR)" "https://www.epicov.org/acknowledgement/52/17/EPI_ISL_12545217.json"
11625 "NewZealand/22CV3556/2022" "EPI_ISL_12545448" "?" "Sarah Cockerton et al" "Labcare Pathology Ltd" "Institute of Environmental Science and Research (ESR)" "https://www.epicov.org/acknowledgement/54/48/EPI_ISL_12545448.json"
11626 "NewZealand/22CV3558/2022" "EPI_ISL_12545489" "?" "Sarah Cockerton et al" "Whangarei Hospital" "Institute of Environmental Science and Research (ESR)" "https://www.epicov.org/acknowledgement/54/89/EPI_ISL_12545489.json"
11627 "NewZealand/22CV3559/2022" "EPI_ISL_12545629" "?" "Sarah Cockerton et al" "Whangarei Hospital" "Institute of Environmental Science and Research (ESR)" "https://www.epicov.org/acknowledgement/56/29/EPI_ISL_12545629.json"
11628 "NewZealand/22CV3560/2022" "EPI_ISL_12545333" "?" "Sarah Cockerton et al" "Whangarei Hospital" "Institute of Environmental Science and Research (ESR)" "https://www.epicov.org/acknowledgement/53/33/EPI_ISL_12545333.json"
11629 "NewZealand/22CV3562/2022" "EPI_ISL_12546004" "?" "Sarah Cockerton et al" "Whangarei Hospital" "Institute of Environmental Science and Research (ESR)" "https://www.epicov.org/acknowledgement/60/04/EPI_ISL_12546004.json"
11630 "NewZealand/22CV3563/2022" "EPI_ISL_12545628" "?" "Sarah Cockerton et al" "Whangarei Hospital" "Institute of Environmental Science and Research (ESR)" "https://www.epicov.org/acknowledgement/56/28/EPI_ISL_12545628.json"
11631 "NewZealand/22CV3564/2022" "EPI_ISL_12545398" "?" "Sarah Cockerton et al" "Whangarei Hospital" "Institute of Environmental Science and Research (ESR)" "https://www.epicov.org/acknowledgement/53/98/EPI_ISL_12545398.json"
11632 "NewZealand/22CV3567/2022" "EPI_ISL_12545813" "?" "Sarah Cockerton et al" "Whangarei Hospital" "Institute of Environmental Science and Research (ESR)" "https://www.epicov.org/acknowledgement/58/13/EPI_ISL_12545813.json"
11633 "NewZealand/22CV3569/2022" "EPI_ISL_12544954" "?" "Sarah Cockerton et al" "LabPLUS" "Institute of Environmental Science and Research (ESR)" "https://www.epicov.org/acknowledgement/49/54/EPI_ISL_12544954.json"
11634 "NewZealand/22CV3570/2022" "EPI_ISL_12545838" "?" "Sarah Cockerton et al" "LabPLUS" "Institute of Environmental Science and Research (ESR)" "https://www.epicov.org/acknowledgement/58/38/EPI_ISL_12545838.json"
11635 "NewZealand/22CV3571/2022" "EPI_ISL_12546303" "?" "Sarah Cockerton et al" "Waikato Hospital" "Institute of Environmental Science and Research (ESR)" "https://www.epicov.org/acknowledgement/63/03/EPI_ISL_12546303.json"
11636 "NewZealand/22CV3572/2022" "EPI_ISL_12546302" "?" "Sarah Cockerton et al" "Waikato Hospital" "Institute of Environmental Science and Research (ESR)" "https://www.epicov.org/acknowledgement/63/02/EPI_ISL_12546302.json"
11637 "NewZealand/22CV3573/2022" "EPI_ISL_12545090" "?" "Sarah Cockerton et al" "Waikato Hospital" "Institute of Environmental Science and Research (ESR)" "https://www.epicov.org/acknowledgement/50/90/EPI_ISL_12545090.json"
11638 "NewZealand/22CV3574/2022" "EPI_ISL_12545171" "?" "Sarah Cockerton et al" "Waikato Hospital" "Institute of Environmental Science and Research (ESR)" "https://www.epicov.org/acknowledgement/51/71/EPI_ISL_12545171.json"
11639 "NewZealand/22CV3575/2022" "EPI_ISL_12546005" "?" "Sarah Cockerton et al" "Waikato Hospital" "Institute of Environmental Science and Research (ESR)" "https://www.epicov.org/acknowledgement/60/05/EPI_ISL_12546005.json"
11640 "NewZealand/22CV3576/2022" "EPI_ISL_12545697" "?" "Sarah Cockerton et al" "Waikato Hospital" "Institute of Environmental Science and Research (ESR)" "https://www.epicov.org/acknowledgement/56/97/EPI_ISL_12545697.json"
11641 "NewZealand/22CV3578/2022" "EPI_ISL_12545403" "?" "Sarah Cockerton et al" "Wellington SCL (WN)" "Institute of Environmental Science and Research (ESR)" "https://www.epicov.org/acknowledgement/54/03/EPI_ISL_12545403.json"
11642 "NewZealand/22CV3579/2022" "EPI_ISL_12544955" "?" "Sarah Cockerton et al" "Wellington SCL (WN)" "Institute of Environmental Science and Research (ESR)" "https://www.epicov.org/acknowledgement/49/55/EPI_ISL_12544955.json"
11643 "NewZealand/22CV3581/2022" "EPI_ISL_12545545" "?" "Sarah Cockerton et al" "Waikato Hospital" "Institute of Environmental Science and Research (ESR)" "https://www.epicov.org/acknowledgement/55/45/EPI_ISL_12545545.json"
11644 "NewZealand/22CV3582/2022" "EPI_ISL_12545044" "?" "Sarah Cockerton et al" "Waikato Hospital" "Institute of Environmental Science and Research (ESR)" "https://www.epicov.org/acknowledgement/50/44/EPI_ISL_12545044.json"
11645 "NewZealand/22CV3583/2022" "EPI_ISL_12546428" "?" "Sarah Cockerton et al" "Waikato Hospital" "Institute of Environmental Science and Research (ESR)" "https://www.epicov.org/acknowledgement/64/28/EPI_ISL_12546428.json"
11646 "NewZealand/22CV3584/2022" "EPI_ISL_12545636" "?" "Sarah Cockerton et al" "Waikato Hospital" "Institute of Environmental Science and Research (ESR)" "https://www.epicov.org/acknowledgement/56/36/EPI_ISL_12545636.json"
11647 "NewZealand/22CV3585/2022" "EPI_ISL_12546219" "?" "Sarah Cockerton et al" "Waikato Hospital" "Institute of Environmental Science and Research (ESR)" "https://www.epicov.org/acknowledgement/62/19/EPI_ISL_12546219.json"
11648 "NewZealand/22CV3588/2022" "EPI_ISL_12545311" "?" "Sarah Cockerton et al" "Hutt Hospital" "Institute of Environmental Science and Research (ESR)" "https://www.epicov.org/acknowledgement/53/11/EPI_ISL_12545311.json"
11649 "NewZealand/22CV3589/2022" "EPI_ISL_12545543" "?" "Sarah Cockerton et al" "Hutt Hospital" "Institute of Environmental Science and Research (ESR)" "https://www.epicov.org/acknowledgement/55/43/EPI_ISL_12545543.json"
11650 "NewZealand/22CV3590/2022" "EPI_ISL_12545822" "?" "Sarah Cockerton et al" "Hutt Hospital" "Institute of Environmental Science and Research (ESR)" "https://www.epicov.org/acknowledgement/58/22/EPI_ISL_12545822.json"
11651 "NewZealand/22CV3591/2022" "EPI_ISL_12546058" "?" "Sarah Cockerton et al" "Hutt Hospital" "Institute of Environmental Science and Research (ESR)" "https://www.epicov.org/acknowledgement/60/58/EPI_ISL_12546058.json"
11652 "NewZealand/22CV3592/2022" "EPI_ISL_12545791" "?" "Sarah Cockerton et al" "Hutt Hospital" "Institute of Environmental Science and Research (ESR)" "https://www.epicov.org/acknowledgement/57/91/EPI_ISL_12545791.json"
11653 "NewZealand/22CV3593/2022" "EPI_ISL_12805783" "?" "Sarah Cockerton et al" "Taranaki Pathology Lab" "Institute of Environmental Science and Research (ESR)" "https://www.epicov.org/acknowledgement/57/83/EPI_ISL_12805783.json"
11654 "NewZealand/22CV3595/2022" "EPI_ISL_12545184" "?" "Sarah Cockerton et al" "Wellington SCL (WN)" "Institute of Environmental Science and Research (ESR)" "https://www.epicov.org/acknowledgement/51/84/EPI_ISL_12545184.json"
11655 "NewZealand/22CV3596/2022" "EPI_ISL_12545863" "?" "Sarah Cockerton et al" "Wellington SCL (WN)" "Institute of Environmental Science and Research (ESR)" "https://www.epicov.org/acknowledgement/58/63/EPI_ISL_12545863.json"
11656 "NewZealand/22CV3597/2022" "EPI_ISL_12545752" "?" "Sarah Cockerton et al" "Wellington SCL (WN)" "Institute of Environmental Science and Research (ESR)" "https://www.epicov.org/acknowledgement/57/52/EPI_ISL_12545752.json"
11657 "NewZealand/22CV3598/2022" "EPI_ISL_12545793" "?" "Sarah Cockerton et al" "Wellington SCL (WN)" "Institute of Environmental Science and Research (ESR)" "https://www.epicov.org/acknowledgement/57/93/EPI_ISL_12545793.json"
11658 "NewZealand/22CV3599/2022" "EPI_ISL_12546389" "?" "Sarah Cockerton et al" "Wellington SCL (WN)" "Institute of Environmental Science and Research (ESR)" "https://www.epicov.org/acknowledgement/63/89/EPI_ISL_12546389.json"
11659 "NewZealand/22CV3600/2022" "EPI_ISL_12545426" "?" "Sarah Cockerton et al" "Waikato Hospital" "Institute of Environmental Science and Research (ESR)" "https://www.epicov.org/acknowledgement/54/26/EPI_ISL_12545426.json"
11660 "NewZealand/22CV3601/2022" "EPI_ISL_12545480" "?" "Sarah Cockerton et al" "Waikato Hospital" "Institute of Environmental Science and Research (ESR)" "https://www.epicov.org/acknowledgement/54/80/EPI_ISL_12545480.json"
11661 "NewZealand/22CV3602/2022" "EPI_ISL_12546360" "?" "Sarah Cockerton et al" "Waikato Hospital" "Institute of Environmental Science and Research (ESR)" "https://www.epicov.org/acknowledgement/63/60/EPI_ISL_12546360.json"
11662 "NewZealand/22CV3603/2022" "EPI_ISL_12545193" "?" "Sarah Cockerton et al" "Waikato Hospital" "Institute of Environmental Science and Research (ESR)" "https://www.epicov.org/acknowledgement/51/93/EPI_ISL_12545193.json"
11663 "NewZealand/22CV3604/2022" "EPI_ISL_12545192" "?" "Sarah Cockerton et al" "Waikato Hospital" "Institute of Environmental Science and Research (ESR)" "https://www.epicov.org/acknowledgement/51/92/EPI_ISL_12545192.json"
11664 "NewZealand/22CV3607/2022" "EPI_ISL_12546044" "?" "Sarah Cockerton et al" "Hawkes Bay Hospital" "Institute of Environmental Science and Research (ESR)" "https://www.epicov.org/acknowledgement/60/44/EPI_ISL_12546044.json"
11665 "NewZealand/22CV3608/2022" "EPI_ISL_12545258" "?" "Sarah Cockerton et al" "Hawkes Bay Hospital" "Institute of Environmental Science and Research (ESR)" "https://www.epicov.org/acknowledgement/52/58/EPI_ISL_12545258.json"
11666 "NewZealand/22CV3609/2022" "EPI_ISL_12545641" "?" "Sarah Cockerton et al" "Hawkes Bay Hospital" "Institute of Environmental Science and Research (ESR)" "https://www.epicov.org/acknowledgement/56/41/EPI_ISL_12545641.json"
11667 "NewZealand/22CV3610/2022" "EPI_ISL_12545174" "?" "Sarah Cockerton et al" "Hawkes Bay Hospital" "Institute of Environmental Science and Research (ESR)" "https://www.epicov.org/acknowledgement/51/74/EPI_ISL_12545174.json"
11668 "NewZealand/22CV3611/2022" "EPI_ISL_12545407" "?" "Sarah Cockerton et al" "Hawkes Bay Hospital" "Institute of Environmental Science and Research (ESR)" "https://www.epicov.org/acknowledgement/54/07/EPI_ISL_12545407.json"
11669 "NewZealand/22CV3612/2022" "EPI_ISL_12545367" "?" "Sarah Cockerton et al" "Hawkes Bay Hospital" "Institute of Environmental Science and Research (ESR)" "https://www.epicov.org/acknowledgement/53/67/EPI_ISL_12545367.json"
11670 "NewZealand/22CV3613/2022" "EPI_ISL_12545351" "?" "Sarah Cockerton et al" "Hawkes Bay Hospital" "Institute of Environmental Science and Research (ESR)" "https://www.epicov.org/acknowledgement/53/51/EPI_ISL_12545351.json"
11671 "NewZealand/22CV3614/2022" "EPI_ISL_12545766" "?" "Sarah Cockerton et al" "Hawkes Bay Hospital" "Institute of Environmental Science and Research (ESR)" "https://www.epicov.org/acknowledgement/57/66/EPI_ISL_12545766.json"
11672 "NewZealand/22CV3615/2022" "EPI_ISL_12545298" "?" "Sarah Cockerton et al" "Hawkes Bay Hospital" "Institute of Environmental Science and Research (ESR)" "https://www.epicov.org/acknowledgement/52/98/EPI_ISL_12545298.json"
11673 "NewZealand/22CV3616/2022" "EPI_ISL_12545270" "?" "Sarah Cockerton et al" "Hawkes Bay Hospital" "Institute of Environmental Science and Research (ESR)" "https://www.epicov.org/acknowledgement/52/70/EPI_ISL_12545270.json"
11674 "NewZealand/22CV3618/2022" "EPI_ISL_12545166" "?" "Sarah Cockerton et al" "Hawkes Bay Hospital" "Institute of Environmental Science and Research (ESR)" "https://www.epicov.org/acknowledgement/51/66/EPI_ISL_12545166.json"
11675 "NewZealand/22CV3619/2022" "EPI_ISL_12545588" "?" "Sarah Cockerton et al" "Hawkes Bay Hospital" "Institute of Environmental Science and Research (ESR)" "https://www.epicov.org/acknowledgement/55/88/EPI_ISL_12545588.json"
11676 "NewZealand/22CV3620/2022" "EPI_ISL_12546317" "?" "Sarah Cockerton et al" "Hawkes Bay Hospital" "Institute of Environmental Science and Research (ESR)" "https://www.epicov.org/acknowledgement/63/17/EPI_ISL_12546317.json"
11677 "NewZealand/22CV3621/2022" "EPI_ISL_12545879" "?" "Sarah Cockerton et al" "Hawkes Bay Hospital" "Institute of Environmental Science and Research (ESR)" "https://www.epicov.org/acknowledgement/58/79/EPI_ISL_12545879.json"
11678 "NewZealand/22CV3622/2022" "EPI_ISL_12546034" "?" "Sarah Cockerton et al" "Hawkes Bay Hospital" "Institute of Environmental Science and Research (ESR)" "https://www.epicov.org/acknowledgement/60/34/EPI_ISL_12546034.json"
11679 "NewZealand/22CV3624/2022" "EPI_ISL_12546327" "?" "Sarah Cockerton et al" "Hawkes Bay Hospital" "Institute of Environmental Science and Research (ESR)" "https://www.epicov.org/acknowledgement/63/27/EPI_ISL_12546327.json"
11680 "NewZealand/22CV3625/2022" "EPI_ISL_12546155" "?" "Sarah Cockerton et al" "Hawkes Bay Hospital" "Institute of Environmental Science and Research (ESR)" "https://www.epicov.org/acknowledgement/61/55/EPI_ISL_12546155.json"
11681 "NewZealand/22CV3626/2022" "EPI_ISL_12545669" "?" "Sarah Cockerton et al" "Hawkes Bay Hospital" "Institute of Environmental Science and Research (ESR)" "https://www.epicov.org/acknowledgement/56/69/EPI_ISL_12545669.json"
11682 "NewZealand/22CV3627/2022" "EPI_ISL_12546261" "?" "Sarah Cockerton et al" "Hawkes Bay Hospital" "Institute of Environmental Science and Research (ESR)" "https://www.epicov.org/acknowledgement/62/61/EPI_ISL_12546261.json"
11683 "NewZealand/22CV3628/2022" "EPI_ISL_12545680" "?" "Sarah Cockerton et al" "Hawkes Bay Hospital" "Institute of Environmental Science and Research (ESR)" "https://www.epicov.org/acknowledgement/56/80/EPI_ISL_12545680.json"
11684 "NewZealand/22CV3629/2022" "EPI_ISL_12545977" "?" "Sarah Cockerton et al" "Wellington SCL (WN)" "Institute of Environmental Science and Research (ESR)" "https://www.epicov.org/acknowledgement/59/77/EPI_ISL_12545977.json"
11685 "NewZealand/22CV3632/2022" "EPI_ISL_12546105" "?" "Sarah Cockerton et al" "Hutt Hospital" "Institute of Environmental Science and Research (ESR)" "https://www.epicov.org/acknowledgement/61/05/EPI_ISL_12546105.json"
11686 "NewZealand/22CV3638/2022" "EPI_ISL_12545502" "?" "Sarah Cockerton et al" "Hutt Hospital" "Institute of Environmental Science and Research (ESR)" "https://www.epicov.org/acknowledgement/55/02/EPI_ISL_12545502.json"
11687 "NewZealand/22CV3639/2022" "EPI_ISL_12546095" "?" "Sarah Cockerton et al" "Whangarei Hospital" "Institute of Environmental Science and Research (ESR)" "https://www.epicov.org/acknowledgement/60/95/EPI_ISL_12546095.json"
11688 "NewZealand/22CV3640/2022" "EPI_ISL_12546104" "?" "Sarah Cockerton et al" "Whangarei Hospital" "Institute of Environmental Science and Research (ESR)" "https://www.epicov.org/acknowledgement/61/04/EPI_ISL_12546104.json"
11689 "NewZealand/22CV3641/2022" "EPI_ISL_12545490" "?" "Sarah Cockerton et al" "Whangarei Hospital" "Institute of Environmental Science and Research (ESR)" "https://www.epicov.org/acknowledgement/54/90/EPI_ISL_12545490.json"
11690 "NewZealand/22CV3642/2022" "EPI_ISL_12545342" "?" "Sarah Cockerton et al" "Whangarei Hospital" "Institute of Environmental Science and Research (ESR)" "https://www.epicov.org/acknowledgement/53/42/EPI_ISL_12545342.json"
11691 "NewZealand/22CV3643/2022" "EPI_ISL_12545645" "?" "Sarah Cockerton et al" "Whangarei Hospital" "Institute of Environmental Science and Research (ESR)" "https://www.epicov.org/acknowledgement/56/45/EPI_ISL_12545645.json"
11692 "NewZealand/22CV3644/2022" "EPI_ISL_12546041" "?" "Sarah Cockerton et al" "Whangarei Hospital" "Institute of Environmental Science and Research (ESR)" "https://www.epicov.org/acknowledgement/60/41/EPI_ISL_12546041.json"
11693 "NewZealand/22CV3645/2022" "EPI_ISL_12546021" "?" "Sarah Cockerton et al" "Whangarei Hospital" "Institute of Environmental Science and Research (ESR)" "https://www.epicov.org/acknowledgement/60/21/EPI_ISL_12546021.json"
11694 "NewZealand/22CV3646/2022" "EPI_ISL_12545711" "?" "Sarah Cockerton et al" "Whangarei Hospital" "Institute of Environmental Science and Research (ESR)" "https://www.epicov.org/acknowledgement/57/11/EPI_ISL_12545711.json"
11695 "NewZealand/22CV3647/2022" "EPI_ISL_12546291" "?" "Sarah Cockerton et al" "Whangarei Hospital" "Institute of Environmental Science and Research (ESR)" "https://www.epicov.org/acknowledgement/62/91/EPI_ISL_12546291.json"
11696 "NewZealand/22CV3648/2022" "EPI_ISL_12546209" "?" "Sarah Cockerton et al" "Middlemore Hospital" "Institute of Environmental Science and Research (ESR)" "https://www.epicov.org/acknowledgement/62/09/EPI_ISL_12546209.json"
11697 "NewZealand/22CV3649/2022" "EPI_ISL_12546019" "?" "Sarah Cockerton et al" "Middlemore Hospital" "Institute of Environmental Science and Research (ESR)" "https://www.epicov.org/acknowledgement/60/19/EPI_ISL_12546019.json"
11698 "NewZealand/22CV3654/2022" "EPI_ISL_12545908" "?" "Sarah Cockerton et al" "Middlemore Hospital" "Institute of Environmental Science and Research (ESR)" "https://www.epicov.org/acknowledgement/59/08/EPI_ISL_12545908.json"
11699 "NewZealand/22CV3655/2022" "EPI_ISL_12546455" "?" "Sarah Cockerton et al" "Middlemore Hospital" "Institute of Environmental Science and Research (ESR)" "https://www.epicov.org/acknowledgement/64/55/EPI_ISL_12546455.json"
11700 "NewZealand/22CV3658/2022" "EPI_ISL_12545903" "?" "Sarah Cockerton et al" "Middlemore Hospital" "Institute of Environmental Science and Research (ESR)" "https://www.epicov.org/acknowledgement/59/03/EPI_ISL_12545903.json"
11701 "NewZealand/22CV3659/2022" "EPI_ISL_12546187" "?" "Sarah Cockerton et al" "Middlemore Hospital" "Institute of Environmental Science and Research (ESR)" "https://www.epicov.org/acknowledgement/61/87/EPI_ISL_12546187.json"
11702 "NewZealand/22CV3661/2022" "EPI_ISL_12545606" "?" "Sarah Cockerton et al" "Middlemore Hospital" "Institute of Environmental Science and Research (ESR)" "https://www.epicov.org/acknowledgement/56/06/EPI_ISL_12545606.json"
11703 "NewZealand/22CV3662/2022" "EPI_ISL_12545886" "?" "Sarah Cockerton et al" "Middlemore Hospital" "Institute of Environmental Science and Research (ESR)" "https://www.epicov.org/acknowledgement/58/86/EPI_ISL_12545886.json"
11704 "NewZealand/22CV3663/2022" "EPI_ISL_12546087" "?" "Sarah Cockerton et al" "Middlemore Hospital" "Institute of Environmental Science and Research (ESR)" "https://www.epicov.org/acknowledgement/60/87/EPI_ISL_12546087.json"
11705 "NewZealand/22CV3664/2022" "EPI_ISL_12545357" "?" "Sarah Cockerton et al" "Middlemore Hospital" "Institute of Environmental Science and Research (ESR)" "https://www.epicov.org/acknowledgement/53/57/EPI_ISL_12545357.json"
11706 "NewZealand/22CV3667/2022" "EPI_ISL_12545137" "?" "Sarah Cockerton et al" "Middlemore Hospital" "Institute of Environmental Science and Research (ESR)" "https://www.epicov.org/acknowledgement/51/37/EPI_ISL_12545137.json"
11707 "NewZealand/22CV3668/2022" "EPI_ISL_12545376" "?" "Sarah Cockerton et al" "Middlemore Hospital" "Institute of Environmental Science and Research (ESR)" "https://www.epicov.org/acknowledgement/53/76/EPI_ISL_12545376.json"
11708 "NewZealand/22CV3670/2022" "EPI_ISL_12545642" "?" "Sarah Cockerton et al" "Middlemore Hospital" "Institute of Environmental Science and Research (ESR)" "https://www.epicov.org/acknowledgement/56/42/EPI_ISL_12545642.json"
11709 "NewZealand/22CV3675/2022" "EPI_ISL_12545842" "?" "Sarah Cockerton et al" "Middlemore Hospital" "Institute of Environmental Science and Research (ESR)" "https://www.epicov.org/acknowledgement/58/42/EPI_ISL_12545842.json"
11710 "NewZealand/22CV3676/2022" "EPI_ISL_12545361" "?" "Sarah Cockerton et al" "MedLab Central Ltd" "Institute of Environmental Science and Research (ESR)" "https://www.epicov.org/acknowledgement/53/61/EPI_ISL_12545361.json"
11711 "NewZealand/22CV3677/2022" "EPI_ISL_12545533" "?" "Sarah Cockerton et al" "MedLab Central Ltd" "Institute of Environmental Science and Research (ESR)" "https://www.epicov.org/acknowledgement/55/33/EPI_ISL_12545533.json"
11712 "NewZealand/22CV3678/2022" "EPI_ISL_12545416" "?" "Sarah Cockerton et al" "MedLab Central Ltd" "Institute of Environmental Science and Research (ESR)" "https://www.epicov.org/acknowledgement/54/16/EPI_ISL_12545416.json"
11713 "NewZealand/22CV3679/2022" "EPI_ISL_12545316" "?" "Sarah Cockerton et al" "MedLab Central Ltd" "Institute of Environmental Science and Research (ESR)" "https://www.epicov.org/acknowledgement/53/16/EPI_ISL_12545316.json"
11714 "NewZealand/22CV3680/2022" "EPI_ISL_12545304" "?" "Sarah Cockerton et al" "MedLab Central Ltd" "Institute of Environmental Science and Research (ESR)" "https://www.epicov.org/acknowledgement/53/04/EPI_ISL_12545304.json"
11715 "NewZealand/22CV3681/2022" "EPI_ISL_12545584" "?" "Sarah Cockerton et al" "MedLab Central Ltd" "Institute of Environmental Science and Research (ESR)" "https://www.epicov.org/acknowledgement/55/84/EPI_ISL_12545584.json"
11716 "NewZealand/22CV3682/2022" "EPI_ISL_12545488" "?" "Sarah Cockerton et al" "MedLab Central Ltd" "Institute of Environmental Science and Research (ESR)" "https://www.epicov.org/acknowledgement/54/88/EPI_ISL_12545488.json"
11717 "NewZealand/22CV3683/2022" "EPI_ISL_12545692" "?" "Sarah Cockerton et al" "MedLab Central Ltd" "Institute of Environmental Science and Research (ESR)" "https://www.epicov.org/acknowledgement/56/92/EPI_ISL_12545692.json"
11718 "NewZealand/22CV3684/2022" "EPI_ISL_12545778" "?" "Sarah Cockerton et al" "MedLab Central Ltd" "Institute of Environmental Science and Research (ESR)" "https://www.epicov.org/acknowledgement/57/78/EPI_ISL_12545778.json"
11719 "NewZealand/22CV3685/2022" "EPI_ISL_12546191" "?" "Sarah Cockerton et al" "MedLab Central Ltd" "Institute of Environmental Science and Research (ESR)" "https://www.epicov.org/acknowledgement/61/91/EPI_ISL_12546191.json"
11720 "NewZealand/22CV3686/2022" "EPI_ISL_12545944" "?" "Sarah Cockerton et al" "MedLab Central Ltd" "Institute of Environmental Science and Research (ESR)" "https://www.epicov.org/acknowledgement/59/44/EPI_ISL_12545944.json"
11721 "NewZealand/22CV3687/2022" "EPI_ISL_12545389" "?" "Sarah Cockerton et al" "MedLab Central Ltd" "Institute of Environmental Science and Research (ESR)" "https://www.epicov.org/acknowledgement/53/89/EPI_ISL_12545389.json"
11722 "NewZealand/22CV3688/2022" "EPI_ISL_12546295" "?" "Sarah Cockerton et al" "MedLab Central Ltd" "Institute of Environmental Science and Research (ESR)" "https://www.epicov.org/acknowledgement/62/95/EPI_ISL_12546295.json"
11723 "NewZealand/22CV3689/2022" "EPI_ISL_12546464" "?" "Sarah Cockerton et al" "MedLab Central Ltd" "Institute of Environmental Science and Research (ESR)" "https://www.epicov.org/acknowledgement/64/64/EPI_ISL_12546464.json"
11724 "NewZealand/22CV3690/2022" "EPI_ISL_12545228" "?" "Sarah Cockerton et al" "MedLab Central Ltd" "Institute of Environmental Science and Research (ESR)" "https://www.epicov.org/acknowledgement/52/28/EPI_ISL_12545228.json"
11725 "NewZealand/22CV3691/2022" "EPI_ISL_12545118" "?" "Sarah Cockerton et al" "MedLab Central Ltd" "Institute of Environmental Science and Research (ESR)" "https://www.epicov.org/acknowledgement/51/18/EPI_ISL_12545118.json"
11726 "NewZealand/22CV3692/2022" "EPI_ISL_12545076" "?" "Sarah Cockerton et al" "MedLab Central Ltd" "Institute of Environmental Science and Research (ESR)" "https://www.epicov.org/acknowledgement/50/76/EPI_ISL_12545076.json"
11727 "NewZealand/22CV3693/2022" "EPI_ISL_12545346" "?" "Sarah Cockerton et al" "MedLab Central Ltd" "Institute of Environmental Science and Research (ESR)" "https://www.epicov.org/acknowledgement/53/46/EPI_ISL_12545346.json"
11728 "NewZealand/22CV3694/2022" "EPI_ISL_12545440" "?" "Sarah Cockerton et al" "MedLab Central Ltd" "Institute of Environmental Science and Research (ESR)" "https://www.epicov.org/acknowledgement/54/40/EPI_ISL_12545440.json"
11729 "NewZealand/22CV3695/2022" "EPI_ISL_12546074" "?" "Sarah Cockerton et al" "MedLab Central Ltd" "Institute of Environmental Science and Research (ESR)" "https://www.epicov.org/acknowledgement/60/74/EPI_ISL_12546074.json"
11730 "NewZealand/22CV3696/2022" "EPI_ISL_12546265" "?" "Sarah Cockerton et al" "MedLab Central Ltd" "Institute of Environmental Science and Research (ESR)" "https://www.epicov.org/acknowledgement/62/65/EPI_ISL_12546265.json"
11731 "NewZealand/22CV3697/2022" "EPI_ISL_12544920" "?" "Sarah Cockerton et al" "Wellington SCL (WN)" "Institute of Environmental Science and Research (ESR)" "https://www.epicov.org/acknowledgement/49/20/EPI_ISL_12544920.json"
11732 "NewZealand/22CV3698/2022" "EPI_ISL_12545515" "?" "Sarah Cockerton et al" "Wellington SCL (WN)" "Institute of Environmental Science and Research (ESR)" "https://www.epicov.org/acknowledgement/55/15/EPI_ISL_12545515.json"
11733 "NewZealand/22CV3700/2022" "EPI_ISL_12545804" "?" "Sarah Cockerton et al" "Wellington SCL (WN)" "Institute of Environmental Science and Research (ESR)" "https://www.epicov.org/acknowledgement/58/04/EPI_ISL_12545804.json"
11734 "NewZealand/22CV3701/2022" "EPI_ISL_12545723" "?" "Sarah Cockerton et al" "Wellington SCL (WN)" "Institute of Environmental Science and Research (ESR)" "https://www.epicov.org/acknowledgement/57/23/EPI_ISL_12545723.json"
11735 "NewZealand/22CV3702/2022" "EPI_ISL_12546338" "?" "Sarah Cockerton et al" "Wellington SCL (WN)" "Institute of Environmental Science and Research (ESR)" "https://www.epicov.org/acknowledgement/63/38/EPI_ISL_12546338.json"
11736 "NewZealand/22CV3703/2022" "EPI_ISL_12546234" "?" "Sarah Cockerton et al" "Wellington SCL (WN)" "Institute of Environmental Science and Research (ESR)" "https://www.epicov.org/acknowledgement/62/34/EPI_ISL_12546234.json"
11737 "NewZealand/22CV3704/2022" "EPI_ISL_12545434" "?" "Sarah Cockerton et al" "Wellington SCL (WN)" "Institute of Environmental Science and Research (ESR)" "https://www.epicov.org/acknowledgement/54/34/EPI_ISL_12545434.json"
11738 "NewZealand/22CV3706/2022" "EPI_ISL_12546504" "?" "Sarah Cockerton et al" "Wellington SCL (WN)" "Institute of Environmental Science and Research (ESR)" "https://www.epicov.org/acknowledgement/65/04/EPI_ISL_12546504.json"
11739 "NewZealand/22CV3707/2022" "EPI_ISL_12544946" "?" "Sarah Cockerton et al" "Wellington SCL (WN)" "Institute of Environmental Science and Research (ESR)" "https://www.epicov.org/acknowledgement/49/46/EPI_ISL_12544946.json"
11740 "NewZealand/22CV3710/2022" "EPI_ISL_12545582" "?" "Sarah Cockerton et al" "Waikato Hospital" "Institute of Environmental Science and Research (ESR)" "https://www.epicov.org/acknowledgement/55/82/EPI_ISL_12545582.json"
11741 "NewZealand/22CV3711/2022" "EPI_ISL_12546402" "?" "Sarah Cockerton et al" "Waikato Hospital" "Institute of Environmental Science and Research (ESR)" "https://www.epicov.org/acknowledgement/64/02/EPI_ISL_12546402.json"
11742 "NewZealand/22CV3712/2022" "EPI_ISL_12546321" "?" "Sarah Cockerton et al" "Waikato Hospital" "Institute of Environmental Science and Research (ESR)" "https://www.epicov.org/acknowledgement/63/21/EPI_ISL_12546321.json"
11743 "NewZealand/22CV3713/2022" "EPI_ISL_12545656" "?" "Sarah Cockerton et al" "Waikato Hospital" "Institute of Environmental Science and Research (ESR)" "https://www.epicov.org/acknowledgement/56/56/EPI_ISL_12545656.json"
11744 "NewZealand/22CV3714/2022" "EPI_ISL_12546408" "?" "Sarah Cockerton et al" "Waikato Hospital" "Institute of Environmental Science and Research (ESR)" "https://www.epicov.org/acknowledgement/64/08/EPI_ISL_12546408.json"
11745 "NewZealand/22CV3717/2022" "EPI_ISL_12545290" "?" "Sarah Cockerton et al" "Middlemore Hospital" "Institute of Environmental Science and Research (ESR)" "https://www.epicov.org/acknowledgement/52/90/EPI_ISL_12545290.json"
11746 "NewZealand/22CV3722/2022" "EPI_ISL_12546311" "?" "Sarah Cockerton et al" "Middlemore Hospital" "Institute of Environmental Science and Research (ESR)" "https://www.epicov.org/acknowledgement/63/11/EPI_ISL_12546311.json"
11747 "NewZealand/22CV3723/2022" "EPI_ISL_12545747" "?" "Sarah Cockerton et al" "Middlemore Hospital" "Institute of Environmental Science and Research (ESR)" "https://www.epicov.org/acknowledgement/57/47/EPI_ISL_12545747.json"
11748 "NewZealand/22CV3724/2022" "EPI_ISL_12545273" "?" "Sarah Cockerton et al" "Middlemore Hospital" "Institute of Environmental Science and Research (ESR)" "https://www.epicov.org/acknowledgement/52/73/EPI_ISL_12545273.json"
11749 "NewZealand/22CV3728/2022" "EPI_ISL_12546437" "?" "Sarah Cockerton et al" "Middlemore Hospital" "Institute of Environmental Science and Research (ESR)" "https://www.epicov.org/acknowledgement/64/37/EPI_ISL_12546437.json"
11750 "NewZealand/22CV3733/2022" "EPI_ISL_12545052" "?" "Sarah Cockerton et al" "Middlemore Hospital" "Institute of Environmental Science and Research (ESR)" "https://www.epicov.org/acknowledgement/50/52/EPI_ISL_12545052.json"
11751 "NewZealand/22CV3734/2022" "EPI_ISL_12545970" "?" "Sarah Cockerton et al" "Middlemore Hospital" "Institute of Environmental Science and Research (ESR)" "https://www.epicov.org/acknowledgement/59/70/EPI_ISL_12545970.json"
11752 "NewZealand/22CV3736/2022" "EPI_ISL_12546222" "?" "Sarah Cockerton et al" "Middlemore Hospital" "Institute of Environmental Science and Research (ESR)" "https://www.epicov.org/acknowledgement/62/22/EPI_ISL_12546222.json"
11753 "NewZealand/22CV3737/2022" "EPI_ISL_12545408" "?" "Sarah Cockerton et al" "Middlemore Hospital" "Institute of Environmental Science and Research (ESR)" "https://www.epicov.org/acknowledgement/54/08/EPI_ISL_12545408.json"
11754 "NewZealand/22CV3738/2022" "EPI_ISL_12546060" "?" "Sarah Cockerton et al" "Middlemore Hospital" "Institute of Environmental Science and Research (ESR)" "https://www.epicov.org/acknowledgement/60/60/EPI_ISL_12546060.json"
11755 "NewZealand/22CV3740/2022" "EPI_ISL_12546207" "?" "Sarah Cockerton et al" "LabTests" "Institute of Environmental Science and Research (ESR)" "https://www.epicov.org/acknowledgement/62/07/EPI_ISL_12546207.json"
11756 "NewZealand/22CV3741/2022" "EPI_ISL_12546069" "?" "Sarah Cockerton et al" "LabTests" "Institute of Environmental Science and Research (ESR)" "https://www.epicov.org/acknowledgement/60/69/EPI_ISL_12546069.json"
11757 "NewZealand/22CV3742/2022" "EPI_ISL_12545756" "?" "Sarah Cockerton et al" "LabTests" "Institute of Environmental Science and Research (ESR)" "https://www.epicov.org/acknowledgement/57/56/EPI_ISL_12545756.json"
11758 "NewZealand/22CV3743/2022" "EPI_ISL_12545530" "?" "Sarah Cockerton et al" "Labcare Pathology Ltd" "Institute of Environmental Science and Research (ESR)" "https://www.epicov.org/acknowledgement/55/30/EPI_ISL_12545530.json"
11759 "NewZealand/22CV3744/2022" "EPI_ISL_12546498" "?" "Sarah Cockerton et al" "Labcare Pathology Ltd" "Institute of Environmental Science and Research (ESR)" "https://www.epicov.org/acknowledgement/64/98/EPI_ISL_12546498.json"
11760 "NewZealand/22CV3745/2022" "EPI_ISL_12546264" "?" "Sarah Cockerton et al" "Labcare Pathology Ltd" "Institute of Environmental Science and Research (ESR)" "https://www.epicov.org/acknowledgement/62/64/EPI_ISL_12546264.json"
11761 "NewZealand/22CV3746/2022" "EPI_ISL_12545909" "?" "Sarah Cockerton et al" "Whangarei Hospital" "Institute of Environmental Science and Research (ESR)" "https://www.epicov.org/acknowledgement/59/09/EPI_ISL_12545909.json"
11762 "NewZealand/22CV3747/2022" "EPI_ISL_12545136" "?" "Sarah Cockerton et al" "Whangarei Hospital" "Institute of Environmental Science and Research (ESR)" "https://www.epicov.org/acknowledgement/51/36/EPI_ISL_12545136.json"
11763 "NewZealand/22CV3750/2022" "EPI_ISL_12545552" "?" "Sarah Cockerton et al" "Whangarei Hospital" "Institute of Environmental Science and Research (ESR)" "https://www.epicov.org/acknowledgement/55/52/EPI_ISL_12545552.json"
11764 "NewZealand/22CV3751/2022" "EPI_ISL_12546114" "?" "Sarah Cockerton et al" "Whangarei Hospital" "Institute of Environmental Science and Research (ESR)" "https://www.epicov.org/acknowledgement/61/14/EPI_ISL_12546114.json"
11765 "NewZealand/22CV3753/2022" "EPI_ISL_12545323" "?" "Sarah Cockerton et al" "Whangarei Hospital" "Institute of Environmental Science and Research (ESR)" "https://www.epicov.org/acknowledgement/53/23/EPI_ISL_12545323.json"
11766 "NewZealand/22CV3756/2022" "EPI_ISL_12545134" "?" "Sarah Cockerton et al" "Waikato Hospital" "Institute of Environmental Science and Research (ESR)" "https://www.epicov.org/acknowledgement/51/34/EPI_ISL_12545134.json"
11767 "NewZealand/22CV3757/2022" "EPI_ISL_12545130" "?" "Sarah Cockerton et al" "Waikato Hospital" "Institute of Environmental Science and Research (ESR)" "https://www.epicov.org/acknowledgement/51/30/EPI_ISL_12545130.json"
11768 "NewZealand/22CV3758/2022" "EPI_ISL_12545178" "?" "Sarah Cockerton et al" "Waikato Hospital" "Institute of Environmental Science and Research (ESR)" "https://www.epicov.org/acknowledgement/51/78/EPI_ISL_12545178.json"
11769 "NewZealand/22CV3760/2022" "EPI_ISL_12545721" "?" "Sarah Cockerton et al" "Wellington SCL (WN)" "Institute of Environmental Science and Research (ESR)" "https://www.epicov.org/acknowledgement/57/21/EPI_ISL_12545721.json"
11770 "NewZealand/22CV3761/2022" "EPI_ISL_12546194" "?" "Sarah Cockerton et al" "Wellington SCL (WN)" "Institute of Environmental Science and Research (ESR)" "https://www.epicov.org/acknowledgement/61/94/EPI_ISL_12546194.json"
11771 "NewZealand/22CV3764/2022" "EPI_ISL_12545819" "?" "Sarah Cockerton et al" "Wellington SCL (WN)" "Institute of Environmental Science and Research (ESR)" "https://www.epicov.org/acknowledgement/58/19/EPI_ISL_12545819.json"
11772 "NewZealand/22CV3765/2022" "EPI_ISL_12545663" "?" "Sarah Cockerton et al" "LabPLUS" "Institute of Environmental Science and Research (ESR)" "https://www.epicov.org/acknowledgement/56/63/EPI_ISL_12545663.json"
11773 "NewZealand/22CV3766/2022" "EPI_ISL_12545834" "?" "Sarah Cockerton et al" "LabPLUS" "Institute of Environmental Science and Research (ESR)" "https://www.epicov.org/acknowledgement/58/34/EPI_ISL_12545834.json"
11774 "NewZealand/22CV3768/2022" "EPI_ISL_12545199" "?" "Sarah Cockerton et al" "LabPLUS" "Institute of Environmental Science and Research (ESR)" "https://www.epicov.org/acknowledgement/51/99/EPI_ISL_12545199.json"
11775 "NewZealand/22CV3769/2022" "EPI_ISL_12545621" "?" "Sarah Cockerton et al" "LabPLUS" "Institute of Environmental Science and Research (ESR)" "https://www.epicov.org/acknowledgement/56/21/EPI_ISL_12545621.json"
11776 "NewZealand/22CV3770/2022" "EPI_ISL_12545396" "?" "Sarah Cockerton et al" "LabPLUS" "Institute of Environmental Science and Research (ESR)" "https://www.epicov.org/acknowledgement/53/96/EPI_ISL_12545396.json"
11777 "NewZealand/22CV3774/2022" "EPI_ISL_12546036" "?" "Sarah Cockerton et al" "LabPLUS" "Institute of Environmental Science and Research (ESR)" "https://www.epicov.org/acknowledgement/60/36/EPI_ISL_12546036.json"
11778 "NewZealand/22CV3775/2022" "EPI_ISL_12546358" "?" "Sarah Cockerton et al" "LabPLUS" "Institute of Environmental Science and Research (ESR)" "https://www.epicov.org/acknowledgement/63/58/EPI_ISL_12546358.json"
11779 "NewZealand/22CV3776/2022" "EPI_ISL_12546147" "?" "Sarah Cockerton et al" "LabPLUS" "Institute of Environmental Science and Research (ESR)" "https://www.epicov.org/acknowledgement/61/47/EPI_ISL_12546147.json"
11780 "NewZealand/22CV3778/2022" "EPI_ISL_12545022" "?" "Sarah Cockerton et al" "Middlemore Hospital" "Institute of Environmental Science and Research (ESR)" "https://www.epicov.org/acknowledgement/50/22/EPI_ISL_12545022.json"
11781 "NewZealand/22CV3781/2022" "EPI_ISL_12546001" "?" "Sarah Cockerton et al" "Middlemore Hospital" "Institute of Environmental Science and Research (ESR)" "https://www.epicov.org/acknowledgement/60/01/EPI_ISL_12546001.json"
11782 "NewZealand/22CV3782/2022" "EPI_ISL_12545569" "?" "Sarah Cockerton et al" "Middlemore Hospital" "Institute of Environmental Science and Research (ESR)" "https://www.epicov.org/acknowledgement/55/69/EPI_ISL_12545569.json"
11783 "NewZealand/22CV3784/2022" "EPI_ISL_12545150" "?" "Sarah Cockerton et al" "Middlemore Hospital" "Institute of Environmental Science and Research (ESR)" "https://www.epicov.org/acknowledgement/51/50/EPI_ISL_12545150.json"
11784 "NewZealand/22CV3785/2022" "EPI_ISL_12545195" "?" "Sarah Cockerton et al" "Middlemore Hospital" "Institute of Environmental Science and Research (ESR)" "https://www.epicov.org/acknowledgement/51/95/EPI_ISL_12545195.json"
11785 "NewZealand/22CV3787/2022" "EPI_ISL_12546064" "?" "Sarah Cockerton et al" "Middlemore Hospital" "Institute of Environmental Science and Research (ESR)" "https://www.epicov.org/acknowledgement/60/64/EPI_ISL_12546064.json"
11786 "NewZealand/22CV3789/2022" "EPI_ISL_12545901" "?" "Sarah Cockerton et al" "Middlemore Hospital" "Institute of Environmental Science and Research (ESR)" "https://www.epicov.org/acknowledgement/59/01/EPI_ISL_12545901.json"
11787 "NewZealand/22CV3790/2022" "EPI_ISL_12545125" "?" "Sarah Cockerton et al" "Middlemore Hospital" "Institute of Environmental Science and Research (ESR)" "https://www.epicov.org/acknowledgement/51/25/EPI_ISL_12545125.json"
11788 "NewZealand/22CV3793/2022" "EPI_ISL_12545187" "?" "Sarah Cockerton et al" "Middlemore Hospital" "Institute of Environmental Science and Research (ESR)" "https://www.epicov.org/acknowledgement/51/87/EPI_ISL_12545187.json"
11789 "NewZealand/22CV3795/2022" "EPI_ISL_12546313" "?" "Sarah Cockerton et al" "Middlemore Hospital" "Institute of Environmental Science and Research (ESR)" "https://www.epicov.org/acknowledgement/63/13/EPI_ISL_12546313.json"
11790 "NewZealand/22CV3799/2022" "EPI_ISL_12545870" "?" "Sarah Cockerton et al" "Middlemore Hospital" "Institute of Environmental Science and Research (ESR)" "https://www.epicov.org/acknowledgement/58/70/EPI_ISL_12545870.json"
11791 "NewZealand/22CV3801/2022" "EPI_ISL_12545250" "?" "Sarah Cockerton et al" "Middlemore Hospital" "Institute of Environmental Science and Research (ESR)" "https://www.epicov.org/acknowledgement/52/50/EPI_ISL_12545250.json"
11792 "NewZealand/22CV3804/2022" "EPI_ISL_12546179" "?" "Sarah Cockerton et al" "Middlemore Hospital" "Institute of Environmental Science and Research (ESR)" "https://www.epicov.org/acknowledgement/61/79/EPI_ISL_12546179.json"
11793 "NewZealand/22CV3805/2022" "EPI_ISL_12546010" "?" "Sarah Cockerton et al" "Middlemore Hospital" "Institute of Environmental Science and Research (ESR)" "https://www.epicov.org/acknowledgement/60/10/EPI_ISL_12546010.json"
11794 "NewZealand/22CV3806/2022" "EPI_ISL_12545138" "?" "Sarah Cockerton et al" "Middlemore Hospital" "Institute of Environmental Science and Research (ESR)" "https://www.epicov.org/acknowledgement/51/38/EPI_ISL_12545138.json"
11795 "NewZealand/22CV3808/2022" "EPI_ISL_12545485" "?" "Sarah Cockerton et al" "Middlemore Hospital" "Institute of Environmental Science and Research (ESR)" "https://www.epicov.org/acknowledgement/54/85/EPI_ISL_12545485.json"
11796 "NewZealand/22CV3809/2022" "EPI_ISL_12545925" "?" "Sarah Cockerton et al" "Middlemore Hospital" "Institute of Environmental Science and Research (ESR)" "https://www.epicov.org/acknowledgement/59/25/EPI_ISL_12545925.json"
11797 "NewZealand/22CV3811/2022" "EPI_ISL_12545452" "?" "Sarah Cockerton et al" "Wellington SCL (WN)" "Institute of Environmental Science and Research (ESR)" "https://www.epicov.org/acknowledgement/54/52/EPI_ISL_12545452.json"
11798 "NewZealand/22CV3812/2022" "EPI_ISL_12545145" "?" "Sarah Cockerton et al" "Wellington SCL (WN)" "Institute of Environmental Science and Research (ESR)" "https://www.epicov.org/acknowledgement/51/45/EPI_ISL_12545145.json"
11799 "NewZealand/22CV3815/2022" "EPI_ISL_12545676" "?" "Sarah Cockerton et al" "Hawkes Bay Hospital" "Institute of Environmental Science and Research (ESR)" "https://www.epicov.org/acknowledgement/56/76/EPI_ISL_12545676.json"
11800 "NewZealand/22CV3816/2022" "EPI_ISL_12546355" "?" "Sarah Cockerton et al" "Hawkes Bay Hospital" "Institute of Environmental Science and Research (ESR)" "https://www.epicov.org/acknowledgement/63/55/EPI_ISL_12546355.json"
11801 "NewZealand/22CV3817/2022" "EPI_ISL_12545347" "?" "Sarah Cockerton et al" "Hawkes Bay Hospital" "Institute of Environmental Science and Research (ESR)" "https://www.epicov.org/acknowledgement/53/47/EPI_ISL_12545347.json"
11802 "NewZealand/22CV3818/2022" "EPI_ISL_12545362" "?" "Sarah Cockerton et al" "Hawkes Bay Hospital" "Institute of Environmental Science and Research (ESR)" "https://www.epicov.org/acknowledgement/53/62/EPI_ISL_12545362.json"
11803 "NewZealand/22CV3819/2022" "EPI_ISL_12546373" "?" "Sarah Cockerton et al" "Hawkes Bay Hospital" "Institute of Environmental Science and Research (ESR)" "https://www.epicov.org/acknowledgement/63/73/EPI_ISL_12546373.json"
11804 "NewZealand/22CV3820/2022" "EPI_ISL_12546102" "?" "Sarah Cockerton et al" "Hawkes Bay Hospital" "Institute of Environmental Science and Research (ESR)" "https://www.epicov.org/acknowledgement/61/02/EPI_ISL_12546102.json"
11805 "NewZealand/22CV3821/2022" "EPI_ISL_12545275" "?" "Sarah Cockerton et al" "Hawkes Bay Hospital" "Institute of Environmental Science and Research (ESR)" "https://www.epicov.org/acknowledgement/52/75/EPI_ISL_12545275.json"
11806 "NewZealand/22CV3822/2022" "EPI_ISL_12546122" "?" "Sarah Cockerton et al" "Hawkes Bay Hospital" "Institute of Environmental Science and Research (ESR)" "https://www.epicov.org/acknowledgement/61/22/EPI_ISL_12546122.json"
11807 "NewZealand/22CV3823/2022" "EPI_ISL_12546477" "?" "Sarah Cockerton et al" "Hawkes Bay Hospital" "Institute of Environmental Science and Research (ESR)" "https://www.epicov.org/acknowledgement/64/77/EPI_ISL_12546477.json"
11808 "NewZealand/22CV3824/2022" "EPI_ISL_12544978" "?" "Sarah Cockerton et al" "Hawkes Bay Hospital" "Institute of Environmental Science and Research (ESR)" "https://www.epicov.org/acknowledgement/49/78/EPI_ISL_12544978.json"
11809 "NewZealand/22CV3825/2022" "EPI_ISL_12545002" "?" "Sarah Cockerton et al" "Hawkes Bay Hospital" "Institute of Environmental Science and Research (ESR)" "https://www.epicov.org/acknowledgement/50/02/EPI_ISL_12545002.json"
11810 "NewZealand/22CV3826/2022" "EPI_ISL_12546141" "?" "Sarah Cockerton et al" "Hawkes Bay Hospital" "Institute of Environmental Science and Research (ESR)" "https://www.epicov.org/acknowledgement/61/41/EPI_ISL_12546141.json"
11811 "NewZealand/22CV3827/2022" "EPI_ISL_12546162" "?" "Sarah Cockerton et al" "Hawkes Bay Hospital" "Institute of Environmental Science and Research (ESR)" "https://www.epicov.org/acknowledgement/61/62/EPI_ISL_12546162.json"
11812 "NewZealand/22CV3828/2022" "EPI_ISL_12546332" "?" "Sarah Cockerton et al" "Hawkes Bay Hospital" "Institute of Environmental Science and Research (ESR)" "https://www.epicov.org/acknowledgement/63/32/EPI_ISL_12546332.json"
11813 "NewZealand/22CV3829/2022" "EPI_ISL_12546030" "?" "Sarah Cockerton et al" "Hawkes Bay Hospital" "Institute of Environmental Science and Research (ESR)" "https://www.epicov.org/acknowledgement/60/30/EPI_ISL_12546030.json"
11814 "NewZealand/22CV3830/2022" "EPI_ISL_12545447" "?" "Sarah Cockerton et al" "Hawkes Bay Hospital" "Institute of Environmental Science and Research (ESR)" "https://www.epicov.org/acknowledgement/54/47/EPI_ISL_12545447.json"
11815 "NewZealand/22CV3831/2022" "EPI_ISL_12545067" "?" "Sarah Cockerton et al" "Hawkes Bay Hospital" "Institute of Environmental Science and Research (ESR)" "https://www.epicov.org/acknowledgement/50/67/EPI_ISL_12545067.json"
11816 "NewZealand/22CV3832/2022" "EPI_ISL_12545694" "?" "Sarah Cockerton et al" "Hawkes Bay Hospital" "Institute of Environmental Science and Research (ESR)" "https://www.epicov.org/acknowledgement/56/94/EPI_ISL_12545694.json"
11817 "NewZealand/22CV3834/2022" "EPI_ISL_12545867" "?" "Sarah Cockerton et al" "Wellington SCL (WN)" "Institute of Environmental Science and Research (ESR)" "https://www.epicov.org/acknowledgement/58/67/EPI_ISL_12545867.json"
11818 "NewZealand/22CV3835/2022" "EPI_ISL_12546513" "?" "Sarah Cockerton et al" "Wellington SCL (WN)" "Institute of Environmental Science and Research (ESR)" "https://www.epicov.org/acknowledgement/65/13/EPI_ISL_12546513.json"
11819 "NewZealand/22CV3836/2022" "EPI_ISL_12545576" "?" "Sarah Cockerton et al" "Wellington SCL (WN)" "Institute of Environmental Science and Research (ESR)" "https://www.epicov.org/acknowledgement/55/76/EPI_ISL_12545576.json"
11820 "NewZealand/22CV3838/2022" "EPI_ISL_12545334" "?" "Sarah Cockerton et al" "Wellington SCL (WN)" "Institute of Environmental Science and Research (ESR)" "https://www.epicov.org/acknowledgement/53/34/EPI_ISL_12545334.json"
11821 "NewZealand/22CV3839/2022" "EPI_ISL_12546140" "?" "Sarah Cockerton et al" "Wellington SCL (WN)" "Institute of Environmental Science and Research (ESR)" "https://www.epicov.org/acknowledgement/61/40/EPI_ISL_12546140.json"
11822 "NewZealand/22CV3840/2022" "EPI_ISL_12546501" "?" "Sarah Cockerton et al" "Wellington SCL (WN)" "Institute of Environmental Science and Research (ESR)" "https://www.epicov.org/acknowledgement/65/01/EPI_ISL_12546501.json"
11823 "NewZealand/22CV3841/2022" "EPI_ISL_12546248" "?" "Sarah Cockerton et al" "Wellington SCL (WN)" "Institute of Environmental Science and Research (ESR)" "https://www.epicov.org/acknowledgement/62/48/EPI_ISL_12546248.json"
11824 "NewZealand/22CV3842/2022" "EPI_ISL_12546085" "?" "Sarah Cockerton et al" "Wellington SCL (WN)" "Institute of Environmental Science and Research (ESR)" "https://www.epicov.org/acknowledgement/60/85/EPI_ISL_12546085.json"
11825 "NewZealand/22CV3843/2022" "EPI_ISL_12545839" "?" "Sarah Cockerton et al" "Wellington SCL (WN)" "Institute of Environmental Science and Research (ESR)" "https://www.epicov.org/acknowledgement/58/39/EPI_ISL_12545839.json"
11826 "NewZealand/22CV3844/2022" "EPI_ISL_12805931" "?" "Sarah Cockerton et al" "Taranaki Pathology Lab" "Institute of Environmental Science and Research (ESR)" "https://www.epicov.org/acknowledgement/59/31/EPI_ISL_12805931.json"
11827 "NewZealand/22CV3845/2022" "EPI_ISL_12546366" "?" "Sarah Cockerton et al" "Hutt Hospital" "Institute of Environmental Science and Research (ESR)" "https://www.epicov.org/acknowledgement/63/66/EPI_ISL_12546366.json"
11828 "NewZealand/22CV3846/2022" "EPI_ISL_12545221" "?" "Sarah Cockerton et al" "Hutt Hospital" "Institute of Environmental Science and Research (ESR)" "https://www.epicov.org/acknowledgement/52/21/EPI_ISL_12545221.json"
11829 "NewZealand/22CV3847/2022" "EPI_ISL_12545498" "?" "Sarah Cockerton et al" "Hutt Hospital" "Institute of Environmental Science and Research (ESR)" "https://www.epicov.org/acknowledgement/54/98/EPI_ISL_12545498.json"
11830 "NewZealand/22CV3848/2022" "EPI_ISL_12545285" "?" "Sarah Cockerton et al" "Hutt Hospital" "Institute of Environmental Science and Research (ESR)" "https://www.epicov.org/acknowledgement/52/85/EPI_ISL_12545285.json"
11831 "NewZealand/22CV3849/2022" "EPI_ISL_12545406" "?" "Sarah Cockerton et al" "Hutt Hospital" "Institute of Environmental Science and Research (ESR)" "https://www.epicov.org/acknowledgement/54/06/EPI_ISL_12545406.json"
11832 "NewZealand/22CV3850/2022" "EPI_ISL_12545297" "?" "Sarah Cockerton et al" "Hutt Hospital" "Institute of Environmental Science and Research (ESR)" "https://www.epicov.org/acknowledgement/52/97/EPI_ISL_12545297.json"
11833 "NewZealand/22CV3851/2022" "EPI_ISL_12545313" "?" "Sarah Cockerton et al" "MedLab Central Ltd" "Institute of Environmental Science and Research (ESR)" "https://www.epicov.org/acknowledgement/53/13/EPI_ISL_12545313.json"
11834 "NewZealand/22CV3852/2022" "EPI_ISL_12545092" "?" "Sarah Cockerton et al" "MedLab Central Ltd" "Institute of Environmental Science and Research (ESR)" "https://www.epicov.org/acknowledgement/50/92/EPI_ISL_12545092.json"
11835 "NewZealand/22CV3853/2022" "EPI_ISL_12545249" "?" "Sarah Cockerton et al" "MedLab Central Ltd" "Institute of Environmental Science and Research (ESR)" "https://www.epicov.org/acknowledgement/52/49/EPI_ISL_12545249.json"
11836 "NewZealand/22CV3854/2022" "EPI_ISL_12545786" "?" "Sarah Cockerton et al" "MedLab Central Ltd" "Institute of Environmental Science and Research (ESR)" "https://www.epicov.org/acknowledgement/57/86/EPI_ISL_12545786.json"
11837 "NewZealand/22CV3855/2022" "EPI_ISL_12545103" "?" "Sarah Cockerton et al" "MedLab Central Ltd" "Institute of Environmental Science and Research (ESR)" "https://www.epicov.org/acknowledgement/51/03/EPI_ISL_12545103.json"
11838 "NewZealand/22CV3856/2022" "EPI_ISL_12545789" "?" "Sarah Cockerton et al" "MedLab Central Ltd" "Institute of Environmental Science and Research (ESR)" "https://www.epicov.org/acknowledgement/57/89/EPI_ISL_12545789.json"
11839 "NewZealand/22CV3858/2022" "EPI_ISL_12545326" "?" "Sarah Cockerton et al" "MedLab Central Ltd" "Institute of Environmental Science and Research (ESR)" "https://www.epicov.org/acknowledgement/53/26/EPI_ISL_12545326.json"
11840 "NewZealand/22CV3859/2022" "EPI_ISL_12545561" "?" "Sarah Cockerton et al" "MedLab Central Ltd" "Institute of Environmental Science and Research (ESR)" "https://www.epicov.org/acknowledgement/55/61/EPI_ISL_12545561.json"
11841 "NewZealand/22CV3861/2022" "EPI_ISL_12546254" "?" "Sarah Cockerton et al" "Wellington SCL (WN)" "Institute of Environmental Science and Research (ESR)" "https://www.epicov.org/acknowledgement/62/54/EPI_ISL_12546254.json"
11842 "NewZealand/22CV3864/2022" "EPI_ISL_12545736" "?" "Sarah Cockerton et al" "Labcare Pathology Ltd" "Institute of Environmental Science and Research (ESR)" "https://www.epicov.org/acknowledgement/57/36/EPI_ISL_12545736.json"
11843 "NewZealand/22CV3865/2022" "EPI_ISL_12545811" "?" "Sarah Cockerton et al" "Labcare Pathology Ltd" "Institute of Environmental Science and Research (ESR)" "https://www.epicov.org/acknowledgement/58/11/EPI_ISL_12545811.json"
11844 "NewZealand/22CV3866/2022" "EPI_ISL_12545703" "?" "Sarah Cockerton et al" "Labcare Pathology Ltd" "Institute of Environmental Science and Research (ESR)" "https://www.epicov.org/acknowledgement/57/03/EPI_ISL_12545703.json"
11845 "NewZealand/22CV3872/2022" "EPI_ISL_12546456" "?" "Sarah Cockerton et al" "Waikato Hospital" "Institute of Environmental Science and Research (ESR)" "https://www.epicov.org/acknowledgement/64/56/EPI_ISL_12546456.json"
11846 "NewZealand/22CV3873/2022" "EPI_ISL_12546368" "?" "Sarah Cockerton et al" "Waikato Hospital" "Institute of Environmental Science and Research (ESR)" "https://www.epicov.org/acknowledgement/63/68/EPI_ISL_12546368.json"
11847 "NewZealand/22CV3875/2022" "EPI_ISL_12545860" "?" "Sarah Cockerton et al" "Waikato Hospital" "Institute of Environmental Science and Research (ESR)" "https://www.epicov.org/acknowledgement/58/60/EPI_ISL_12545860.json"
11848 "NewZealand/22CV3876/2022" "EPI_ISL_12545956" "?" "Sarah Cockerton et al" "Hutt Hospital" "Institute of Environmental Science and Research (ESR)" "https://www.epicov.org/acknowledgement/59/56/EPI_ISL_12545956.json"
11849 "NewZealand/22CV3878/2022" "EPI_ISL_12545673" "?" "Sarah Cockerton et al" "Whangarei Hospital" "Institute of Environmental Science and Research (ESR)" "https://www.epicov.org/acknowledgement/56/73/EPI_ISL_12545673.json"
11850 "NewZealand/22CV3879/2022" "EPI_ISL_12546294" "?" "Sarah Cockerton et al" "Whangarei Hospital" "Institute of Environmental Science and Research (ESR)" "https://www.epicov.org/acknowledgement/62/94/EPI_ISL_12546294.json"
11851 "NewZealand/22CV3880/2022" "EPI_ISL_12546495" "?" "Sarah Cockerton et al" "Whangarei Hospital" "Institute of Environmental Science and Research (ESR)" "https://www.epicov.org/acknowledgement/64/95/EPI_ISL_12546495.json"
11852 "NewZealand/22CV3881/2022" "EPI_ISL_12546014" "?" "Sarah Cockerton et al" "Whangarei Hospital" "Institute of Environmental Science and Research (ESR)" "https://www.epicov.org/acknowledgement/60/14/EPI_ISL_12546014.json"
11853 "NewZealand/22CV3882/2022" "EPI_ISL_12545501" "?" "Sarah Cockerton et al" "Whangarei Hospital" "Institute of Environmental Science and Research (ESR)" "https://www.epicov.org/acknowledgement/55/01/EPI_ISL_12545501.json"
11854 "NewZealand/22CV3883/2022" "EPI_ISL_12545996" "?" "Sarah Cockerton et al" "Whangarei Hospital" "Institute of Environmental Science and Research (ESR)" "https://www.epicov.org/acknowledgement/59/96/EPI_ISL_12545996.json"
11855 "NewZealand/22CV3884/2022" "EPI_ISL_12546292" "?" "Sarah Cockerton et al" "Whangarei Hospital" "Institute of Environmental Science and Research (ESR)" "https://www.epicov.org/acknowledgement/62/92/EPI_ISL_12546292.json"
11856 "NewZealand/22CV3885/2022" "EPI_ISL_12545631" "?" "Sarah Cockerton et al" "Whangarei Hospital" "Institute of Environmental Science and Research (ESR)" "https://www.epicov.org/acknowledgement/56/31/EPI_ISL_12545631.json"
11857 "NewZealand/22CV3886/2022" "EPI_ISL_12546061" "?" "Sarah Cockerton et al" "Whangarei Hospital" "Institute of Environmental Science and Research (ESR)" "https://www.epicov.org/acknowledgement/60/61/EPI_ISL_12546061.json"
11858 "NewZealand/22CV3887/2022" "EPI_ISL_12545649" "?" "Sarah Cockerton et al" "Wellington SCL (WR)" "Institute of Environmental Science and Research (ESR)" "https://www.epicov.org/acknowledgement/56/49/EPI_ISL_12545649.json"
11859 "NewZealand/22CV3889/2022" "EPI_ISL_12546499" "?" "Sarah Cockerton et al" "Labcare Pathology Ltd" "Institute of Environmental Science and Research (ESR)" "https://www.epicov.org/acknowledgement/64/99/EPI_ISL_12546499.json"
11860 "NewZealand/22CV3890/2022" "EPI_ISL_12545260" "?" "Sarah Cockerton et al" "LabPLUS" "Institute of Environmental Science and Research (ESR)" "https://www.epicov.org/acknowledgement/52/60/EPI_ISL_12545260.json"
11861 "NewZealand/22CV3895/2022" "EPI_ISL_12545647" "?" "Sarah Cockerton et al" "LabPLUS" "Institute of Environmental Science and Research (ESR)" "https://www.epicov.org/acknowledgement/56/47/EPI_ISL_12545647.json"
11862 "NewZealand/22CV3896/2022" "EPI_ISL_12545348" "?" "Sarah Cockerton et al" "LabPLUS" "Institute of Environmental Science and Research (ESR)" "https://www.epicov.org/acknowledgement/53/48/EPI_ISL_12545348.json"
11863 "NewZealand/22CV3897/2022" "EPI_ISL_12545871" "?" "Sarah Cockerton et al" "LabPLUS" "Institute of Environmental Science and Research (ESR)" "https://www.epicov.org/acknowledgement/58/71/EPI_ISL_12545871.json"
11864 "NewZealand/22CV3899/2022" "EPI_ISL_12546441" "?" "Sarah Cockerton et al" "LabPLUS" "Institute of Environmental Science and Research (ESR)" "https://www.epicov.org/acknowledgement/64/41/EPI_ISL_12546441.json"
11865 "NewZealand/22CV3902/2022" "EPI_ISL_12546524" "?" "Sarah Cockerton et al" "MedLab Central Ltd" "Institute of Environmental Science and Research (ESR)" "https://www.epicov.org/acknowledgement/65/24/EPI_ISL_12546524.json"
11866 "NewZealand/22CV3903/2022" "EPI_ISL_12546523" "?" "Sarah Cockerton et al" "MedLab Central Ltd" "Institute of Environmental Science and Research (ESR)" "https://www.epicov.org/acknowledgement/65/23/EPI_ISL_12546523.json"
11867 "NewZealand/22CV3904/2022" "EPI_ISL_12546256" "?" "Sarah Cockerton et al" "Wellington SCL (WN)" "Institute of Environmental Science and Research (ESR)" "https://www.epicov.org/acknowledgement/62/56/EPI_ISL_12546256.json"
11868 "NewZealand/22CV3905/2022" "EPI_ISL_12545795" "?" "Sarah Cockerton et al" "Wellington SCL (WN)" "Institute of Environmental Science and Research (ESR)" "https://www.epicov.org/acknowledgement/57/95/EPI_ISL_12545795.json"
11869 "NewZealand/22CV3906/2022" "EPI_ISL_12545341" "?" "Sarah Cockerton et al" "Wellington SCL (WN)" "Institute of Environmental Science and Research (ESR)" "https://www.epicov.org/acknowledgement/53/41/EPI_ISL_12545341.json"
11870 "NewZealand/22CV3908/2022" "EPI_ISL_12546203" "?" "Sarah Cockerton et al" "Wellington SCL (WN)" "Institute of Environmental Science and Research (ESR)" "https://www.epicov.org/acknowledgement/62/03/EPI_ISL_12546203.json"
11871 "NewZealand/22CV3909/2022" "EPI_ISL_12545832" "?" "Sarah Cockerton et al" "Wellington SCL (WN)" "Institute of Environmental Science and Research (ESR)" "https://www.epicov.org/acknowledgement/58/32/EPI_ISL_12545832.json"
11872 "NewZealand/22CV3910/2022" "EPI_ISL_12545594" "?" "Sarah Cockerton et al" "Wellington SCL (WN)" "Institute of Environmental Science and Research (ESR)" "https://www.epicov.org/acknowledgement/55/94/EPI_ISL_12545594.json"
11873 "NewZealand/22CV3911/2022" "EPI_ISL_12545982" "?" "Sarah Cockerton et al" "Wellington SCL (WN)" "Institute of Environmental Science and Research (ESR)" "https://www.epicov.org/acknowledgement/59/82/EPI_ISL_12545982.json"
11874 "NewZealand/22CV3912/2022" "EPI_ISL_12546378" "?" "Sarah Cockerton et al" "Wellington SCL (WN)" "Institute of Environmental Science and Research (ESR)" "https://www.epicov.org/acknowledgement/63/78/EPI_ISL_12546378.json"
11875 "NewZealand/22CV3913/2022" "EPI_ISL_12545852" "?" "Sarah Cockerton et al" "Wellington SCL (WN)" "Institute of Environmental Science and Research (ESR)" "https://www.epicov.org/acknowledgement/58/52/EPI_ISL_12545852.json"
11876 "NewZealand/22CV3915/2022" "EPI_ISL_12545234" "?" "Sarah Cockerton et al" "Wellington SCL (WN)" "Institute of Environmental Science and Research (ESR)" "https://www.epicov.org/acknowledgement/52/34/EPI_ISL_12545234.json"
11877 "NewZealand/22CV3916/2022" "EPI_ISL_12546482" "?" "Sarah Cockerton et al" "Wellington SCL (WN)" "Institute of Environmental Science and Research (ESR)" "https://www.epicov.org/acknowledgement/64/82/EPI_ISL_12546482.json"
11878 "NewZealand/22CV3919/2022" "EPI_ISL_12546280" "?" "Sarah Cockerton et al" "Waikato Hospital" "Institute of Environmental Science and Research (ESR)" "https://www.epicov.org/acknowledgement/62/80/EPI_ISL_12546280.json"
11879 "NewZealand/22CV3920/2022" "EPI_ISL_12546341" "?" "Sarah Cockerton et al" "Waikato Hospital" "Institute of Environmental Science and Research (ESR)" "https://www.epicov.org/acknowledgement/63/41/EPI_ISL_12546341.json"
11880 "NewZealand/22CV3921/2022" "EPI_ISL_12545784" "?" "Sarah Cockerton et al" "Waikato Hospital" "Institute of Environmental Science and Research (ESR)" "https://www.epicov.org/acknowledgement/57/84/EPI_ISL_12545784.json"
11881 "NewZealand/22CV3922/2022" "EPI_ISL_12545920" "?" "Sarah Cockerton et al" "Waikato Hospital" "Institute of Environmental Science and Research (ESR)" "https://www.epicov.org/acknowledgement/59/20/EPI_ISL_12545920.json"
11882 "NewZealand/22CV3923/2022" "EPI_ISL_12546344" "?" "Sarah Cockerton et al" "Waikato Hospital" "Institute of Environmental Science and Research (ESR)" "https://www.epicov.org/acknowledgement/63/44/EPI_ISL_12546344.json"
11883 "NewZealand/22CV3924/2022" "EPI_ISL_12546243" "?" "Sarah Cockerton et al" "Hutt Hospital" "Institute of Environmental Science and Research (ESR)" "https://www.epicov.org/acknowledgement/62/43/EPI_ISL_12546243.json"
11884 "NewZealand/22CV3925/2022" "EPI_ISL_12545833" "?" "Sarah Cockerton et al" "Hutt Hospital" "Institute of Environmental Science and Research (ESR)" "https://www.epicov.org/acknowledgement/58/33/EPI_ISL_12545833.json"
11885 "NewZealand/22CV3926/2022" "EPI_ISL_12545562" "?" "Sarah Cockerton et al" "Hawkes Bay Hospital" "Institute of Environmental Science and Research (ESR)" "https://www.epicov.org/acknowledgement/55/62/EPI_ISL_12545562.json"
11886 "NewZealand/22CV3927/2022" "EPI_ISL_12545556" "?" "Sarah Cockerton et al" "Hawkes Bay Hospital" "Institute of Environmental Science and Research (ESR)" "https://www.epicov.org/acknowledgement/55/56/EPI_ISL_12545556.json"
11887 "NewZealand/22CV3928/2022" "EPI_ISL_12545309" "?" "Sarah Cockerton et al" "Hawkes Bay Hospital" "Institute of Environmental Science and Research (ESR)" "https://www.epicov.org/acknowledgement/53/09/EPI_ISL_12545309.json"
11888 "NewZealand/22CV3929/2022" "EPI_ISL_12545240" "?" "Sarah Cockerton et al" "Hawkes Bay Hospital" "Institute of Environmental Science and Research (ESR)" "https://www.epicov.org/acknowledgement/52/40/EPI_ISL_12545240.json"
11889 "NewZealand/22CV3930/2022" "EPI_ISL_12545412" "?" "Sarah Cockerton et al" "Hawkes Bay Hospital" "Institute of Environmental Science and Research (ESR)" "https://www.epicov.org/acknowledgement/54/12/EPI_ISL_12545412.json"
11890 "NewZealand/22CV3931/2022" "EPI_ISL_12546275" "?" "Sarah Cockerton et al" "Hawkes Bay Hospital" "Institute of Environmental Science and Research (ESR)" "https://www.epicov.org/acknowledgement/62/75/EPI_ISL_12546275.json"
11891 "NewZealand/22CV3932/2022" "EPI_ISL_12546115" "?" "Sarah Cockerton et al" "Hawkes Bay Hospital" "Institute of Environmental Science and Research (ESR)" "https://www.epicov.org/acknowledgement/61/15/EPI_ISL_12546115.json"
11892 "NewZealand/22CV3934/2022" "EPI_ISL_12545384" "?" "Sarah Cockerton et al" "Hawkes Bay Hospital" "Institute of Environmental Science and Research (ESR)" "https://www.epicov.org/acknowledgement/53/84/EPI_ISL_12545384.json"
11893 "NewZealand/22CV3935/2022" "EPI_ISL_12545492" "?" "Sarah Cockerton et al" "Hawkes Bay Hospital" "Institute of Environmental Science and Research (ESR)" "https://www.epicov.org/acknowledgement/54/92/EPI_ISL_12545492.json"
11894 "NewZealand/22CV3936/2022" "EPI_ISL_12545679" "?" "Sarah Cockerton et al" "Hawkes Bay Hospital" "Institute of Environmental Science and Research (ESR)" "https://www.epicov.org/acknowledgement/56/79/EPI_ISL_12545679.json"
11895 "NewZealand/22CV3937/2022" "EPI_ISL_12545360" "?" "Sarah Cockerton et al" "Hawkes Bay Hospital" "Institute of Environmental Science and Research (ESR)" "https://www.epicov.org/acknowledgement/53/60/EPI_ISL_12545360.json"
11896 "NewZealand/22CV3938/2022" "EPI_ISL_12545814" "?" "Sarah Cockerton et al" "Hawkes Bay Hospital" "Institute of Environmental Science and Research (ESR)" "https://www.epicov.org/acknowledgement/58/14/EPI_ISL_12545814.json"
11897 "NewZealand/22CV3939/2022" "EPI_ISL_12545300" "?" "Sarah Cockerton et al" "Hawkes Bay Hospital" "Institute of Environmental Science and Research (ESR)" "https://www.epicov.org/acknowledgement/53/00/EPI_ISL_12545300.json"
11898 "NewZealand/22CV3940/2022" "EPI_ISL_12545815" "?" "Sarah Cockerton et al" "Hawkes Bay Hospital" "Institute of Environmental Science and Research (ESR)" "https://www.epicov.org/acknowledgement/58/15/EPI_ISL_12545815.json"
11899 "NewZealand/22CV3942/2022" "EPI_ISL_12545181" "?" "Sarah Cockerton et al" "Hawkes Bay Hospital" "Institute of Environmental Science and Research (ESR)" "https://www.epicov.org/acknowledgement/51/81/EPI_ISL_12545181.json"
11900 "NewZealand/22CV3944/2022" "EPI_ISL_12545513" "?" "Sarah Cockerton et al" "Hawkes Bay Hospital" "Institute of Environmental Science and Research (ESR)" "https://www.epicov.org/acknowledgement/55/13/EPI_ISL_12545513.json"
11901 "NewZealand/22CV3947/2022" "EPI_ISL_12545602" "?" "Sarah Cockerton et al" "Wellington SCL (WN)" "Institute of Environmental Science and Research (ESR)" "https://www.epicov.org/acknowledgement/56/02/EPI_ISL_12545602.json"
11902 "NewZealand/22CV3948/2022" "EPI_ISL_12545976" "?" "Sarah Cockerton et al" "Wellington SCL (WN)" "Institute of Environmental Science and Research (ESR)" "https://www.epicov.org/acknowledgement/59/76/EPI_ISL_12545976.json"
11903 "NewZealand/22CV3949/2022" "EPI_ISL_12546289" "?" "Sarah Cockerton et al" "Wellington SCL (WN)" "Institute of Environmental Science and Research (ESR)" "https://www.epicov.org/acknowledgement/62/89/EPI_ISL_12546289.json"
11904 "NewZealand/22CV3950/2022" "EPI_ISL_12546427" "?" "Sarah Cockerton et al" "Wellington SCL (WN)" "Institute of Environmental Science and Research (ESR)" "https://www.epicov.org/acknowledgement/64/27/EPI_ISL_12546427.json"
11905 "NewZealand/22CV3951/2022" "EPI_ISL_12545932" "?" "Sarah Cockerton et al" "Wellington SCL (WN)" "Institute of Environmental Science and Research (ESR)" "https://www.epicov.org/acknowledgement/59/32/EPI_ISL_12545932.json"
11906 "NewZealand/22CV3952/2022" "EPI_ISL_12545826" "?" "Sarah Cockerton et al" "Wellington SCL (WN)" "Institute of Environmental Science and Research (ESR)" "https://www.epicov.org/acknowledgement/58/26/EPI_ISL_12545826.json"
11907 "NewZealand/22CV3953/2022" "EPI_ISL_12545947" "?" "Sarah Cockerton et al" "Wellington SCL (WN)" "Institute of Environmental Science and Research (ESR)" "https://www.epicov.org/acknowledgement/59/47/EPI_ISL_12545947.json"
11908 "NewZealand/22CV3954/2022" "EPI_ISL_12545873" "?" "Sarah Cockerton et al" "Wellington SCL (WN)" "Institute of Environmental Science and Research (ESR)" "https://www.epicov.org/acknowledgement/58/73/EPI_ISL_12545873.json"
11909 "NewZealand/22CV3956/2022" "EPI_ISL_12545397" "?" "Sarah Cockerton et al" "Wellington SCL (WN)" "Institute of Environmental Science and Research (ESR)" "https://www.epicov.org/acknowledgement/53/97/EPI_ISL_12545397.json"
11910 "NewZealand/22CV3957/2022" "EPI_ISL_12545281" "?" "Sarah Cockerton et al" "Wellington SCL (WN)" "Institute of Environmental Science and Research (ESR)" "https://www.epicov.org/acknowledgement/52/81/EPI_ISL_12545281.json"
11911 "NewZealand/22CV3958/2022" "EPI_ISL_12545753" "?" "Sarah Cockerton et al" "Wellington SCL (WN)" "Institute of Environmental Science and Research (ESR)" "https://www.epicov.org/acknowledgement/57/53/EPI_ISL_12545753.json"
11912 "NewZealand/22CV3959/2022" "EPI_ISL_12545535" "?" "Sarah Cockerton et al" "Wellington SCL (WN)" "Institute of Environmental Science and Research (ESR)" "https://www.epicov.org/acknowledgement/55/35/EPI_ISL_12545535.json"
11913 "NewZealand/22CV3960/2022" "EPI_ISL_12546118" "?" "Sarah Cockerton et al" "Wellington SCL (WN)" "Institute of Environmental Science and Research (ESR)" "https://www.epicov.org/acknowledgement/61/18/EPI_ISL_12546118.json"
11914 "NewZealand/22CV3961/2022" "EPI_ISL_12545322" "?" "Sarah Cockerton et al" "Hawkes Bay Hospital" "Institute of Environmental Science and Research (ESR)" "https://www.epicov.org/acknowledgement/53/22/EPI_ISL_12545322.json"
11915 "NewZealand/22CV3962/2022" "EPI_ISL_12545424" "?" "Sarah Cockerton et al" "Hawkes Bay Hospital" "Institute of Environmental Science and Research (ESR)" "https://www.epicov.org/acknowledgement/54/24/EPI_ISL_12545424.json"
11916 "NewZealand/22CV3963/2022" "EPI_ISL_12545229" "?" "Sarah Cockerton et al" "Hawkes Bay Hospital" "Institute of Environmental Science and Research (ESR)" "https://www.epicov.org/acknowledgement/52/29/EPI_ISL_12545229.json"
11917 "NewZealand/22CV3964/2022" "EPI_ISL_12546151" "?" "Sarah Cockerton et al" "Hawkes Bay Hospital" "Institute of Environmental Science and Research (ESR)" "https://www.epicov.org/acknowledgement/61/51/EPI_ISL_12546151.json"
11918 "NewZealand/22CV3965/2022" "EPI_ISL_12545306" "?" "Sarah Cockerton et al" "Hawkes Bay Hospital" "Institute of Environmental Science and Research (ESR)" "https://www.epicov.org/acknowledgement/53/06/EPI_ISL_12545306.json"
11919 "NewZealand/22CV3966/2022" "EPI_ISL_12545267" "?" "Sarah Cockerton et al" "Hawkes Bay Hospital" "Institute of Environmental Science and Research (ESR)" "https://www.epicov.org/acknowledgement/52/67/EPI_ISL_12545267.json"
11920 "NewZealand/22CV3967/2022" "EPI_ISL_12545517" "?" "Sarah Cockerton et al" "Hawkes Bay Hospital" "Institute of Environmental Science and Research (ESR)" "https://www.epicov.org/acknowledgement/55/17/EPI_ISL_12545517.json"
11921 "NewZealand/22CV3968/2022" "EPI_ISL_12545917" "?" "Sarah Cockerton et al" "Hawkes Bay Hospital" "Institute of Environmental Science and Research (ESR)" "https://www.epicov.org/acknowledgement/59/17/EPI_ISL_12545917.json"
11922 "NewZealand/22CV3969/2022" "EPI_ISL_12545818" "?" "Sarah Cockerton et al" "Hawkes Bay Hospital" "Institute of Environmental Science and Research (ESR)" "https://www.epicov.org/acknowledgement/58/18/EPI_ISL_12545818.json"
11923 "NewZealand/22CV3970/2022" "EPI_ISL_12545670" "?" "Sarah Cockerton et al" "Hawkes Bay Hospital" "Institute of Environmental Science and Research (ESR)" "https://www.epicov.org/acknowledgement/56/70/EPI_ISL_12545670.json"
11924 "NewZealand/22CV3971/2022" "EPI_ISL_12545340" "?" "Sarah Cockerton et al" "Hawkes Bay Hospital" "Institute of Environmental Science and Research (ESR)" "https://www.epicov.org/acknowledgement/53/40/EPI_ISL_12545340.json"
11925 "NewZealand/22CV3972/2022" "EPI_ISL_12546012" "?" "Sarah Cockerton et al" "Hawkes Bay Hospital" "Institute of Environmental Science and Research (ESR)" "https://www.epicov.org/acknowledgement/60/12/EPI_ISL_12546012.json"
11926 "NewZealand/22CV3974/2022" "EPI_ISL_12545201" "?" "Sarah Cockerton et al" "Hawkes Bay Hospital" "Institute of Environmental Science and Research (ESR)" "https://www.epicov.org/acknowledgement/52/01/EPI_ISL_12545201.json"
11927 "NewZealand/22CV3975/2022" "EPI_ISL_12546062" "?" "Sarah Cockerton et al" "Hawkes Bay Hospital" "Institute of Environmental Science and Research (ESR)" "https://www.epicov.org/acknowledgement/60/62/EPI_ISL_12546062.json"
11928 "NewZealand/22CV3976/2022" "EPI_ISL_12545479" "?" "Sarah Cockerton et al" "Hawkes Bay Hospital" "Institute of Environmental Science and Research (ESR)" "https://www.epicov.org/acknowledgement/54/79/EPI_ISL_12545479.json"
11929 "NewZealand/22CV3977/2022" "EPI_ISL_12545495" "?" "Sarah Cockerton et al" "Hawkes Bay Hospital" "Institute of Environmental Science and Research (ESR)" "https://www.epicov.org/acknowledgement/54/95/EPI_ISL_12545495.json"
11930 "NewZealand/22CV3978/2022" "EPI_ISL_12545690" "?" "Sarah Cockerton et al" "Hawkes Bay Hospital" "Institute of Environmental Science and Research (ESR)" "https://www.epicov.org/acknowledgement/56/90/EPI_ISL_12545690.json"
11931 "NewZealand/22CV3980/2022" "EPI_ISL_12545216" "?" "Sarah Cockerton et al" "Hawkes Bay Hospital" "Institute of Environmental Science and Research (ESR)" "https://www.epicov.org/acknowledgement/52/16/EPI_ISL_12545216.json"
11932 "NewZealand/22CV3982/2022" "EPI_ISL_12546435" "?" "Sarah Cockerton et al" "Hawkes Bay Hospital" "Institute of Environmental Science and Research (ESR)" "https://www.epicov.org/acknowledgement/64/35/EPI_ISL_12546435.json"
11933 "NewZealand/22CV3983/2022" "EPI_ISL_12545496" "?" "Sarah Cockerton et al" "Hawkes Bay Hospital" "Institute of Environmental Science and Research (ESR)" "https://www.epicov.org/acknowledgement/54/96/EPI_ISL_12545496.json"
11934 "NewZealand/22CV3984/2022" "EPI_ISL_12545427" "?" "Sarah Cockerton et al" "Hawkes Bay Hospital" "Institute of Environmental Science and Research (ESR)" "https://www.epicov.org/acknowledgement/54/27/EPI_ISL_12545427.json"
11935 "NewZealand/22CV3985/2022" "EPI_ISL_12546134" "?" "Sarah Cockerton et al" "Hawkes Bay Hospital" "Institute of Environmental Science and Research (ESR)" "https://www.epicov.org/acknowledgement/61/34/EPI_ISL_12546134.json"
11936 "NewZealand/22CV3986/2022" "EPI_ISL_12546177" "?" "Sarah Cockerton et al" "Hawkes Bay Hospital" "Institute of Environmental Science and Research (ESR)" "https://www.epicov.org/acknowledgement/61/77/EPI_ISL_12546177.json"
11937 "NewZealand/22CV3987/2022" "EPI_ISL_12545225" "?" "Sarah Cockerton et al" "Hawkes Bay Hospital" "Institute of Environmental Science and Research (ESR)" "https://www.epicov.org/acknowledgement/52/25/EPI_ISL_12545225.json"
11938 "NewZealand/22CV3988/2022" "EPI_ISL_12546144" "?" "Sarah Cockerton et al" "Hawkes Bay Hospital" "Institute of Environmental Science and Research (ESR)" "https://www.epicov.org/acknowledgement/61/44/EPI_ISL_12546144.json"
11939 "NewZealand/22CV3990/2022" "EPI_ISL_12545474" "?" "Sarah Cockerton et al" "Hawkes Bay Hospital" "Institute of Environmental Science and Research (ESR)" "https://www.epicov.org/acknowledgement/54/74/EPI_ISL_12545474.json"
11940 "NewZealand/22CV3991/2022" "EPI_ISL_12545700" "?" "Sarah Cockerton et al" "Hawkes Bay Hospital" "Institute of Environmental Science and Research (ESR)" "https://www.epicov.org/acknowledgement/57/00/EPI_ISL_12545700.json"
11941 "NewZealand/22CV3993/2022" "EPI_ISL_12545154" "?" "Sarah Cockerton et al" "MedLab Central Ltd" "Institute of Environmental Science and Research (ESR)" "https://www.epicov.org/acknowledgement/51/54/EPI_ISL_12545154.json"
11942 "NewZealand/22CV3994/2022" "EPI_ISL_12546186" "?" "Sarah Cockerton et al" "MedLab Central Ltd" "Institute of Environmental Science and Research (ESR)" "https://www.epicov.org/acknowledgement/61/86/EPI_ISL_12546186.json"
11943 "NewZealand/22CV3995/2022" "EPI_ISL_12546231" "?" "Sarah Cockerton et al" "MedLab Central Ltd" "Institute of Environmental Science and Research (ESR)" "https://www.epicov.org/acknowledgement/62/31/EPI_ISL_12546231.json"
11944 "NewZealand/22CV3996/2022" "EPI_ISL_12545672" "?" "Sarah Cockerton et al" "MedLab Central Ltd" "Institute of Environmental Science and Research (ESR)" "https://www.epicov.org/acknowledgement/56/72/EPI_ISL_12545672.json"
11945 "NewZealand/22CV3997/2022" "EPI_ISL_12546016" "?" "Sarah Cockerton et al" "MedLab Central Ltd" "Institute of Environmental Science and Research (ESR)" "https://www.epicov.org/acknowledgement/60/16/EPI_ISL_12546016.json"
11946 "NewZealand/22CV3998/2022" "EPI_ISL_12545510" "?" "Sarah Cockerton et al" "MedLab Central Ltd" "Institute of Environmental Science and Research (ESR)" "https://www.epicov.org/acknowledgement/55/10/EPI_ISL_12545510.json"
11947 "NewZealand/22CV3999/2022" "EPI_ISL_12545312" "?" "Sarah Cockerton et al" "MedLab Central Ltd" "Institute of Environmental Science and Research (ESR)" "https://www.epicov.org/acknowledgement/53/12/EPI_ISL_12545312.json"
11948 "NewZealand/22CV4000/2022" "EPI_ISL_12546282" "?" "Sarah Cockerton et al" "MedLab Central Ltd" "Institute of Environmental Science and Research (ESR)" "https://www.epicov.org/acknowledgement/62/82/EPI_ISL_12546282.json"
11949 "NewZealand/22CV4002/2022" "EPI_ISL_12545310" "?" "Sarah Cockerton et al" "MedLab Central Ltd" "Institute of Environmental Science and Research (ESR)" "https://www.epicov.org/acknowledgement/53/10/EPI_ISL_12545310.json"
11950 "NewZealand/22CV4003/2022" "EPI_ISL_12545961" "?" "Sarah Cockerton et al" "MedLab Central Ltd" "Institute of Environmental Science and Research (ESR)" "https://www.epicov.org/acknowledgement/59/61/EPI_ISL_12545961.json"
11951 "NewZealand/22CV4004/2022" "EPI_ISL_12546098" "?" "Sarah Cockerton et al" "MedLab Central Ltd" "Institute of Environmental Science and Research (ESR)" "https://www.epicov.org/acknowledgement/60/98/EPI_ISL_12546098.json"
11952 "NewZealand/22CV4005/2022" "EPI_ISL_12545823" "?" "Sarah Cockerton et al" "MedLab Central Ltd" "Institute of Environmental Science and Research (ESR)" "https://www.epicov.org/acknowledgement/58/23/EPI_ISL_12545823.json"
11953 "NewZealand/22CV4006/2022" "EPI_ISL_12544953" "?" "Sarah Cockerton et al" "MedLab Central Ltd" "Institute of Environmental Science and Research (ESR)" "https://www.epicov.org/acknowledgement/49/53/EPI_ISL_12544953.json"
11954 "NewZealand/22CV4055/2022" "EPI_ISL_12544974" "?" "Sarah Cockerton et al" "Wellington SCL (WN)" "Institute of Environmental Science and Research (ESR)" "https://www.epicov.org/acknowledgement/49/74/EPI_ISL_12544974.json"
11955 "NewZealand/22CV4056/2022" "EPI_ISL_12545025" "?" "Sarah Cockerton et al" "Wellington SCL (WN)" "Institute of Environmental Science and Research (ESR)" "https://www.epicov.org/acknowledgement/50/25/EPI_ISL_12545025.json"
11956 "NewZealand/22CV4058/2022" "EPI_ISL_12546503" "?" "Sarah Cockerton et al" "Wellington SCL (WN)" "Institute of Environmental Science and Research (ESR)" "https://www.epicov.org/acknowledgement/65/03/EPI_ISL_12546503.json"
11957 "NewZealand/22CV4059/2022" "EPI_ISL_12545070" "?" "Sarah Cockerton et al" "Wellington SCL (WN)" "Institute of Environmental Science and Research (ESR)" "https://www.epicov.org/acknowledgement/50/70/EPI_ISL_12545070.json"
11958 "NewZealand/22CV4060/2022" "EPI_ISL_12545840" "?" "Sarah Cockerton et al" "Wellington SCL (WN)" "Institute of Environmental Science and Research (ESR)" "https://www.epicov.org/acknowledgement/58/40/EPI_ISL_12545840.json"
11959 "NewZealand/22CV4061/2022" "EPI_ISL_12546009" "?" "Sarah Cockerton et al" "Wellington SCL (WN)" "Institute of Environmental Science and Research (ESR)" "https://www.epicov.org/acknowledgement/60/09/EPI_ISL_12546009.json"
11960 "NewZealand/22CV4063/2022" "EPI_ISL_12545421" "?" "Sarah Cockerton et al" "Wellington SCL (WN)" "Institute of Environmental Science and Research (ESR)" "https://www.epicov.org/acknowledgement/54/21/EPI_ISL_12545421.json"
11961 "NewZealand/22CV4065/2022" "EPI_ISL_12546357" "?" "Sarah Cockerton et al" "Wellington SCL (WN)" "Institute of Environmental Science and Research (ESR)" "https://www.epicov.org/acknowledgement/63/57/EPI_ISL_12546357.json"
11962 "NewZealand/22CV4066/2022" "EPI_ISL_12545186" "?" "Sarah Cockerton et al" "Wellington SCL (WN)" "Institute of Environmental Science and Research (ESR)" "https://www.epicov.org/acknowledgement/51/86/EPI_ISL_12545186.json"
11963 "NewZealand/22CV4070/2022" "EPI_ISL_12546286" "?" "Sarah Cockerton et al" "Wellington SCL (WN)" "Institute of Environmental Science and Research (ESR)" "https://www.epicov.org/acknowledgement/62/86/EPI_ISL_12546286.json"
11964 "NewZealand/22CV4072/2022" "EPI_ISL_12546379" "?" "Sarah Cockerton et al" "Wellington SCL (WN)" "Institute of Environmental Science and Research (ESR)" "https://www.epicov.org/acknowledgement/63/79/EPI_ISL_12546379.json"
11965 "NewZealand/22CV4073/2022" "EPI_ISL_12546392" "?" "Sarah Cockerton et al" "Wellington SCL (WN)" "Institute of Environmental Science and Research (ESR)" "https://www.epicov.org/acknowledgement/63/92/EPI_ISL_12546392.json"
11966 "NewZealand/22CV4074/2022" "EPI_ISL_12546247" "?" "Sarah Cockerton et al" "Wellington SCL (WN)" "Institute of Environmental Science and Research (ESR)" "https://www.epicov.org/acknowledgement/62/47/EPI_ISL_12546247.json"
11967 "NewZealand/22CV4076/2022" "EPI_ISL_12545618" "?" "Sarah Cockerton et al" "Wellington SCL (WN)" "Institute of Environmental Science and Research (ESR)" "https://www.epicov.org/acknowledgement/56/18/EPI_ISL_12545618.json"
11968 "NewZealand/22CV4077/2022" "EPI_ISL_12545719" "?" "Sarah Cockerton et al" "Wellington SCL (WN)" "Institute of Environmental Science and Research (ESR)" "https://www.epicov.org/acknowledgement/57/19/EPI_ISL_12545719.json"
11969 "NewZealand/22CV4078/2022" "EPI_ISL_12546526" "?" "Sarah Cockerton et al" "Wellington SCL (WN)" "Institute of Environmental Science and Research (ESR)" "https://www.epicov.org/acknowledgement/65/26/EPI_ISL_12546526.json"
11970 "NewZealand/22CV4079/2022" "EPI_ISL_12545534" "?" "Sarah Cockerton et al" "Wellington SCL (WN)" "Institute of Environmental Science and Research (ESR)" "https://www.epicov.org/acknowledgement/55/34/EPI_ISL_12545534.json"
11971 "NewZealand/22CV4080/2022" "EPI_ISL_12546326" "?" "Sarah Cockerton et al" "Wellington SCL (WN)" "Institute of Environmental Science and Research (ESR)" "https://www.epicov.org/acknowledgement/63/26/EPI_ISL_12546326.json"
11972 "NewZealand/22CV4081/2022" "EPI_ISL_12545566" "?" "Sarah Cockerton et al" "Wellington SCL (WN)" "Institute of Environmental Science and Research (ESR)" "https://www.epicov.org/acknowledgement/55/66/EPI_ISL_12545566.json"
11973 "NewZealand/22CV4082/2022" "EPI_ISL_12546496" "?" "Sarah Cockerton et al" "Wellington SCL (WN)" "Institute of Environmental Science and Research (ESR)" "https://www.epicov.org/acknowledgement/64/96/EPI_ISL_12546496.json"
11974 "NewZealand/22CV4083/2022" "EPI_ISL_12545350" "?" "Sarah Cockerton et al" "Wellington SCL (WN)" "Institute of Environmental Science and Research (ESR)" "https://www.epicov.org/acknowledgement/53/50/EPI_ISL_12545350.json"
11975 "NewZealand/22CV4084/2022" "EPI_ISL_12545684" "?" "Sarah Cockerton et al" "Hawke's Bay Hospital" "Institute of Environmental Science and Research (ESR)" "https://www.epicov.org/acknowledgement/56/84/EPI_ISL_12545684.json"
11976 "NewZealand/22CV4085/2022" "EPI_ISL_12545127" "?" "Sarah Cockerton et al" "Hawke's Bay Hospital" "Institute of Environmental Science and Research (ESR)" "https://www.epicov.org/acknowledgement/51/27/EPI_ISL_12545127.json"
11977 "NewZealand/22CV4086/2022" "EPI_ISL_12545765" "?" "Sarah Cockerton et al" "Hawke's Bay Hospital" "Institute of Environmental Science and Research (ESR)" "https://www.epicov.org/acknowledgement/57/65/EPI_ISL_12545765.json"
11978 "NewZealand/22CV4087/2022" "EPI_ISL_12545763" "?" "Sarah Cockerton et al" "Hawke's Bay Hospital" "Institute of Environmental Science and Research (ESR)" "https://www.epicov.org/acknowledgement/57/63/EPI_ISL_12545763.json"
11979 "NewZealand/22CV4088/2022" "EPI_ISL_12545135" "?" "Sarah Cockerton et al" "Hawke's Bay Hospital" "Institute of Environmental Science and Research (ESR)" "https://www.epicov.org/acknowledgement/51/35/EPI_ISL_12545135.json"
11980 "NewZealand/22CV4091/2022" "EPI_ISL_12545284" "?" "Sarah Cockerton et al" "Labcare Pathology Ltd" "Institute of Environmental Science and Research (ESR)" "https://www.epicov.org/acknowledgement/52/84/EPI_ISL_12545284.json"
11981 "NewZealand/22CV4092/2022" "EPI_ISL_12545148" "?" "Sarah Cockerton et al" "Labcare Pathology Ltd" "Institute of Environmental Science and Research (ESR)" "https://www.epicov.org/acknowledgement/51/48/EPI_ISL_12545148.json"
11982 "NewZealand/22CV4095/2022" "EPI_ISL_12545082" "?" "Sarah Cockerton et al" "Medlab - Wairau Hospital" "Institute of Environmental Science and Research (ESR)" "https://www.epicov.org/acknowledgement/50/82/EPI_ISL_12545082.json"
11983 "NewZealand/22CV4098/2022" "EPI_ISL_12545349" "?" "Sarah Cockerton et al" "LabPLUS" "Institute of Environmental Science and Research (ESR)" "https://www.epicov.org/acknowledgement/53/49/EPI_ISL_12545349.json"
11984 "NewZealand/22CV4101/2022" "EPI_ISL_12545988" "?" "Sarah Cockerton et al" "LabPLUS" "Institute of Environmental Science and Research (ESR)" "https://www.epicov.org/acknowledgement/59/88/EPI_ISL_12545988.json"
11985 "NewZealand/22CV4102/2022" "EPI_ISL_12545358" "?" "Sarah Cockerton et al" "LabPLUS" "Institute of Environmental Science and Research (ESR)" "https://www.epicov.org/acknowledgement/53/58/EPI_ISL_12545358.json"
11986 "NewZealand/22CV4106/2022" "EPI_ISL_12545776" "?" "Sarah Cockerton et al" "LabPLUS" "Institute of Environmental Science and Research (ESR)" "https://www.epicov.org/acknowledgement/57/76/EPI_ISL_12545776.json"
11987 "NewZealand/22CV4107/2022" "EPI_ISL_12545402" "?" "Sarah Cockerton et al" "LabPLUS" "Institute of Environmental Science and Research (ESR)" "https://www.epicov.org/acknowledgement/54/02/EPI_ISL_12545402.json"
11988 "NewZealand/22CV4108/2022" "EPI_ISL_12546528" "?" "Sarah Cockerton et al" "LabPLUS" "Institute of Environmental Science and Research (ESR)" "https://www.epicov.org/acknowledgement/65/28/EPI_ISL_12546528.json"
11989 "NewZealand/22CV4110/2022" "EPI_ISL_12545375" "?" "Sarah Cockerton et al" "LabPLUS" "Institute of Environmental Science and Research (ESR)" "https://www.epicov.org/acknowledgement/53/75/EPI_ISL_12545375.json"
11990 "NewZealand/22CV4113/2022" "EPI_ISL_12546417" "?" "Sarah Cockerton et al" "LabPLUS" "Institute of Environmental Science and Research (ESR)" "https://www.epicov.org/acknowledgement/64/17/EPI_ISL_12546417.json"
11991 "NewZealand/22CV4115/2022" "EPI_ISL_12545607" "?" "Sarah Cockerton et al" "LabPLUS" "Institute of Environmental Science and Research (ESR)" "https://www.epicov.org/acknowledgement/56/07/EPI_ISL_12545607.json"
11992 "NewZealand/22CV4117/2022" "EPI_ISL_12545578" "?" "Sarah Cockerton et al" "LabPLUS" "Institute of Environmental Science and Research (ESR)" "https://www.epicov.org/acknowledgement/55/78/EPI_ISL_12545578.json"
11993 "NewZealand/22CV4120/2022" "EPI_ISL_12545053" "?" "Sarah Cockerton et al" "LabPLUS" "Institute of Environmental Science and Research (ESR)" "https://www.epicov.org/acknowledgement/50/53/EPI_ISL_12545053.json"
11994 "NewZealand/22CV4137/2022" "EPI_ISL_12545282" "?" "Sarah Cockerton et al" "Wellington SCL (WN)" "Institute of Environmental Science and Research (ESR)" "https://www.epicov.org/acknowledgement/52/82/EPI_ISL_12545282.json"
11995 "NewZealand/22CV4138/2022" "EPI_ISL_12545872" "?" "Sarah Cockerton et al" "Wellington SCL (WN)" "Institute of Environmental Science and Research (ESR)" "https://www.epicov.org/acknowledgement/58/72/EPI_ISL_12545872.json"
11996 "NewZealand/22CV4139/2022" "EPI_ISL_12546166" "?" "Sarah Cockerton et al" "Wellington SCL (WN)" "Institute of Environmental Science and Research (ESR)" "https://www.epicov.org/acknowledgement/61/66/EPI_ISL_12546166.json"
11997 "NewZealand/22CV4140/2022" "EPI_ISL_12545458" "?" "Sarah Cockerton et al" "Wellington SCL (WN)" "Institute of Environmental Science and Research (ESR)" "https://www.epicov.org/acknowledgement/54/58/EPI_ISL_12545458.json"
11998 "NewZealand/22CV4142/2022" "EPI_ISL_12545564" "?" "Sarah Cockerton et al" "Wellington SCL (WN)" "Institute of Environmental Science and Research (ESR)" "https://www.epicov.org/acknowledgement/55/64/EPI_ISL_12545564.json"
11999 "NewZealand/22CV4146/2022" "EPI_ISL_12545762" "?" "Sarah Cockerton et al" "Wellington SCL (WN)" "Institute of Environmental Science and Research (ESR)" "https://www.epicov.org/acknowledgement/57/62/EPI_ISL_12545762.json"
12000 "NewZealand/22CV4150/2022" "EPI_ISL_12545801" "?" "Sarah Cockerton et al" "Wellington SCL (WN)" "Institute of Environmental Science and Research (ESR)" "https://www.epicov.org/acknowledgement/58/01/EPI_ISL_12545801.json"
12001 "NewZealand/22CV4151/2022" "EPI_ISL_12546518" "?" "Sarah Cockerton et al" "Wellington SCL (WN)" "Institute of Environmental Science and Research (ESR)" "https://www.epicov.org/acknowledgement/65/18/EPI_ISL_12546518.json"
12002 "NewZealand/22CV4152/2022" "EPI_ISL_12546531" "?" "Sarah Cockerton et al" "Wellington SCL (WN)" "Institute of Environmental Science and Research (ESR)" "https://www.epicov.org/acknowledgement/65/31/EPI_ISL_12546531.json"
12003 "NewZealand/22CV4153/2022" "EPI_ISL_12546316" "?" "Sarah Cockerton et al" "Wellington SCL (WN)" "Institute of Environmental Science and Research (ESR)" "https://www.epicov.org/acknowledgement/63/16/EPI_ISL_12546316.json"
12004 "NewZealand/22CV4154/2022" "EPI_ISL_12545887" "?" "Sarah Cockerton et al" "Wellington SCL (WN)" "Institute of Environmental Science and Research (ESR)" "https://www.epicov.org/acknowledgement/58/87/EPI_ISL_12545887.json"
12005 "NewZealand/22CV4155/2022" "EPI_ISL_12545664" "?" "Sarah Cockerton et al" "Wellington SCL (WN)" "Institute of Environmental Science and Research (ESR)" "https://www.epicov.org/acknowledgement/56/64/EPI_ISL_12545664.json"
12006 "NewZealand/22CV4157/2022" "EPI_ISL_12544965" "?" "Sarah Cockerton et al" "Wellington SCL (WN)" "Institute of Environmental Science and Research (ESR)" "https://www.epicov.org/acknowledgement/49/65/EPI_ISL_12544965.json"
12007 "NewZealand/22CV4212/2022" "EPI_ISL_12545353" "?" "Sarah Cockerton et al" "PathLab Bay of Plenty" "Institute of Environmental Science and Research (ESR)" "https://www.epicov.org/acknowledgement/53/53/EPI_ISL_12545353.json"
12008 "NewZealand/22CV4213/2022" "EPI_ISL_12546037" "?" "Sarah Cockerton et al" "PathLab Bay of Plenty" "Institute of Environmental Science and Research (ESR)" "https://www.epicov.org/acknowledgement/60/37/EPI_ISL_12546037.json"
12009 "NewZealand/22CV4214/2022" "EPI_ISL_12806135" "?" "Sarah Cockerton et al" "PathLab Bay of Plenty" "Institute of Environmental Science and Research (ESR)" "https://www.epicov.org/acknowledgement/61/35/EPI_ISL_12806135.json"
12010 "NewZealand/22CV4215/2022" "EPI_ISL_12806077" "?" "Sarah Cockerton et al" "PathLab Bay of Plenty" "Institute of Environmental Science and Research (ESR)" "https://www.epicov.org/acknowledgement/60/77/EPI_ISL_12806077.json"
12011 "NewZealand/22CV4216/2022" "EPI_ISL_12805560" "?" "Sarah Cockerton et al" "PathLab Bay of Plenty" "Institute of Environmental Science and Research (ESR)" "https://www.epicov.org/acknowledgement/55/60/EPI_ISL_12805560.json"
12012 "NewZealand/22CV4217/2022" "EPI_ISL_12805830" "?" "Sarah Cockerton et al" "PathLab Bay of Plenty" "Institute of Environmental Science and Research (ESR)" "https://www.epicov.org/acknowledgement/58/30/EPI_ISL_12805830.json"
12013 "NewZealand/22CV4218/2022" "EPI_ISL_12805747" "?" "Sarah Cockerton et al" "PathLab Bay of Plenty" "Institute of Environmental Science and Research (ESR)" "https://www.epicov.org/acknowledgement/57/47/EPI_ISL_12805747.json"
12014 "NewZealand/22CV4219/2022" "EPI_ISL_12805574" "?" "Sarah Cockerton et al" "PathLab Bay of Plenty" "Institute of Environmental Science and Research (ESR)" "https://www.epicov.org/acknowledgement/55/74/EPI_ISL_12805574.json"
12015 "NewZealand/22CV4222/2022" "EPI_ISL_12805742" "?" "Sarah Cockerton et al" "PathLab Bay of Plenty" "Institute of Environmental Science and Research (ESR)" "https://www.epicov.org/acknowledgement/57/42/EPI_ISL_12805742.json"
12016 "NewZealand/22CV4226/2022" "EPI_ISL_12806012" "?" "Sarah Cockerton et al" "PathLab Bay of Plenty" "Institute of Environmental Science and Research (ESR)" "https://www.epicov.org/acknowledgement/60/12/EPI_ISL_12806012.json"
12017 "NewZealand/22CV4228/2022" "EPI_ISL_12805819" "?" "Sarah Cockerton et al" "PathLab Bay of Plenty" "Institute of Environmental Science and Research (ESR)" "https://www.epicov.org/acknowledgement/58/19/EPI_ISL_12805819.json"
12018 "NewZealand/22CV4230/2022" "EPI_ISL_12806061" "?" "Sarah Cockerton et al" "PathLab Bay of Plenty" "Institute of Environmental Science and Research (ESR)" "https://www.epicov.org/acknowledgement/60/61/EPI_ISL_12806061.json"
12019 "NewZealand/22CV4231/2022" "EPI_ISL_12806292" "?" "Sarah Cockerton et al" "PathLab Bay of Plenty" "Institute of Environmental Science and Research (ESR)" "https://www.epicov.org/acknowledgement/62/92/EPI_ISL_12806292.json"
12020 "NewZealand/22CV4232/2022" "EPI_ISL_12805860" "?" "Sarah Cockerton et al" "PathLab Bay of Plenty" "Institute of Environmental Science and Research (ESR)" "https://www.epicov.org/acknowledgement/58/60/EPI_ISL_12805860.json"
12021 "NewZealand/22CV4233/2022" "EPI_ISL_12805524" "?" "Sarah Cockerton et al" "PathLab Bay of Plenty" "Institute of Environmental Science and Research (ESR)" "https://www.epicov.org/acknowledgement/55/24/EPI_ISL_12805524.json"
12022 "NewZealand/22CV4234/2022" "EPI_ISL_12805778" "?" "Sarah Cockerton et al" "PathLab Bay of Plenty" "Institute of Environmental Science and Research (ESR)" "https://www.epicov.org/acknowledgement/57/78/EPI_ISL_12805778.json"
12023 "NewZealand/22CV4237/2022" "EPI_ISL_12545524" "?" "Sarah Cockerton et al" "Wellington SCL (WN)" "Institute of Environmental Science and Research (ESR)" "https://www.epicov.org/acknowledgement/55/24/EPI_ISL_12545524.json"
12024 "NewZealand/22CV4238/2022" "EPI_ISL_12546268" "?" "Sarah Cockerton et al" "Wellington SCL (WN)" "Institute of Environmental Science and Research (ESR)" "https://www.epicov.org/acknowledgement/62/68/EPI_ISL_12546268.json"
12025 "NewZealand/22CV4241/2022" "EPI_ISL_12545738" "?" "Sarah Cockerton et al" "Wellington SCL (WN)" "Institute of Environmental Science and Research (ESR)" "https://www.epicov.org/acknowledgement/57/38/EPI_ISL_12545738.json"
12026 "NewZealand/22CV4242/2022" "EPI_ISL_12545369" "?" "Sarah Cockerton et al" "Wellington SCL (WN)" "Institute of Environmental Science and Research (ESR)" "https://www.epicov.org/acknowledgement/53/69/EPI_ISL_12545369.json"
12027 "NewZealand/22CV4243/2022" "EPI_ISL_12546533" "?" "Sarah Cockerton et al" "Wellington SCL (WN)" "Institute of Environmental Science and Research (ESR)" "https://www.epicov.org/acknowledgement/65/33/EPI_ISL_12546533.json"
12028 "NewZealand/22CV4244/2022" "EPI_ISL_12545827" "?" "Sarah Cockerton et al" "Wellington SCL (WN)" "Institute of Environmental Science and Research (ESR)" "https://www.epicov.org/acknowledgement/58/27/EPI_ISL_12545827.json"
12029 "NewZealand/22CV4245/2022" "EPI_ISL_12545431" "?" "Sarah Cockerton et al" "Wellington SCL (WN)" "Institute of Environmental Science and Research (ESR)" "https://www.epicov.org/acknowledgement/54/31/EPI_ISL_12545431.json"
12030 "NewZealand/22CV4246/2022" "EPI_ISL_12545574" "?" "Sarah Cockerton et al" "Wellington SCL (WN)" "Institute of Environmental Science and Research (ESR)" "https://www.epicov.org/acknowledgement/55/74/EPI_ISL_12545574.json"
12031 "NewZealand/22CV4247/2022" "EPI_ISL_12545742" "?" "Sarah Cockerton et al" "Wellington SCL (WN)" "Institute of Environmental Science and Research (ESR)" "https://www.epicov.org/acknowledgement/57/42/EPI_ISL_12545742.json"
12032 "NewZealand/22CV4248/2022" "EPI_ISL_12545345" "?" "Sarah Cockerton et al" "Wellington SCL (WN)" "Institute of Environmental Science and Research (ESR)" "https://www.epicov.org/acknowledgement/53/45/EPI_ISL_12545345.json"
12033 "NewZealand/22CV4249/2022" "EPI_ISL_12545251" "?" "Sarah Cockerton et al" "Wellington SCL (WN)" "Institute of Environmental Science and Research (ESR)" "https://www.epicov.org/acknowledgement/52/51/EPI_ISL_12545251.json"
12034 "NewZealand/22CV4250/2022" "EPI_ISL_12545579" "?" "Sarah Cockerton et al" "Wellington SCL (WN)" "Institute of Environmental Science and Research (ESR)" "https://www.epicov.org/acknowledgement/55/79/EPI_ISL_12545579.json"
12035 "NewZealand/22CV4251/2022" "EPI_ISL_12545993" "?" "Sarah Cockerton et al" "Wellington SCL (WN)" "Institute of Environmental Science and Research (ESR)" "https://www.epicov.org/acknowledgement/59/93/EPI_ISL_12545993.json"
12036 "NewZealand/22CV4252/2022" "EPI_ISL_12545460" "?" "Sarah Cockerton et al" "Wellington SCL (WN)" "Institute of Environmental Science and Research (ESR)" "https://www.epicov.org/acknowledgement/54/60/EPI_ISL_12545460.json"
12037 "NewZealand/22CV4253/2022" "EPI_ISL_12545964" "?" "Sarah Cockerton et al" "Wellington SCL (WN)" "Institute of Environmental Science and Research (ESR)" "https://www.epicov.org/acknowledgement/59/64/EPI_ISL_12545964.json"
12038 "NewZealand/22CV4254/2022" "EPI_ISL_12546235" "?" "Sarah Cockerton et al" "Wellington SCL (WN)" "Institute of Environmental Science and Research (ESR)" "https://www.epicov.org/acknowledgement/62/35/EPI_ISL_12546235.json"
12039 "NewZealand/22CV4255/2022" "EPI_ISL_12545265" "?" "Sarah Cockerton et al" "Wellington SCL (WN)" "Institute of Environmental Science and Research (ESR)" "https://www.epicov.org/acknowledgement/52/65/EPI_ISL_12545265.json"
12040 "NewZealand/22CV4256/2022" "EPI_ISL_12546149" "?" "Sarah Cockerton et al" "Wellington SCL (WN)" "Institute of Environmental Science and Research (ESR)" "https://www.epicov.org/acknowledgement/61/49/EPI_ISL_12546149.json"
12041 "NewZealand/22CV4258/2022" "EPI_ISL_12546339" "?" "Sarah Cockerton et al" "Wellington SCL (WN)" "Institute of Environmental Science and Research (ESR)" "https://www.epicov.org/acknowledgement/63/39/EPI_ISL_12546339.json"
12042 "NewZealand/22CV4260/2022" "EPI_ISL_12545463" "?" "Sarah Cockerton et al" "Wellington SCL (WN)" "Institute of Environmental Science and Research (ESR)" "https://www.epicov.org/acknowledgement/54/63/EPI_ISL_12545463.json"
12043 "NewZealand/22CV4261/2022" "EPI_ISL_12805588" "?" "Sarah Cockerton et al" "North Shore Hospital" "Institute of Environmental Science and Research (ESR)" "https://www.epicov.org/acknowledgement/55/88/EPI_ISL_12805588.json"
12044 "NewZealand/22CV4262/2022" "EPI_ISL_12546176" "?" "Sarah Cockerton et al" "North Shore Hospital" "Institute of Environmental Science and Research (ESR)" "https://www.epicov.org/acknowledgement/61/76/EPI_ISL_12546176.json"
12045 "NewZealand/22CV4264/2022" "EPI_ISL_12546461" "?" "Sarah Cockerton et al" "North Shore Hospital" "Institute of Environmental Science and Research (ESR)" "https://www.epicov.org/acknowledgement/64/61/EPI_ISL_12546461.json"
12046 "NewZealand/22CV4266/2022" "EPI_ISL_13764975" "?" "Sarah Cockerton et al" "North Shore Hospital" "Institute of Environmental Science and Research (ESR)" "https://www.epicov.org/acknowledgement/49/75/EPI_ISL_13764975.json"
12047 "NewZealand/22CV4268/2022" "EPI_ISL_12545320" "?" "Sarah Cockerton et al" "North Shore Hospital" "Institute of Environmental Science and Research (ESR)" "https://www.epicov.org/acknowledgement/53/20/EPI_ISL_12545320.json"
12048 "NewZealand/22CV4269/2022" "EPI_ISL_12546052" "?" "Sarah Cockerton et al" "North Shore Hospital" "Institute of Environmental Science and Research (ESR)" "https://www.epicov.org/acknowledgement/60/52/EPI_ISL_12546052.json"
12049 "NewZealand/22CV4270/2022" "EPI_ISL_12545276" "?" "Sarah Cockerton et al" "North Shore Hospital" "Institute of Environmental Science and Research (ESR)" "https://www.epicov.org/acknowledgement/52/76/EPI_ISL_12545276.json"
12050 "NewZealand/22CV4271/2022" "EPI_ISL_12545147" "?" "Sarah Cockerton et al" "North Shore Hospital" "Institute of Environmental Science and Research (ESR)" "https://www.epicov.org/acknowledgement/51/47/EPI_ISL_12545147.json"
12051 "NewZealand/22CV4272/2022" "EPI_ISL_12546088" "?" "Sarah Cockerton et al" "North Shore Hospital" "Institute of Environmental Science and Research (ESR)" "https://www.epicov.org/acknowledgement/60/88/EPI_ISL_12546088.json"
12052 "NewZealand/22CV4273/2022" "EPI_ISL_12545978" "?" "Sarah Cockerton et al" "North Shore Hospital" "Institute of Environmental Science and Research (ESR)" "https://www.epicov.org/acknowledgement/59/78/EPI_ISL_12545978.json"
12053 "NewZealand/22CV4274/2022" "EPI_ISL_12545682" "?" "Sarah Cockerton et al" "North Shore Hospital" "Institute of Environmental Science and Research (ESR)" "https://www.epicov.org/acknowledgement/56/82/EPI_ISL_12545682.json"
12054 "NewZealand/22CV4275/2022" "EPI_ISL_12546116" "?" "Sarah Cockerton et al" "North Shore Hospital" "Institute of Environmental Science and Research (ESR)" "https://www.epicov.org/acknowledgement/61/16/EPI_ISL_12546116.json"
12055 "NewZealand/22CV4277/2022" "EPI_ISL_12805534" "?" "Sarah Cockerton et al" "North Shore Hospital" "Institute of Environmental Science and Research (ESR)" "https://www.epicov.org/acknowledgement/55/34/EPI_ISL_12805534.json"
12056 "NewZealand/22CV4278/2022" "EPI_ISL_12805611" "?" "Sarah Cockerton et al" "North Shore Hospital" "Institute of Environmental Science and Research (ESR)" "https://www.epicov.org/acknowledgement/56/11/EPI_ISL_12805611.json"
12057 "NewZealand/22CV4280/2022" "EPI_ISL_12805404" "?" "Sarah Cockerton et al" "North Shore Hospital" "Institute of Environmental Science and Research (ESR)" "https://www.epicov.org/acknowledgement/54/04/EPI_ISL_12805404.json"
12058 "NewZealand/22CV4282/2022" "EPI_ISL_12805882" "?" "Sarah Cockerton et al" "North Shore Hospital" "Institute of Environmental Science and Research (ESR)" "https://www.epicov.org/acknowledgement/58/82/EPI_ISL_12805882.json"
12059 "NewZealand/22CV4285/2022" "EPI_ISL_12546308" "?" "Sarah Cockerton et al" "North Shore Hospital" "Institute of Environmental Science and Research (ESR)" "https://www.epicov.org/acknowledgement/63/08/EPI_ISL_12546308.json"
12060 "NewZealand/22CV4287/2022" "EPI_ISL_12545743" "?" "Sarah Cockerton et al" "North Shore Hospital" "Institute of Environmental Science and Research (ESR)" "https://www.epicov.org/acknowledgement/57/43/EPI_ISL_12545743.json"
12061 "NewZealand/22CV4293/2022" "EPI_ISL_12546168" "?" "Sarah Cockerton et al" "North Shore Hospital" "Institute of Environmental Science and Research (ESR)" "https://www.epicov.org/acknowledgement/61/68/EPI_ISL_12546168.json"
12062 "NewZealand/22CV4294/2022" "EPI_ISL_12544968" "?" "Sarah Cockerton et al" "North Shore Hospital" "Institute of Environmental Science and Research (ESR)" "https://www.epicov.org/acknowledgement/49/68/EPI_ISL_12544968.json"
12063 "NewZealand/22CV4295/2022" "EPI_ISL_12546046" "?" "Sarah Cockerton et al" "North Shore Hospital" "Institute of Environmental Science and Research (ESR)" "https://www.epicov.org/acknowledgement/60/46/EPI_ISL_12546046.json"
12064 "NewZealand/22CV4296/2022" "EPI_ISL_12805448" "?" "Sarah Cockerton et al" "North Shore Hospital" "Institute of Environmental Science and Research (ESR)" "https://www.epicov.org/acknowledgement/54/48/EPI_ISL_12805448.json"
12065 "NewZealand/22CV4297/2022" "EPI_ISL_12545812" "?" "Sarah Cockerton et al" "North Shore Hospital" "Institute of Environmental Science and Research (ESR)" "https://www.epicov.org/acknowledgement/58/12/EPI_ISL_12545812.json"
12066 "NewZealand/22CV4298/2022" "EPI_ISL_12545522" "?" "Sarah Cockerton et al" "Hawke's Bay Hospital" "Institute of Environmental Science and Research (ESR)" "https://www.epicov.org/acknowledgement/55/22/EPI_ISL_12545522.json"
12067 "NewZealand/22CV4299/2022" "EPI_ISL_12545401" "?" "Sarah Cockerton et al" "Hawke's Bay Hospital" "Institute of Environmental Science and Research (ESR)" "https://www.epicov.org/acknowledgement/54/01/EPI_ISL_12545401.json"
12068 "NewZealand/22CV4300/2022" "EPI_ISL_12546150" "?" "Sarah Cockerton et al" "Hawke's Bay Hospital" "Institute of Environmental Science and Research (ESR)" "https://www.epicov.org/acknowledgement/61/50/EPI_ISL_12546150.json"
12069 "NewZealand/22CV4301/2022" "EPI_ISL_12546178" "?" "Sarah Cockerton et al" "Hawke's Bay Hospital" "Institute of Environmental Science and Research (ESR)" "https://www.epicov.org/acknowledgement/61/78/EPI_ISL_12546178.json"
12070 "NewZealand/22CV4302/2022" "EPI_ISL_12545810" "?" "Sarah Cockerton et al" "Hawke's Bay Hospital" "Institute of Environmental Science and Research (ESR)" "https://www.epicov.org/acknowledgement/58/10/EPI_ISL_12545810.json"
12071 "NewZealand/22CV4303/2022" "EPI_ISL_12545758" "?" "Sarah Cockerton et al" "Hawke's Bay Hospital" "Institute of Environmental Science and Research (ESR)" "https://www.epicov.org/acknowledgement/57/58/EPI_ISL_12545758.json"
12072 "NewZealand/22CV4304/2022" "EPI_ISL_12545413" "?" "Sarah Cockerton et al" "Hawke's Bay Hospital" "Institute of Environmental Science and Research (ESR)" "https://www.epicov.org/acknowledgement/54/13/EPI_ISL_12545413.json"
12073 "NewZealand/22CV4305/2022" "EPI_ISL_12545414" "?" "Sarah Cockerton et al" "Hawke's Bay Hospital" "Institute of Environmental Science and Research (ESR)" "https://www.epicov.org/acknowledgement/54/14/EPI_ISL_12545414.json"
12074 "NewZealand/22CV4306/2022" "EPI_ISL_12545880" "?" "Sarah Cockerton et al" "Hawke's Bay Hospital" "Institute of Environmental Science and Research (ESR)" "https://www.epicov.org/acknowledgement/58/80/EPI_ISL_12545880.json"
12075 "NewZealand/22CV4307/2022" "EPI_ISL_12545363" "?" "Sarah Cockerton et al" "Hawke's Bay Hospital" "Institute of Environmental Science and Research (ESR)" "https://www.epicov.org/acknowledgement/53/63/EPI_ISL_12545363.json"
12076 "NewZealand/22CV4308/2022" "EPI_ISL_12546196" "?" "Sarah Cockerton et al" "Hawke's Bay Hospital" "Institute of Environmental Science and Research (ESR)" "https://www.epicov.org/acknowledgement/61/96/EPI_ISL_12546196.json"
12077 "NewZealand/22CV4309/2022" "EPI_ISL_12545035" "?" "Sarah Cockerton et al" "Hawke's Bay Hospital" "Institute of Environmental Science and Research (ESR)" "https://www.epicov.org/acknowledgement/50/35/EPI_ISL_12545035.json"
12078 "NewZealand/22CV4311/2022" "EPI_ISL_12546223" "?" "Sarah Cockerton et al" "Medlab - Wairau Hospital" "Institute of Environmental Science and Research (ESR)" "https://www.epicov.org/acknowledgement/62/23/EPI_ISL_12546223.json"
12079 "NewZealand/22CV4313/2022" "EPI_ISL_12546000" "?" "Sarah Cockerton et al" "MedLab Central Ltd" "Institute of Environmental Science and Research (ESR)" "https://www.epicov.org/acknowledgement/60/00/EPI_ISL_12546000.json"
12080 "NewZealand/22CV4314/2022" "EPI_ISL_12546340" "?" "Sarah Cockerton et al" "MedLab Central Ltd" "Institute of Environmental Science and Research (ESR)" "https://www.epicov.org/acknowledgement/63/40/EPI_ISL_12546340.json"
12081 "NewZealand/22CV4315/2022" "EPI_ISL_12545080" "?" "Sarah Cockerton et al" "MedLab Central Ltd" "Institute of Environmental Science and Research (ESR)" "https://www.epicov.org/acknowledgement/50/80/EPI_ISL_12545080.json"
12082 "NewZealand/22CV4316/2022" "EPI_ISL_12545817" "?" "Sarah Cockerton et al" "MedLab Central Ltd" "Institute of Environmental Science and Research (ESR)" "https://www.epicov.org/acknowledgement/58/17/EPI_ISL_12545817.json"
12083 "NewZealand/22CV4317/2022" "EPI_ISL_12545831" "?" "Sarah Cockerton et al" "MedLab Central Ltd" "Institute of Environmental Science and Research (ESR)" "https://www.epicov.org/acknowledgement/58/31/EPI_ISL_12545831.json"
12084 "NewZealand/22CV4318/2022" "EPI_ISL_12545541" "?" "Sarah Cockerton et al" "MedLab Central Ltd" "Institute of Environmental Science and Research (ESR)" "https://www.epicov.org/acknowledgement/55/41/EPI_ISL_12545541.json"
12085 "NewZealand/22CV4319/2022" "EPI_ISL_12545430" "?" "Sarah Cockerton et al" "MedLab Central Ltd" "Institute of Environmental Science and Research (ESR)" "https://www.epicov.org/acknowledgement/54/30/EPI_ISL_12545430.json"
12086 "NewZealand/22CV4320/2022" "EPI_ISL_12545794" "?" "Sarah Cockerton et al" "MedLab Central Ltd" "Institute of Environmental Science and Research (ESR)" "https://www.epicov.org/acknowledgement/57/94/EPI_ISL_12545794.json"
12087 "NewZealand/22CV4321/2022" "EPI_ISL_12545894" "?" "Sarah Cockerton et al" "MedLab Central Ltd" "Institute of Environmental Science and Research (ESR)" "https://www.epicov.org/acknowledgement/58/94/EPI_ISL_12545894.json"
12088 "NewZealand/22CV4322/2022" "EPI_ISL_12545139" "?" "Sarah Cockerton et al" "MedLab Central Ltd" "Institute of Environmental Science and Research (ESR)" "https://www.epicov.org/acknowledgement/51/39/EPI_ISL_12545139.json"
12089 "NewZealand/22CV4323/2022" "EPI_ISL_12545209" "?" "Sarah Cockerton et al" "MedLab Central Ltd" "Institute of Environmental Science and Research (ESR)" "https://www.epicov.org/acknowledgement/52/09/EPI_ISL_12545209.json"
12090 "NewZealand/22CV4324/2022" "EPI_ISL_12545740" "?" "Sarah Cockerton et al" "MedLab Central Ltd" "Institute of Environmental Science and Research (ESR)" "https://www.epicov.org/acknowledgement/57/40/EPI_ISL_12545740.json"
12091 "NewZealand/22CV4325/2022" "EPI_ISL_12544983" "?" "Sarah Cockerton et al" "MedLab Central Ltd" "Institute of Environmental Science and Research (ESR)" "https://www.epicov.org/acknowledgement/49/83/EPI_ISL_12544983.json"
12092 "NewZealand/22CV4326/2022" "EPI_ISL_12544980" "?" "Sarah Cockerton et al" "MedLab Central Ltd" "Institute of Environmental Science and Research (ESR)" "https://www.epicov.org/acknowledgement/49/80/EPI_ISL_12544980.json"
12093 "NewZealand/22CV4327/2022" "EPI_ISL_12544949" "?" "Sarah Cockerton et al" "MedLab Central Ltd" "Institute of Environmental Science and Research (ESR)" "https://www.epicov.org/acknowledgement/49/49/EPI_ISL_12544949.json"
12094 "NewZealand/22CV4328/2022" "EPI_ISL_12545551" "?" "Sarah Cockerton et al" "MedLab Central Ltd" "Institute of Environmental Science and Research (ESR)" "https://www.epicov.org/acknowledgement/55/51/EPI_ISL_12545551.json"
12095 "NewZealand/22CV4330/2022" "EPI_ISL_12545077" "?" "Sarah Cockerton et al" "Wellington SCL (WN)" "Institute of Environmental Science and Research (ESR)" "https://www.epicov.org/acknowledgement/50/77/EPI_ISL_12545077.json"
12096 "NewZealand/22CV4331/2022" "EPI_ISL_12545268" "?" "Sarah Cockerton et al" "Wellington SCL (WN)" "Institute of Environmental Science and Research (ESR)" "https://www.epicov.org/acknowledgement/52/68/EPI_ISL_12545268.json"
12097 "NewZealand/22CV4332/2022" "EPI_ISL_12545828" "?" "Sarah Cockerton et al" "Wellington SCL (WN)" "Institute of Environmental Science and Research (ESR)" "https://www.epicov.org/acknowledgement/58/28/EPI_ISL_12545828.json"
12098 "NewZealand/22CV4333/2022" "EPI_ISL_12545696" "?" "Sarah Cockerton et al" "Wellington SCL (WN)" "Institute of Environmental Science and Research (ESR)" "https://www.epicov.org/acknowledgement/56/96/EPI_ISL_12545696.json"
12099 "NewZealand/22CV4335/2022" "EPI_ISL_12545451" "?" "Sarah Cockerton et al" "Wellington SCL (WN)" "Institute of Environmental Science and Research (ESR)" "https://www.epicov.org/acknowledgement/54/51/EPI_ISL_12545451.json"
12100 "NewZealand/22CV4336/2022" "EPI_ISL_12545805" "?" "Sarah Cockerton et al" "Wellington SCL (WN)" "Institute of Environmental Science and Research (ESR)" "https://www.epicov.org/acknowledgement/58/05/EPI_ISL_12545805.json"
12101 "NewZealand/22CV4337/2022" "EPI_ISL_12545204" "?" "Sarah Cockerton et al" "Wellington SCL (WN)" "Institute of Environmental Science and Research (ESR)" "https://www.epicov.org/acknowledgement/52/04/EPI_ISL_12545204.json"
12102 "NewZealand/22CV4338/2022" "EPI_ISL_12545146" "?" "Sarah Cockerton et al" "Wellington SCL (WN)" "Institute of Environmental Science and Research (ESR)" "https://www.epicov.org/acknowledgement/51/46/EPI_ISL_12545146.json"
12103 "NewZealand/22CV4339/2022" "EPI_ISL_12545874" "?" "Sarah Cockerton et al" "Wellington SCL (WN)" "Institute of Environmental Science and Research (ESR)" "https://www.epicov.org/acknowledgement/58/74/EPI_ISL_12545874.json"
12104 "NewZealand/22CV4341/2022" "EPI_ISL_12546130" "?" "Sarah Cockerton et al" "Wellington SCL (WN)" "Institute of Environmental Science and Research (ESR)" "https://www.epicov.org/acknowledgement/61/30/EPI_ISL_12546130.json"
12105 "NewZealand/22CV4342/2022" "EPI_ISL_12545928" "?" "Sarah Cockerton et al" "Wellington SCL (WN)" "Institute of Environmental Science and Research (ESR)" "https://www.epicov.org/acknowledgement/59/28/EPI_ISL_12545928.json"
12106 "NewZealand/22CV4343/2022" "EPI_ISL_12545709" "?" "Sarah Cockerton et al" "Wellington SCL (WN)" "Institute of Environmental Science and Research (ESR)" "https://www.epicov.org/acknowledgement/57/09/EPI_ISL_12545709.json"
12107 "NewZealand/22CV4344/2022" "EPI_ISL_12545668" "?" "Sarah Cockerton et al" "Wellington SCL (WN)" "Institute of Environmental Science and Research (ESR)" "https://www.epicov.org/acknowledgement/56/68/EPI_ISL_12545668.json"
12108 "NewZealand/22CV4345/2022" "EPI_ISL_12545727" "?" "Sarah Cockerton et al" "Wellington SCL (WN)" "Institute of Environmental Science and Research (ESR)" "https://www.epicov.org/acknowledgement/57/27/EPI_ISL_12545727.json"
12109 "NewZealand/22CV4346/2022" "EPI_ISL_12805744" "?" "Sarah Cockerton et al" "Wellington SCL (WN)" "Institute of Environmental Science and Research (ESR)" "https://www.epicov.org/acknowledgement/57/44/EPI_ISL_12805744.json"
12110 "NewZealand/22CV4347/2022" "EPI_ISL_12806250" "?" "Sarah Cockerton et al" "Wellington SCL (WN)" "Institute of Environmental Science and Research (ESR)" "https://www.epicov.org/acknowledgement/62/50/EPI_ISL_12806250.json"
12111 "NewZealand/22CV4348/2022" "EPI_ISL_12805632" "?" "Sarah Cockerton et al" "Wellington SCL (WN)" "Institute of Environmental Science and Research (ESR)" "https://www.epicov.org/acknowledgement/56/32/EPI_ISL_12805632.json"
12112 "NewZealand/22CV4349/2022" "EPI_ISL_12546267" "?" "Sarah Cockerton et al" "Wellington SCL (WN)" "Institute of Environmental Science and Research (ESR)" "https://www.epicov.org/acknowledgement/62/67/EPI_ISL_12546267.json"
12113 "NewZealand/22CV4350/2022" "EPI_ISL_12805610" "?" "Sarah Cockerton et al" "Wellington SCL (WN)" "Institute of Environmental Science and Research (ESR)" "https://www.epicov.org/acknowledgement/56/10/EPI_ISL_12805610.json"
12114 "NewZealand/22CV4351/2022" "EPI_ISL_12546363" "?" "Sarah Cockerton et al" "Wellington SCL (WN)" "Institute of Environmental Science and Research (ESR)" "https://www.epicov.org/acknowledgement/63/63/EPI_ISL_12546363.json"
12115 "NewZealand/22CV4352/2022" "EPI_ISL_12805832" "?" "Sarah Cockerton et al" "Wellington SCL (WN)" "Institute of Environmental Science and Research (ESR)" "https://www.epicov.org/acknowledgement/58/32/EPI_ISL_12805832.json"
12116 "NewZealand/22CV4353/2022" "EPI_ISL_12545639" "?" "Sarah Cockerton et al" "Wellington SCL (WN)" "Institute of Environmental Science and Research (ESR)" "https://www.epicov.org/acknowledgement/56/39/EPI_ISL_12545639.json"
12117 "NewZealand/22CV4354/2022" "EPI_ISL_12545113" "?" "Sarah Cockerton et al" "Wellington SCL (WN)" "Institute of Environmental Science and Research (ESR)" "https://www.epicov.org/acknowledgement/51/13/EPI_ISL_12545113.json"
12118 "NewZealand/22CV4355/2022" "EPI_ISL_12545884" "?" "Sarah Cockerton et al" "Wellington SCL (WN)" "Institute of Environmental Science and Research (ESR)" "https://www.epicov.org/acknowledgement/58/84/EPI_ISL_12545884.json"
12119 "NewZealand/22CV4356/2022" "EPI_ISL_12546189" "?" "Sarah Cockerton et al" "Wellington SCL (WN)" "Institute of Environmental Science and Research (ESR)" "https://www.epicov.org/acknowledgement/61/89/EPI_ISL_12546189.json"
12120 "NewZealand/22CV4357/2022" "EPI_ISL_12546353" "?" "Sarah Cockerton et al" "Wellington SCL (WN)" "Institute of Environmental Science and Research (ESR)" "https://www.epicov.org/acknowledgement/63/53/EPI_ISL_12546353.json"
12121 "NewZealand/22CV4358/2022" "EPI_ISL_12545042" "?" "Sarah Cockerton et al" "Wellington SCL (WN)" "Institute of Environmental Science and Research (ESR)" "https://www.epicov.org/acknowledgement/50/42/EPI_ISL_12545042.json"
12122 "NewZealand/22CV4359/2022" "EPI_ISL_12805843" "?" "Sarah Cockerton et al" "Wellington SCL (WN)" "Institute of Environmental Science and Research (ESR)" "https://www.epicov.org/acknowledgement/58/43/EPI_ISL_12805843.json"
12123 "NewZealand/22CV4360/2022" "EPI_ISL_12805492" "?" "Sarah Cockerton et al" "Wellington SCL (WN)" "Institute of Environmental Science and Research (ESR)" "https://www.epicov.org/acknowledgement/54/92/EPI_ISL_12805492.json"
12124 "NewZealand/22CV4361/2022" "EPI_ISL_12545866" "?" "Sarah Cockerton et al" "Wellington SCL (WN)" "Institute of Environmental Science and Research (ESR)" "https://www.epicov.org/acknowledgement/58/66/EPI_ISL_12545866.json"
12125 "NewZealand/22CV4362/2022" "EPI_ISL_12806066" "?" "Sarah Cockerton et al" "Wellington SCL (WN)" "Institute of Environmental Science and Research (ESR)" "https://www.epicov.org/acknowledgement/60/66/EPI_ISL_12806066.json"
12126 "NewZealand/22CV4363/2022" "EPI_ISL_13437755" "?" "Sarah Cockerton et al" "Wellington SCL (WN)" "Institute of Environmental Science and Research (ESR)" "https://www.epicov.org/acknowledgement/77/55/EPI_ISL_13437755.json"
12127 "NewZealand/22CV4365/2022" "EPI_ISL_12805797" "?" "Sarah Cockerton et al" "Wellington SCL (WN)" "Institute of Environmental Science and Research (ESR)" "https://www.epicov.org/acknowledgement/57/97/EPI_ISL_12805797.json"
12128 "NewZealand/22CV4367/2022" "EPI_ISL_12805705" "?" "Sarah Cockerton et al" "Wellington SCL (WN)" "Institute of Environmental Science and Research (ESR)" "https://www.epicov.org/acknowledgement/57/05/EPI_ISL_12805705.json"
12129 "NewZealand/22CV4368/2022" "EPI_ISL_12805666" "?" "Sarah Cockerton et al" "Labcare Pathology Ltd" "Institute of Environmental Science and Research (ESR)" "https://www.epicov.org/acknowledgement/56/66/EPI_ISL_12805666.json"
12130 "NewZealand/22CV4370/2022" "EPI_ISL_12806302" "?" "Sarah Cockerton et al" "Hawke's Bay Hospital" "Institute of Environmental Science and Research (ESR)" "https://www.epicov.org/acknowledgement/63/02/EPI_ISL_12806302.json"
12131 "NewZealand/22CV4371/2022" "EPI_ISL_12805545" "?" "Sarah Cockerton et al" "Hawke's Bay Hospital" "Institute of Environmental Science and Research (ESR)" "https://www.epicov.org/acknowledgement/55/45/EPI_ISL_12805545.json"
12132 "NewZealand/22CV4372/2022" "EPI_ISL_12806072" "?" "Sarah Cockerton et al" "Hawke's Bay Hospital" "Institute of Environmental Science and Research (ESR)" "https://www.epicov.org/acknowledgement/60/72/EPI_ISL_12806072.json"
12133 "NewZealand/22CV4373/2022" "EPI_ISL_12805667" "?" "Sarah Cockerton et al" "Hawke's Bay Hospital" "Institute of Environmental Science and Research (ESR)" "https://www.epicov.org/acknowledgement/56/67/EPI_ISL_12805667.json"
12134 "NewZealand/22CV4374/2022" "EPI_ISL_12805582" "?" "Sarah Cockerton et al" "Hawke's Bay Hospital" "Institute of Environmental Science and Research (ESR)" "https://www.epicov.org/acknowledgement/55/82/EPI_ISL_12805582.json"
12135 "NewZealand/22CV4375/2022" "EPI_ISL_12805915" "?" "Sarah Cockerton et al" "Hawke's Bay Hospital" "Institute of Environmental Science and Research (ESR)" "https://www.epicov.org/acknowledgement/59/15/EPI_ISL_12805915.json"
12136 "NewZealand/22CV4376/2022" "EPI_ISL_12805736" "?" "Sarah Cockerton et al" "Hawke's Bay Hospital" "Institute of Environmental Science and Research (ESR)" "https://www.epicov.org/acknowledgement/57/36/EPI_ISL_12805736.json"
12137 "NewZealand/22CV4377/2022" "EPI_ISL_12806202" "?" "Sarah Cockerton et al" "Hutt Hospital" "Institute of Environmental Science and Research (ESR)" "https://www.epicov.org/acknowledgement/62/02/EPI_ISL_12806202.json"
12138 "NewZealand/22CV4378/2022" "EPI_ISL_12806112" "?" "Sarah Cockerton et al" "Hutt Hospital" "Institute of Environmental Science and Research (ESR)" "https://www.epicov.org/acknowledgement/61/12/EPI_ISL_12806112.json"
12139 "NewZealand/22CV4379/2022" "EPI_ISL_12806111" "?" "Sarah Cockerton et al" "Hutt Hospital" "Institute of Environmental Science and Research (ESR)" "https://www.epicov.org/acknowledgement/61/11/EPI_ISL_12806111.json"
12140 "NewZealand/22CV4380/2022" "EPI_ISL_12806113" "?" "Sarah Cockerton et al" "Hutt Hospital" "Institute of Environmental Science and Research (ESR)" "https://www.epicov.org/acknowledgement/61/13/EPI_ISL_12806113.json"
12141 "NewZealand/22CV4382/2022" "EPI_ISL_12805776" "?" "Sarah Cockerton et al" "Hutt Hospital" "Institute of Environmental Science and Research (ESR)" "https://www.epicov.org/acknowledgement/57/76/EPI_ISL_12805776.json"
12142 "NewZealand/22CV4383/2022" "EPI_ISL_12805665" "?" "Sarah Cockerton et al" "Hutt Hospital" "Institute of Environmental Science and Research (ESR)" "https://www.epicov.org/acknowledgement/56/65/EPI_ISL_12805665.json"
12143 "NewZealand/22CV4384/2022" "EPI_ISL_12806159" "?" "Sarah Cockerton et al" "Hutt Hospital" "Institute of Environmental Science and Research (ESR)" "https://www.epicov.org/acknowledgement/61/59/EPI_ISL_12806159.json"
12144 "NewZealand/22CV4385/2022" "EPI_ISL_12806057" "?" "Sarah Cockerton et al" "Hutt Hospital" "Institute of Environmental Science and Research (ESR)" "https://www.epicov.org/acknowledgement/60/57/EPI_ISL_12806057.json"
12145 "NewZealand/22CV4386/2022" "EPI_ISL_12805912" "?" "Sarah Cockerton et al" "Hutt Hospital" "Institute of Environmental Science and Research (ESR)" "https://www.epicov.org/acknowledgement/59/12/EPI_ISL_12805912.json"
12146 "NewZealand/22CV4387/2022" "EPI_ISL_12806214" "?" "Sarah Cockerton et al" "Hutt Hospital" "Institute of Environmental Science and Research (ESR)" "https://www.epicov.org/acknowledgement/62/14/EPI_ISL_12806214.json"
12147 "NewZealand/22CV4388/2022" "EPI_ISL_12806036" "?" "Sarah Cockerton et al" "Hutt Hospital" "Institute of Environmental Science and Research (ESR)" "https://www.epicov.org/acknowledgement/60/36/EPI_ISL_12806036.json"
12148 "NewZealand/22CV4389/2022" "EPI_ISL_12806297" "?" "Sarah Cockerton et al" "Hutt Hospital" "Institute of Environmental Science and Research (ESR)" "https://www.epicov.org/acknowledgement/62/97/EPI_ISL_12806297.json"
12149 "NewZealand/22CV4390/2022" "EPI_ISL_12805894" "?" "Sarah Cockerton et al" "Hutt Hospital" "Institute of Environmental Science and Research (ESR)" "https://www.epicov.org/acknowledgement/58/94/EPI_ISL_12805894.json"
12150 "NewZealand/22CV4391/2022" "EPI_ISL_12805538" "?" "Sarah Cockerton et al" "Hutt Hospital" "Institute of Environmental Science and Research (ESR)" "https://www.epicov.org/acknowledgement/55/38/EPI_ISL_12805538.json"
12151 "NewZealand/22CV4392/2022" "EPI_ISL_12805767" "?" "Sarah Cockerton et al" "Hutt Hospital" "Institute of Environmental Science and Research (ESR)" "https://www.epicov.org/acknowledgement/57/67/EPI_ISL_12805767.json"
12152 "NewZealand/22CV4394/2022" "EPI_ISL_12805638" "?" "Sarah Cockerton et al" "Hutt Hospital" "Institute of Environmental Science and Research (ESR)" "https://www.epicov.org/acknowledgement/56/38/EPI_ISL_12805638.json"
12153 "NewZealand/22CV4395/2022" "EPI_ISL_12805497" "?" "Sarah Cockerton et al" "Hutt Hospital" "Institute of Environmental Science and Research (ESR)" "https://www.epicov.org/acknowledgement/54/97/EPI_ISL_12805497.json"
12154 "NewZealand/22CV4396/2022" "EPI_ISL_12806186" "?" "Sarah Cockerton et al" "Hutt Hospital" "Institute of Environmental Science and Research (ESR)" "https://www.epicov.org/acknowledgement/61/86/EPI_ISL_12806186.json"
12155 "NewZealand/22CV4397/2022" "EPI_ISL_12805919" "?" "Sarah Cockerton et al" "Hutt Hospital" "Institute of Environmental Science and Research (ESR)" "https://www.epicov.org/acknowledgement/59/19/EPI_ISL_12805919.json"
12156 "NewZealand/22CV4398/2022" "EPI_ISL_12805961" "?" "Sarah Cockerton et al" "Hutt Hospital" "Institute of Environmental Science and Research (ESR)" "https://www.epicov.org/acknowledgement/59/61/EPI_ISL_12805961.json"
12157 "NewZealand/22CV4399/2022" "EPI_ISL_12806201" "?" "Sarah Cockerton et al" "Hutt Hospital" "Institute of Environmental Science and Research (ESR)" "https://www.epicov.org/acknowledgement/62/01/EPI_ISL_12806201.json"
12158 "NewZealand/22CV4400/2022" "EPI_ISL_12805871" "?" "Sarah Cockerton et al" "Wellington SCL (WN)" "Institute of Environmental Science and Research (ESR)" "https://www.epicov.org/acknowledgement/58/71/EPI_ISL_12805871.json"
12159 "NewZealand/22CV4401/2022" "EPI_ISL_12805498" "?" "Sarah Cockerton et al" "Wellington SCL (WN)" "Institute of Environmental Science and Research (ESR)" "https://www.epicov.org/acknowledgement/54/98/EPI_ISL_12805498.json"
12160 "NewZealand/22CV4402/2022" "EPI_ISL_12805731" "?" "Sarah Cockerton et al" "Wellington SCL (WN)" "Institute of Environmental Science and Research (ESR)" "https://www.epicov.org/acknowledgement/57/31/EPI_ISL_12805731.json"
12161 "NewZealand/22CV4405/2022" "EPI_ISL_12805637" "?" "Sarah Cockerton et al" "Wellington SCL (WN)" "Institute of Environmental Science and Research (ESR)" "https://www.epicov.org/acknowledgement/56/37/EPI_ISL_12805637.json"
12162 "NewZealand/22CV4410/2022" "EPI_ISL_12806104" "?" "Sarah Cockerton et al" "Wellington SCL (WN)" "Institute of Environmental Science and Research (ESR)" "https://www.epicov.org/acknowledgement/61/04/EPI_ISL_12806104.json"
12163 "NewZealand/22CV4411/2022" "EPI_ISL_12805875" "?" "Sarah Cockerton et al" "Wellington SCL (WN)" "Institute of Environmental Science and Research (ESR)" "https://www.epicov.org/acknowledgement/58/75/EPI_ISL_12805875.json"
12164 "NewZealand/22CV4412/2022" "EPI_ISL_12805820" "?" "Sarah Cockerton et al" "Wellington SCL (WN)" "Institute of Environmental Science and Research (ESR)" "https://www.epicov.org/acknowledgement/58/20/EPI_ISL_12805820.json"
12165 "NewZealand/22CV4415/2022" "EPI_ISL_12805740" "?" "Sarah Cockerton et al" "Wellington SCL (WN)" "Institute of Environmental Science and Research (ESR)" "https://www.epicov.org/acknowledgement/57/40/EPI_ISL_12805740.json"
12166 "NewZealand/22CV4416/2022" "EPI_ISL_12806083" "?" "Sarah Cockerton et al" "Wellington SCL (WN)" "Institute of Environmental Science and Research (ESR)" "https://www.epicov.org/acknowledgement/60/83/EPI_ISL_12806083.json"
12167 "NewZealand/22CV4418/2022" "EPI_ISL_12805533" "?" "Sarah Cockerton et al" "Wellington SCL (WN)" "Institute of Environmental Science and Research (ESR)" "https://www.epicov.org/acknowledgement/55/33/EPI_ISL_12805533.json"
12168 "NewZealand/22CV4426/2022" "EPI_ISL_12806217" "?" "Sarah Cockerton et al" "LabPLUS" "Institute of Environmental Science and Research (ESR)" "https://www.epicov.org/acknowledgement/62/17/EPI_ISL_12806217.json"
12169 "NewZealand/22CV4427/2022" "EPI_ISL_12805780" "?" "Sarah Cockerton et al" "LabPLUS" "Institute of Environmental Science and Research (ESR)" "https://www.epicov.org/acknowledgement/57/80/EPI_ISL_12805780.json"
12170 "NewZealand/22CV4428/2022" "EPI_ISL_12805802" "?" "Sarah Cockerton et al" "LabPLUS" "Institute of Environmental Science and Research (ESR)" "https://www.epicov.org/acknowledgement/58/02/EPI_ISL_12805802.json"
12171 "NewZealand/22CV4431/2022" "EPI_ISL_12806101" "?" "Sarah Cockerton et al" "Hutt Hospital" "Institute of Environmental Science and Research (ESR)" "https://www.epicov.org/acknowledgement/61/01/EPI_ISL_12806101.json"
12172 "NewZealand/22CV4432/2022" "EPI_ISL_12806147" "?" "Sarah Cockerton et al" "Hutt Hospital" "Institute of Environmental Science and Research (ESR)" "https://www.epicov.org/acknowledgement/61/47/EPI_ISL_12806147.json"
12173 "NewZealand/22CV4433/2022" "EPI_ISL_12806123" "?" "Sarah Cockerton et al" "Hutt Hospital" "Institute of Environmental Science and Research (ESR)" "https://www.epicov.org/acknowledgement/61/23/EPI_ISL_12806123.json"
12174 "NewZealand/22CV4434/2022" "EPI_ISL_12805546" "?" "Sarah Cockerton et al" "Hutt Hospital" "Institute of Environmental Science and Research (ESR)" "https://www.epicov.org/acknowledgement/55/46/EPI_ISL_12805546.json"
12175 "NewZealand/22CV4435/2022" "EPI_ISL_12805502" "?" "Sarah Cockerton et al" "Wellington SCL (WN)" "Institute of Environmental Science and Research (ESR)" "https://www.epicov.org/acknowledgement/55/02/EPI_ISL_12805502.json"
12176 "NewZealand/22CV4436/2022" "EPI_ISL_12806107" "?" "Sarah Cockerton et al" "Wellington SCL (WN)" "Institute of Environmental Science and Research (ESR)" "https://www.epicov.org/acknowledgement/61/07/EPI_ISL_12806107.json"
12177 "NewZealand/22CV4437/2022" "EPI_ISL_12806157" "?" "Sarah Cockerton et al" "Wellington SCL (WN)" "Institute of Environmental Science and Research (ESR)" "https://www.epicov.org/acknowledgement/61/57/EPI_ISL_12806157.json"
12178 "NewZealand/22CV4439/2022" "EPI_ISL_12806007" "?" "Sarah Cockerton et al" "Wellington SCL (WN)" "Institute of Environmental Science and Research (ESR)" "https://www.epicov.org/acknowledgement/60/07/EPI_ISL_12806007.json"
12179 "NewZealand/22CV4440/2022" "EPI_ISL_12805994" "?" "Sarah Cockerton et al" "Wellington SCL (WN)" "Institute of Environmental Science and Research (ESR)" "https://www.epicov.org/acknowledgement/59/94/EPI_ISL_12805994.json"
12180 "NewZealand/22CV4442/2022" "EPI_ISL_12805640" "?" "Sarah Cockerton et al" "Wellington SCL (WN)" "Institute of Environmental Science and Research (ESR)" "https://www.epicov.org/acknowledgement/56/40/EPI_ISL_12805640.json"
12181 "NewZealand/22CV4443/2022" "EPI_ISL_12805927" "?" "Sarah Cockerton et al" "Wellington SCL (WN)" "Institute of Environmental Science and Research (ESR)" "https://www.epicov.org/acknowledgement/59/27/EPI_ISL_12805927.json"
12182 "NewZealand/22CV4444/2022" "EPI_ISL_12805572" "?" "Sarah Cockerton et al" "Wellington SCL (WN)" "Institute of Environmental Science and Research (ESR)" "https://www.epicov.org/acknowledgement/55/72/EPI_ISL_12805572.json"
12183 "NewZealand/22CV4446/2022" "EPI_ISL_12805630" "?" "Sarah Cockerton et al" "Wellington SCL (WN)" "Institute of Environmental Science and Research (ESR)" "https://www.epicov.org/acknowledgement/56/30/EPI_ISL_12805630.json"
12184 "NewZealand/22CV4447/2022" "EPI_ISL_12806177" "?" "Sarah Cockerton et al" "Wellington SCL (WN)" "Institute of Environmental Science and Research (ESR)" "https://www.epicov.org/acknowledgement/61/77/EPI_ISL_12806177.json"
12185 "NewZealand/22CV4448/2022" "EPI_ISL_12805449" "?" "Sarah Cockerton et al" "Wellington SCL (WN)" "Institute of Environmental Science and Research (ESR)" "https://www.epicov.org/acknowledgement/54/49/EPI_ISL_12805449.json"
12186 "NewZealand/22CV4449/2022" "EPI_ISL_12805949" "?" "Sarah Cockerton et al" "Wellington SCL (WN)" "Institute of Environmental Science and Research (ESR)" "https://www.epicov.org/acknowledgement/59/49/EPI_ISL_12805949.json"
12187 "NewZealand/22CV4450/2022" "EPI_ISL_12805914" "?" "Sarah Cockerton et al" "Wellington SCL (WN)" "Institute of Environmental Science and Research (ESR)" "https://www.epicov.org/acknowledgement/59/14/EPI_ISL_12805914.json"
12188 "NewZealand/22CV4451/2022" "EPI_ISL_12805998" "?" "Sarah Cockerton et al" "Wellington SCL (WN)" "Institute of Environmental Science and Research (ESR)" "https://www.epicov.org/acknowledgement/59/98/EPI_ISL_12805998.json"
12189 "NewZealand/22CV4452/2022" "EPI_ISL_12806207" "?" "Sarah Cockerton et al" "Wellington SCL (WN)" "Institute of Environmental Science and Research (ESR)" "https://www.epicov.org/acknowledgement/62/07/EPI_ISL_12806207.json"
12190 "NewZealand/22CV4453/2022" "EPI_ISL_12805539" "?" "Sarah Cockerton et al" "Wellington SCL (WN)" "Institute of Environmental Science and Research (ESR)" "https://www.epicov.org/acknowledgement/55/39/EPI_ISL_12805539.json"
12191 "NewZealand/22CV4454/2022" "EPI_ISL_12805930" "?" "Sarah Cockerton et al" "MedLab Central Ltd" "Institute of Environmental Science and Research (ESR)" "https://www.epicov.org/acknowledgement/59/30/EPI_ISL_12805930.json"
12192 "NewZealand/22CV4455/2022" "EPI_ISL_12805707" "?" "Sarah Cockerton et al" "MedLab Central Ltd" "Institute of Environmental Science and Research (ESR)" "https://www.epicov.org/acknowledgement/57/07/EPI_ISL_12805707.json"
12193 "NewZealand/22CV4456/2022" "EPI_ISL_12805648" "?" "Sarah Cockerton et al" "MedLab Central Ltd" "Institute of Environmental Science and Research (ESR)" "https://www.epicov.org/acknowledgement/56/48/EPI_ISL_12805648.json"
12194 "NewZealand/22CV4457/2022" "EPI_ISL_12805901" "?" "Sarah Cockerton et al" "MedLab Central Ltd" "Institute of Environmental Science and Research (ESR)" "https://www.epicov.org/acknowledgement/59/01/EPI_ISL_12805901.json"
12195 "NewZealand/22CV4458/2022" "EPI_ISL_12805789" "?" "Sarah Cockerton et al" "MedLab Central Ltd" "Institute of Environmental Science and Research (ESR)" "https://www.epicov.org/acknowledgement/57/89/EPI_ISL_12805789.json"
12196 "NewZealand/22CV4459/2022" "EPI_ISL_12805650" "?" "Sarah Cockerton et al" "MedLab Central Ltd" "Institute of Environmental Science and Research (ESR)" "https://www.epicov.org/acknowledgement/56/50/EPI_ISL_12805650.json"
12197 "NewZealand/22CV4460/2022" "EPI_ISL_12806305" "?" "Sarah Cockerton et al" "MedLab Central Ltd" "Institute of Environmental Science and Research (ESR)" "https://www.epicov.org/acknowledgement/63/05/EPI_ISL_12806305.json"
12198 "NewZealand/22CV4461/2022" "EPI_ISL_12805561" "?" "Sarah Cockerton et al" "MedLab Central Ltd" "Institute of Environmental Science and Research (ESR)" "https://www.epicov.org/acknowledgement/55/61/EPI_ISL_12805561.json"
12199 "NewZealand/22CV4462/2022" "EPI_ISL_12805833" "?" "Sarah Cockerton et al" "MedLab Central Ltd" "Institute of Environmental Science and Research (ESR)" "https://www.epicov.org/acknowledgement/58/33/EPI_ISL_12805833.json"
12200 "NewZealand/22CV4463/2022" "EPI_ISL_12805899" "?" "Sarah Cockerton et al" "MedLab Central Ltd" "Institute of Environmental Science and Research (ESR)" "https://www.epicov.org/acknowledgement/58/99/EPI_ISL_12805899.json"
12201 "NewZealand/22CV4464/2022" "EPI_ISL_12805601" "?" "Sarah Cockerton et al" "MedLab Central Ltd" "Institute of Environmental Science and Research (ESR)" "https://www.epicov.org/acknowledgement/56/01/EPI_ISL_12805601.json"
12202 "NewZealand/22CV4465/2022" "EPI_ISL_12805603" "?" "Sarah Cockerton et al" "MedLab Central Ltd" "Institute of Environmental Science and Research (ESR)" "https://www.epicov.org/acknowledgement/56/03/EPI_ISL_12805603.json"
12203 "NewZealand/22CV4466/2022" "EPI_ISL_12805405" "?" "Sarah Cockerton et al" "MedLab Central Ltd" "Institute of Environmental Science and Research (ESR)" "https://www.epicov.org/acknowledgement/54/05/EPI_ISL_12805405.json"
12204 "NewZealand/22CV4467/2022" "EPI_ISL_12805928" "?" "Sarah Cockerton et al" "MedLab Central Ltd" "Institute of Environmental Science and Research (ESR)" "https://www.epicov.org/acknowledgement/59/28/EPI_ISL_12805928.json"
12205 "NewZealand/22CV4468/2022" "EPI_ISL_12805992" "?" "Sarah Cockerton et al" "MedLab Central Ltd" "Institute of Environmental Science and Research (ESR)" "https://www.epicov.org/acknowledgement/59/92/EPI_ISL_12805992.json"
12206 "NewZealand/22CV4469/2022" "EPI_ISL_12805831" "?" "Sarah Cockerton et al" "MedLab Central Ltd" "Institute of Environmental Science and Research (ESR)" "https://www.epicov.org/acknowledgement/58/31/EPI_ISL_12805831.json"
12207 "NewZealand/22CV4470/2022" "EPI_ISL_12806005" "?" "Sarah Cockerton et al" "MedLab Central Ltd" "Institute of Environmental Science and Research (ESR)" "https://www.epicov.org/acknowledgement/60/05/EPI_ISL_12806005.json"
12208 "NewZealand/22CV4471/2022" "EPI_ISL_12805461" "?" "Sarah Cockerton et al" "MedLab Central Ltd" "Institute of Environmental Science and Research (ESR)" "https://www.epicov.org/acknowledgement/54/61/EPI_ISL_12805461.json"
12209 "NewZealand/22CV4472/2022" "EPI_ISL_12805458" "?" "Sarah Cockerton et al" "MedLab Central Ltd" "Institute of Environmental Science and Research (ESR)" "https://www.epicov.org/acknowledgement/54/58/EPI_ISL_12805458.json"
12210 "NewZealand/22CV4473/2022" "EPI_ISL_12805511" "?" "Sarah Cockerton et al" "MedLab Central Ltd" "Institute of Environmental Science and Research (ESR)" "https://www.epicov.org/acknowledgement/55/11/EPI_ISL_12805511.json"
12211 "NewZealand/22CV4474/2022" "EPI_ISL_12805846" "?" "Sarah Cockerton et al" "MedLab Central Ltd" "Institute of Environmental Science and Research (ESR)" "https://www.epicov.org/acknowledgement/58/46/EPI_ISL_12805846.json"
12212 "NewZealand/22CV4475/2022" "EPI_ISL_12805729" "?" "Sarah Cockerton et al" "MedLab Central Ltd" "Institute of Environmental Science and Research (ESR)" "https://www.epicov.org/acknowledgement/57/29/EPI_ISL_12805729.json"
12213 "NewZealand/22CV4476/2022" "EPI_ISL_12806073" "?" "Sarah Cockerton et al" "MedLab Central Ltd" "Institute of Environmental Science and Research (ESR)" "https://www.epicov.org/acknowledgement/60/73/EPI_ISL_12806073.json"
12214 "NewZealand/22CV4477/2022" "EPI_ISL_12805929" "?" "Sarah Cockerton et al" "MedLab Central Ltd" "Institute of Environmental Science and Research (ESR)" "https://www.epicov.org/acknowledgement/59/29/EPI_ISL_12805929.json"
12215 "NewZealand/22CV4478/2022" "EPI_ISL_12805451" "?" "Sarah Cockerton et al" "MedLab Central Ltd" "Institute of Environmental Science and Research (ESR)" "https://www.epicov.org/acknowledgement/54/51/EPI_ISL_12805451.json"
12216 "NewZealand/22CV4479/2022" "EPI_ISL_12806020" "?" "Sarah Cockerton et al" "MedLab Central Ltd" "Institute of Environmental Science and Research (ESR)" "https://www.epicov.org/acknowledgement/60/20/EPI_ISL_12806020.json"
12217 "NewZealand/22CV4480/2022" "EPI_ISL_12806100" "?" "Sarah Cockerton et al" "MedLab Central Ltd" "Institute of Environmental Science and Research (ESR)" "https://www.epicov.org/acknowledgement/61/00/EPI_ISL_12806100.json"
12218 "NewZealand/22CV4481/2022" "EPI_ISL_12805985" "?" "Sarah Cockerton et al" "MedLab Central Ltd" "Institute of Environmental Science and Research (ESR)" "https://www.epicov.org/acknowledgement/59/85/EPI_ISL_12805985.json"
12219 "NewZealand/22CV4482/2022" "EPI_ISL_12805997" "?" "Sarah Cockerton et al" "MedLab Central Ltd" "Institute of Environmental Science and Research (ESR)" "https://www.epicov.org/acknowledgement/59/97/EPI_ISL_12805997.json"
12220 "NewZealand/22CV4483/2022" "EPI_ISL_12805818" "?" "Sarah Cockerton et al" "MedLab Central Ltd" "Institute of Environmental Science and Research (ESR)" "https://www.epicov.org/acknowledgement/58/18/EPI_ISL_12805818.json"
12221 "NewZealand/22CV4484/2022" "EPI_ISL_12805693" "?" "Sarah Cockerton et al" "MedLab Central Ltd" "Institute of Environmental Science and Research (ESR)" "https://www.epicov.org/acknowledgement/56/93/EPI_ISL_12805693.json"
12222 "NewZealand/22CV4485/2022" "EPI_ISL_12805753" "?" "Sarah Cockerton et al" "MedLab Central Ltd" "Institute of Environmental Science and Research (ESR)" "https://www.epicov.org/acknowledgement/57/53/EPI_ISL_12805753.json"
12223 "NewZealand/22CV4487/2022" "EPI_ISL_12805425" "?" "Sarah Cockerton et al" "MedLab Central Ltd" "Institute of Environmental Science and Research (ESR)" "https://www.epicov.org/acknowledgement/54/25/EPI_ISL_12805425.json"
12224 "NewZealand/22CV4488/2022" "EPI_ISL_12805623" "?" "Sarah Cockerton et al" "MedLab Central Ltd" "Institute of Environmental Science and Research (ESR)" "https://www.epicov.org/acknowledgement/56/23/EPI_ISL_12805623.json"
12225 "NewZealand/22CV4489/2022" "EPI_ISL_12805662" "?" "Sarah Cockerton et al" "MedLab Central Ltd" "Institute of Environmental Science and Research (ESR)" "https://www.epicov.org/acknowledgement/56/62/EPI_ISL_12805662.json"
12226 "NewZealand/22CV4490/2022" "EPI_ISL_12805642" "?" "Sarah Cockerton et al" "MedLab Central Ltd" "Institute of Environmental Science and Research (ESR)" "https://www.epicov.org/acknowledgement/56/42/EPI_ISL_12805642.json"
12227 "NewZealand/22CV4491/2022" "EPI_ISL_12805398" "?" "Sarah Cockerton et al" "MedLab Central Ltd" "Institute of Environmental Science and Research (ESR)" "https://www.epicov.org/acknowledgement/53/98/EPI_ISL_12805398.json"
12228 "NewZealand/22CV4492/2022" "EPI_ISL_12805583" "?" "Sarah Cockerton et al" "MedLab Central Ltd" "Institute of Environmental Science and Research (ESR)" "https://www.epicov.org/acknowledgement/55/83/EPI_ISL_12805583.json"
12229 "NewZealand/22CV4493/2022" "EPI_ISL_12805850" "?" "Sarah Cockerton et al" "Wellington SCL (WN)" "Institute of Environmental Science and Research (ESR)" "https://www.epicov.org/acknowledgement/58/50/EPI_ISL_12805850.json"
12230 "NewZealand/22CV4494/2022" "EPI_ISL_12806048" "?" "Sarah Cockerton et al" "Wellington SCL (WN)" "Institute of Environmental Science and Research (ESR)" "https://www.epicov.org/acknowledgement/60/48/EPI_ISL_12806048.json"
12231 "NewZealand/22CV4495/2022" "EPI_ISL_12806210" "?" "Sarah Cockerton et al" "Wellington SCL (WN)" "Institute of Environmental Science and Research (ESR)" "https://www.epicov.org/acknowledgement/62/10/EPI_ISL_12806210.json"
12232 "NewZealand/22CV4496/2022" "EPI_ISL_12806174" "?" "Sarah Cockerton et al" "Wellington SCL (WN)" "Institute of Environmental Science and Research (ESR)" "https://www.epicov.org/acknowledgement/61/74/EPI_ISL_12806174.json"
12233 "NewZealand/22CV4497/2022" "EPI_ISL_12806212" "?" "Sarah Cockerton et al" "Wellington SCL (WN)" "Institute of Environmental Science and Research (ESR)" "https://www.epicov.org/acknowledgement/62/12/EPI_ISL_12806212.json"
12234 "NewZealand/22CV4498/2022" "EPI_ISL_12805837" "?" "Sarah Cockerton et al" "Wellington SCL (WN)" "Institute of Environmental Science and Research (ESR)" "https://www.epicov.org/acknowledgement/58/37/EPI_ISL_12805837.json"
12235 "NewZealand/22CV4499/2022" "EPI_ISL_12806203" "?" "Sarah Cockerton et al" "Wellington SCL (WN)" "Institute of Environmental Science and Research (ESR)" "https://www.epicov.org/acknowledgement/62/03/EPI_ISL_12806203.json"
12236 "NewZealand/22CV4500/2022" "EPI_ISL_12805496" "?" "Sarah Cockerton et al" "Wellington SCL (WN)" "Institute of Environmental Science and Research (ESR)" "https://www.epicov.org/acknowledgement/54/96/EPI_ISL_12805496.json"
12237 "NewZealand/22CV4501/2022" "EPI_ISL_12805604" "?" "Sarah Cockerton et al" "Wellington SCL (WN)" "Institute of Environmental Science and Research (ESR)" "https://www.epicov.org/acknowledgement/56/04/EPI_ISL_12805604.json"
12238 "NewZealand/22CV4502/2022" "EPI_ISL_12805678" "?" "Sarah Cockerton et al" "Wellington SCL (WN)" "Institute of Environmental Science and Research (ESR)" "https://www.epicov.org/acknowledgement/56/78/EPI_ISL_12805678.json"
12239 "NewZealand/22CV4503/2022" "EPI_ISL_12805964" "?" "Sarah Cockerton et al" "Wellington SCL (WN)" "Institute of Environmental Science and Research (ESR)" "https://www.epicov.org/acknowledgement/59/64/EPI_ISL_12805964.json"
12240 "NewZealand/22CV4504/2022" "EPI_ISL_12806078" "?" "Sarah Cockerton et al" "Wellington SCL (WN)" "Institute of Environmental Science and Research (ESR)" "https://www.epicov.org/acknowledgement/60/78/EPI_ISL_12806078.json"
12241 "NewZealand/22CV4509/2022" "EPI_ISL_12805852" "?" "Sarah Cockerton et al" "Hawkes Bay District Health Board" "Institute of Environmental Science and Research (ESR)" "https://www.epicov.org/acknowledgement/58/52/EPI_ISL_12805852.json"
12242 "NewZealand/22CV4510/2022" "EPI_ISL_12805609" "?" "Sarah Cockerton et al" "Hawkes Bay District Health Board" "Institute of Environmental Science and Research (ESR)" "https://www.epicov.org/acknowledgement/56/09/EPI_ISL_12805609.json"
12243 "NewZealand/22CV4511/2022" "EPI_ISL_12806306" "?" "Sarah Cockerton et al" "Hawkes Bay District Health Board" "Institute of Environmental Science and Research (ESR)" "https://www.epicov.org/acknowledgement/63/06/EPI_ISL_12806306.json"
12244 "NewZealand/22CV4512/2022" "EPI_ISL_12805910" "?" "Sarah Cockerton et al" "Hawkes Bay District Health Board" "Institute of Environmental Science and Research (ESR)" "https://www.epicov.org/acknowledgement/59/10/EPI_ISL_12805910.json"
12245 "NewZealand/22CV4513/2022" "EPI_ISL_12806230" "?" "Sarah Cockerton et al" "Hawkes Bay District Health Board" "Institute of Environmental Science and Research (ESR)" "https://www.epicov.org/acknowledgement/62/30/EPI_ISL_12806230.json"
12246 "NewZealand/22CV4514/2022" "EPI_ISL_12806300" "?" "Sarah Cockerton et al" "Hawkes Bay District Health Board" "Institute of Environmental Science and Research (ESR)" "https://www.epicov.org/acknowledgement/63/00/EPI_ISL_12806300.json"
12247 "NewZealand/22CV4515/2022" "EPI_ISL_12806301" "?" "Sarah Cockerton et al" "Hawkes Bay District Health Board" "Institute of Environmental Science and Research (ESR)" "https://www.epicov.org/acknowledgement/63/01/EPI_ISL_12806301.json"
12248 "NewZealand/22CV4516/2022" "EPI_ISL_12806209" "?" "Sarah Cockerton et al" "Hawkes Bay District Health Board" "Institute of Environmental Science and Research (ESR)" "https://www.epicov.org/acknowledgement/62/09/EPI_ISL_12806209.json"
12249 "NewZealand/22CV4517/2022" "EPI_ISL_12805613" "?" "Sarah Cockerton et al" "Hawkes Bay District Health Board" "Institute of Environmental Science and Research (ESR)" "https://www.epicov.org/acknowledgement/56/13/EPI_ISL_12805613.json"
12250 "NewZealand/22CV4518/2022" "EPI_ISL_12805548" "?" "Sarah Cockerton et al" "Hawkes Bay District Health Board" "Institute of Environmental Science and Research (ESR)" "https://www.epicov.org/acknowledgement/55/48/EPI_ISL_12805548.json"
12251 "NewZealand/22CV4519/2022" "EPI_ISL_12806309" "?" "Sarah Cockerton et al" "Hawkes Bay District Health Board" "Institute of Environmental Science and Research (ESR)" "https://www.epicov.org/acknowledgement/63/09/EPI_ISL_12806309.json"
12252 "NewZealand/22CV4520/2022" "EPI_ISL_12805597" "?" "Sarah Cockerton et al" "Hawkes Bay District Health Board" "Institute of Environmental Science and Research (ESR)" "https://www.epicov.org/acknowledgement/55/97/EPI_ISL_12805597.json"
12253 "NewZealand/22CV4521/2022" "EPI_ISL_12805520" "?" "Sarah Cockerton et al" "Hawkes Bay District Health Board" "Institute of Environmental Science and Research (ESR)" "https://www.epicov.org/acknowledgement/55/20/EPI_ISL_12805520.json"
12254 "NewZealand/22CV4522/2022" "EPI_ISL_12806219" "?" "Sarah Cockerton et al" "Hawkes Bay District Health Board" "Institute of Environmental Science and Research (ESR)" "https://www.epicov.org/acknowledgement/62/19/EPI_ISL_12806219.json"
12255 "NewZealand/22CV4523/2022" "EPI_ISL_12805909" "?" "Sarah Cockerton et al" "Hawkes Bay District Health Board" "Institute of Environmental Science and Research (ESR)" "https://www.epicov.org/acknowledgement/59/09/EPI_ISL_12805909.json"
12256 "NewZealand/22CV4524/2022" "EPI_ISL_12805917" "?" "Sarah Cockerton et al" "Hutt Hospital" "Institute of Environmental Science and Research (ESR)" "https://www.epicov.org/acknowledgement/59/17/EPI_ISL_12805917.json"
12257 "NewZealand/22CV4525/2022" "EPI_ISL_12806134" "?" "Sarah Cockerton et al" "Hutt Hospital" "Institute of Environmental Science and Research (ESR)" "https://www.epicov.org/acknowledgement/61/34/EPI_ISL_12806134.json"
12258 "NewZealand/22CV4526/2022" "EPI_ISL_12805765" "?" "Sarah Cockerton et al" "Hutt Hospital" "Institute of Environmental Science and Research (ESR)" "https://www.epicov.org/acknowledgement/57/65/EPI_ISL_12805765.json"
12259 "NewZealand/22CV4527/2022" "EPI_ISL_12806181" "?" "Sarah Cockerton et al" "Hutt Hospital" "Institute of Environmental Science and Research (ESR)" "https://www.epicov.org/acknowledgement/61/81/EPI_ISL_12806181.json"
12260 "NewZealand/22CV4528/2022" "EPI_ISL_12805844" "?" "Sarah Cockerton et al" "Hutt Hospital" "Institute of Environmental Science and Research (ESR)" "https://www.epicov.org/acknowledgement/58/44/EPI_ISL_12805844.json"
12261 "NewZealand/22CV4529/2022" "EPI_ISL_12805920" "?" "Sarah Cockerton et al" "Hutt Hospital" "Institute of Environmental Science and Research (ESR)" "https://www.epicov.org/acknowledgement/59/20/EPI_ISL_12805920.json"
12262 "NewZealand/22CV4530/2022" "EPI_ISL_12806017" "?" "Sarah Cockerton et al" "Hutt Hospital" "Institute of Environmental Science and Research (ESR)" "https://www.epicov.org/acknowledgement/60/17/EPI_ISL_12806017.json"
12263 "NewZealand/22CV4531/2022" "EPI_ISL_12805996" "?" "Sarah Cockerton et al" "Wellington SCL (WN)" "Institute of Environmental Science and Research (ESR)" "https://www.epicov.org/acknowledgement/59/96/EPI_ISL_12805996.json"
12264 "NewZealand/22CV4532/2022" "EPI_ISL_12806241" "?" "Sarah Cockerton et al" "Wellington SCL (WN)" "Institute of Environmental Science and Research (ESR)" "https://www.epicov.org/acknowledgement/62/41/EPI_ISL_12806241.json"
12265 "NewZealand/22CV4533/2022" "EPI_ISL_12806271" "?" "Sarah Cockerton et al" "Wellington SCL (WN)" "Institute of Environmental Science and Research (ESR)" "https://www.epicov.org/acknowledgement/62/71/EPI_ISL_12806271.json"
12266 "NewZealand/22CV4534/2022" "EPI_ISL_12806196" "?" "Sarah Cockerton et al" "Wellington SCL (WN)" "Institute of Environmental Science and Research (ESR)" "https://www.epicov.org/acknowledgement/61/96/EPI_ISL_12806196.json"
12267 "NewZealand/22CV4535/2022" "EPI_ISL_12806272" "?" "Sarah Cockerton et al" "Wellington SCL (WN)" "Institute of Environmental Science and Research (ESR)" "https://www.epicov.org/acknowledgement/62/72/EPI_ISL_12806272.json"
12268 "NewZealand/22CV4536/2022" "EPI_ISL_12805420" "?" "Sarah Cockerton et al" "Wellington SCL (WN)" "Institute of Environmental Science and Research (ESR)" "https://www.epicov.org/acknowledgement/54/20/EPI_ISL_12805420.json"
12269 "NewZealand/22CV4537/2022" "EPI_ISL_12806260" "?" "Sarah Cockerton et al" "Wellington SCL (WN)" "Institute of Environmental Science and Research (ESR)" "https://www.epicov.org/acknowledgement/62/60/EPI_ISL_12806260.json"
12270 "NewZealand/22CV4538/2022" "EPI_ISL_12806239" "?" "Sarah Cockerton et al" "Wellington SCL (WN)" "Institute of Environmental Science and Research (ESR)" "https://www.epicov.org/acknowledgement/62/39/EPI_ISL_12806239.json"
12271 "NewZealand/22CV4539/2022" "EPI_ISL_12806240" "?" "Sarah Cockerton et al" "Wellington SCL (WN)" "Institute of Environmental Science and Research (ESR)" "https://www.epicov.org/acknowledgement/62/40/EPI_ISL_12806240.json"
12272 "NewZealand/22CV4540/2022" "EPI_ISL_12806268" "?" "Sarah Cockerton et al" "Wellington SCL (WN)" "Institute of Environmental Science and Research (ESR)" "https://www.epicov.org/acknowledgement/62/68/EPI_ISL_12806268.json"
12273 "NewZealand/22CV4541/2022" "EPI_ISL_12805509" "?" "Sarah Cockerton et al" "Wellington SCL (WN)" "Institute of Environmental Science and Research (ESR)" "https://www.epicov.org/acknowledgement/55/09/EPI_ISL_12805509.json"
12274 "NewZealand/22CV4542/2022" "EPI_ISL_12805635" "?" "Sarah Cockerton et al" "Wellington SCL (WN)" "Institute of Environmental Science and Research (ESR)" "https://www.epicov.org/acknowledgement/56/35/EPI_ISL_12805635.json"
12275 "NewZealand/22CV4543/2022" "EPI_ISL_12805913" "?" "Sarah Cockerton et al" "Wellington SCL (WN)" "Institute of Environmental Science and Research (ESR)" "https://www.epicov.org/acknowledgement/59/13/EPI_ISL_12805913.json"
12276 "NewZealand/22CV4544/2022" "EPI_ISL_12806114" "?" "Sarah Cockerton et al" "Wellington SCL (WN)" "Institute of Environmental Science and Research (ESR)" "https://www.epicov.org/acknowledgement/61/14/EPI_ISL_12806114.json"
12277 "NewZealand/22CV4545/2022" "EPI_ISL_12805868" "?" "Sarah Cockerton et al" "Wellington SCL (WN)" "Institute of Environmental Science and Research (ESR)" "https://www.epicov.org/acknowledgement/58/68/EPI_ISL_12805868.json"
12278 "NewZealand/22CV4546/2022" "EPI_ISL_12806136" "?" "Sarah Cockerton et al" "Wellington SCL (WN)" "Institute of Environmental Science and Research (ESR)" "https://www.epicov.org/acknowledgement/61/36/EPI_ISL_12806136.json"
12279 "NewZealand/22CV4548/2022" "EPI_ISL_12805590" "?" "Sarah Cockerton et al" "Wellington SCL (WN)" "Institute of Environmental Science and Research (ESR)" "https://www.epicov.org/acknowledgement/55/90/EPI_ISL_12805590.json"
12280 "NewZealand/22CV4549/2022" "EPI_ISL_12806179" "?" "Sarah Cockerton et al" "Wellington SCL (WN)" "Institute of Environmental Science and Research (ESR)" "https://www.epicov.org/acknowledgement/61/79/EPI_ISL_12806179.json"
12281 "NewZealand/22CV4550/2022" "EPI_ISL_12806152" "?" "Sarah Cockerton et al" "Wellington SCL (WN)" "Institute of Environmental Science and Research (ESR)" "https://www.epicov.org/acknowledgement/61/52/EPI_ISL_12806152.json"
12282 "NewZealand/22CV4551/2022" "EPI_ISL_12806180" "?" "Sarah Cockerton et al" "Wellington SCL (WN)" "Institute of Environmental Science and Research (ESR)" "https://www.epicov.org/acknowledgement/61/80/EPI_ISL_12806180.json"
12283 "NewZealand/22CV4552/2022" "EPI_ISL_12806080" "?" "Sarah Cockerton et al" "Wellington SCL (WN)" "Institute of Environmental Science and Research (ESR)" "https://www.epicov.org/acknowledgement/60/80/EPI_ISL_12806080.json"
12284 "NewZealand/22CV4555/2022" "EPI_ISL_12805733" "?" "Sarah Cockerton et al" "Wellington SCL (WN)" "Institute of Environmental Science and Research (ESR)" "https://www.epicov.org/acknowledgement/57/33/EPI_ISL_12805733.json"
12285 "NewZealand/22CV4557/2022" "EPI_ISL_12806245" "?" "Sarah Cockerton et al" "Wellington SCL (WN)" "Institute of Environmental Science and Research (ESR)" "https://www.epicov.org/acknowledgement/62/45/EPI_ISL_12806245.json"
12286 "NewZealand/22CV4558/2022" "EPI_ISL_12806314" "?" "Sarah Cockerton et al" "Wellington SCL (WN)" "Institute of Environmental Science and Research (ESR)" "https://www.epicov.org/acknowledgement/63/14/EPI_ISL_12806314.json"
12287 "NewZealand/22CV4559/2022" "EPI_ISL_12805379" "?" "Sarah Cockerton et al" "Wellington SCL (WN)" "Institute of Environmental Science and Research (ESR)" "https://www.epicov.org/acknowledgement/53/79/EPI_ISL_12805379.json"
12288 "NewZealand/22CV4560/2022" "EPI_ISL_12805464" "?" "Sarah Cockerton et al" "Wellington SCL (WN)" "Institute of Environmental Science and Research (ESR)" "https://www.epicov.org/acknowledgement/54/64/EPI_ISL_12805464.json"
12289 "NewZealand/22CV4561/2022" "EPI_ISL_12805737" "?" "Sarah Cockerton et al" "Wellington SCL (WN)" "Institute of Environmental Science and Research (ESR)" "https://www.epicov.org/acknowledgement/57/37/EPI_ISL_12805737.json"
12290 "NewZealand/22CV4562/2022" "EPI_ISL_12806188" "?" "Sarah Cockerton et al" "Wellington SCL (WN)" "Institute of Environmental Science and Research (ESR)" "https://www.epicov.org/acknowledgement/61/88/EPI_ISL_12806188.json"
12291 "NewZealand/22CV4563/2022" "EPI_ISL_12805849" "?" "Sarah Cockerton et al" "Wellington SCL (WN)" "Institute of Environmental Science and Research (ESR)" "https://www.epicov.org/acknowledgement/58/49/EPI_ISL_12805849.json"
12292 "NewZealand/22CV4564/2022" "EPI_ISL_12805937" "?" "Sarah Cockerton et al" "Wellington SCL (WN)" "Institute of Environmental Science and Research (ESR)" "https://www.epicov.org/acknowledgement/59/37/EPI_ISL_12805937.json"
12293 "NewZealand/22CV4565/2022" "EPI_ISL_12805682" "?" "Sarah Cockerton et al" "Wellington SCL (WN)" "Institute of Environmental Science and Research (ESR)" "https://www.epicov.org/acknowledgement/56/82/EPI_ISL_12805682.json"
12294 "NewZealand/22CV4566/2022" "EPI_ISL_12805657" "?" "Sarah Cockerton et al" "Wellington SCL (WN)" "Institute of Environmental Science and Research (ESR)" "https://www.epicov.org/acknowledgement/56/57/EPI_ISL_12805657.json"
12295 "NewZealand/22CV4567/2022" "EPI_ISL_12805841" "?" "Sarah Cockerton et al" "Wellington SCL (WN)" "Institute of Environmental Science and Research (ESR)" "https://www.epicov.org/acknowledgement/58/41/EPI_ISL_12805841.json"
12296 "NewZealand/22CV4568/2022" "EPI_ISL_12805505" "?" "Sarah Cockerton et al" "Wellington SCL (WN)" "Institute of Environmental Science and Research (ESR)" "https://www.epicov.org/acknowledgement/55/05/EPI_ISL_12805505.json"
12297 "NewZealand/22CV4569/2022" "EPI_ISL_12806016" "?" "Sarah Cockerton et al" "Wellington SCL (WN)" "Institute of Environmental Science and Research (ESR)" "https://www.epicov.org/acknowledgement/60/16/EPI_ISL_12806016.json"
12298 "NewZealand/22CV4570/2022" "EPI_ISL_12805955" "?" "Sarah Cockerton et al" "Wellington SCL (WN)" "Institute of Environmental Science and Research (ESR)" "https://www.epicov.org/acknowledgement/59/55/EPI_ISL_12805955.json"
12299 "NewZealand/22CV4571/2022" "EPI_ISL_12805473" "?" "Sarah Cockerton et al" "Wellington SCL (WN)" "Institute of Environmental Science and Research (ESR)" "https://www.epicov.org/acknowledgement/54/73/EPI_ISL_12805473.json"
12300 "NewZealand/22CV4572/2022" "EPI_ISL_12805703" "?" "Sarah Cockerton et al" "Labcare Pathology Ltd" "Institute of Environmental Science and Research (ESR)" "https://www.epicov.org/acknowledgement/57/03/EPI_ISL_12805703.json"
12301 "NewZealand/22CV4573/2022" "EPI_ISL_12805701" "?" "Sarah Cockerton et al" "Labcare Pathology Ltd" "Institute of Environmental Science and Research (ESR)" "https://www.epicov.org/acknowledgement/57/01/EPI_ISL_12805701.json"
12302 "NewZealand/22CV4574/2022" "EPI_ISL_12805639" "?" "Sarah Cockerton et al" "MedLab Central Ltd" "Institute of Environmental Science and Research (ESR)" "https://www.epicov.org/acknowledgement/56/39/EPI_ISL_12805639.json"
12303 "NewZealand/22CV4576/2022" "EPI_ISL_12805621" "?" "Sarah Cockerton et al" "MedLab Central Ltd" "Institute of Environmental Science and Research (ESR)" "https://www.epicov.org/acknowledgement/56/21/EPI_ISL_12805621.json"
12304 "NewZealand/22CV4577/2022" "EPI_ISL_12805976" "?" "Sarah Cockerton et al" "MedLab Central Ltd" "Institute of Environmental Science and Research (ESR)" "https://www.epicov.org/acknowledgement/59/76/EPI_ISL_12805976.json"
12305 "NewZealand/22CV4578/2022" "EPI_ISL_12805469" "?" "Sarah Cockerton et al" "MedLab Central Ltd" "Institute of Environmental Science and Research (ESR)" "https://www.epicov.org/acknowledgement/54/69/EPI_ISL_12805469.json"
12306 "NewZealand/22CV4579/2022" "EPI_ISL_12805571" "?" "Sarah Cockerton et al" "MedLab Central Ltd" "Institute of Environmental Science and Research (ESR)" "https://www.epicov.org/acknowledgement/55/71/EPI_ISL_12805571.json"
12307 "NewZealand/22CV4580/2022" "EPI_ISL_12806108" "?" "Sarah Cockerton et al" "MedLab Central Ltd" "Institute of Environmental Science and Research (ESR)" "https://www.epicov.org/acknowledgement/61/08/EPI_ISL_12806108.json"
12308 "NewZealand/22CV4581/2022" "EPI_ISL_12805653" "?" "Sarah Cockerton et al" "MedLab Central Ltd" "Institute of Environmental Science and Research (ESR)" "https://www.epicov.org/acknowledgement/56/53/EPI_ISL_12805653.json"
12309 "NewZealand/22CV4582/2022" "EPI_ISL_12805495" "?" "Sarah Cockerton et al" "MedLab Central Ltd" "Institute of Environmental Science and Research (ESR)" "https://www.epicov.org/acknowledgement/54/95/EPI_ISL_12805495.json"
12310 "NewZealand/22CV4583/2022" "EPI_ISL_12805615" "?" "Sarah Cockerton et al" "MedLab Central Ltd" "Institute of Environmental Science and Research (ESR)" "https://www.epicov.org/acknowledgement/56/15/EPI_ISL_12805615.json"
12311 "NewZealand/22CV4584/2022" "EPI_ISL_12805874" "?" "Sarah Cockerton et al" "MedLab Central Ltd" "Institute of Environmental Science and Research (ESR)" "https://www.epicov.org/acknowledgement/58/74/EPI_ISL_12805874.json"
12312 "NewZealand/22CV4585/2022" "EPI_ISL_12806252" "?" "Sarah Cockerton et al" "MedLab Central Ltd" "Institute of Environmental Science and Research (ESR)" "https://www.epicov.org/acknowledgement/62/52/EPI_ISL_12806252.json"
12313 "NewZealand/22CV4586/2022" "EPI_ISL_12805500" "?" "Sarah Cockerton et al" "MedLab Central Ltd" "Institute of Environmental Science and Research (ESR)" "https://www.epicov.org/acknowledgement/55/00/EPI_ISL_12805500.json"
12314 "NewZealand/22CV4588/2022" "EPI_ISL_12805687" "?" "Sarah Cockerton et al" "MedLab Central Ltd" "Institute of Environmental Science and Research (ESR)" "https://www.epicov.org/acknowledgement/56/87/EPI_ISL_12805687.json"
12315 "NewZealand/22CV4589/2022" "EPI_ISL_12805444" "?" "Sarah Cockerton et al" "MedLab Central Ltd" "Institute of Environmental Science and Research (ESR)" "https://www.epicov.org/acknowledgement/54/44/EPI_ISL_12805444.json"
12316 "NewZealand/22CV4590/2022" "EPI_ISL_12806042" "?" "Sarah Cockerton et al" "MedLab Central Ltd" "Institute of Environmental Science and Research (ESR)" "https://www.epicov.org/acknowledgement/60/42/EPI_ISL_12806042.json"
12317 "NewZealand/22CV4591/2022" "EPI_ISL_12805794" "?" "Sarah Cockerton et al" "MedLab Central Ltd" "Institute of Environmental Science and Research (ESR)" "https://www.epicov.org/acknowledgement/57/94/EPI_ISL_12805794.json"
12318 "NewZealand/22CV4592/2022" "EPI_ISL_12805726" "?" "Sarah Cockerton et al" "MedLab Central Ltd" "Institute of Environmental Science and Research (ESR)" "https://www.epicov.org/acknowledgement/57/26/EPI_ISL_12805726.json"
12319 "NewZealand/22CV4593/2022" "EPI_ISL_12805508" "?" "Sarah Cockerton et al" "MedLab Central Ltd" "Institute of Environmental Science and Research (ESR)" "https://www.epicov.org/acknowledgement/55/08/EPI_ISL_12805508.json"
12320 "NewZealand/22CV4595/2022" "EPI_ISL_12805766" "?" "Sarah Cockerton et al" "MedLab Central Ltd" "Institute of Environmental Science and Research (ESR)" "https://www.epicov.org/acknowledgement/57/66/EPI_ISL_12805766.json"
12321 "NewZealand/22CV4596/2022" "EPI_ISL_12805750" "?" "Sarah Cockerton et al" "MedLab Central Ltd" "Institute of Environmental Science and Research (ESR)" "https://www.epicov.org/acknowledgement/57/50/EPI_ISL_12805750.json"
12322 "NewZealand/22CV4597/2022" "EPI_ISL_12805828" "?" "Sarah Cockerton et al" "MedLab Central Ltd" "Institute of Environmental Science and Research (ESR)" "https://www.epicov.org/acknowledgement/58/28/EPI_ISL_12805828.json"
12323 "NewZealand/22CV4598/2022" "EPI_ISL_12805616" "?" "Sarah Cockerton et al" "Wellington SCL (WN)" "Institute of Environmental Science and Research (ESR)" "https://www.epicov.org/acknowledgement/56/16/EPI_ISL_12805616.json"
12324 "NewZealand/22CV4599/2022" "EPI_ISL_12806138" "?" "Sarah Cockerton et al" "Wellington SCL (WN)" "Institute of Environmental Science and Research (ESR)" "https://www.epicov.org/acknowledgement/61/38/EPI_ISL_12806138.json"
12325 "NewZealand/22CV4600/2022" "EPI_ISL_12805698" "?" "Sarah Cockerton et al" "Wellington SCL (WN)" "Institute of Environmental Science and Research (ESR)" "https://www.epicov.org/acknowledgement/56/98/EPI_ISL_12805698.json"
12326 "NewZealand/22CV4601/2022" "EPI_ISL_12805725" "?" "Sarah Cockerton et al" "Wellington SCL (WN)" "Institute of Environmental Science and Research (ESR)" "https://www.epicov.org/acknowledgement/57/25/EPI_ISL_12805725.json"
12327 "NewZealand/22CV4602/2022" "EPI_ISL_12806000" "?" "Sarah Cockerton et al" "Wellington SCL (WN)" "Institute of Environmental Science and Research (ESR)" "https://www.epicov.org/acknowledgement/60/00/EPI_ISL_12806000.json"
12328 "NewZealand/22CV4603/2022" "EPI_ISL_12806223" "?" "Sarah Cockerton et al" "Wellington SCL (WN)" "Institute of Environmental Science and Research (ESR)" "https://www.epicov.org/acknowledgement/62/23/EPI_ISL_12806223.json"
12329 "NewZealand/22CV4604/2022" "EPI_ISL_12805400" "?" "Sarah Cockerton et al" "Wellington SCL (WN)" "Institute of Environmental Science and Research (ESR)" "https://www.epicov.org/acknowledgement/54/00/EPI_ISL_12805400.json"
12330 "NewZealand/22CV4605/2022" "EPI_ISL_12805433" "?" "Sarah Cockerton et al" "Wellington SCL (WN)" "Institute of Environmental Science and Research (ESR)" "https://www.epicov.org/acknowledgement/54/33/EPI_ISL_12805433.json"
12331 "NewZealand/22CV4606/2022" "EPI_ISL_12806043" "?" "Sarah Cockerton et al" "Wellington SCL (WN)" "Institute of Environmental Science and Research (ESR)" "https://www.epicov.org/acknowledgement/60/43/EPI_ISL_12806043.json"
12332 "NewZealand/22CV4607/2022" "EPI_ISL_12805897" "?" "Sarah Cockerton et al" "Wellington SCL (WN)" "Institute of Environmental Science and Research (ESR)" "https://www.epicov.org/acknowledgement/58/97/EPI_ISL_12805897.json"
12333 "NewZealand/22CV4608/2022" "EPI_ISL_12805851" "?" "Sarah Cockerton et al" "Wellington SCL (WN)" "Institute of Environmental Science and Research (ESR)" "https://www.epicov.org/acknowledgement/58/51/EPI_ISL_12805851.json"
12334 "NewZealand/22CV4609/2022" "EPI_ISL_12806199" "?" "Sarah Cockerton et al" "Wellington SCL (WN)" "Institute of Environmental Science and Research (ESR)" "https://www.epicov.org/acknowledgement/61/99/EPI_ISL_12806199.json"
12335 "NewZealand/22CV4610/2022" "EPI_ISL_12805385" "?" "Sarah Cockerton et al" "Wellington SCL (WN)" "Institute of Environmental Science and Research (ESR)" "https://www.epicov.org/acknowledgement/53/85/EPI_ISL_12805385.json"
12336 "NewZealand/22CV4612/2022" "EPI_ISL_12806117" "?" "Sarah Cockerton et al" "Wellington SCL (WN)" "Institute of Environmental Science and Research (ESR)" "https://www.epicov.org/acknowledgement/61/17/EPI_ISL_12806117.json"
12337 "NewZealand/22CV4613/2022" "EPI_ISL_12806133" "?" "Sarah Cockerton et al" "Wellington SCL (WN)" "Institute of Environmental Science and Research (ESR)" "https://www.epicov.org/acknowledgement/61/33/EPI_ISL_12806133.json"
12338 "NewZealand/22CV4615/2022" "EPI_ISL_12805430" "?" "Sarah Cockerton et al" "Labcare Pathology Ltd" "Institute of Environmental Science and Research (ESR)" "https://www.epicov.org/acknowledgement/54/30/EPI_ISL_12805430.json"
12339 "NewZealand/22CV4617/2022" "EPI_ISL_12805768" "?" "Sarah Cockerton et al" "Labcare Pathology Ltd" "Institute of Environmental Science and Research (ESR)" "https://www.epicov.org/acknowledgement/57/68/EPI_ISL_12805768.json"
12340 "NewZealand/22CV4618/2022" "EPI_ISL_12805970" "?" "Sarah Cockerton et al" "Labcare Pathology Ltd" "Institute of Environmental Science and Research (ESR)" "https://www.epicov.org/acknowledgement/59/70/EPI_ISL_12805970.json"
12341 "NewZealand/22CV4619/2022" "EPI_ISL_12806311" "?" "Sarah Cockerton et al" "Hawkes Bay District Health Board" "Institute of Environmental Science and Research (ESR)" "https://www.epicov.org/acknowledgement/63/11/EPI_ISL_12806311.json"
12342 "NewZealand/22CV4620/2022" "EPI_ISL_13436954" "?" "Sarah Cockerton et al" "Hawkes Bay District Health Board" "Institute of Environmental Science and Research (ESR)" "https://www.epicov.org/acknowledgement/69/54/EPI_ISL_13436954.json"
12343 "NewZealand/22CV4621/2022" "EPI_ISL_12805782" "?" "Sarah Cockerton et al" "Hawkes Bay District Health Board" "Institute of Environmental Science and Research (ESR)" "https://www.epicov.org/acknowledgement/57/82/EPI_ISL_12805782.json"
12344 "NewZealand/22CV4622/2022" "EPI_ISL_12806076" "?" "Sarah Cockerton et al" "Hawkes Bay District Health Board" "Institute of Environmental Science and Research (ESR)" "https://www.epicov.org/acknowledgement/60/76/EPI_ISL_12806076.json"
12345 "NewZealand/22CV4623/2022" "EPI_ISL_12806312" "?" "Sarah Cockerton et al" "Hawkes Bay District Health Board" "Institute of Environmental Science and Research (ESR)" "https://www.epicov.org/acknowledgement/63/12/EPI_ISL_12806312.json"
12346 "NewZealand/22CV4624/2022" "EPI_ISL_12806313" "?" "Sarah Cockerton et al" "Hawkes Bay District Health Board" "Institute of Environmental Science and Research (ESR)" "https://www.epicov.org/acknowledgement/63/13/EPI_ISL_12806313.json"
12347 "NewZealand/22CV4625/2022" "EPI_ISL_12805507" "?" "Sarah Cockerton et al" "Hutt Hospital" "Institute of Environmental Science and Research (ESR)" "https://www.epicov.org/acknowledgement/55/07/EPI_ISL_12805507.json"
12348 "NewZealand/22CV4626/2022" "EPI_ISL_12806227" "?" "Sarah Cockerton et al" "Hutt Hospital" "Institute of Environmental Science and Research (ESR)" "https://www.epicov.org/acknowledgement/62/27/EPI_ISL_12806227.json"
12349 "NewZealand/22CV4627/2022" "EPI_ISL_12805719" "?" "Sarah Cockerton et al" "Hutt Hospital" "Institute of Environmental Science and Research (ESR)" "https://www.epicov.org/acknowledgement/57/19/EPI_ISL_12805719.json"
12350 "NewZealand/22CV4628/2022" "EPI_ISL_12806047" "?" "Sarah Cockerton et al" "Hutt Hospital" "Institute of Environmental Science and Research (ESR)" "https://www.epicov.org/acknowledgement/60/47/EPI_ISL_12806047.json"
12351 "NewZealand/22CV4629/2022" "EPI_ISL_12805641" "?" "Sarah Cockerton et al" "Hutt Hospital" "Institute of Environmental Science and Research (ESR)" "https://www.epicov.org/acknowledgement/56/41/EPI_ISL_12805641.json"
12352 "NewZealand/22CV4630/2022" "EPI_ISL_12805646" "?" "Sarah Cockerton et al" "Hutt Hospital" "Institute of Environmental Science and Research (ESR)" "https://www.epicov.org/acknowledgement/56/46/EPI_ISL_12805646.json"
12353 "NewZealand/22CV4631/2022" "EPI_ISL_12806273" "?" "Sarah Cockerton et al" "Hutt Hospital" "Institute of Environmental Science and Research (ESR)" "https://www.epicov.org/acknowledgement/62/73/EPI_ISL_12806273.json"
12354 "NewZealand/22CV4632/2022" "EPI_ISL_12806035" "?" "Sarah Cockerton et al" "Medlab - Wairau Hospital" "Institute of Environmental Science and Research (ESR)" "https://www.epicov.org/acknowledgement/60/35/EPI_ISL_12806035.json"
12355 "NewZealand/22CV4634/2022" "EPI_ISL_12805900" "?" "Sarah Cockerton et al" "Wellington SCL (WN)" "Institute of Environmental Science and Research (ESR)" "https://www.epicov.org/acknowledgement/59/00/EPI_ISL_12805900.json"
12356 "NewZealand/22CV4635/2022" "EPI_ISL_12806256" "?" "Sarah Cockerton et al" "Wellington SCL (WN)" "Institute of Environmental Science and Research (ESR)" "https://www.epicov.org/acknowledgement/62/56/EPI_ISL_12806256.json"
12357 "NewZealand/22CV4636/2022" "EPI_ISL_12805835" "?" "Sarah Cockerton et al" "Wellington SCL (WN)" "Institute of Environmental Science and Research (ESR)" "https://www.epicov.org/acknowledgement/58/35/EPI_ISL_12805835.json"
12358 "NewZealand/22CV4637/2022" "EPI_ISL_12806318" "?" "Sarah Cockerton et al" "Wellington SCL (WN)" "Institute of Environmental Science and Research (ESR)" "https://www.epicov.org/acknowledgement/63/18/EPI_ISL_12806318.json"
12359 "NewZealand/22CV4638/2022" "EPI_ISL_12806319" "?" "Sarah Cockerton et al" "Wellington SCL (WN)" "Institute of Environmental Science and Research (ESR)" "https://www.epicov.org/acknowledgement/63/19/EPI_ISL_12806319.json"
12360 "NewZealand/22CV4639/2022" "EPI_ISL_12805578" "?" "Sarah Cockerton et al" "Wellington SCL (WN)" "Institute of Environmental Science and Research (ESR)" "https://www.epicov.org/acknowledgement/55/78/EPI_ISL_12805578.json"
12361 "NewZealand/22CV4640/2022" "EPI_ISL_12805863" "?" "Sarah Cockerton et al" "Wellington SCL (WN)" "Institute of Environmental Science and Research (ESR)" "https://www.epicov.org/acknowledgement/58/63/EPI_ISL_12805863.json"
12362 "NewZealand/22CV4641/2022" "EPI_ISL_12805991" "?" "Sarah Cockerton et al" "Wellington SCL (WN)" "Institute of Environmental Science and Research (ESR)" "https://www.epicov.org/acknowledgement/59/91/EPI_ISL_12805991.json"
12363 "NewZealand/22CV4642/2022" "EPI_ISL_12805529" "?" "Sarah Cockerton et al" "Wellington SCL (WN)" "Institute of Environmental Science and Research (ESR)" "https://www.epicov.org/acknowledgement/55/29/EPI_ISL_12805529.json"
12364 "NewZealand/22CV4643/2022" "EPI_ISL_12805906" "?" "Sarah Cockerton et al" "Wellington SCL (WN)" "Institute of Environmental Science and Research (ESR)" "https://www.epicov.org/acknowledgement/59/06/EPI_ISL_12805906.json"
12365 "NewZealand/22CV4644/2022" "EPI_ISL_12805531" "?" "Sarah Cockerton et al" "Wellington SCL (WN)" "Institute of Environmental Science and Research (ESR)" "https://www.epicov.org/acknowledgement/55/31/EPI_ISL_12805531.json"
12366 "NewZealand/22CV4645/2022" "EPI_ISL_12805918" "?" "Sarah Cockerton et al" "Wellington SCL (WN)" "Institute of Environmental Science and Research (ESR)" "https://www.epicov.org/acknowledgement/59/18/EPI_ISL_12805918.json"
12367 "NewZealand/22CV4646/2022" "EPI_ISL_12805876" "?" "Sarah Cockerton et al" "Wellington SCL (WN)" "Institute of Environmental Science and Research (ESR)" "https://www.epicov.org/acknowledgement/58/76/EPI_ISL_12805876.json"
12368 "NewZealand/22CV4647/2022" "EPI_ISL_12806040" "?" "Sarah Cockerton et al" "Wellington SCL (WN)" "Institute of Environmental Science and Research (ESR)" "https://www.epicov.org/acknowledgement/60/40/EPI_ISL_12806040.json"
12369 "NewZealand/22CV4648/2022" "EPI_ISL_12805589" "?" "Sarah Cockerton et al" "Wellington SCL (WN)" "Institute of Environmental Science and Research (ESR)" "https://www.epicov.org/acknowledgement/55/89/EPI_ISL_12805589.json"
12370 "NewZealand/22CV4650/2022" "EPI_ISL_12806197" "?" "Sarah Cockerton et al" "Wellington SCL (WN)" "Institute of Environmental Science and Research (ESR)" "https://www.epicov.org/acknowledgement/61/97/EPI_ISL_12806197.json"
12371 "NewZealand/22CV4651/2022" "EPI_ISL_12805374" "?" "Sarah Cockerton et al" "Wellington SCL (WN)" "Institute of Environmental Science and Research (ESR)" "https://www.epicov.org/acknowledgement/53/74/EPI_ISL_12805374.json"
12372 "NewZealand/22CV4653/2022" "EPI_ISL_12805506" "?" "Sarah Cockerton et al" "Hawke's Bay Hospital" "Institute of Environmental Science and Research (ESR)" "https://www.epicov.org/acknowledgement/55/06/EPI_ISL_12805506.json"
12373 "NewZealand/22CV4654/2022" "EPI_ISL_12805885" "?" "Sarah Cockerton et al" "Hawke's Bay Hospital" "Institute of Environmental Science and Research (ESR)" "https://www.epicov.org/acknowledgement/58/85/EPI_ISL_12805885.json"
12374 "NewZealand/22CV4655/2022" "EPI_ISL_12806167" "?" "Sarah Cockerton et al" "Hawke's Bay Hospital" "Institute of Environmental Science and Research (ESR)" "https://www.epicov.org/acknowledgement/61/67/EPI_ISL_12806167.json"
12375 "NewZealand/22CV4656/2022" "EPI_ISL_12805822" "?" "Sarah Cockerton et al" "Hawke's Bay Hospital" "Institute of Environmental Science and Research (ESR)" "https://www.epicov.org/acknowledgement/58/22/EPI_ISL_12805822.json"
12376 "NewZealand/22CV4657/2022" "EPI_ISL_12806184" "?" "Sarah Cockerton et al" "Hawke's Bay Hospital" "Institute of Environmental Science and Research (ESR)" "https://www.epicov.org/acknowledgement/61/84/EPI_ISL_12806184.json"
12377 "NewZealand/22CV4658/2022" "EPI_ISL_12806075" "?" "Sarah Cockerton et al" "Hawke's Bay Hospital" "Institute of Environmental Science and Research (ESR)" "https://www.epicov.org/acknowledgement/60/75/EPI_ISL_12806075.json"
12378 "NewZealand/22CV4659/2022" "EPI_ISL_12806049" "?" "Sarah Cockerton et al" "Hawke's Bay Hospital" "Institute of Environmental Science and Research (ESR)" "https://www.epicov.org/acknowledgement/60/49/EPI_ISL_12806049.json"
12379 "NewZealand/22CV4660/2022" "EPI_ISL_12805752" "?" "Sarah Cockerton et al" "Hawke's Bay Hospital" "Institute of Environmental Science and Research (ESR)" "https://www.epicov.org/acknowledgement/57/52/EPI_ISL_12805752.json"
12380 "NewZealand/22CV4661/2022" "EPI_ISL_12805554" "?" "Sarah Cockerton et al" "Hawke's Bay Hospital" "Institute of Environmental Science and Research (ESR)" "https://www.epicov.org/acknowledgement/55/54/EPI_ISL_12805554.json"
12381 "NewZealand/22CV4672/2022" "EPI_ISL_12805748" "?" "Sarah Cockerton et al" "Wellington SCL (WN)" "Institute of Environmental Science and Research (ESR)" "https://www.epicov.org/acknowledgement/57/48/EPI_ISL_12805748.json"
12382 "NewZealand/22CV4673/2022" "EPI_ISL_12805749" "?" "Sarah Cockerton et al" "Wellington SCL (WN)" "Institute of Environmental Science and Research (ESR)" "https://www.epicov.org/acknowledgement/57/49/EPI_ISL_12805749.json"
12383 "NewZealand/22CV4674/2022" "EPI_ISL_12806288" "?" "Sarah Cockerton et al" "Wellington SCL (WN)" "Institute of Environmental Science and Research (ESR)" "https://www.epicov.org/acknowledgement/62/88/EPI_ISL_12806288.json"
12384 "NewZealand/22CV4675/2022" "EPI_ISL_12805499" "?" "Sarah Cockerton et al" "Wellington SCL (WN)" "Institute of Environmental Science and Research (ESR)" "https://www.epicov.org/acknowledgement/54/99/EPI_ISL_12805499.json"
12385 "NewZealand/22CV4680/2022" "EPI_ISL_12805792" "?" "Sarah Cockerton et al" "LabPLUS" "Institute of Environmental Science and Research (ESR)" "https://www.epicov.org/acknowledgement/57/92/EPI_ISL_12805792.json"
12386 "NewZealand/22CV4682/2022" "EPI_ISL_12805743" "?" "Sarah Cockerton et al" "LabPLUS" "Institute of Environmental Science and Research (ESR)" "https://www.epicov.org/acknowledgement/57/43/EPI_ISL_12805743.json"
12387 "NewZealand/22CV4683/2022" "EPI_ISL_12805817" "?" "Sarah Cockerton et al" "LabPLUS" "Institute of Environmental Science and Research (ESR)" "https://www.epicov.org/acknowledgement/58/17/EPI_ISL_12805817.json"
12388 "NewZealand/22CV4684/2022" "EPI_ISL_12805774" "?" "Sarah Cockerton et al" "LabPLUS" "Institute of Environmental Science and Research (ESR)" "https://www.epicov.org/acknowledgement/57/74/EPI_ISL_12805774.json"
12389 "NewZealand/22CV4685/2022" "EPI_ISL_12806303" "?" "Sarah Cockerton et al" "Hawke's Bay Hospital" "Institute of Environmental Science and Research (ESR)" "https://www.epicov.org/acknowledgement/63/03/EPI_ISL_12806303.json"
12390 "NewZealand/22CV4686/2022" "EPI_ISL_12806304" "?" "Sarah Cockerton et al" "Hawke's Bay Hospital" "Institute of Environmental Science and Research (ESR)" "https://www.epicov.org/acknowledgement/63/04/EPI_ISL_12806304.json"
12391 "NewZealand/22CV4687/2022" "EPI_ISL_12806299" "?" "Sarah Cockerton et al" "Hawke's Bay Hospital" "Institute of Environmental Science and Research (ESR)" "https://www.epicov.org/acknowledgement/62/99/EPI_ISL_12806299.json"
12392 "NewZealand/22CV4688/2022" "EPI_ISL_12805884" "?" "Sarah Cockerton et al" "Hawke's Bay Hospital" "Institute of Environmental Science and Research (ESR)" "https://www.epicov.org/acknowledgement/58/84/EPI_ISL_12805884.json"
12393 "NewZealand/22CV4689/2022" "EPI_ISL_12806054" "?" "Sarah Cockerton et al" "Hawke's Bay Hospital" "Institute of Environmental Science and Research (ESR)" "https://www.epicov.org/acknowledgement/60/54/EPI_ISL_12806054.json"
12394 "NewZealand/22CV4690/2022" "EPI_ISL_12806160" "?" "Sarah Cockerton et al" "Hawke's Bay Hospital" "Institute of Environmental Science and Research (ESR)" "https://www.epicov.org/acknowledgement/61/60/EPI_ISL_12806160.json"
12395 "NewZealand/22CV4691/2022" "EPI_ISL_12805834" "?" "Sarah Cockerton et al" "Hawke's Bay Hospital" "Institute of Environmental Science and Research (ESR)" "https://www.epicov.org/acknowledgement/58/34/EPI_ISL_12805834.json"
12396 "NewZealand/22CV4692/2022" "EPI_ISL_12805971" "?" "Sarah Cockerton et al" "Hawke's Bay Hospital" "Institute of Environmental Science and Research (ESR)" "https://www.epicov.org/acknowledgement/59/71/EPI_ISL_12805971.json"
12397 "NewZealand/22CV4693/2022" "EPI_ISL_12806204" "?" "Sarah Cockerton et al" "Hutt Hospital" "Institute of Environmental Science and Research (ESR)" "https://www.epicov.org/acknowledgement/62/04/EPI_ISL_12806204.json"
12398 "NewZealand/22CV4694/2022" "EPI_ISL_12805923" "?" "Sarah Cockerton et al" "Hutt Hospital" "Institute of Environmental Science and Research (ESR)" "https://www.epicov.org/acknowledgement/59/23/EPI_ISL_12805923.json"
12399 "NewZealand/22CV4695/2022" "EPI_ISL_12806220" "?" "Sarah Cockerton et al" "Hutt Hospital" "Institute of Environmental Science and Research (ESR)" "https://www.epicov.org/acknowledgement/62/20/EPI_ISL_12806220.json"
12400 "NewZealand/22CV4696/2022" "EPI_ISL_12806037" "?" "Sarah Cockerton et al" "Hutt Hospital" "Institute of Environmental Science and Research (ESR)" "https://www.epicov.org/acknowledgement/60/37/EPI_ISL_12806037.json"
12401 "NewZealand/22CV4697/2022" "EPI_ISL_12805454" "?" "Sarah Cockerton et al" "Hutt Hospital" "Institute of Environmental Science and Research (ESR)" "https://www.epicov.org/acknowledgement/54/54/EPI_ISL_12805454.json"
12402 "NewZealand/22CV4699/2022" "EPI_ISL_12806041" "?" "Sarah Cockerton et al" "MedLab Central Ltd" "Institute of Environmental Science and Research (ESR)" "https://www.epicov.org/acknowledgement/60/41/EPI_ISL_12806041.json"
12403 "NewZealand/22CV4700/2022" "EPI_ISL_12805888" "?" "Sarah Cockerton et al" "MedLab Central Ltd" "Institute of Environmental Science and Research (ESR)" "https://www.epicov.org/acknowledgement/58/88/EPI_ISL_12805888.json"
12404 "NewZealand/22CV4701/2022" "EPI_ISL_12806003" "?" "Sarah Cockerton et al" "MedLab Central Ltd" "Institute of Environmental Science and Research (ESR)" "https://www.epicov.org/acknowledgement/60/03/EPI_ISL_12806003.json"
12405 "NewZealand/22CV4702/2022" "EPI_ISL_12805963" "?" "Sarah Cockerton et al" "MedLab Central Ltd" "Institute of Environmental Science and Research (ESR)" "https://www.epicov.org/acknowledgement/59/63/EPI_ISL_12805963.json"
12406 "NewZealand/22CV4704/2022" "EPI_ISL_12805395" "?" "Sarah Cockerton et al" "MedLab Central Ltd" "Institute of Environmental Science and Research (ESR)" "https://www.epicov.org/acknowledgement/53/95/EPI_ISL_12805395.json"
12407 "NewZealand/22CV4705/2022" "EPI_ISL_12805599" "?" "Sarah Cockerton et al" "MedLab Central Ltd" "Institute of Environmental Science and Research (ESR)" "https://www.epicov.org/acknowledgement/55/99/EPI_ISL_12805599.json"
12408 "NewZealand/22CV4706/2022" "EPI_ISL_12805429" "?" "Sarah Cockerton et al" "MedLab Central Ltd" "Institute of Environmental Science and Research (ESR)" "https://www.epicov.org/acknowledgement/54/29/EPI_ISL_12805429.json"
12409 "NewZealand/22CV4707/2022" "EPI_ISL_12805633" "?" "Sarah Cockerton et al" "MedLab Central Ltd" "Institute of Environmental Science and Research (ESR)" "https://www.epicov.org/acknowledgement/56/33/EPI_ISL_12805633.json"
12410 "NewZealand/22CV4709/2022" "EPI_ISL_12805663" "?" "Sarah Cockerton et al" "MedLab Central Ltd" "Institute of Environmental Science and Research (ESR)" "https://www.epicov.org/acknowledgement/56/63/EPI_ISL_12805663.json"
12411 "NewZealand/22CV4710/2022" "EPI_ISL_12806246" "?" "Sarah Cockerton et al" "MedLab Central Ltd" "Institute of Environmental Science and Research (ESR)" "https://www.epicov.org/acknowledgement/62/46/EPI_ISL_12806246.json"
12412 "NewZealand/22CV4711/2022" "EPI_ISL_12806259" "?" "Sarah Cockerton et al" "MedLab Central Ltd" "Institute of Environmental Science and Research (ESR)" "https://www.epicov.org/acknowledgement/62/59/EPI_ISL_12806259.json"
12413 "NewZealand/22CV4712/2022" "EPI_ISL_12805940" "?" "Sarah Cockerton et al" "MedLab Central Ltd" "Institute of Environmental Science and Research (ESR)" "https://www.epicov.org/acknowledgement/59/40/EPI_ISL_12805940.json"
12414 "NewZealand/22CV4713/2022" "EPI_ISL_12805968" "?" "Sarah Cockerton et al" "MedLab Central Ltd" "Institute of Environmental Science and Research (ESR)" "https://www.epicov.org/acknowledgement/59/68/EPI_ISL_12805968.json"
12415 "NewZealand/22CV4714/2022" "EPI_ISL_12806224" "?" "Sarah Cockerton et al" "MedLab Central Ltd" "Institute of Environmental Science and Research (ESR)" "https://www.epicov.org/acknowledgement/62/24/EPI_ISL_12806224.json"
12416 "NewZealand/22CV4715/2022" "EPI_ISL_12806324" "?" "Sarah Cockerton et al" "MedLab Central Ltd" "Institute of Environmental Science and Research (ESR)" "https://www.epicov.org/acknowledgement/63/24/EPI_ISL_12806324.json"
12417 "NewZealand/22CV4716/2022" "EPI_ISL_12806082" "?" "Sarah Cockerton et al" "MedLab Central Ltd" "Institute of Environmental Science and Research (ESR)" "https://www.epicov.org/acknowledgement/60/82/EPI_ISL_12806082.json"
12418 "NewZealand/22CV4717/2022" "EPI_ISL_12806296" "?" "Sarah Cockerton et al" "Wellington SCL (WN)" "Institute of Environmental Science and Research (ESR)" "https://www.epicov.org/acknowledgement/62/96/EPI_ISL_12806296.json"
12419 "NewZealand/22CV4718/2022" "EPI_ISL_12805932" "?" "Sarah Cockerton et al" "Wellington SCL (WN)" "Institute of Environmental Science and Research (ESR)" "https://www.epicov.org/acknowledgement/59/32/EPI_ISL_12805932.json"
12420 "NewZealand/22CV4719/2022" "EPI_ISL_12806320" "?" "Sarah Cockerton et al" "Wellington SCL (WN)" "Institute of Environmental Science and Research (ESR)" "https://www.epicov.org/acknowledgement/63/20/EPI_ISL_12806320.json"
12421 "NewZealand/22CV4720/2022" "EPI_ISL_12806126" "?" "Sarah Cockerton et al" "Wellington SCL (WN)" "Institute of Environmental Science and Research (ESR)" "https://www.epicov.org/acknowledgement/61/26/EPI_ISL_12806126.json"
12422 "NewZealand/22CV4721/2022" "EPI_ISL_12806247" "?" "Sarah Cockerton et al" "Wellington SCL (WN)" "Institute of Environmental Science and Research (ESR)" "https://www.epicov.org/acknowledgement/62/47/EPI_ISL_12806247.json"
12423 "NewZealand/22CV4722/2022" "EPI_ISL_12806156" "?" "Sarah Cockerton et al" "Wellington SCL (WN)" "Institute of Environmental Science and Research (ESR)" "https://www.epicov.org/acknowledgement/61/56/EPI_ISL_12806156.json"
12424 "NewZealand/22CV4723/2022" "EPI_ISL_12805946" "?" "Sarah Cockerton et al" "Wellington SCL (WN)" "Institute of Environmental Science and Research (ESR)" "https://www.epicov.org/acknowledgement/59/46/EPI_ISL_12805946.json"
12425 "NewZealand/22CV4724/2022" "EPI_ISL_12805694" "?" "Sarah Cockerton et al" "Wellington SCL (WN)" "Institute of Environmental Science and Research (ESR)" "https://www.epicov.org/acknowledgement/56/94/EPI_ISL_12805694.json"
12426 "NewZealand/22CV4725/2022" "EPI_ISL_12806027" "?" "Sarah Cockerton et al" "Wellington SCL (WN)" "Institute of Environmental Science and Research (ESR)" "https://www.epicov.org/acknowledgement/60/27/EPI_ISL_12806027.json"
12427 "NewZealand/22CV4726/2022" "EPI_ISL_12805866" "?" "Sarah Cockerton et al" "Wellington SCL (WN)" "Institute of Environmental Science and Research (ESR)" "https://www.epicov.org/acknowledgement/58/66/EPI_ISL_12805866.json"
12428 "NewZealand/22CV4727/2022" "EPI_ISL_12805756" "?" "Sarah Cockerton et al" "Wellington SCL (WN)" "Institute of Environmental Science and Research (ESR)" "https://www.epicov.org/acknowledgement/57/56/EPI_ISL_12805756.json"
12429 "NewZealand/22CV4728/2022" "EPI_ISL_12805948" "?" "Sarah Cockerton et al" "Wellington SCL (WN)" "Institute of Environmental Science and Research (ESR)" "https://www.epicov.org/acknowledgement/59/48/EPI_ISL_12805948.json"
12430 "NewZealand/22CV4729/2022" "EPI_ISL_12805857" "?" "Sarah Cockerton et al" "Wellington SCL (WN)" "Institute of Environmental Science and Research (ESR)" "https://www.epicov.org/acknowledgement/58/57/EPI_ISL_12805857.json"
12431 "NewZealand/22CV4730/2022" "EPI_ISL_12805954" "?" "Sarah Cockerton et al" "Wellington SCL (WN)" "Institute of Environmental Science and Research (ESR)" "https://www.epicov.org/acknowledgement/59/54/EPI_ISL_12805954.json"
12432 "NewZealand/22CV4732/2022" "EPI_ISL_12806182" "?" "Sarah Cockerton et al" "Wellington SCL (WN)" "Institute of Environmental Science and Research (ESR)" "https://www.epicov.org/acknowledgement/61/82/EPI_ISL_12806182.json"
12433 "NewZealand/22CV4733/2022" "EPI_ISL_12805457" "?" "Sarah Cockerton et al" "Wellington SCL (WN)" "Institute of Environmental Science and Research (ESR)" "https://www.epicov.org/acknowledgement/54/57/EPI_ISL_12805457.json"
12434 "NewZealand/22CV4735/2022" "EPI_ISL_13437696" "?" "Sarah Cockerton et al" "Labcare Pathology Ltd" "Institute of Environmental Science and Research (ESR)" "https://www.epicov.org/acknowledgement/76/96/EPI_ISL_13437696.json"
12435 "NewZealand/22CV4737/2022" "EPI_ISL_13438806" "?" "Sarah Cockerton et al" "Labcare Pathology Ltd" "Institute of Environmental Science and Research (ESR)" "https://www.epicov.org/acknowledgement/88/06/EPI_ISL_13438806.json"
12436 "NewZealand/22CV4739/2022" "EPI_ISL_13437345" "?" "Sarah Cockerton et al" "Labcare Pathology Ltd" "Institute of Environmental Science and Research (ESR)" "https://www.epicov.org/acknowledgement/73/45/EPI_ISL_13437345.json"
12437 "NewZealand/22CV4740/2022" "EPI_ISL_13436967" "?" "Sarah Cockerton et al" "Labcare Pathology Ltd" "Institute of Environmental Science and Research (ESR)" "https://www.epicov.org/acknowledgement/69/67/EPI_ISL_13436967.json"
12438 "NewZealand/22CV4747/2022" "EPI_ISL_13437187" "?" "Sarah Cockerton et al" "MedLab Central Ltd" "Institute of Environmental Science and Research (ESR)" "https://www.epicov.org/acknowledgement/71/87/EPI_ISL_13437187.json"
12439 "NewZealand/22CV4748/2022" "EPI_ISL_13437378" "?" "Sarah Cockerton et al" "MedLab Central Ltd" "Institute of Environmental Science and Research (ESR)" "https://www.epicov.org/acknowledgement/73/78/EPI_ISL_13437378.json"
12440 "NewZealand/22CV4749/2022" "EPI_ISL_13763712" "?" "Sarah Cockerton et al" "MedLab Central Ltd" "Institute of Environmental Science and Research (ESR), Kenepuru Science Centre" "https://www.epicov.org/acknowledgement/37/12/EPI_ISL_13763712.json"
12441 "NewZealand/22CV4750/2022" "EPI_ISL_13437939" "?" "Sarah Cockerton et al" "MedLab Central Ltd" "Institute of Environmental Science and Research (ESR)" "https://www.epicov.org/acknowledgement/79/39/EPI_ISL_13437939.json"
12442 "NewZealand/22CV4751/2022" "EPI_ISL_13437987" "?" "Sarah Cockerton et al" "MedLab Central Ltd" "Institute of Environmental Science and Research (ESR)" "https://www.epicov.org/acknowledgement/79/87/EPI_ISL_13437987.json"
12443 "NewZealand/22CV4752/2022" "EPI_ISL_13438509" "?" "Sarah Cockerton et al" "MedLab Central Ltd" "Institute of Environmental Science and Research (ESR)" "https://www.epicov.org/acknowledgement/85/09/EPI_ISL_13438509.json"
12444 "NewZealand/22CV4753/2022" "EPI_ISL_13437798" "?" "Sarah Cockerton et al" "MedLab Central Ltd" "Institute of Environmental Science and Research (ESR)" "https://www.epicov.org/acknowledgement/77/98/EPI_ISL_13437798.json"
12445 "NewZealand/22CV4754/2022" "EPI_ISL_13436868" "?" "Sarah Cockerton et al" "MedLab Central Ltd" "Institute of Environmental Science and Research (ESR)" "https://www.epicov.org/acknowledgement/68/68/EPI_ISL_13436868.json"
12446 "NewZealand/22CV4756/2022" "EPI_ISL_13437693" "?" "Sarah Cockerton et al" "MedLab Central Ltd" "Institute of Environmental Science and Research (ESR)" "https://www.epicov.org/acknowledgement/76/93/EPI_ISL_13437693.json"
12447 "NewZealand/22CV4757/2022" "EPI_ISL_13438040" "?" "Sarah Cockerton et al" "MedLab Central Ltd" "Institute of Environmental Science and Research (ESR)" "https://www.epicov.org/acknowledgement/80/40/EPI_ISL_13438040.json"
12448 "NewZealand/22CV4758/2022" "EPI_ISL_13437792" "?" "Sarah Cockerton et al" "MedLab Central Ltd" "Institute of Environmental Science and Research (ESR)" "https://www.epicov.org/acknowledgement/77/92/EPI_ISL_13437792.json"
12449 "NewZealand/22CV4759/2022" "EPI_ISL_13437063" "?" "Sarah Cockerton et al" "MedLab Central Ltd" "Institute of Environmental Science and Research (ESR)" "https://www.epicov.org/acknowledgement/70/63/EPI_ISL_13437063.json"
12450 "NewZealand/22CV4760/2022" "EPI_ISL_13438834" "?" "Sarah Cockerton et al" "MedLab Central Ltd" "Institute of Environmental Science and Research (ESR)" "https://www.epicov.org/acknowledgement/88/34/EPI_ISL_13438834.json"
12451 "NewZealand/22CV4761/2022" "EPI_ISL_13436822" "?" "Sarah Cockerton et al" "MedLab Central Ltd" "Institute of Environmental Science and Research (ESR)" "https://www.epicov.org/acknowledgement/68/22/EPI_ISL_13436822.json"
12452 "NewZealand/22CV4763/2022" "EPI_ISL_13438895" "?" "Sarah Cockerton et al" "Hawke's Bay Hospital" "Institute of Environmental Science and Research (ESR)" "https://www.epicov.org/acknowledgement/88/95/EPI_ISL_13438895.json"
12453 "NewZealand/22CV4764/2022" "EPI_ISL_13438842" "?" "Sarah Cockerton et al" "Hawke's Bay Hospital" "Institute of Environmental Science and Research (ESR)" "https://www.epicov.org/acknowledgement/88/42/EPI_ISL_13438842.json"
12454 "NewZealand/22CV4765/2022" "EPI_ISL_13438519" "?" "Sarah Cockerton et al" "Hawke's Bay Hospital" "Institute of Environmental Science and Research (ESR)" "https://www.epicov.org/acknowledgement/85/19/EPI_ISL_13438519.json"
12455 "NewZealand/22CV4766/2022" "EPI_ISL_13438734" "?" "Sarah Cockerton et al" "Hawke's Bay Hospital" "Institute of Environmental Science and Research (ESR)" "https://www.epicov.org/acknowledgement/87/34/EPI_ISL_13438734.json"
12456 "NewZealand/22CV4767/2022" "EPI_ISL_13438213" "?" "Sarah Cockerton et al" "Hawke's Bay Hospital" "Institute of Environmental Science and Research (ESR)" "https://www.epicov.org/acknowledgement/82/13/EPI_ISL_13438213.json"
12457 "NewZealand/22CV4768/2022" "EPI_ISL_13438962" "?" "Sarah Cockerton et al" "Hawke's Bay Hospital" "Institute of Environmental Science and Research (ESR)" "https://www.epicov.org/acknowledgement/89/62/EPI_ISL_13438962.json"
12458 "NewZealand/22CV4769/2022" "EPI_ISL_13436682" "?" "Sarah Cockerton et al" "Hawke's Bay Hospital" "Institute of Environmental Science and Research (ESR)" "https://www.epicov.org/acknowledgement/66/82/EPI_ISL_13436682.json"
12459 "NewZealand/22CV4770/2022" "EPI_ISL_13437692" "?" "Sarah Cockerton et al" "Hawke's Bay Hospital" "Institute of Environmental Science and Research (ESR)" "https://www.epicov.org/acknowledgement/76/92/EPI_ISL_13437692.json"
12460 "NewZealand/22CV4771/2022" "EPI_ISL_13438968" "?" "Sarah Cockerton et al" "Wellington SCL (WN)" "Institute of Environmental Science and Research (ESR)" "https://www.epicov.org/acknowledgement/89/68/EPI_ISL_13438968.json"
12461 "NewZealand/22CV4772/2022" "EPI_ISL_13438786" "?" "Sarah Cockerton et al" "Wellington SCL (WN)" "Institute of Environmental Science and Research (ESR)" "https://www.epicov.org/acknowledgement/87/86/EPI_ISL_13438786.json"
12462 "NewZealand/22CV4773/2022" "EPI_ISL_13438784" "?" "Sarah Cockerton et al" "Wellington SCL (WN)" "Institute of Environmental Science and Research (ESR)" "https://www.epicov.org/acknowledgement/87/84/EPI_ISL_13438784.json"
12463 "NewZealand/22CV4774/2022" "EPI_ISL_13438099" "?" "Sarah Cockerton et al" "Wellington SCL (WN)" "Institute of Environmental Science and Research (ESR)" "https://www.epicov.org/acknowledgement/80/99/EPI_ISL_13438099.json"
12464 "NewZealand/22CV4776/2022" "EPI_ISL_13438785" "?" "Sarah Cockerton et al" "Wellington SCL (WN)" "Institute of Environmental Science and Research (ESR)" "https://www.epicov.org/acknowledgement/87/85/EPI_ISL_13438785.json"
12465 "NewZealand/22CV4777/2022" "EPI_ISL_13437082" "?" "Sarah Cockerton et al" "Wellington SCL (WN)" "Institute of Environmental Science and Research (ESR)" "https://www.epicov.org/acknowledgement/70/82/EPI_ISL_13437082.json"
12466 "NewZealand/22CV4779/2022" "EPI_ISL_13436998" "?" "Sarah Cockerton et al" "Wellington SCL (WN)" "Institute of Environmental Science and Research (ESR)" "https://www.epicov.org/acknowledgement/69/98/EPI_ISL_13436998.json"
12467 "NewZealand/22CV4780/2022" "EPI_ISL_13438683" "?" "Sarah Cockerton et al" "Wellington SCL (WN)" "Institute of Environmental Science and Research (ESR)" "https://www.epicov.org/acknowledgement/86/83/EPI_ISL_13438683.json"
12468 "NewZealand/22CV4781/2022" "EPI_ISL_13438439" "?" "Sarah Cockerton et al" "Wellington SCL (WN)" "Institute of Environmental Science and Research (ESR)" "https://www.epicov.org/acknowledgement/84/39/EPI_ISL_13438439.json"
12469 "NewZealand/22CV4782/2022" "EPI_ISL_13438685" "?" "Sarah Cockerton et al" "Wellington SCL (WN)" "Institute of Environmental Science and Research (ESR)" "https://www.epicov.org/acknowledgement/86/85/EPI_ISL_13438685.json"
12470 "NewZealand/22CV4783/2022" "EPI_ISL_13438033" "?" "Sarah Cockerton et al" "Wellington SCL (WN)" "Institute of Environmental Science and Research (ESR)" "https://www.epicov.org/acknowledgement/80/33/EPI_ISL_13438033.json"
12471 "NewZealand/22CV4784/2022" "EPI_ISL_13437683" "?" "Sarah Cockerton et al" "Wellington SCL (WN)" "Institute of Environmental Science and Research (ESR)" "https://www.epicov.org/acknowledgement/76/83/EPI_ISL_13437683.json"
12472 "NewZealand/22CV4785/2022" "EPI_ISL_13437182" "?" "Sarah Cockerton et al" "Wellington SCL (WN)" "Institute of Environmental Science and Research (ESR)" "https://www.epicov.org/acknowledgement/71/82/EPI_ISL_13437182.json"
12473 "NewZealand/22CV4787/2022" "EPI_ISL_13438742" "?" "Sarah Cockerton et al" "Wellington SCL (WN)" "Institute of Environmental Science and Research (ESR)" "https://www.epicov.org/acknowledgement/87/42/EPI_ISL_13438742.json"
12474 "NewZealand/22CV4788/2022" "EPI_ISL_13437331" "?" "Sarah Cockerton et al" "Wellington SCL (WN)" "Institute of Environmental Science and Research (ESR)" "https://www.epicov.org/acknowledgement/73/31/EPI_ISL_13437331.json"
12475 "NewZealand/22CV4789/2022" "EPI_ISL_13437099" "?" "Sarah Cockerton et al" "Wellington SCL (WN)" "Institute of Environmental Science and Research (ESR)" "https://www.epicov.org/acknowledgement/70/99/EPI_ISL_13437099.json"
12476 "NewZealand/22CV4790/2022" "EPI_ISL_13437601" "?" "Sarah Cockerton et al" "Wellington SCL (WN)" "Institute of Environmental Science and Research (ESR)" "https://www.epicov.org/acknowledgement/76/01/EPI_ISL_13437601.json"
12477 "NewZealand/22CV4791/2022" "EPI_ISL_13437364" "?" "Sarah Cockerton et al" "Wellington SCL (WN)" "Institute of Environmental Science and Research (ESR)" "https://www.epicov.org/acknowledgement/73/64/EPI_ISL_13437364.json"
12478 "NewZealand/22CV4792/2022" "EPI_ISL_13437851" "?" "Sarah Cockerton et al" "Wellington SCL (WN)" "Institute of Environmental Science and Research (ESR)" "https://www.epicov.org/acknowledgement/78/51/EPI_ISL_13437851.json"
12479 "NewZealand/22CV4793/2022" "EPI_ISL_13437225" "?" "Sarah Cockerton et al" "Wellington SCL (WN)" "Institute of Environmental Science and Research (ESR)" "https://www.epicov.org/acknowledgement/72/25/EPI_ISL_13437225.json"
12480 "NewZealand/22CV4796/2022" "EPI_ISL_13438036" "?" "Sarah Cockerton et al" "Wellington SCL (WN)" "Institute of Environmental Science and Research (ESR)" "https://www.epicov.org/acknowledgement/80/36/EPI_ISL_13438036.json"
12481 "NewZealand/22CV4797/2022" "EPI_ISL_13437886" "?" "Sarah Cockerton et al" "Wellington SCL (WN)" "Institute of Environmental Science and Research (ESR)" "https://www.epicov.org/acknowledgement/78/86/EPI_ISL_13437886.json"
12482 "NewZealand/22CV4798/2022" "EPI_ISL_13437365" "?" "Sarah Cockerton et al" "Wellington SCL (WN)" "Institute of Environmental Science and Research (ESR)" "https://www.epicov.org/acknowledgement/73/65/EPI_ISL_13437365.json"
12483 "NewZealand/22CV4799/2022" "EPI_ISL_13437024" "?" "Sarah Cockerton et al" "Wellington SCL (WN)" "Institute of Environmental Science and Research (ESR)" "https://www.epicov.org/acknowledgement/70/24/EPI_ISL_13437024.json"
12484 "NewZealand/22CV4800/2022" "EPI_ISL_13437566" "?" "Sarah Cockerton et al" "Wellington SCL (WN)" "Institute of Environmental Science and Research (ESR)" "https://www.epicov.org/acknowledgement/75/66/EPI_ISL_13437566.json"
12485 "NewZealand/22CV4801/2022" "EPI_ISL_13436941" "?" "Sarah Cockerton et al" "Wellington SCL (WN)" "Institute of Environmental Science and Research (ESR)" "https://www.epicov.org/acknowledgement/69/41/EPI_ISL_13436941.json"
12486 "NewZealand/22CV4802/2022" "EPI_ISL_13437914" "?" "Sarah Cockerton et al" "Wellington SCL (WN)" "Institute of Environmental Science and Research (ESR)" "https://www.epicov.org/acknowledgement/79/14/EPI_ISL_13437914.json"
12487 "NewZealand/22CV4803/2022" "EPI_ISL_13438960" "?" "Sarah Cockerton et al" "Wellington SCL (WN)" "Institute of Environmental Science and Research (ESR)" "https://www.epicov.org/acknowledgement/89/60/EPI_ISL_13438960.json"
12488 "NewZealand/22CV4804/2022" "EPI_ISL_13437270" "?" "Sarah Cockerton et al" "Wellington SCL (WN)" "Institute of Environmental Science and Research (ESR)" "https://www.epicov.org/acknowledgement/72/70/EPI_ISL_13437270.json"
12489 "NewZealand/22CV4805/2022" "EPI_ISL_13438920" "?" "Sarah Cockerton et al" "Wellington SCL (WN)" "Institute of Environmental Science and Research (ESR)" "https://www.epicov.org/acknowledgement/89/20/EPI_ISL_13438920.json"
12490 "NewZealand/22CV4806/2022" "EPI_ISL_13437426" "?" "Sarah Cockerton et al" "Wellington SCL (WN)" "Institute of Environmental Science and Research (ESR)" "https://www.epicov.org/acknowledgement/74/26/EPI_ISL_13437426.json"
12491 "NewZealand/22CV4807/2022" "EPI_ISL_13437043" "?" "Sarah Cockerton et al" "Wellington SCL (WN)" "Institute of Environmental Science and Research (ESR)" "https://www.epicov.org/acknowledgement/70/43/EPI_ISL_13437043.json"
12492 "NewZealand/22CV4808/2022" "EPI_ISL_13438407" "?" "Sarah Cockerton et al" "Wellington SCL (WN)" "Institute of Environmental Science and Research (ESR)" "https://www.epicov.org/acknowledgement/84/07/EPI_ISL_13438407.json"
12493 "NewZealand/22CV4809/2022" "EPI_ISL_13436844" "?" "Sarah Cockerton et al" "Wellington SCL (WN)" "Institute of Environmental Science and Research (ESR)" "https://www.epicov.org/acknowledgement/68/44/EPI_ISL_13436844.json"
12494 "NewZealand/22CV4810/2022" "EPI_ISL_13438162" "?" "Sarah Cockerton et al" "Wellington SCL (WN)" "Institute of Environmental Science and Research (ESR)" "https://www.epicov.org/acknowledgement/81/62/EPI_ISL_13438162.json"
12495 "NewZealand/22CV4811/2022" "EPI_ISL_13437296" "?" "Sarah Cockerton et al" "Wellington SCL (WN)" "Institute of Environmental Science and Research (ESR)" "https://www.epicov.org/acknowledgement/72/96/EPI_ISL_13437296.json"
12496 "NewZealand/22CV4813/2022" "EPI_ISL_13436979" "?" "Sarah Cockerton et al" "Wellington SCL (WN)" "Institute of Environmental Science and Research (ESR)" "https://www.epicov.org/acknowledgement/69/79/EPI_ISL_13436979.json"
12497 "NewZealand/22CV4814/2022" "EPI_ISL_13436924" "?" "Sarah Cockerton et al" "Medlab - Wairau Hospital" "Institute of Environmental Science and Research (ESR)" "https://www.epicov.org/acknowledgement/69/24/EPI_ISL_13436924.json"
12498 "NewZealand/22CV4857/2022" "EPI_ISL_13437938" "?" "Sarah Cockerton et al" "Taranaki Pathology Lab" "Institute of Environmental Science and Research (ESR)" "https://www.epicov.org/acknowledgement/79/38/EPI_ISL_13437938.json"
12499 "NewZealand/22CV4858/2022" "EPI_ISL_13436913" "?" "Sarah Cockerton et al" "Taranaki Pathology Lab" "Institute of Environmental Science and Research (ESR)" "https://www.epicov.org/acknowledgement/69/13/EPI_ISL_13436913.json"
12500 "NewZealand/22CV4859/2022" "EPI_ISL_13438950" "?" "Sarah Cockerton et al" "Labcare Pathology Ltd" "Institute of Environmental Science and Research (ESR)" "https://www.epicov.org/acknowledgement/89/50/EPI_ISL_13438950.json"
12501 "NewZealand/22CV4860/2022" "EPI_ISL_13437595" "?" "Sarah Cockerton et al" "Hawke's Bay Hospital" "Institute of Environmental Science and Research (ESR)" "https://www.epicov.org/acknowledgement/75/95/EPI_ISL_13437595.json"
12502 "NewZealand/22CV4861/2022" "EPI_ISL_13437459" "?" "Sarah Cockerton et al" "Hawke's Bay Hospital" "Institute of Environmental Science and Research (ESR)" "https://www.epicov.org/acknowledgement/74/59/EPI_ISL_13437459.json"
12503 "NewZealand/22CV4862/2022" "EPI_ISL_13438883" "?" "Sarah Cockerton et al" "Hawke's Bay Hospital" "Institute of Environmental Science and Research (ESR)" "https://www.epicov.org/acknowledgement/88/83/EPI_ISL_13438883.json"
12504 "NewZealand/22CV4863/2022" "EPI_ISL_13438654" "?" "Sarah Cockerton et al" "Hawke's Bay Hospital" "Institute of Environmental Science and Research (ESR)" "https://www.epicov.org/acknowledgement/86/54/EPI_ISL_13438654.json"
12505 "NewZealand/22CV4864/2022" "EPI_ISL_13438463" "?" "Sarah Cockerton et al" "Hawke's Bay Hospital" "Institute of Environmental Science and Research (ESR)" "https://www.epicov.org/acknowledgement/84/63/EPI_ISL_13438463.json"
12506 "NewZealand/22CV4865/2022" "EPI_ISL_13438464" "?" "Sarah Cockerton et al" "Hawke's Bay Hospital" "Institute of Environmental Science and Research (ESR)" "https://www.epicov.org/acknowledgement/84/64/EPI_ISL_13438464.json"
12507 "NewZealand/22CV4866/2022" "EPI_ISL_13437131" "?" "Sarah Cockerton et al" "Wellington SCL (WN)" "Institute of Environmental Science and Research (ESR)" "https://www.epicov.org/acknowledgement/71/31/EPI_ISL_13437131.json"
12508 "NewZealand/22CV4867/2022" "EPI_ISL_13437490" "?" "Sarah Cockerton et al" "Wellington SCL (WN)" "Institute of Environmental Science and Research (ESR)" "https://www.epicov.org/acknowledgement/74/90/EPI_ISL_13437490.json"
12509 "NewZealand/22CV4868/2022" "EPI_ISL_13438557" "?" "Sarah Cockerton et al" "Wellington SCL (WN)" "Institute of Environmental Science and Research (ESR)" "https://www.epicov.org/acknowledgement/85/57/EPI_ISL_13438557.json"
12510 "NewZealand/22CV4869/2022" "EPI_ISL_13437554" "?" "Sarah Cockerton et al" "Wellington SCL (WN)" "Institute of Environmental Science and Research (ESR)" "https://www.epicov.org/acknowledgement/75/54/EPI_ISL_13437554.json"
12511 "NewZealand/22CV4870/2022" "EPI_ISL_13437609" "?" "Sarah Cockerton et al" "Wellington SCL (WN)" "Institute of Environmental Science and Research (ESR)" "https://www.epicov.org/acknowledgement/76/09/EPI_ISL_13437609.json"
12512 "NewZealand/22CV4871/2022" "EPI_ISL_13438223" "?" "Sarah Cockerton et al" "Wellington SCL (WN)" "Institute of Environmental Science and Research (ESR)" "https://www.epicov.org/acknowledgement/82/23/EPI_ISL_13438223.json"
12513 "NewZealand/22CV4872/2022" "EPI_ISL_13438555" "?" "Sarah Cockerton et al" "Wellington SCL (WN)" "Institute of Environmental Science and Research (ESR)" "https://www.epicov.org/acknowledgement/85/55/EPI_ISL_13438555.json"
12514 "NewZealand/22CV4873/2022" "EPI_ISL_13438970" "?" "Sarah Cockerton et al" "Wellington SCL (WN)" "Institute of Environmental Science and Research (ESR)" "https://www.epicov.org/acknowledgement/89/70/EPI_ISL_13438970.json"
12515 "NewZealand/22CV4874/2022" "EPI_ISL_13438884" "?" "Sarah Cockerton et al" "Wellington SCL (WN)" "Institute of Environmental Science and Research (ESR)" "https://www.epicov.org/acknowledgement/88/84/EPI_ISL_13438884.json"
12516 "NewZealand/22CV4875/2022" "EPI_ISL_13437450" "?" "Sarah Cockerton et al" "Wellington SCL (WN)" "Institute of Environmental Science and Research (ESR)" "https://www.epicov.org/acknowledgement/74/50/EPI_ISL_13437450.json"
12517 "NewZealand/22CV4876/2022" "EPI_ISL_13437144" "?" "Sarah Cockerton et al" "Wellington SCL (WN)" "Institute of Environmental Science and Research (ESR)" "https://www.epicov.org/acknowledgement/71/44/EPI_ISL_13437144.json"
12518 "NewZealand/22CV4877/2022" "EPI_ISL_13436762" "?" "Sarah Cockerton et al" "Wellington SCL (WN)" "Institute of Environmental Science and Research (ESR)" "https://www.epicov.org/acknowledgement/67/62/EPI_ISL_13436762.json"
12519 "NewZealand/22CV4878/2022" "EPI_ISL_13437707" "?" "Sarah Cockerton et al" "Wellington SCL (WN)" "Institute of Environmental Science and Research (ESR)" "https://www.epicov.org/acknowledgement/77/07/EPI_ISL_13437707.json"
12520 "NewZealand/22CV4879/2022" "EPI_ISL_13437900" "?" "Sarah Cockerton et al" "Wellington SCL (WN)" "Institute of Environmental Science and Research (ESR)" "https://www.epicov.org/acknowledgement/79/00/EPI_ISL_13437900.json"
12521 "NewZealand/22CV4880/2022" "EPI_ISL_13437681" "?" "Sarah Cockerton et al" "LabPLUS" "Institute of Environmental Science and Research (ESR)" "https://www.epicov.org/acknowledgement/76/81/EPI_ISL_13437681.json"
12522 "NewZealand/22CV4885/2022" "EPI_ISL_13437721" "?" "Sarah Cockerton et al" "LabPLUS" "Institute of Environmental Science and Research (ESR)" "https://www.epicov.org/acknowledgement/77/21/EPI_ISL_13437721.json"
12523 "NewZealand/22CV4886/2022" "EPI_ISL_13437933" "?" "Sarah Cockerton et al" "Hawke's Bay Hospital" "Institute of Environmental Science and Research (ESR)" "https://www.epicov.org/acknowledgement/79/33/EPI_ISL_13437933.json"
12524 "NewZealand/22CV4887/2022" "EPI_ISL_13437339" "?" "Sarah Cockerton et al" "Hawke's Bay Hospital" "Institute of Environmental Science and Research (ESR)" "https://www.epicov.org/acknowledgement/73/39/EPI_ISL_13437339.json"
12525 "NewZealand/22CV4888/2022" "EPI_ISL_13438194" "?" "Sarah Cockerton et al" "Hawke's Bay Hospital" "Institute of Environmental Science and Research (ESR)" "https://www.epicov.org/acknowledgement/81/94/EPI_ISL_13438194.json"
12526 "NewZealand/22CV4889/2022" "EPI_ISL_13438972" "?" "Sarah Cockerton et al" "Hawke's Bay Hospital" "Institute of Environmental Science and Research (ESR)" "https://www.epicov.org/acknowledgement/89/72/EPI_ISL_13438972.json"
12527 "NewZealand/22CV4890/2022" "EPI_ISL_13438014" "?" "Sarah Cockerton et al" "Hawke's Bay Hospital" "Institute of Environmental Science and Research (ESR)" "https://www.epicov.org/acknowledgement/80/14/EPI_ISL_13438014.json"
12528 "NewZealand/22CV4891/2022" "EPI_ISL_13437919" "?" "Sarah Cockerton et al" "Hawke's Bay Hospital" "Institute of Environmental Science and Research (ESR)" "https://www.epicov.org/acknowledgement/79/19/EPI_ISL_13437919.json"
12529 "NewZealand/22CV4892/2022" "EPI_ISL_13437594" "?" "Sarah Cockerton et al" "Hawke's Bay Hospital" "Institute of Environmental Science and Research (ESR)" "https://www.epicov.org/acknowledgement/75/94/EPI_ISL_13437594.json"
12530 "NewZealand/22CV4893/2022" "EPI_ISL_13438672" "?" "Sarah Cockerton et al" "Hutt Hospital" "Institute of Environmental Science and Research (ESR)" "https://www.epicov.org/acknowledgement/86/72/EPI_ISL_13438672.json"
12531 "NewZealand/22CV4894/2022" "EPI_ISL_13438692" "?" "Sarah Cockerton et al" "Hutt Hospital" "Institute of Environmental Science and Research (ESR)" "https://www.epicov.org/acknowledgement/86/92/EPI_ISL_13438692.json"
12532 "NewZealand/22CV4895/2022" "EPI_ISL_13438798" "?" "Sarah Cockerton et al" "Hutt Hospital" "Institute of Environmental Science and Research (ESR)" "https://www.epicov.org/acknowledgement/87/98/EPI_ISL_13438798.json"
12533 "NewZealand/22CV4896/2022" "EPI_ISL_13437326" "?" "Sarah Cockerton et al" "Hutt Hospital" "Institute of Environmental Science and Research (ESR)" "https://www.epicov.org/acknowledgement/73/26/EPI_ISL_13437326.json"
12534 "NewZealand/22CV4897/2022" "EPI_ISL_13437415" "?" "Sarah Cockerton et al" "Hutt Hospital" "Institute of Environmental Science and Research (ESR)" "https://www.epicov.org/acknowledgement/74/15/EPI_ISL_13437415.json"
12535 "NewZealand/22CV4898/2022" "EPI_ISL_13438500" "?" "Sarah Cockerton et al" "Hutt Hospital" "Institute of Environmental Science and Research (ESR)" "https://www.epicov.org/acknowledgement/85/00/EPI_ISL_13438500.json"
12536 "NewZealand/22CV4899/2022" "EPI_ISL_13438743" "?" "Sarah Cockerton et al" "Hutt Hospital" "Institute of Environmental Science and Research (ESR)" "https://www.epicov.org/acknowledgement/87/43/EPI_ISL_13438743.json"
12537 "NewZealand/22CV4900/2022" "EPI_ISL_13438876" "?" "Sarah Cockerton et al" "Hutt Hospital" "Institute of Environmental Science and Research (ESR)" "https://www.epicov.org/acknowledgement/88/76/EPI_ISL_13438876.json"
12538 "NewZealand/22CV4902/2022" "EPI_ISL_13438247" "?" "Sarah Cockerton et al" "Wellington SCL (WN)" "Institute of Environmental Science and Research (ESR)" "https://www.epicov.org/acknowledgement/82/47/EPI_ISL_13438247.json"
12539 "NewZealand/22CV4904/2022" "EPI_ISL_13437050" "?" "Sarah Cockerton et al" "Wellington SCL (WN)" "Institute of Environmental Science and Research (ESR)" "https://www.epicov.org/acknowledgement/70/50/EPI_ISL_13437050.json"
12540 "NewZealand/22CV4905/2022" "EPI_ISL_13437375" "?" "Sarah Cockerton et al" "Wellington SCL (WN)" "Institute of Environmental Science and Research (ESR)" "https://www.epicov.org/acknowledgement/73/75/EPI_ISL_13437375.json"
12541 "NewZealand/22CV4906/2022" "EPI_ISL_13438767" "?" "Sarah Cockerton et al" "Wellington SCL (WN)" "Institute of Environmental Science and Research (ESR)" "https://www.epicov.org/acknowledgement/87/67/EPI_ISL_13438767.json"
12542 "NewZealand/22CV4907/2022" "EPI_ISL_13438537" "?" "Sarah Cockerton et al" "Wellington SCL (WN)" "Institute of Environmental Science and Research (ESR)" "https://www.epicov.org/acknowledgement/85/37/EPI_ISL_13438537.json"
12543 "NewZealand/22CV4908/2022" "EPI_ISL_13438071" "?" "Sarah Cockerton et al" "Wellington SCL (WN)" "Institute of Environmental Science and Research (ESR)" "https://www.epicov.org/acknowledgement/80/71/EPI_ISL_13438071.json"
12544 "NewZealand/22CV4909/2022" "EPI_ISL_13437219" "?" "Sarah Cockerton et al" "Wellington SCL (WN)" "Institute of Environmental Science and Research (ESR)" "https://www.epicov.org/acknowledgement/72/19/EPI_ISL_13437219.json"
12545 "NewZealand/22CV4910/2022" "EPI_ISL_13438150" "?" "Sarah Cockerton et al" "Wellington SCL (WN)" "Institute of Environmental Science and Research (ESR)" "https://www.epicov.org/acknowledgement/81/50/EPI_ISL_13438150.json"
12546 "NewZealand/22CV4916/2022" "EPI_ISL_13437418" "?" "Sarah Cockerton et al" "MedLab Central Ltd" "Institute of Environmental Science and Research (ESR)" "https://www.epicov.org/acknowledgement/74/18/EPI_ISL_13437418.json"
12547 "NewZealand/22CV4917/2022" "EPI_ISL_13437867" "?" "Sarah Cockerton et al" "MedLab Central Ltd" "Institute of Environmental Science and Research (ESR)" "https://www.epicov.org/acknowledgement/78/67/EPI_ISL_13437867.json"
12548 "NewZealand/22CV4918/2022" "EPI_ISL_13437241" "?" "Sarah Cockerton et al" "MedLab Central Ltd" "Institute of Environmental Science and Research (ESR)" "https://www.epicov.org/acknowledgement/72/41/EPI_ISL_13437241.json"
12549 "NewZealand/22CV4920/2022" "EPI_ISL_13437795" "?" "Sarah Cockerton et al" "MedLab Central Ltd" "Institute of Environmental Science and Research (ESR)" "https://www.epicov.org/acknowledgement/77/95/EPI_ISL_13437795.json"
12550 "NewZealand/22CV4921/2022" "EPI_ISL_13437522" "?" "Sarah Cockerton et al" "MedLab Central Ltd" "Institute of Environmental Science and Research (ESR)" "https://www.epicov.org/acknowledgement/75/22/EPI_ISL_13437522.json"
12551 "NewZealand/22CV4922/2022" "EPI_ISL_13437403" "?" "Sarah Cockerton et al" "MedLab Central Ltd" "Institute of Environmental Science and Research (ESR)" "https://www.epicov.org/acknowledgement/74/03/EPI_ISL_13437403.json"
12552 "NewZealand/22CV4923/2022" "EPI_ISL_13437517" "?" "Sarah Cockerton et al" "MedLab Central Ltd" "Institute of Environmental Science and Research (ESR)" "https://www.epicov.org/acknowledgement/75/17/EPI_ISL_13437517.json"
12553 "NewZealand/22CV4924/2022" "EPI_ISL_13437452" "?" "Sarah Cockerton et al" "MedLab Central Ltd" "Institute of Environmental Science and Research (ESR)" "https://www.epicov.org/acknowledgement/74/52/EPI_ISL_13437452.json"
12554 "NewZealand/22CV4925/2022" "EPI_ISL_13437902" "?" "Sarah Cockerton et al" "MedLab Central Ltd" "Institute of Environmental Science and Research (ESR)" "https://www.epicov.org/acknowledgement/79/02/EPI_ISL_13437902.json"
12555 "NewZealand/22CV4926/2022" "EPI_ISL_13437070" "?" "Sarah Cockerton et al" "MedLab Central Ltd" "Institute of Environmental Science and Research (ESR)" "https://www.epicov.org/acknowledgement/70/70/EPI_ISL_13437070.json"
12556 "NewZealand/22CV4927/2022" "EPI_ISL_13436973" "?" "Sarah Cockerton et al" "MedLab Central Ltd" "Institute of Environmental Science and Research (ESR)" "https://www.epicov.org/acknowledgement/69/73/EPI_ISL_13436973.json"
12557 "NewZealand/22CV4928/2022" "EPI_ISL_13436781" "?" "Sarah Cockerton et al" "MedLab Central Ltd" "Institute of Environmental Science and Research (ESR)" "https://www.epicov.org/acknowledgement/67/81/EPI_ISL_13436781.json"
12558 "NewZealand/22CV4929/2022" "EPI_ISL_13438605" "?" "Sarah Cockerton et al" "MedLab Central Ltd" "Institute of Environmental Science and Research (ESR)" "https://www.epicov.org/acknowledgement/86/05/EPI_ISL_13438605.json"
12559 "NewZealand/22CV4930/2022" "EPI_ISL_13437217" "?" "Sarah Cockerton et al" "MedLab Central Ltd" "Institute of Environmental Science and Research (ESR)" "https://www.epicov.org/acknowledgement/72/17/EPI_ISL_13437217.json"
12560 "NewZealand/22CV4931/2022" "EPI_ISL_13438264" "?" "Sarah Cockerton et al" "MedLab Central Ltd" "Institute of Environmental Science and Research (ESR)" "https://www.epicov.org/acknowledgement/82/64/EPI_ISL_13438264.json"
12561 "NewZealand/22CV4932/2022" "EPI_ISL_13437192" "?" "Sarah Cockerton et al" "MedLab Central Ltd" "Institute of Environmental Science and Research (ESR)" "https://www.epicov.org/acknowledgement/71/92/EPI_ISL_13437192.json"
12562 "NewZealand/22CV4933/2022" "EPI_ISL_13438976" "?" "Sarah Cockerton et al" "MedLab Central Ltd" "Institute of Environmental Science and Research (ESR)" "https://www.epicov.org/acknowledgement/89/76/EPI_ISL_13438976.json"
12563 "NewZealand/22CV4934/2022" "EPI_ISL_13437283" "?" "Sarah Cockerton et al" "MedLab Central Ltd" "Institute of Environmental Science and Research (ESR)" "https://www.epicov.org/acknowledgement/72/83/EPI_ISL_13437283.json"
12564 "NewZealand/22CV4935/2022" "EPI_ISL_13437814" "?" "Sarah Cockerton et al" "MedLab Central Ltd" "Institute of Environmental Science and Research (ESR)" "https://www.epicov.org/acknowledgement/78/14/EPI_ISL_13437814.json"
12565 "NewZealand/22CV4938/2022" "EPI_ISL_13438134" "?" "Sarah Cockerton et al" "Wellington SCL (WN)" "Institute of Environmental Science and Research (ESR)" "https://www.epicov.org/acknowledgement/81/34/EPI_ISL_13438134.json"
12566 "NewZealand/22CV4939/2022" "EPI_ISL_13437698" "?" "Sarah Cockerton et al" "Wellington SCL (WN)" "Institute of Environmental Science and Research (ESR)" "https://www.epicov.org/acknowledgement/76/98/EPI_ISL_13437698.json"
12567 "NewZealand/22CV4940/2022" "EPI_ISL_13438978" "?" "Sarah Cockerton et al" "Wellington SCL (WN)" "Institute of Environmental Science and Research (ESR)" "https://www.epicov.org/acknowledgement/89/78/EPI_ISL_13438978.json"
12568 "NewZealand/22CV4941/2022" "EPI_ISL_13438979" "?" "Sarah Cockerton et al" "Wellington SCL (WN)" "Institute of Environmental Science and Research (ESR)" "https://www.epicov.org/acknowledgement/89/79/EPI_ISL_13438979.json"
12569 "NewZealand/22CV4942/2022" "EPI_ISL_13438977" "?" "Sarah Cockerton et al" "Wellington SCL (WN)" "Institute of Environmental Science and Research (ESR)" "https://www.epicov.org/acknowledgement/89/77/EPI_ISL_13438977.json"
12570 "NewZealand/22CV4945/2022" "EPI_ISL_13437257" "?" "Sarah Cockerton et al" "Wellington SCL (WN)" "Institute of Environmental Science and Research (ESR)" "https://www.epicov.org/acknowledgement/72/57/EPI_ISL_13437257.json"
12571 "NewZealand/22CV4946/2022" "EPI_ISL_13438763" "?" "Sarah Cockerton et al" "Wellington SCL (WN)" "Institute of Environmental Science and Research (ESR)" "https://www.epicov.org/acknowledgement/87/63/EPI_ISL_13438763.json"
12572 "NewZealand/22CV4947/2022" "EPI_ISL_13437287" "?" "Sarah Cockerton et al" "Wellington SCL (WN)" "Institute of Environmental Science and Research (ESR)" "https://www.epicov.org/acknowledgement/72/87/EPI_ISL_13437287.json"
12573 "NewZealand/22CV4948/2022" "EPI_ISL_13437470" "?" "Sarah Cockerton et al" "Wellington SCL (WN)" "Institute of Environmental Science and Research (ESR)" "https://www.epicov.org/acknowledgement/74/70/EPI_ISL_13437470.json"
12574 "NewZealand/22CV4949/2022" "EPI_ISL_13438475" "?" "Sarah Cockerton et al" "Wellington SCL (WN)" "Institute of Environmental Science and Research (ESR)" "https://www.epicov.org/acknowledgement/84/75/EPI_ISL_13438475.json"
12575 "NewZealand/22CV4950/2022" "EPI_ISL_13437053" "?" "Sarah Cockerton et al" "Wellington SCL (WN)" "Institute of Environmental Science and Research (ESR)" "https://www.epicov.org/acknowledgement/70/53/EPI_ISL_13437053.json"
12576 "NewZealand/22CV4951/2022" "EPI_ISL_13436837" "?" "Sarah Cockerton et al" "Wellington SCL (WN)" "Institute of Environmental Science and Research (ESR)" "https://www.epicov.org/acknowledgement/68/37/EPI_ISL_13436837.json"
12577 "NewZealand/22CV4952/2022" "EPI_ISL_13438599" "?" "Sarah Cockerton et al" "Wellington SCL (WN)" "Institute of Environmental Science and Research (ESR)" "https://www.epicov.org/acknowledgement/85/99/EPI_ISL_13438599.json"
12578 "NewZealand/22CV4953/2022" "EPI_ISL_13438064" "?" "Sarah Cockerton et al" "Wellington SCL (WN)" "Institute of Environmental Science and Research (ESR)" "https://www.epicov.org/acknowledgement/80/64/EPI_ISL_13438064.json"
12579 "NewZealand/22CV4954/2022" "EPI_ISL_13438087" "?" "Sarah Cockerton et al" "Wellington SCL (WN)" "Institute of Environmental Science and Research (ESR)" "https://www.epicov.org/acknowledgement/80/87/EPI_ISL_13438087.json"
12580 "NewZealand/22CV4955/2022" "EPI_ISL_13437487" "?" "Sarah Cockerton et al" "Wellington SCL (WN)" "Institute of Environmental Science and Research (ESR)" "https://www.epicov.org/acknowledgement/74/87/EPI_ISL_13437487.json"
12581 "NewZealand/22CV4956/2022" "EPI_ISL_13437635" "?" "Sarah Cockerton et al" "Wellington SCL (WN)" "Institute of Environmental Science and Research (ESR)" "https://www.epicov.org/acknowledgement/76/35/EPI_ISL_13437635.json"
12582 "NewZealand/22CV4957/2022" "EPI_ISL_13437626" "?" "Sarah Cockerton et al" "Wellington SCL (WN)" "Institute of Environmental Science and Research (ESR)" "https://www.epicov.org/acknowledgement/76/26/EPI_ISL_13437626.json"
12583 "NewZealand/22CV4958/2022" "EPI_ISL_13438297" "?" "Sarah Cockerton et al" "Wellington SCL (WN)" "Institute of Environmental Science and Research (ESR)" "https://www.epicov.org/acknowledgement/82/97/EPI_ISL_13438297.json"
12584 "NewZealand/22CV4959/2022" "EPI_ISL_13436816" "?" "Sarah Cockerton et al" "LabPLUS" "Institute of Environmental Science and Research (ESR)" "https://www.epicov.org/acknowledgement/68/16/EPI_ISL_13436816.json"
12585 "NewZealand/22CV4962/2022" "EPI_ISL_13437489" "?" "Sarah Cockerton et al" "LabPLUS" "Institute of Environmental Science and Research (ESR)" "https://www.epicov.org/acknowledgement/74/89/EPI_ISL_13437489.json"
12586 "NewZealand/22CV4964/2022" "EPI_ISL_13437334" "?" "Sarah Cockerton et al" "LabPLUS" "Institute of Environmental Science and Research (ESR)" "https://www.epicov.org/acknowledgement/73/34/EPI_ISL_13437334.json"
12587 "NewZealand/22CV4965/2022" "EPI_ISL_13437730" "?" "Sarah Cockerton et al" "LabPLUS" "Institute of Environmental Science and Research (ESR)" "https://www.epicov.org/acknowledgement/77/30/EPI_ISL_13437730.json"
12588 "NewZealand/22CV4966/2022" "EPI_ISL_13436906" "?" "Sarah Cockerton et al" "LabPLUS" "Institute of Environmental Science and Research (ESR)" "https://www.epicov.org/acknowledgement/69/06/EPI_ISL_13436906.json"
12589 "NewZealand/22CV4967/2022" "EPI_ISL_13437667" "?" "Sarah Cockerton et al" "LabPLUS" "Institute of Environmental Science and Research (ESR)" "https://www.epicov.org/acknowledgement/76/67/EPI_ISL_13437667.json"
12590 "NewZealand/22CV4968/2022" "EPI_ISL_13437015" "?" "Sarah Cockerton et al" "LabPLUS" "Institute of Environmental Science and Research (ESR)" "https://www.epicov.org/acknowledgement/70/15/EPI_ISL_13437015.json"
12591 "NewZealand/22CV4969/2022" "EPI_ISL_13438384" "?" "Sarah Cockerton et al" "LabPLUS" "Institute of Environmental Science and Research (ESR)" "https://www.epicov.org/acknowledgement/83/84/EPI_ISL_13438384.json"
12592 "NewZealand/22CV4970/2022" "EPI_ISL_13438849" "?" "Sarah Cockerton et al" "Hawke's Bay Hospital" "Institute of Environmental Science and Research (ESR)" "https://www.epicov.org/acknowledgement/88/49/EPI_ISL_13438849.json"
12593 "NewZealand/22CV4971/2022" "EPI_ISL_13437581" "?" "Sarah Cockerton et al" "Hawke's Bay Hospital" "Institute of Environmental Science and Research (ESR)" "https://www.epicov.org/acknowledgement/75/81/EPI_ISL_13437581.json"
12594 "NewZealand/22CV4972/2022" "EPI_ISL_13437008" "?" "Sarah Cockerton et al" "Hawke's Bay Hospital" "Institute of Environmental Science and Research (ESR)" "https://www.epicov.org/acknowledgement/70/08/EPI_ISL_13437008.json"
12595 "NewZealand/22CV4973/2022" "EPI_ISL_13438782" "?" "Sarah Cockerton et al" "Hawke's Bay Hospital" "Institute of Environmental Science and Research (ESR)" "https://www.epicov.org/acknowledgement/87/82/EPI_ISL_13438782.json"
12596 "NewZealand/22CV4974/2022" "EPI_ISL_13436943" "?" "Sarah Cockerton et al" "Hawke's Bay Hospital" "Institute of Environmental Science and Research (ESR)" "https://www.epicov.org/acknowledgement/69/43/EPI_ISL_13436943.json"
12597 "NewZealand/22CV4975/2022" "EPI_ISL_13438770" "?" "Sarah Cockerton et al" "Hutt Hospital" "Institute of Environmental Science and Research (ESR)" "https://www.epicov.org/acknowledgement/87/70/EPI_ISL_13438770.json"
12598 "NewZealand/22CV4976/2022" "EPI_ISL_13437005" "?" "Sarah Cockerton et al" "Hutt Hospital" "Institute of Environmental Science and Research (ESR)" "https://www.epicov.org/acknowledgement/70/05/EPI_ISL_13437005.json"
12599 "NewZealand/22CV4977/2022" "EPI_ISL_13438636" "?" "Sarah Cockerton et al" "Hutt Hospital" "Institute of Environmental Science and Research (ESR)" "https://www.epicov.org/acknowledgement/86/36/EPI_ISL_13438636.json"
12600 "NewZealand/22CV4978/2022" "EPI_ISL_13437392" "?" "Sarah Cockerton et al" "Hutt Hospital" "Institute of Environmental Science and Research (ESR)" "https://www.epicov.org/acknowledgement/73/92/EPI_ISL_13437392.json"
12601 "NewZealand/22CV4979/2022" "EPI_ISL_13438791" "?" "Sarah Cockerton et al" "Wellington SCL (WN)" "Institute of Environmental Science and Research (ESR)" "https://www.epicov.org/acknowledgement/87/91/EPI_ISL_13438791.json"
12602 "NewZealand/22CV4980/2022" "EPI_ISL_13436891" "?" "Sarah Cockerton et al" "Wellington SCL (WN)" "Institute of Environmental Science and Research (ESR)" "https://www.epicov.org/acknowledgement/68/91/EPI_ISL_13436891.json"
12603 "NewZealand/22CV4982/2022" "EPI_ISL_13437908" "?" "Sarah Cockerton et al" "Wellington SCL (WN)" "Institute of Environmental Science and Research (ESR)" "https://www.epicov.org/acknowledgement/79/08/EPI_ISL_13437908.json"
12604 "NewZealand/22CV4983/2022" "EPI_ISL_13436701" "?" "Sarah Cockerton et al" "Wellington SCL (WN)" "Institute of Environmental Science and Research (ESR)" "https://www.epicov.org/acknowledgement/67/01/EPI_ISL_13436701.json"
12605 "NewZealand/22CV4984/2022" "EPI_ISL_13438145" "?" "Sarah Cockerton et al" "Wellington SCL (WN)" "Institute of Environmental Science and Research (ESR)" "https://www.epicov.org/acknowledgement/81/45/EPI_ISL_13438145.json"
12606 "NewZealand/22CV4985/2022" "EPI_ISL_13436807" "?" "Sarah Cockerton et al" "Wellington SCL (WN)" "Institute of Environmental Science and Research (ESR)" "https://www.epicov.org/acknowledgement/68/07/EPI_ISL_13436807.json"
12607 "NewZealand/22CV4986/2022" "EPI_ISL_13438718" "?" "Sarah Cockerton et al" "Wellington SCL (WN)" "Institute of Environmental Science and Research (ESR)" "https://www.epicov.org/acknowledgement/87/18/EPI_ISL_13438718.json"
12608 "NewZealand/22CV4987/2022" "EPI_ISL_13437569" "?" "Sarah Cockerton et al" "Wellington SCL (WN)" "Institute of Environmental Science and Research (ESR)" "https://www.epicov.org/acknowledgement/75/69/EPI_ISL_13437569.json"
12609 "NewZealand/22CV4988/2022" "EPI_ISL_13437133" "?" "Sarah Cockerton et al" "Wellington SCL (WN)" "Institute of Environmental Science and Research (ESR)" "https://www.epicov.org/acknowledgement/71/33/EPI_ISL_13437133.json"
12610 "NewZealand/22CV4989/2022" "EPI_ISL_13438117" "?" "Sarah Cockerton et al" "Wellington SCL (WN)" "Institute of Environmental Science and Research (ESR)" "https://www.epicov.org/acknowledgement/81/17/EPI_ISL_13438117.json"
12611 "NewZealand/22CV4990/2022" "EPI_ISL_13438038" "?" "Sarah Cockerton et al" "Wellington SCL (WN)" "Institute of Environmental Science and Research (ESR)" "https://www.epicov.org/acknowledgement/80/38/EPI_ISL_13438038.json"
12612 "NewZealand/22CV4991/2022" "EPI_ISL_13437261" "?" "Sarah Cockerton et al" "Wellington SCL (WN)" "Institute of Environmental Science and Research (ESR)" "https://www.epicov.org/acknowledgement/72/61/EPI_ISL_13437261.json"
12613 "NewZealand/22CV4992/2022" "EPI_ISL_13438521" "?" "Sarah Cockerton et al" "Wellington SCL (WN)" "Institute of Environmental Science and Research (ESR)" "https://www.epicov.org/acknowledgement/85/21/EPI_ISL_13438521.json"
12614 "NewZealand/22CV4993/2022" "EPI_ISL_13438645" "?" "Sarah Cockerton et al" "Wellington SCL (WN)" "Institute of Environmental Science and Research (ESR)" "https://www.epicov.org/acknowledgement/86/45/EPI_ISL_13438645.json"
12615 "NewZealand/22CV4994/2022" "EPI_ISL_13438772" "?" "Sarah Cockerton et al" "Wellington SCL (WN)" "Institute of Environmental Science and Research (ESR)" "https://www.epicov.org/acknowledgement/87/72/EPI_ISL_13438772.json"
12616 "NewZealand/22CV4995/2022" "EPI_ISL_13437407" "?" "Sarah Cockerton et al" "Wellington SCL (WN)" "Institute of Environmental Science and Research (ESR)" "https://www.epicov.org/acknowledgement/74/07/EPI_ISL_13437407.json"
12617 "NewZealand/22CV4996/2022" "EPI_ISL_13438687" "?" "Sarah Cockerton et al" "Wellington SCL (WN)" "Institute of Environmental Science and Research (ESR)" "https://www.epicov.org/acknowledgement/86/87/EPI_ISL_13438687.json"
12618 "NewZealand/22CV4997/2022" "EPI_ISL_13438122" "?" "Sarah Cockerton et al" "Wellington SCL (WN)" "Institute of Environmental Science and Research (ESR)" "https://www.epicov.org/acknowledgement/81/22/EPI_ISL_13438122.json"
12619 "NewZealand/22CV4998/2022" "EPI_ISL_13437362" "?" "Sarah Cockerton et al" "Wellington SCL (WN)" "Institute of Environmental Science and Research (ESR)" "https://www.epicov.org/acknowledgement/73/62/EPI_ISL_13437362.json"
12620 "NewZealand/22CV4999/2022" "EPI_ISL_13437961" "?" "Sarah Cockerton et al" "Hawke's Bay Hospital" "Institute of Environmental Science and Research (ESR)" "https://www.epicov.org/acknowledgement/79/61/EPI_ISL_13437961.json"
12621 "NewZealand/22CV5000/2022" "EPI_ISL_13437315" "?" "Sarah Cockerton et al" "Hawke's Bay Hospital" "Institute of Environmental Science and Research (ESR)" "https://www.epicov.org/acknowledgement/73/15/EPI_ISL_13437315.json"
12622 "NewZealand/22CV5001/2022" "EPI_ISL_13438567" "?" "Sarah Cockerton et al" "Hawke's Bay Hospital" "Institute of Environmental Science and Research (ESR)" "https://www.epicov.org/acknowledgement/85/67/EPI_ISL_13438567.json"
12623 "NewZealand/22CV5002/2022" "EPI_ISL_13438985" "?" "Sarah Cockerton et al" "Hawke's Bay Hospital" "Institute of Environmental Science and Research (ESR)" "https://www.epicov.org/acknowledgement/89/85/EPI_ISL_13438985.json"
12624 "NewZealand/22CV5006/2022" "EPI_ISL_13438879" "?" "Sarah Cockerton et al" "LabPLUS" "Institute of Environmental Science and Research (ESR)" "https://www.epicov.org/acknowledgement/88/79/EPI_ISL_13438879.json"
12625 "NewZealand/22CV5007/2022" "EPI_ISL_13436929" "?" "Sarah Cockerton et al" "LabPLUS" "Institute of Environmental Science and Research (ESR)" "https://www.epicov.org/acknowledgement/69/29/EPI_ISL_13436929.json"
12626 "NewZealand/22CV5010/2022" "EPI_ISL_13436863" "?" "Sarah Cockerton et al" "Medlab - Wairau Hospital" "Institute of Environmental Science and Research (ESR)" "https://www.epicov.org/acknowledgement/68/63/EPI_ISL_13436863.json"
12627 "NewZealand/22CV5012/2022" "EPI_ISL_13436755" "?" "Sarah Cockerton et al" "Medlab - Wairau Hospital" "Institute of Environmental Science and Research (ESR)" "https://www.epicov.org/acknowledgement/67/55/EPI_ISL_13436755.json"
12628 "NewZealand/22CV5014/2022" "EPI_ISL_13436848" "?" "Sarah Cockerton et al" "Medlab - Wairau Hospital" "Institute of Environmental Science and Research (ESR)" "https://www.epicov.org/acknowledgement/68/48/EPI_ISL_13436848.json"
12629 "NewZealand/22CV5015/2022" "EPI_ISL_13437204" "?" "Sarah Cockerton et al" "Wellington SCL (WN)" "Institute of Environmental Science and Research (ESR)" "https://www.epicov.org/acknowledgement/72/04/EPI_ISL_13437204.json"
12630 "NewZealand/22CV5021/2022" "EPI_ISL_13437810" "?" "Sarah Cockerton et al" "Wellington SCL (WN)" "Institute of Environmental Science and Research (ESR)" "https://www.epicov.org/acknowledgement/78/10/EPI_ISL_13437810.json"
12631 "NewZealand/22CV5022/2022" "EPI_ISL_13437841" "?" "Sarah Cockerton et al" "Wellington SCL (WN)" "Institute of Environmental Science and Research (ESR)" "https://www.epicov.org/acknowledgement/78/41/EPI_ISL_13437841.json"
12632 "NewZealand/22CV5023/2022" "EPI_ISL_13438817" "?" "Sarah Cockerton et al" "Wellington SCL (WN)" "Institute of Environmental Science and Research (ESR)" "https://www.epicov.org/acknowledgement/88/17/EPI_ISL_13438817.json"
12633 "NewZealand/22CV5025/2022" "EPI_ISL_13437610" "?" "Sarah Cockerton et al" "Wellington SCL (WN)" "Institute of Environmental Science and Research (ESR)" "https://www.epicov.org/acknowledgement/76/10/EPI_ISL_13437610.json"
12634 "NewZealand/22CV5026/2022" "EPI_ISL_13437430" "?" "Sarah Cockerton et al" "Wellington SCL (WN)" "Institute of Environmental Science and Research (ESR)" "https://www.epicov.org/acknowledgement/74/30/EPI_ISL_13437430.json"
12635 "NewZealand/22CV5027/2022" "EPI_ISL_13438041" "?" "Sarah Cockerton et al" "Wellington SCL (WN)" "Institute of Environmental Science and Research (ESR)" "https://www.epicov.org/acknowledgement/80/41/EPI_ISL_13438041.json"
12636 "NewZealand/22CV5030/2022" "EPI_ISL_13437252" "?" "Sarah Cockerton et al" "Wellington SCL (WN)" "Institute of Environmental Science and Research (ESR)" "https://www.epicov.org/acknowledgement/72/52/EPI_ISL_13437252.json"
12637 "NewZealand/22CV5032/2022" "EPI_ISL_13437843" "?" "Sarah Cockerton et al" "Hawke's Bay Hospital" "Institute of Environmental Science and Research (ESR)" "https://www.epicov.org/acknowledgement/78/43/EPI_ISL_13437843.json"
12638 "NewZealand/22CV5033/2022" "EPI_ISL_13437372" "?" "Sarah Cockerton et al" "Hawke's Bay Hospital" "Institute of Environmental Science and Research (ESR)" "https://www.epicov.org/acknowledgement/73/72/EPI_ISL_13437372.json"
12639 "NewZealand/22CV5034/2022" "EPI_ISL_13437114" "?" "Sarah Cockerton et al" "Hawke's Bay Hospital" "Institute of Environmental Science and Research (ESR)" "https://www.epicov.org/acknowledgement/71/14/EPI_ISL_13437114.json"
12640 "NewZealand/22CV5035/2022" "EPI_ISL_13437410" "?" "Sarah Cockerton et al" "Hawke's Bay Hospital" "Institute of Environmental Science and Research (ESR)" "https://www.epicov.org/acknowledgement/74/10/EPI_ISL_13437410.json"
12641 "NewZealand/22CV5036/2022" "EPI_ISL_13437824" "?" "Sarah Cockerton et al" "Wellington SCL (WN)" "Institute of Environmental Science and Research (ESR)" "https://www.epicov.org/acknowledgement/78/24/EPI_ISL_13437824.json"
12642 "NewZealand/22CV5037/2022" "EPI_ISL_13437879" "?" "Sarah Cockerton et al" "Wellington SCL (WN)" "Institute of Environmental Science and Research (ESR)" "https://www.epicov.org/acknowledgement/78/79/EPI_ISL_13437879.json"
12643 "NewZealand/22CV5038/2022" "EPI_ISL_13438912" "?" "Sarah Cockerton et al" "Wellington SCL (WN)" "Institute of Environmental Science and Research (ESR)" "https://www.epicov.org/acknowledgement/89/12/EPI_ISL_13438912.json"
12644 "NewZealand/22CV5039/2022" "EPI_ISL_13437791" "?" "Sarah Cockerton et al" "Wellington SCL (WN)" "Institute of Environmental Science and Research (ESR)" "https://www.epicov.org/acknowledgement/77/91/EPI_ISL_13437791.json"
12645 "NewZealand/22CV5040/2022" "EPI_ISL_13438323" "?" "Sarah Cockerton et al" "Wellington SCL (WN)" "Institute of Environmental Science and Research (ESR)" "https://www.epicov.org/acknowledgement/83/23/EPI_ISL_13438323.json"
12646 "NewZealand/22CV5041/2022" "EPI_ISL_13438322" "?" "Sarah Cockerton et al" "Wellington SCL (WN)" "Institute of Environmental Science and Research (ESR)" "https://www.epicov.org/acknowledgement/83/22/EPI_ISL_13438322.json"
12647 "NewZealand/22CV5042/2022" "EPI_ISL_13438222" "?" "Sarah Cockerton et al" "Wellington SCL (WN)" "Institute of Environmental Science and Research (ESR)" "https://www.epicov.org/acknowledgement/82/22/EPI_ISL_13438222.json"
12648 "NewZealand/22CV5043/2022" "EPI_ISL_13437463" "?" "Sarah Cockerton et al" "Wellington SCL (WN)" "Institute of Environmental Science and Research (ESR)" "https://www.epicov.org/acknowledgement/74/63/EPI_ISL_13437463.json"
12649 "NewZealand/22CV5044/2022" "EPI_ISL_13438538" "?" "Sarah Cockerton et al" "Wellington SCL (WN)" "Institute of Environmental Science and Research (ESR)" "https://www.epicov.org/acknowledgement/85/38/EPI_ISL_13438538.json"
12650 "NewZealand/22CV5045/2022" "EPI_ISL_13437532" "?" "Sarah Cockerton et al" "Wellington SCL (WN)" "Institute of Environmental Science and Research (ESR)" "https://www.epicov.org/acknowledgement/75/32/EPI_ISL_13437532.json"
12651 "NewZealand/22CV5046/2022" "EPI_ISL_13437493" "?" "Sarah Cockerton et al" "Wellington SCL (WN)" "Institute of Environmental Science and Research (ESR)" "https://www.epicov.org/acknowledgement/74/93/EPI_ISL_13437493.json"
12652 "NewZealand/22CV5048/2022" "EPI_ISL_13437373" "?" "Sarah Cockerton et al" "Wellington SCL (WN)" "Institute of Environmental Science and Research (ESR)" "https://www.epicov.org/acknowledgement/73/73/EPI_ISL_13437373.json"
12653 "NewZealand/22CV5049/2022" "EPI_ISL_13437288" "?" "Sarah Cockerton et al" "Wellington SCL (WN)" "Institute of Environmental Science and Research (ESR)" "https://www.epicov.org/acknowledgement/72/88/EPI_ISL_13437288.json"
12654 "NewZealand/22CV5050/2022" "EPI_ISL_13436996" "?" "Sarah Cockerton et al" "Wellington SCL (WN)" "Institute of Environmental Science and Research (ESR)" "https://www.epicov.org/acknowledgement/69/96/EPI_ISL_13436996.json"
12655 "NewZealand/22CV5051/2022" "EPI_ISL_13437322" "?" "Sarah Cockerton et al" "Wellington SCL (WN)" "Institute of Environmental Science and Research (ESR)" "https://www.epicov.org/acknowledgement/73/22/EPI_ISL_13437322.json"
12656 "NewZealand/22CV5052/2022" "EPI_ISL_13437625" "?" "Sarah Cockerton et al" "Wellington SCL (WN)" "Institute of Environmental Science and Research (ESR)" "https://www.epicov.org/acknowledgement/76/25/EPI_ISL_13437625.json"
12657 "NewZealand/22CV5053/2022" "EPI_ISL_13437514" "?" "Sarah Cockerton et al" "Wellington SCL (WN)" "Institute of Environmental Science and Research (ESR)" "https://www.epicov.org/acknowledgement/75/14/EPI_ISL_13437514.json"
12658 "NewZealand/22CV5054/2022" "EPI_ISL_13437495" "?" "Sarah Cockerton et al" "Wellington SCL (WN)" "Institute of Environmental Science and Research (ESR)" "https://www.epicov.org/acknowledgement/74/95/EPI_ISL_13437495.json"
12659 "NewZealand/22CV5055/2022" "EPI_ISL_13438484" "?" "Sarah Cockerton et al" "Wellington SCL (WN)" "Institute of Environmental Science and Research (ESR)" "https://www.epicov.org/acknowledgement/84/84/EPI_ISL_13438484.json"
12660 "NewZealand/22CV5056/2022" "EPI_ISL_13437101" "?" "Sarah Cockerton et al" "Medlab - Wairau Hospital" "Institute of Environmental Science and Research (ESR)" "https://www.epicov.org/acknowledgement/71/01/EPI_ISL_13437101.json"
12661 "NewZealand/22CV5059/2022" "EPI_ISL_13438702" "?" "Sarah Cockerton et al" "MedLab Central Ltd" "Institute of Environmental Science and Research (ESR)" "https://www.epicov.org/acknowledgement/87/02/EPI_ISL_13438702.json"
12662 "NewZealand/22CV5060/2022" "EPI_ISL_13437350" "?" "Sarah Cockerton et al" "MedLab Central Ltd" "Institute of Environmental Science and Research (ESR)" "https://www.epicov.org/acknowledgement/73/50/EPI_ISL_13437350.json"
12663 "NewZealand/22CV5061/2022" "EPI_ISL_13437894" "?" "Sarah Cockerton et al" "MedLab Central Ltd" "Institute of Environmental Science and Research (ESR)" "https://www.epicov.org/acknowledgement/78/94/EPI_ISL_13437894.json"
12664 "NewZealand/22CV5062/2022" "EPI_ISL_13438195" "?" "Sarah Cockerton et al" "MedLab Central Ltd" "Institute of Environmental Science and Research (ESR)" "https://www.epicov.org/acknowledgement/81/95/EPI_ISL_13438195.json"
12665 "NewZealand/22CV5063/2022" "EPI_ISL_13438757" "?" "Sarah Cockerton et al" "MedLab Central Ltd" "Institute of Environmental Science and Research (ESR)" "https://www.epicov.org/acknowledgement/87/57/EPI_ISL_13438757.json"
12666 "NewZealand/22CV5064/2022" "EPI_ISL_13438758" "?" "Sarah Cockerton et al" "MedLab Central Ltd" "Institute of Environmental Science and Research (ESR)" "https://www.epicov.org/acknowledgement/87/58/EPI_ISL_13438758.json"
12667 "NewZealand/22CV5065/2022" "EPI_ISL_13438980" "?" "Sarah Cockerton et al" "MedLab Central Ltd" "Institute of Environmental Science and Research (ESR)" "https://www.epicov.org/acknowledgement/89/80/EPI_ISL_13438980.json"
12668 "NewZealand/22CV5066/2022" "EPI_ISL_13438741" "?" "Sarah Cockerton et al" "MedLab Central Ltd" "Institute of Environmental Science and Research (ESR)" "https://www.epicov.org/acknowledgement/87/41/EPI_ISL_13438741.json"
12669 "NewZealand/22CV5067/2022" "EPI_ISL_13436745" "?" "Sarah Cockerton et al" "MedLab Central Ltd" "Institute of Environmental Science and Research (ESR)" "https://www.epicov.org/acknowledgement/67/45/EPI_ISL_13436745.json"
12670 "NewZealand/22CV5068/2022" "EPI_ISL_13438387" "?" "Sarah Cockerton et al" "MedLab Central Ltd" "Institute of Environmental Science and Research (ESR)" "https://www.epicov.org/acknowledgement/83/87/EPI_ISL_13438387.json"
12671 "NewZealand/22CV5069/2022" "EPI_ISL_13436742" "?" "Sarah Cockerton et al" "MedLab Central Ltd" "Institute of Environmental Science and Research (ESR)" "https://www.epicov.org/acknowledgement/67/42/EPI_ISL_13436742.json"
12672 "NewZealand/22CV5070/2022" "EPI_ISL_13437370" "?" "Sarah Cockerton et al" "MedLab Central Ltd" "Institute of Environmental Science and Research (ESR)" "https://www.epicov.org/acknowledgement/73/70/EPI_ISL_13437370.json"
12673 "NewZealand/22CV5071/2022" "EPI_ISL_13437805" "?" "Sarah Cockerton et al" "MedLab Central Ltd" "Institute of Environmental Science and Research (ESR)" "https://www.epicov.org/acknowledgement/78/05/EPI_ISL_13437805.json"
12674 "NewZealand/22CV5072/2022" "EPI_ISL_13437026" "?" "Sarah Cockerton et al" "MedLab Central Ltd" "Institute of Environmental Science and Research (ESR)" "https://www.epicov.org/acknowledgement/70/26/EPI_ISL_13437026.json"
12675 "NewZealand/22CV5073/2022" "EPI_ISL_13438084" "?" "Sarah Cockerton et al" "MedLab Central Ltd" "Institute of Environmental Science and Research (ESR)" "https://www.epicov.org/acknowledgement/80/84/EPI_ISL_13438084.json"
12676 "NewZealand/22CV5074/2022" "EPI_ISL_13437363" "?" "Sarah Cockerton et al" "MedLab Central Ltd" "Institute of Environmental Science and Research (ESR)" "https://www.epicov.org/acknowledgement/73/63/EPI_ISL_13437363.json"
12677 "NewZealand/22CV5075/2022" "EPI_ISL_13437909" "?" "Sarah Cockerton et al" "MedLab Central Ltd" "Institute of Environmental Science and Research (ESR)" "https://www.epicov.org/acknowledgement/79/09/EPI_ISL_13437909.json"
12678 "NewZealand/22CV5076/2022" "EPI_ISL_13438054" "?" "Sarah Cockerton et al" "MedLab Central Ltd" "Institute of Environmental Science and Research (ESR)" "https://www.epicov.org/acknowledgement/80/54/EPI_ISL_13438054.json"
12679 "NewZealand/22CV5077/2022" "EPI_ISL_13437527" "?" "Sarah Cockerton et al" "MedLab Central Ltd" "Institute of Environmental Science and Research (ESR)" "https://www.epicov.org/acknowledgement/75/27/EPI_ISL_13437527.json"
12680 "NewZealand/22CV5078/2022" "EPI_ISL_13438029" "?" "Sarah Cockerton et al" "MedLab Central Ltd" "Institute of Environmental Science and Research (ESR)" "https://www.epicov.org/acknowledgement/80/29/EPI_ISL_13438029.json"
12681 "NewZealand/22CV5079/2022" "EPI_ISL_13437812" "?" "Sarah Cockerton et al" "MedLab Central Ltd" "Institute of Environmental Science and Research (ESR)" "https://www.epicov.org/acknowledgement/78/12/EPI_ISL_13437812.json"
12682 "NewZealand/22CV5080/2022" "EPI_ISL_13436847" "?" "Sarah Cockerton et al" "MedLab Central Ltd" "Institute of Environmental Science and Research (ESR)" "https://www.epicov.org/acknowledgement/68/47/EPI_ISL_13436847.json"
12683 "NewZealand/22CV5081/2022" "EPI_ISL_13436903" "?" "Sarah Cockerton et al" "MedLab Central Ltd" "Institute of Environmental Science and Research (ESR)" "https://www.epicov.org/acknowledgement/69/03/EPI_ISL_13436903.json"
12684 "NewZealand/22CV5082/2022" "EPI_ISL_13436744" "?" "Sarah Cockerton et al" "MedLab Central Ltd" "Institute of Environmental Science and Research (ESR)" "https://www.epicov.org/acknowledgement/67/44/EPI_ISL_13436744.json"
12685 "NewZealand/22CV5083/2022" "EPI_ISL_13438438" "?" "Sarah Cockerton et al" "MedLab Central Ltd" "Institute of Environmental Science and Research (ESR)" "https://www.epicov.org/acknowledgement/84/38/EPI_ISL_13438438.json"
12686 "NewZealand/22CV5084/2022" "EPI_ISL_13438914" "?" "Sarah Cockerton et al" "MedLab Central Ltd" "Institute of Environmental Science and Research (ESR)" "https://www.epicov.org/acknowledgement/89/14/EPI_ISL_13438914.json"
12687 "NewZealand/22CV5085/2022" "EPI_ISL_13436966" "?" "Sarah Cockerton et al" "MedLab Central Ltd" "Institute of Environmental Science and Research (ESR)" "https://www.epicov.org/acknowledgement/69/66/EPI_ISL_13436966.json"
12688 "NewZealand/22CV5086/2022" "EPI_ISL_13438585" "?" "Sarah Cockerton et al" "MedLab Central Ltd" "Institute of Environmental Science and Research (ESR)" "https://www.epicov.org/acknowledgement/85/85/EPI_ISL_13438585.json"
12689 "NewZealand/22CV5087/2022" "EPI_ISL_13438349" "?" "Sarah Cockerton et al" "MedLab Central Ltd" "Institute of Environmental Science and Research (ESR)" "https://www.epicov.org/acknowledgement/83/49/EPI_ISL_13438349.json"
12690 "NewZealand/22CV5088/2022" "EPI_ISL_13436859" "?" "Sarah Cockerton et al" "MedLab Central Ltd" "Institute of Environmental Science and Research (ESR)" "https://www.epicov.org/acknowledgement/68/59/EPI_ISL_13436859.json"
12691 "NewZealand/22CV5089/2022" "EPI_ISL_13438545" "?" "Sarah Cockerton et al" "Hutt Hospital" "Institute of Environmental Science and Research (ESR)" "https://www.epicov.org/acknowledgement/85/45/EPI_ISL_13438545.json"
12692 "NewZealand/22CV5090/2022" "EPI_ISL_13438667" "?" "Sarah Cockerton et al" "Hutt Hospital" "Institute of Environmental Science and Research (ESR)" "https://www.epicov.org/acknowledgement/86/67/EPI_ISL_13438667.json"
12693 "NewZealand/22CV5091/2022" "EPI_ISL_13437591" "?" "Sarah Cockerton et al" "Hutt Hospital" "Institute of Environmental Science and Research (ESR)" "https://www.epicov.org/acknowledgement/75/91/EPI_ISL_13437591.json"
12694 "NewZealand/22CV5092/2022" "EPI_ISL_13436715" "?" "Sarah Cockerton et al" "Hutt Hospital" "Institute of Environmental Science and Research (ESR)" "https://www.epicov.org/acknowledgement/67/15/EPI_ISL_13436715.json"
12695 "NewZealand/22CV5093/2022" "EPI_ISL_13437201" "?" "Sarah Cockerton et al" "Hutt Hospital" "Institute of Environmental Science and Research (ESR)" "https://www.epicov.org/acknowledgement/72/01/EPI_ISL_13437201.json"
12696 "NewZealand/22CV5094/2022" "EPI_ISL_13437284" "?" "Sarah Cockerton et al" "Wellington SCL (WN)" "Institute of Environmental Science and Research (ESR)" "https://www.epicov.org/acknowledgement/72/84/EPI_ISL_13437284.json"
12697 "NewZealand/22CV5095/2022" "EPI_ISL_13438650" "?" "Sarah Cockerton et al" "Wellington SCL (WN)" "Institute of Environmental Science and Research (ESR)" "https://www.epicov.org/acknowledgement/86/50/EPI_ISL_13438650.json"
12698 "NewZealand/22CV5096/2022" "EPI_ISL_13437962" "?" "Sarah Cockerton et al" "Wellington SCL (WN)" "Institute of Environmental Science and Research (ESR)" "https://www.epicov.org/acknowledgement/79/62/EPI_ISL_13437962.json"
12699 "NewZealand/22CV5097/2022" "EPI_ISL_13438039" "?" "Sarah Cockerton et al" "Wellington SCL (WN)" "Institute of Environmental Science and Research (ESR)" "https://www.epicov.org/acknowledgement/80/39/EPI_ISL_13438039.json"
12700 "NewZealand/22CV5098/2022" "EPI_ISL_13438043" "?" "Sarah Cockerton et al" "Wellington SCL (WN)" "Institute of Environmental Science and Research (ESR)" "https://www.epicov.org/acknowledgement/80/43/EPI_ISL_13438043.json"
12701 "NewZealand/22CV5099/2022" "EPI_ISL_13438455" "?" "Sarah Cockerton et al" "Wellington SCL (WN)" "Institute of Environmental Science and Research (ESR)" "https://www.epicov.org/acknowledgement/84/55/EPI_ISL_13438455.json"
12702 "NewZealand/22CV5100/2022" "EPI_ISL_13438989" "?" "Sarah Cockerton et al" "Wellington SCL (WN)" "Institute of Environmental Science and Research (ESR)" "https://www.epicov.org/acknowledgement/89/89/EPI_ISL_13438989.json"
12703 "NewZealand/22CV5102/2022" "EPI_ISL_13438633" "?" "Sarah Cockerton et al" "Wellington SCL (WN)" "Institute of Environmental Science and Research (ESR)" "https://www.epicov.org/acknowledgement/86/33/EPI_ISL_13438633.json"
12704 "NewZealand/22CV5103/2022" "EPI_ISL_13438646" "?" "Sarah Cockerton et al" "Wellington SCL (WN)" "Institute of Environmental Science and Research (ESR)" "https://www.epicov.org/acknowledgement/86/46/EPI_ISL_13438646.json"
12705 "NewZealand/22CV5105/2022" "EPI_ISL_13437699" "?" "Sarah Cockerton et al" "Wellington SCL (WN)" "Institute of Environmental Science and Research (ESR)" "https://www.epicov.org/acknowledgement/76/99/EPI_ISL_13437699.json"
12706 "NewZealand/22CV5106/2022" "EPI_ISL_13438065" "?" "Sarah Cockerton et al" "Wellington SCL (WN)" "Institute of Environmental Science and Research (ESR)" "https://www.epicov.org/acknowledgement/80/65/EPI_ISL_13438065.json"
12707 "NewZealand/22CV5110/2022" "EPI_ISL_13438380" "?" "Sarah Cockerton et al" "LabPLUS" "Institute of Environmental Science and Research (ESR)" "https://www.epicov.org/acknowledgement/83/80/EPI_ISL_13438380.json"
12708 "NewZealand/22CV5111/2022" "EPI_ISL_13437014" "?" "Sarah Cockerton et al" "LabPLUS" "Institute of Environmental Science and Research (ESR)" "https://www.epicov.org/acknowledgement/70/14/EPI_ISL_13437014.json"
12709 "NewZealand/22CV5112/2022" "EPI_ISL_13438491" "?" "Sarah Cockerton et al" "LabPLUS" "Institute of Environmental Science and Research (ESR)" "https://www.epicov.org/acknowledgement/84/91/EPI_ISL_13438491.json"
12710 "NewZealand/22CV5114/2022" "EPI_ISL_13437672" "?" "Sarah Cockerton et al" "LabPLUS" "Institute of Environmental Science and Research (ESR)" "https://www.epicov.org/acknowledgement/76/72/EPI_ISL_13437672.json"
12711 "NewZealand/22CV5116/2022" "EPI_ISL_13438095" "?" "Sarah Cockerton et al" "LabPLUS" "Institute of Environmental Science and Research (ESR)" "https://www.epicov.org/acknowledgement/80/95/EPI_ISL_13438095.json"
12712 "NewZealand/22CV5118/2022" "EPI_ISL_13437903" "?" "Sarah Cockerton et al" "LabPLUS" "Institute of Environmental Science and Research (ESR)" "https://www.epicov.org/acknowledgement/79/03/EPI_ISL_13437903.json"
12713 "NewZealand/22CV5119/2022" "EPI_ISL_13438031" "?" "Sarah Cockerton et al" "LabPLUS" "Institute of Environmental Science and Research (ESR)" "https://www.epicov.org/acknowledgement/80/31/EPI_ISL_13438031.json"
12714 "NewZealand/22CV5121/2022" "EPI_ISL_13436791" "?" "Sarah Cockerton et al" "LabPLUS" "Institute of Environmental Science and Research (ESR)" "https://www.epicov.org/acknowledgement/67/91/EPI_ISL_13436791.json"
12715 "NewZealand/22CV5123/2022" "EPI_ISL_13438578" "?" "Sarah Cockerton et al" "LabPLUS" "Institute of Environmental Science and Research (ESR)" "https://www.epicov.org/acknowledgement/85/78/EPI_ISL_13438578.json"
12716 "NewZealand/22CV5125/2022" "EPI_ISL_13438588" "?" "Sarah Cockerton et al" "LabPLUS" "Institute of Environmental Science and Research (ESR)" "https://www.epicov.org/acknowledgement/85/88/EPI_ISL_13438588.json"
12717 "NewZealand/22CV5126/2022" "EPI_ISL_13437474" "?" "Sarah Cockerton et al" "LabPLUS" "Institute of Environmental Science and Research (ESR)" "https://www.epicov.org/acknowledgement/74/74/EPI_ISL_13437474.json"
12718 "NewZealand/22CV5130/2022" "EPI_ISL_13437785" "?" "Sarah Cockerton et al" "Wellington SCL (WN)" "Institute of Environmental Science and Research (ESR)" "https://www.epicov.org/acknowledgement/77/85/EPI_ISL_13437785.json"
12719 "NewZealand/22CV5131/2022" "EPI_ISL_13437552" "?" "Sarah Cockerton et al" "Wellington SCL (WN)" "Institute of Environmental Science and Research (ESR)" "https://www.epicov.org/acknowledgement/75/52/EPI_ISL_13437552.json"
12720 "NewZealand/22CV5133/2022" "EPI_ISL_13437974" "?" "Sarah Cockerton et al" "Wellington SCL (WN)" "Institute of Environmental Science and Research (ESR)" "https://www.epicov.org/acknowledgement/79/74/EPI_ISL_13437974.json"
12721 "NewZealand/22CV5134/2022" "EPI_ISL_13438689" "?" "Sarah Cockerton et al" "Wellington SCL (WN)" "Institute of Environmental Science and Research (ESR)" "https://www.epicov.org/acknowledgement/86/89/EPI_ISL_13438689.json"
12722 "NewZealand/22CV5135/2022" "EPI_ISL_13438290" "?" "Sarah Cockerton et al" "Wellington SCL (WN)" "Institute of Environmental Science and Research (ESR)" "https://www.epicov.org/acknowledgement/82/90/EPI_ISL_13438290.json"
12723 "NewZealand/22CV5136/2022" "EPI_ISL_13436854" "?" "Sarah Cockerton et al" "Wellington SCL (WN)" "Institute of Environmental Science and Research (ESR)" "https://www.epicov.org/acknowledgement/68/54/EPI_ISL_13436854.json"
12724 "NewZealand/22CV5137/2022" "EPI_ISL_13437488" "?" "Sarah Cockerton et al" "Wellington SCL (WN)" "Institute of Environmental Science and Research (ESR)" "https://www.epicov.org/acknowledgement/74/88/EPI_ISL_13437488.json"
12725 "NewZealand/22CV5138/2022" "EPI_ISL_13438059" "?" "Sarah Cockerton et al" "Wellington SCL (WN)" "Institute of Environmental Science and Research (ESR)" "https://www.epicov.org/acknowledgement/80/59/EPI_ISL_13438059.json"
12726 "NewZealand/22CV5139/2022" "EPI_ISL_13437224" "?" "Sarah Cockerton et al" "Wellington SCL (WN)" "Institute of Environmental Science and Research (ESR)" "https://www.epicov.org/acknowledgement/72/24/EPI_ISL_13437224.json"
12727 "NewZealand/22CV5140/2022" "EPI_ISL_13437157" "?" "Sarah Cockerton et al" "Wellington SCL (WN)" "Institute of Environmental Science and Research (ESR)" "https://www.epicov.org/acknowledgement/71/57/EPI_ISL_13437157.json"
12728 "NewZealand/22CV5141/2022" "EPI_ISL_13438673" "?" "Sarah Cockerton et al" "Wellington SCL (WN)" "Institute of Environmental Science and Research (ESR)" "https://www.epicov.org/acknowledgement/86/73/EPI_ISL_13438673.json"
12729 "NewZealand/22CV5142/2022" "EPI_ISL_13437727" "?" "Sarah Cockerton et al" "Wellington SCL (WN)" "Institute of Environmental Science and Research (ESR)" "https://www.epicov.org/acknowledgement/77/27/EPI_ISL_13437727.json"
12730 "NewZealand/22CV5143/2022" "EPI_ISL_13437776" "?" "Sarah Cockerton et al" "Wellington SCL (WN)" "Institute of Environmental Science and Research (ESR)" "https://www.epicov.org/acknowledgement/77/76/EPI_ISL_13437776.json"
12731 "NewZealand/22CV5144/2022" "EPI_ISL_13438711" "?" "Sarah Cockerton et al" "Wellington SCL (WN)" "Institute of Environmental Science and Research (ESR)" "https://www.epicov.org/acknowledgement/87/11/EPI_ISL_13438711.json"
12732 "NewZealand/22CV5145/2022" "EPI_ISL_13437560" "?" "Sarah Cockerton et al" "Wellington SCL (WN)" "Institute of Environmental Science and Research (ESR)" "https://www.epicov.org/acknowledgement/75/60/EPI_ISL_13437560.json"
12733 "NewZealand/22CV5147/2022" "EPI_ISL_13437957" "?" "Sarah Cockerton et al" "Wellington SCL (WN)" "Institute of Environmental Science and Research (ESR)" "https://www.epicov.org/acknowledgement/79/57/EPI_ISL_13437957.json"
12734 "NewZealand/22CV5148/2022" "EPI_ISL_13438637" "?" "Sarah Cockerton et al" "Wellington SCL (WN)" "Institute of Environmental Science and Research (ESR)" "https://www.epicov.org/acknowledgement/86/37/EPI_ISL_13438637.json"
12735 "NewZealand/22CV5149/2022" "EPI_ISL_13437440" "?" "Sarah Cockerton et al" "Wellington SCL (WN)" "Institute of Environmental Science and Research (ESR)" "https://www.epicov.org/acknowledgement/74/40/EPI_ISL_13437440.json"
12736 "NewZealand/22CV5151/2022" "EPI_ISL_13438577" "?" "Sarah Cockerton et al" "Labcare Pathology Ltd" "Institute of Environmental Science and Research (ESR)" "https://www.epicov.org/acknowledgement/85/77/EPI_ISL_13438577.json"
12737 "NewZealand/22CV5152/2022" "EPI_ISL_13438701" "?" "Sarah Cockerton et al" "MedLab Central Ltd" "Institute of Environmental Science and Research (ESR)" "https://www.epicov.org/acknowledgement/87/01/EPI_ISL_13438701.json"
12738 "NewZealand/22CV5153/2022" "EPI_ISL_13437506" "?" "Sarah Cockerton et al" "MedLab Central Ltd" "Institute of Environmental Science and Research (ESR)" "https://www.epicov.org/acknowledgement/75/06/EPI_ISL_13437506.json"
12739 "NewZealand/22CV5154/2022" "EPI_ISL_13437398" "?" "Sarah Cockerton et al" "MedLab Central Ltd" "Institute of Environmental Science and Research (ESR)" "https://www.epicov.org/acknowledgement/73/98/EPI_ISL_13437398.json"
12740 "NewZealand/22CV5156/2022" "EPI_ISL_13436714" "?" "Sarah Cockerton et al" "MedLab Central Ltd" "Institute of Environmental Science and Research (ESR)" "https://www.epicov.org/acknowledgement/67/14/EPI_ISL_13436714.json"
12741 "NewZealand/22CV5157/2022" "EPI_ISL_13437541" "?" "Sarah Cockerton et al" "MedLab Central Ltd" "Institute of Environmental Science and Research (ESR)" "https://www.epicov.org/acknowledgement/75/41/EPI_ISL_13437541.json"
12742 "NewZealand/22CV5158/2022" "EPI_ISL_13438267" "?" "Sarah Cockerton et al" "MedLab Central Ltd" "Institute of Environmental Science and Research (ESR)" "https://www.epicov.org/acknowledgement/82/67/EPI_ISL_13438267.json"
12743 "NewZealand/22CV5159/2022" "EPI_ISL_13436833" "?" "Sarah Cockerton et al" "MedLab Central Ltd" "Institute of Environmental Science and Research (ESR)" "https://www.epicov.org/acknowledgement/68/33/EPI_ISL_13436833.json"
12744 "NewZealand/22CV5160/2022" "EPI_ISL_13437374" "?" "Sarah Cockerton et al" "MedLab Central Ltd" "Institute of Environmental Science and Research (ESR)" "https://www.epicov.org/acknowledgement/73/74/EPI_ISL_13437374.json"
12745 "NewZealand/22CV5161/2022" "EPI_ISL_13437215" "?" "Sarah Cockerton et al" "MedLab Central Ltd" "Institute of Environmental Science and Research (ESR)" "https://www.epicov.org/acknowledgement/72/15/EPI_ISL_13437215.json"
12746 "NewZealand/22CV5162/2022" "EPI_ISL_13436797" "?" "Sarah Cockerton et al" "Wellington SCL (WN)" "Institute of Environmental Science and Research (ESR)" "https://www.epicov.org/acknowledgement/67/97/EPI_ISL_13436797.json"
12747 "NewZealand/22CV5163/2022" "EPI_ISL_13437709" "?" "Sarah Cockerton et al" "Wellington SCL (WN)" "Institute of Environmental Science and Research (ESR)" "https://www.epicov.org/acknowledgement/77/09/EPI_ISL_13437709.json"
12748 "NewZealand/22CV5164/2022" "EPI_ISL_13438783" "?" "Sarah Cockerton et al" "Wellington SCL (WN)" "Institute of Environmental Science and Research (ESR)" "https://www.epicov.org/acknowledgement/87/83/EPI_ISL_13438783.json"
12749 "NewZealand/22CV5165/2022" "EPI_ISL_13437742" "?" "Sarah Cockerton et al" "Wellington SCL (WN)" "Institute of Environmental Science and Research (ESR)" "https://www.epicov.org/acknowledgement/77/42/EPI_ISL_13437742.json"
12750 "NewZealand/22CV5167/2022" "EPI_ISL_13437019" "?" "Sarah Cockerton et al" "Wellington SCL (WN)" "Institute of Environmental Science and Research (ESR)" "https://www.epicov.org/acknowledgement/70/19/EPI_ISL_13437019.json"
12751 "NewZealand/22CV5169/2022" "EPI_ISL_13437462" "?" "Sarah Cockerton et al" "Wellington SCL (WN)" "Institute of Environmental Science and Research (ESR)" "https://www.epicov.org/acknowledgement/74/62/EPI_ISL_13437462.json"
12752 "NewZealand/22CV5170/2022" "EPI_ISL_13438002" "?" "Sarah Cockerton et al" "Wellington SCL (WN)" "Institute of Environmental Science and Research (ESR)" "https://www.epicov.org/acknowledgement/80/02/EPI_ISL_13438002.json"
12753 "NewZealand/22CV5171/2022" "EPI_ISL_13437347" "?" "Sarah Cockerton et al" "Wellington SCL (WN)" "Institute of Environmental Science and Research (ESR)" "https://www.epicov.org/acknowledgement/73/47/EPI_ISL_13437347.json"
12754 "NewZealand/22CV5172/2022" "EPI_ISL_13438344" "?" "Sarah Cockerton et al" "Wellington SCL (WN)" "Institute of Environmental Science and Research (ESR)" "https://www.epicov.org/acknowledgement/83/44/EPI_ISL_13438344.json"
12755 "NewZealand/22CV5175/2022" "EPI_ISL_13438812" "?" "Sarah Cockerton et al" "Medlab - Wairau Hospital" "Institute of Environmental Science and Research (ESR)" "https://www.epicov.org/acknowledgement/88/12/EPI_ISL_13438812.json"
12756 "NewZealand/22CV5178/2022" "EPI_ISL_13437214" "?" "Sarah Cockerton et al" "Wellington SCL (WN)" "Institute of Environmental Science and Research (ESR)" "https://www.epicov.org/acknowledgement/72/14/EPI_ISL_13437214.json"
12757 "NewZealand/22CV5179/2022" "EPI_ISL_13438959" "?" "Sarah Cockerton et al" "Wellington SCL (WN)" "Institute of Environmental Science and Research (ESR)" "https://www.epicov.org/acknowledgement/89/59/EPI_ISL_13438959.json"
12758 "NewZealand/22CV5180/2022" "EPI_ISL_13437563" "?" "Sarah Cockerton et al" "Wellington SCL (WN)" "Institute of Environmental Science and Research (ESR)" "https://www.epicov.org/acknowledgement/75/63/EPI_ISL_13437563.json"
12759 "NewZealand/22CV5181/2022" "EPI_ISL_13437582" "?" "Sarah Cockerton et al" "Wellington SCL (WN)" "Institute of Environmental Science and Research (ESR)" "https://www.epicov.org/acknowledgement/75/82/EPI_ISL_13437582.json"
12760 "NewZealand/22CV5182/2022" "EPI_ISL_13437332" "?" "Sarah Cockerton et al" "Wellington SCL (WN)" "Institute of Environmental Science and Research (ESR)" "https://www.epicov.org/acknowledgement/73/32/EPI_ISL_13437332.json"
12761 "NewZealand/22CV5183/2022" "EPI_ISL_13438736" "?" "Sarah Cockerton et al" "Wellington SCL (WN)" "Institute of Environmental Science and Research (ESR)" "https://www.epicov.org/acknowledgement/87/36/EPI_ISL_13438736.json"
12762 "NewZealand/22CV5184/2022" "EPI_ISL_13438779" "?" "Sarah Cockerton et al" "Wellington SCL (WN)" "Institute of Environmental Science and Research (ESR)" "https://www.epicov.org/acknowledgement/87/79/EPI_ISL_13438779.json"
12763 "NewZealand/22CV5185/2022" "EPI_ISL_13437399" "?" "Sarah Cockerton et al" "Wellington SCL (WN)" "Institute of Environmental Science and Research (ESR)" "https://www.epicov.org/acknowledgement/73/99/EPI_ISL_13437399.json"
12764 "NewZealand/22CV5186/2022" "EPI_ISL_13437741" "?" "Sarah Cockerton et al" "Wellington SCL (WN)" "Institute of Environmental Science and Research (ESR)" "https://www.epicov.org/acknowledgement/77/41/EPI_ISL_13437741.json"
12765 "NewZealand/22CV5187/2022" "EPI_ISL_13438569" "?" "Sarah Cockerton et al" "Wellington SCL (WN)" "Institute of Environmental Science and Research (ESR)" "https://www.epicov.org/acknowledgement/85/69/EPI_ISL_13438569.json"
12766 "NewZealand/22CV5188/2022" "EPI_ISL_13438697" "?" "Sarah Cockerton et al" "Wellington SCL (WN)" "Institute of Environmental Science and Research (ESR)" "https://www.epicov.org/acknowledgement/86/97/EPI_ISL_13438697.json"
12767 "NewZealand/22CV5189/2022" "EPI_ISL_13437282" "?" "Sarah Cockerton et al" "Wellington SCL (WN)" "Institute of Environmental Science and Research (ESR)" "https://www.epicov.org/acknowledgement/72/82/EPI_ISL_13437282.json"
12768 "NewZealand/22CV5191/2022" "EPI_ISL_13437828" "?" "Sarah Cockerton et al" "Wellington SCL (WN)" "Institute of Environmental Science and Research (ESR)" "https://www.epicov.org/acknowledgement/78/28/EPI_ISL_13437828.json"
12769 "NewZealand/22CV5192/2022" "EPI_ISL_13437434" "?" "Sarah Cockerton et al" "Wellington SCL (WN)" "Institute of Environmental Science and Research (ESR)" "https://www.epicov.org/acknowledgement/74/34/EPI_ISL_13437434.json"
12770 "NewZealand/22CV5196/2022" "EPI_ISL_13437915" "?" "Sarah Cockerton et al" "Wellington SCL (WN)" "Institute of Environmental Science and Research (ESR)" "https://www.epicov.org/acknowledgement/79/15/EPI_ISL_13437915.json"
12771 "NewZealand/22CV5198/2022" "EPI_ISL_13438680" "?" "Sarah Cockerton et al" "LabPLUS" "Institute of Environmental Science and Research (ESR)" "https://www.epicov.org/acknowledgement/86/80/EPI_ISL_13438680.json"
12772 "NewZealand/22CV5200/2022" "EPI_ISL_13436995" "?" "Sarah Cockerton et al" "LabPLUS" "Institute of Environmental Science and Research (ESR)" "https://www.epicov.org/acknowledgement/69/95/EPI_ISL_13436995.json"
12773 "NewZealand/22CV5201/2022" "EPI_ISL_13437292" "?" "Sarah Cockerton et al" "LabPLUS" "Institute of Environmental Science and Research (ESR)" "https://www.epicov.org/acknowledgement/72/92/EPI_ISL_13437292.json"
12774 "NewZealand/22CV5204/2022" "EPI_ISL_13438232" "?" "Sarah Cockerton et al" "LabPLUS" "Institute of Environmental Science and Research (ESR)" "https://www.epicov.org/acknowledgement/82/32/EPI_ISL_13438232.json"
12775 "NewZealand/22CV5206/2022" "EPI_ISL_13438092" "?" "Sarah Cockerton et al" "LabPLUS" "Institute of Environmental Science and Research (ESR)" "https://www.epicov.org/acknowledgement/80/92/EPI_ISL_13438092.json"
12776 "NewZealand/22CV5208/2022" "EPI_ISL_13437691" "?" "Sarah Cockerton et al" "LabPLUS" "Institute of Environmental Science and Research (ESR)" "https://www.epicov.org/acknowledgement/76/91/EPI_ISL_13437691.json"
12777 "NewZealand/22CV5210/2022" "EPI_ISL_13437686" "?" "Sarah Cockerton et al" "LabPLUS" "Institute of Environmental Science and Research (ESR)" "https://www.epicov.org/acknowledgement/76/86/EPI_ISL_13437686.json"
12778 "NewZealand/22CV5215/2022" "EPI_ISL_13438094" "?" "Sarah Cockerton et al" "LabPLUS" "Institute of Environmental Science and Research (ESR)" "https://www.epicov.org/acknowledgement/80/94/EPI_ISL_13438094.json"
12779 "NewZealand/22CV5216/2022" "EPI_ISL_13437207" "?" "Sarah Cockerton et al" "LabPLUS" "Institute of Environmental Science and Research (ESR)" "https://www.epicov.org/acknowledgement/72/07/EPI_ISL_13437207.json"
12780 "NewZealand/22CV5218/2022" "EPI_ISL_13437588" "?" "Sarah Cockerton et al" "LabPLUS" "Institute of Environmental Science and Research (ESR)" "https://www.epicov.org/acknowledgement/75/88/EPI_ISL_13437588.json"
12781 "NewZealand/22CV5219/2022" "EPI_ISL_13437717" "?" "Sarah Cockerton et al" "LabPLUS" "Institute of Environmental Science and Research (ESR)" "https://www.epicov.org/acknowledgement/77/17/EPI_ISL_13437717.json"
12782 "NewZealand/22CV5220/2022" "EPI_ISL_13437649" "?" "Sarah Cockerton et al" "LabPLUS" "Institute of Environmental Science and Research (ESR)" "https://www.epicov.org/acknowledgement/76/49/EPI_ISL_13437649.json"
12783 "NewZealand/22CV5221/2022" "EPI_ISL_13437724" "?" "Sarah Cockerton et al" "LabPLUS" "Institute of Environmental Science and Research (ESR)" "https://www.epicov.org/acknowledgement/77/24/EPI_ISL_13437724.json"
12784 "NewZealand/22CV5222/2022" "EPI_ISL_13438483" "?" "Sarah Cockerton et al" "Hawke's Bay Hospital" "Institute of Environmental Science and Research (ESR)" "https://www.epicov.org/acknowledgement/84/83/EPI_ISL_13438483.json"
12785 "NewZealand/22CV5223/2022" "EPI_ISL_13438115" "?" "Sarah Cockerton et al" "Hawke's Bay Hospital" "Institute of Environmental Science and Research (ESR)" "https://www.epicov.org/acknowledgement/81/15/EPI_ISL_13438115.json"
12786 "NewZealand/22CV5224/2022" "EPI_ISL_13437222" "?" "Sarah Cockerton et al" "Hawke's Bay Hospital" "Institute of Environmental Science and Research (ESR)" "https://www.epicov.org/acknowledgement/72/22/EPI_ISL_13437222.json"
12787 "NewZealand/22CV5225/2022" "EPI_ISL_13438838" "?" "Sarah Cockerton et al" "Hawke's Bay Hospital" "Institute of Environmental Science and Research (ESR)" "https://www.epicov.org/acknowledgement/88/38/EPI_ISL_13438838.json"
12788 "NewZealand/22CV5226/2022" "EPI_ISL_13437381" "?" "Sarah Cockerton et al" "Hawke's Bay Hospital" "Institute of Environmental Science and Research (ESR)" "https://www.epicov.org/acknowledgement/73/81/EPI_ISL_13437381.json"
12789 "NewZealand/22CV5228/2022" "EPI_ISL_13437384" "?" "Sarah Cockerton et al" "Hawke's Bay Hospital" "Institute of Environmental Science and Research (ESR)" "https://www.epicov.org/acknowledgement/73/84/EPI_ISL_13437384.json"
12790 "NewZealand/22CV5229/2022" "EPI_ISL_13437985" "?" "Sarah Cockerton et al" "Hawke's Bay Hospital" "Institute of Environmental Science and Research (ESR)" "https://www.epicov.org/acknowledgement/79/85/EPI_ISL_13437985.json"
12791 "NewZealand/22CV5230/2022" "EPI_ISL_13437564" "?" "Sarah Cockerton et al" "Hawke's Bay Hospital" "Institute of Environmental Science and Research (ESR)" "https://www.epicov.org/acknowledgement/75/64/EPI_ISL_13437564.json"
12792 "NewZealand/22CV5231/2022" "EPI_ISL_13438612" "?" "Sarah Cockerton et al" "Hawke's Bay Hospital" "Institute of Environmental Science and Research (ESR)" "https://www.epicov.org/acknowledgement/86/12/EPI_ISL_13438612.json"
12793 "NewZealand/22CV5232/2022" "EPI_ISL_13437529" "?" "Sarah Cockerton et al" "Hawke's Bay Hospital" "Institute of Environmental Science and Research (ESR)" "https://www.epicov.org/acknowledgement/75/29/EPI_ISL_13437529.json"
12794 "NewZealand/22CV5233/2022" "EPI_ISL_13437385" "?" "Sarah Cockerton et al" "Hawke's Bay Hospital" "Institute of Environmental Science and Research (ESR)" "https://www.epicov.org/acknowledgement/73/85/EPI_ISL_13437385.json"
12795 "NewZealand/22CV5234/2022" "EPI_ISL_13438739" "?" "Sarah Cockerton et al" "Wellington SCL (WN)" "Institute of Environmental Science and Research (ESR)" "https://www.epicov.org/acknowledgement/87/39/EPI_ISL_13438739.json"
12796 "NewZealand/22CV5235/2022" "EPI_ISL_13437847" "?" "Sarah Cockerton et al" "Wellington SCL (WN)" "Institute of Environmental Science and Research (ESR)" "https://www.epicov.org/acknowledgement/78/47/EPI_ISL_13437847.json"
12797 "NewZealand/22CV5236/2022" "EPI_ISL_13437577" "?" "Sarah Cockerton et al" "Wellington SCL (WN)" "Institute of Environmental Science and Research (ESR)" "https://www.epicov.org/acknowledgement/75/77/EPI_ISL_13437577.json"
12798 "NewZealand/22CV5237/2022" "EPI_ISL_13438066" "?" "Sarah Cockerton et al" "Wellington SCL (WN)" "Institute of Environmental Science and Research (ESR)" "https://www.epicov.org/acknowledgement/80/66/EPI_ISL_13438066.json"
12799 "NewZealand/22CV5238/2022" "EPI_ISL_13438042" "?" "Sarah Cockerton et al" "Wellington SCL (WN)" "Institute of Environmental Science and Research (ESR)" "https://www.epicov.org/acknowledgement/80/42/EPI_ISL_13438042.json"
12800 "NewZealand/22CV5240/2022" "EPI_ISL_13438354" "?" "Sarah Cockerton et al" "Wellington SCL (WN)" "Institute of Environmental Science and Research (ESR)" "https://www.epicov.org/acknowledgement/83/54/EPI_ISL_13438354.json"
12801 "NewZealand/22CV5242/2022" "EPI_ISL_13437802" "?" "Sarah Cockerton et al" "Wellington SCL (WN)" "Institute of Environmental Science and Research (ESR)" "https://www.epicov.org/acknowledgement/78/02/EPI_ISL_13437802.json"
12802 "NewZealand/22CV5243/2022" "EPI_ISL_13437032" "?" "Sarah Cockerton et al" "Medlab - Wairau Hospital" "Institute of Environmental Science and Research (ESR)" "https://www.epicov.org/acknowledgement/70/32/EPI_ISL_13437032.json"
12803 "NewZealand/22CV5244/2022" "EPI_ISL_13438061" "?" "Sarah Cockerton et al" "Medlab - Wairau Hospital" "Institute of Environmental Science and Research (ESR)" "https://www.epicov.org/acknowledgement/80/61/EPI_ISL_13438061.json"
12804 "NewZealand/22CV5245/2022" "EPI_ISL_13438852" "?" "Sarah Cockerton et al" "Labcare Pathology Ltd" "Institute of Environmental Science and Research (ESR)" "https://www.epicov.org/acknowledgement/88/52/EPI_ISL_13438852.json"
12805 "NewZealand/22CV5247/2022" "EPI_ISL_13438996" "?" "Sarah Cockerton et al" "Hutt Hospital" "Institute of Environmental Science and Research (ESR)" "https://www.epicov.org/acknowledgement/89/96/EPI_ISL_13438996.json"
12806 "NewZealand/22CV5248/2022" "EPI_ISL_13438657" "?" "Sarah Cockerton et al" "Hutt Hospital" "Institute of Environmental Science and Research (ESR)" "https://www.epicov.org/acknowledgement/86/57/EPI_ISL_13438657.json"
12807 "NewZealand/22CV5249/2022" "EPI_ISL_13438049" "?" "Sarah Cockerton et al" "Hutt Hospital" "Institute of Environmental Science and Research (ESR)" "https://www.epicov.org/acknowledgement/80/49/EPI_ISL_13438049.json"
12808 "NewZealand/22CV5250/2022" "EPI_ISL_13438995" "?" "Sarah Cockerton et al" "Hutt Hospital" "Institute of Environmental Science and Research (ESR)" "https://www.epicov.org/acknowledgement/89/95/EPI_ISL_13438995.json"
12809 "NewZealand/22CV5251/2022" "EPI_ISL_13437323" "?" "Sarah Cockerton et al" "Hutt Hospital" "Institute of Environmental Science and Research (ESR)" "https://www.epicov.org/acknowledgement/73/23/EPI_ISL_13437323.json"
12810 "NewZealand/22CV5252/2022" "EPI_ISL_13437737" "?" "Sarah Cockerton et al" "Hutt Hospital" "Institute of Environmental Science and Research (ESR)" "https://www.epicov.org/acknowledgement/77/37/EPI_ISL_13437737.json"
12811 "NewZealand/22CV5253/2022" "EPI_ISL_13438220" "?" "Sarah Cockerton et al" "Hutt Hospital" "Institute of Environmental Science and Research (ESR)" "https://www.epicov.org/acknowledgement/82/20/EPI_ISL_13438220.json"
12812 "NewZealand/22CV5254/2022" "EPI_ISL_13438999" "?" "Sarah Cockerton et al" "Hutt Hospital" "Institute of Environmental Science and Research (ESR)" "https://www.epicov.org/acknowledgement/89/99/EPI_ISL_13438999.json"
12813 "NewZealand/22CV5255/2022" "EPI_ISL_13437397" "?" "Sarah Cockerton et al" "Hutt Hospital" "Institute of Environmental Science and Research (ESR)" "https://www.epicov.org/acknowledgement/73/97/EPI_ISL_13437397.json"
12814 "NewZealand/22CV5256/2022" "EPI_ISL_13438589" "?" "Sarah Cockerton et al" "Hutt Hospital" "Institute of Environmental Science and Research (ESR)" "https://www.epicov.org/acknowledgement/85/89/EPI_ISL_13438589.json"
12815 "NewZealand/22CV5257/2022" "EPI_ISL_13437966" "?" "Sarah Cockerton et al" "Hutt Hospital" "Institute of Environmental Science and Research (ESR)" "https://www.epicov.org/acknowledgement/79/66/EPI_ISL_13437966.json"
12816 "NewZealand/22CV5258/2022" "EPI_ISL_13438892" "?" "Sarah Cockerton et al" "Hutt Hospital" "Institute of Environmental Science and Research (ESR)" "https://www.epicov.org/acknowledgement/88/92/EPI_ISL_13438892.json"
12817 "NewZealand/22CV5259/2022" "EPI_ISL_13437098" "?" "Sarah Cockerton et al" "Wellington SCL (WN)" "Institute of Environmental Science and Research (ESR)" "https://www.epicov.org/acknowledgement/70/98/EPI_ISL_13437098.json"
12818 "NewZealand/22CV5260/2022" "EPI_ISL_13437361" "?" "Sarah Cockerton et al" "Wellington SCL (WN)" "Institute of Environmental Science and Research (ESR)" "https://www.epicov.org/acknowledgement/73/61/EPI_ISL_13437361.json"
12819 "NewZealand/22CV5261/2022" "EPI_ISL_13438871" "?" "Sarah Cockerton et al" "Wellington SCL (WN)" "Institute of Environmental Science and Research (ESR)" "https://www.epicov.org/acknowledgement/88/71/EPI_ISL_13438871.json"
12820 "NewZealand/22CV5262/2022" "EPI_ISL_13438274" "?" "Sarah Cockerton et al" "Wellington SCL (WN)" "Institute of Environmental Science and Research (ESR)" "https://www.epicov.org/acknowledgement/82/74/EPI_ISL_13438274.json"
12821 "NewZealand/22CV5263/2022" "EPI_ISL_13438462" "?" "Sarah Cockerton et al" "Wellington SCL (WN)" "Institute of Environmental Science and Research (ESR)" "https://www.epicov.org/acknowledgement/84/62/EPI_ISL_13438462.json"
12822 "NewZealand/22CV5264/2022" "EPI_ISL_13436695" "?" "Sarah Cockerton et al" "Wellington SCL (WN)" "Institute of Environmental Science and Research (ESR)" "https://www.epicov.org/acknowledgement/66/95/EPI_ISL_13436695.json"
12823 "NewZealand/22CV5266/2022" "EPI_ISL_13437954" "?" "Sarah Cockerton et al" "Wellington SCL (WN)" "Institute of Environmental Science and Research (ESR)" "https://www.epicov.org/acknowledgement/79/54/EPI_ISL_13437954.json"
12824 "NewZealand/22CV5268/2022" "EPI_ISL_13436990" "?" "Sarah Cockerton et al" "Wellington SCL (WN)" "Institute of Environmental Science and Research (ESR)" "https://www.epicov.org/acknowledgement/69/90/EPI_ISL_13436990.json"
12825 "NewZealand/22CV5270/2022" "EPI_ISL_13436885" "?" "Sarah Cockerton et al" "Wellington SCL (WN)" "Institute of Environmental Science and Research (ESR)" "https://www.epicov.org/acknowledgement/68/85/EPI_ISL_13436885.json"
12826 "NewZealand/22CV5271/2022" "EPI_ISL_13437449" "?" "Sarah Cockerton et al" "Wellington SCL (WN)" "Institute of Environmental Science and Research (ESR)" "https://www.epicov.org/acknowledgement/74/49/EPI_ISL_13437449.json"
12827 "NewZealand/22CV5272/2022" "EPI_ISL_13437973" "?" "Sarah Cockerton et al" "Wellington SCL (WN)" "Institute of Environmental Science and Research (ESR)" "https://www.epicov.org/acknowledgement/79/73/EPI_ISL_13437973.json"
12828 "NewZealand/22CV5273/2022" "EPI_ISL_13439003" "?" "Sarah Cockerton et al" "Wellington SCL (WN)" "Institute of Environmental Science and Research (ESR)" "https://www.epicov.org/acknowledgement/90/03/EPI_ISL_13439003.json"
12829 "NewZealand/22CV5276/2022" "EPI_ISL_13438925" "?" "Sarah Cockerton et al" "Wellington SCL (WN)" "Institute of Environmental Science and Research (ESR)" "https://www.epicov.org/acknowledgement/89/25/EPI_ISL_13438925.json"
12830 "NewZealand/22CV5277/2022" "EPI_ISL_13438818" "?" "Sarah Cockerton et al" "Wellington SCL (WN)" "Institute of Environmental Science and Research (ESR)" "https://www.epicov.org/acknowledgement/88/18/EPI_ISL_13438818.json"
12831 "NewZealand/22CV5278/2022" "EPI_ISL_13437501" "?" "Sarah Cockerton et al" "Wellington SCL (WN)" "Institute of Environmental Science and Research (ESR)" "https://www.epicov.org/acknowledgement/75/01/EPI_ISL_13437501.json"
12832 "NewZealand/22CV5279/2022" "EPI_ISL_13436698" "?" "Sarah Cockerton et al" "Wellington SCL (WN)" "Institute of Environmental Science and Research (ESR)" "https://www.epicov.org/acknowledgement/66/98/EPI_ISL_13436698.json"
12833 "NewZealand/22CV5280/2022" "EPI_ISL_13436895" "?" "Sarah Cockerton et al" "Wellington SCL (WN)" "Institute of Environmental Science and Research (ESR)" "https://www.epicov.org/acknowledgement/68/95/EPI_ISL_13436895.json"
12834 "NewZealand/22CV5281/2022" "EPI_ISL_13437216" "?" "Sarah Cockerton et al" "Wellington SCL (WN)" "Institute of Environmental Science and Research (ESR)" "https://www.epicov.org/acknowledgement/72/16/EPI_ISL_13437216.json"
12835 "NewZealand/22CV5282/2022" "EPI_ISL_13437087" "?" "Sarah Cockerton et al" "Wellington SCL (WN)" "Institute of Environmental Science and Research (ESR)" "https://www.epicov.org/acknowledgement/70/87/EPI_ISL_13437087.json"
12836 "NewZealand/22CV5283/2022" "EPI_ISL_13438508" "?" "Sarah Cockerton et al" "Wellington SCL (WN)" "Institute of Environmental Science and Research (ESR)" "https://www.epicov.org/acknowledgement/85/08/EPI_ISL_13438508.json"
12837 "NewZealand/22CV5284/2022" "EPI_ISL_13437253" "?" "Sarah Cockerton et al" "Wellington SCL (WN)" "Institute of Environmental Science and Research (ESR)" "https://www.epicov.org/acknowledgement/72/53/EPI_ISL_13437253.json"
12838 "NewZealand/22CV5286/2022" "EPI_ISL_13436772" "?" "Sarah Cockerton et al" "Wellington SCL (WN)" "Institute of Environmental Science and Research (ESR)" "https://www.epicov.org/acknowledgement/67/72/EPI_ISL_13436772.json"
12839 "NewZealand/22CV5287/2022" "EPI_ISL_13438728" "?" "Sarah Cockerton et al" "Wellington SCL (WN)" "Institute of Environmental Science and Research (ESR)" "https://www.epicov.org/acknowledgement/87/28/EPI_ISL_13438728.json"
12840 "NewZealand/22CV5288/2022" "EPI_ISL_13438635" "?" "Sarah Cockerton et al" "Wellington SCL (WN)" "Institute of Environmental Science and Research (ESR)" "https://www.epicov.org/acknowledgement/86/35/EPI_ISL_13438635.json"
12841 "NewZealand/22CV5289/2022" "EPI_ISL_13438429" "?" "Sarah Cockerton et al" "Wellington SCL (WN)" "Institute of Environmental Science and Research (ESR)" "https://www.epicov.org/acknowledgement/84/29/EPI_ISL_13438429.json"
12842 "NewZealand/22CV5290/2022" "EPI_ISL_13438028" "?" "Sarah Cockerton et al" "Wellington SCL (WN)" "Institute of Environmental Science and Research (ESR)" "https://www.epicov.org/acknowledgement/80/28/EPI_ISL_13438028.json"
12843 "NewZealand/22CV5291/2022" "EPI_ISL_13438238" "?" "Sarah Cockerton et al" "Wellington SCL (WN)" "Institute of Environmental Science and Research (ESR)" "https://www.epicov.org/acknowledgement/82/38/EPI_ISL_13438238.json"
12844 "NewZealand/22CV5292/2022" "EPI_ISL_13437821" "?" "Sarah Cockerton et al" "Wellington SCL (WN)" "Institute of Environmental Science and Research (ESR)" "https://www.epicov.org/acknowledgement/78/21/EPI_ISL_13437821.json"
12845 "NewZealand/22CV5293/2022" "EPI_ISL_13438490" "?" "Sarah Cockerton et al" "Wellington SCL (WN)" "Institute of Environmental Science and Research (ESR)" "https://www.epicov.org/acknowledgement/84/90/EPI_ISL_13438490.json"
12846 "NewZealand/22CV5294/2022" "EPI_ISL_13437740" "?" "Sarah Cockerton et al" "Wellington SCL (WN)" "Institute of Environmental Science and Research (ESR)" "https://www.epicov.org/acknowledgement/77/40/EPI_ISL_13437740.json"
12847 "NewZealand/22CV5295/2022" "EPI_ISL_13436912" "?" "Sarah Cockerton et al" "Labcare Pathology Ltd" "Institute of Environmental Science and Research (ESR)" "https://www.epicov.org/acknowledgement/69/12/EPI_ISL_13436912.json"
12848 "NewZealand/22CV5297/2022" "EPI_ISL_13437437" "?" "Sarah Cockerton et al" "Labcare Pathology Ltd" "Institute of Environmental Science and Research (ESR)" "https://www.epicov.org/acknowledgement/74/37/EPI_ISL_13437437.json"
12849 "NewZealand/22CV5299/2022" "EPI_ISL_13437220" "?" "Sarah Cockerton et al" "Labcare Pathology Ltd" "Institute of Environmental Science and Research (ESR)" "https://www.epicov.org/acknowledgement/72/20/EPI_ISL_13437220.json"
12850 "NewZealand/22CV5300/2022" "EPI_ISL_13437893" "?" "Sarah Cockerton et al" "Labcare Pathology Ltd" "Institute of Environmental Science and Research (ESR)" "https://www.epicov.org/acknowledgement/78/93/EPI_ISL_13437893.json"
12851 "NewZealand/22CV5302/2022" "EPI_ISL_13764529" "?" "Sarah Cockerton et al" "Medlab - Wairau Hospital" "Institute of Environmental Science and Research (ESR), Kenepuru Science Centre" "https://www.epicov.org/acknowledgement/45/29/EPI_ISL_13764529.json"
12852 "NewZealand/22CV5305/2022" "EPI_ISL_13437585" "?" "Sarah Cockerton et al" "MedLab Central Ltd" "Institute of Environmental Science and Research (ESR)" "https://www.epicov.org/acknowledgement/75/85/EPI_ISL_13437585.json"
12853 "NewZealand/22CV5306/2022" "EPI_ISL_13437689" "?" "Sarah Cockerton et al" "MedLab Central Ltd" "Institute of Environmental Science and Research (ESR)" "https://www.epicov.org/acknowledgement/76/89/EPI_ISL_13437689.json"
12854 "NewZealand/22CV5307/2022" "EPI_ISL_13436856" "?" "Sarah Cockerton et al" "MedLab Central Ltd" "Institute of Environmental Science and Research (ESR)" "https://www.epicov.org/acknowledgement/68/56/EPI_ISL_13436856.json"
12855 "NewZealand/22CV5308/2022" "EPI_ISL_13438863" "?" "Sarah Cockerton et al" "MedLab Central Ltd" "Institute of Environmental Science and Research (ESR)" "https://www.epicov.org/acknowledgement/88/63/EPI_ISL_13438863.json"
12856 "NewZealand/22CV5309/2022" "EPI_ISL_13437383" "?" "Sarah Cockerton et al" "MedLab Central Ltd" "Institute of Environmental Science and Research (ESR)" "https://www.epicov.org/acknowledgement/73/83/EPI_ISL_13437383.json"
12857 "NewZealand/22CV5310/2022" "EPI_ISL_13438459" "?" "Sarah Cockerton et al" "MedLab Central Ltd" "Institute of Environmental Science and Research (ESR)" "https://www.epicov.org/acknowledgement/84/59/EPI_ISL_13438459.json"
12858 "NewZealand/22CV5311/2022" "EPI_ISL_13437376" "?" "Sarah Cockerton et al" "MedLab Central Ltd" "Institute of Environmental Science and Research (ESR)" "https://www.epicov.org/acknowledgement/73/76/EPI_ISL_13437376.json"
12859 "NewZealand/22CV5312/2022" "EPI_ISL_13437391" "?" "Sarah Cockerton et al" "MedLab Central Ltd" "Institute of Environmental Science and Research (ESR)" "https://www.epicov.org/acknowledgement/73/91/EPI_ISL_13437391.json"
12860 "NewZealand/22CV5313/2022" "EPI_ISL_13436883" "?" "Sarah Cockerton et al" "MedLab Central Ltd" "Institute of Environmental Science and Research (ESR)" "https://www.epicov.org/acknowledgement/68/83/EPI_ISL_13436883.json"
12861 "NewZealand/22CV5314/2022" "EPI_ISL_13437989" "?" "Sarah Cockerton et al" "MedLab Central Ltd" "Institute of Environmental Science and Research (ESR)" "https://www.epicov.org/acknowledgement/79/89/EPI_ISL_13437989.json"
12862 "NewZealand/22CV5315/2022" "EPI_ISL_13438581" "?" "Sarah Cockerton et al" "MedLab Central Ltd" "Institute of Environmental Science and Research (ESR)" "https://www.epicov.org/acknowledgement/85/81/EPI_ISL_13438581.json"
12863 "NewZealand/22CV5316/2022" "EPI_ISL_13437822" "?" "Sarah Cockerton et al" "MedLab Central Ltd" "Institute of Environmental Science and Research (ESR)" "https://www.epicov.org/acknowledgement/78/22/EPI_ISL_13437822.json"
12864 "NewZealand/22CV5317/2022" "EPI_ISL_13437634" "?" "Sarah Cockerton et al" "MedLab Central Ltd" "Institute of Environmental Science and Research (ESR)" "https://www.epicov.org/acknowledgement/76/34/EPI_ISL_13437634.json"
12865 "NewZealand/22CV5318/2022" "EPI_ISL_13438449" "?" "Sarah Cockerton et al" "MedLab Central Ltd" "Institute of Environmental Science and Research (ESR)" "https://www.epicov.org/acknowledgement/84/49/EPI_ISL_13438449.json"
12866 "NewZealand/22CV5319/2022" "EPI_ISL_13437018" "?" "Sarah Cockerton et al" "MedLab Central Ltd" "Institute of Environmental Science and Research (ESR)" "https://www.epicov.org/acknowledgement/70/18/EPI_ISL_13437018.json"
12867 "NewZealand/22CV5320/2022" "EPI_ISL_13438210" "?" "Sarah Cockerton et al" "MedLab Central Ltd" "Institute of Environmental Science and Research (ESR)" "https://www.epicov.org/acknowledgement/82/10/EPI_ISL_13438210.json"
12868 "NewZealand/22CV5321/2022" "EPI_ISL_13438443" "?" "Sarah Cockerton et al" "MedLab Central Ltd" "Institute of Environmental Science and Research (ESR)" "https://www.epicov.org/acknowledgement/84/43/EPI_ISL_13438443.json"
12869 "NewZealand/22CV5322/2022" "EPI_ISL_13436775" "?" "Sarah Cockerton et al" "MedLab Central Ltd" "Institute of Environmental Science and Research (ESR)" "https://www.epicov.org/acknowledgement/67/75/EPI_ISL_13436775.json"
12870 "NewZealand/22CV5323/2022" "EPI_ISL_13437395" "?" "Sarah Cockerton et al" "MedLab Central Ltd" "Institute of Environmental Science and Research (ESR)" "https://www.epicov.org/acknowledgement/73/95/EPI_ISL_13437395.json"
12871 "NewZealand/22CV5324/2022" "EPI_ISL_13437325" "?" "Sarah Cockerton et al" "MedLab Central Ltd" "Institute of Environmental Science and Research (ESR)" "https://www.epicov.org/acknowledgement/73/25/EPI_ISL_13437325.json"
12872 "NewZealand/22CV5325/2022" "EPI_ISL_13438571" "?" "Sarah Cockerton et al" "MedLab Central Ltd" "Institute of Environmental Science and Research (ESR)" "https://www.epicov.org/acknowledgement/85/71/EPI_ISL_13438571.json"
12873 "NewZealand/22CV5326/2022" "EPI_ISL_13436809" "?" "Sarah Cockerton et al" "MedLab Central Ltd" "Institute of Environmental Science and Research (ESR)" "https://www.epicov.org/acknowledgement/68/09/EPI_ISL_13436809.json"
12874 "NewZealand/22CV5327/2022" "EPI_ISL_13437754" "?" "Sarah Cockerton et al" "MedLab Central Ltd" "Institute of Environmental Science and Research (ESR)" "https://www.epicov.org/acknowledgement/77/54/EPI_ISL_13437754.json"
12875 "NewZealand/22CV5328/2022" "EPI_ISL_13438178" "?" "Sarah Cockerton et al" "MedLab Central Ltd" "Institute of Environmental Science and Research (ESR)" "https://www.epicov.org/acknowledgement/81/78/EPI_ISL_13438178.json"
12876 "NewZealand/22CV5329/2022" "EPI_ISL_13437011" "?" "Sarah Cockerton et al" "MedLab Central Ltd" "Institute of Environmental Science and Research (ESR)" "https://www.epicov.org/acknowledgement/70/11/EPI_ISL_13437011.json"
12877 "NewZealand/22CV5330/2022" "EPI_ISL_13437235" "?" "Sarah Cockerton et al" "MedLab Central Ltd" "Institute of Environmental Science and Research (ESR)" "https://www.epicov.org/acknowledgement/72/35/EPI_ISL_13437235.json"
12878 "NewZealand/22CV5331/2022" "EPI_ISL_13438560" "?" "Sarah Cockerton et al" "MedLab Central Ltd" "Institute of Environmental Science and Research (ESR)" "https://www.epicov.org/acknowledgement/85/60/EPI_ISL_13438560.json"
12879 "NewZealand/22CV5332/2022" "EPI_ISL_13437461" "?" "Sarah Cockerton et al" "MedLab Central Ltd" "Institute of Environmental Science and Research (ESR)" "https://www.epicov.org/acknowledgement/74/61/EPI_ISL_13437461.json"
12880 "NewZealand/22CV5333/2022" "EPI_ISL_13438559" "?" "Sarah Cockerton et al" "MedLab Central Ltd" "Institute of Environmental Science and Research (ESR)" "https://www.epicov.org/acknowledgement/85/59/EPI_ISL_13438559.json"
12881 "NewZealand/22CV5335/2022" "EPI_ISL_13437396" "?" "Sarah Cockerton et al" "MedLab Central Ltd" "Institute of Environmental Science and Research (ESR)" "https://www.epicov.org/acknowledgement/73/96/EPI_ISL_13437396.json"
12882 "NewZealand/22CV5336/2022" "EPI_ISL_13438471" "?" "Sarah Cockerton et al" "MedLab Central Ltd" "Institute of Environmental Science and Research (ESR)" "https://www.epicov.org/acknowledgement/84/71/EPI_ISL_13438471.json"
12883 "NewZealand/22CV5338/2022" "EPI_ISL_13437150" "?" "Sarah Cockerton et al" "MedLab Central Ltd" "Institute of Environmental Science and Research (ESR)" "https://www.epicov.org/acknowledgement/71/50/EPI_ISL_13437150.json"
12884 "NewZealand/22CV5339/2022" "EPI_ISL_13436873" "?" "Sarah Cockerton et al" "MedLab Central Ltd" "Institute of Environmental Science and Research (ESR)" "https://www.epicov.org/acknowledgement/68/73/EPI_ISL_13436873.json"
12885 "NewZealand/22CV5341/2022" "EPI_ISL_13438658" "?" "Sarah Cockerton et al" "MedLab Central Ltd" "Institute of Environmental Science and Research (ESR)" "https://www.epicov.org/acknowledgement/86/58/EPI_ISL_13438658.json"
12886 "NewZealand/22CV5342/2022" "EPI_ISL_13438271" "?" "Sarah Cockerton et al" "MedLab Central Ltd" "Institute of Environmental Science and Research (ESR)" "https://www.epicov.org/acknowledgement/82/71/EPI_ISL_13438271.json"
12887 "NewZealand/22CV5343/2022" "EPI_ISL_13437943" "?" "Sarah Cockerton et al" "MedLab Central Ltd" "Institute of Environmental Science and Research (ESR)" "https://www.epicov.org/acknowledgement/79/43/EPI_ISL_13437943.json"
12888 "NewZealand/22CV5344/2022" "EPI_ISL_13437185" "?" "Sarah Cockerton et al" "Wellington SCL (WN)" "Institute of Environmental Science and Research (ESR)" "https://www.epicov.org/acknowledgement/71/85/EPI_ISL_13437185.json"
12889 "NewZealand/22CV5345/2022" "EPI_ISL_13439007" "?" "Sarah Cockerton et al" "Wellington SCL (WN)" "Institute of Environmental Science and Research (ESR)" "https://www.epicov.org/acknowledgement/90/07/EPI_ISL_13439007.json"
12890 "NewZealand/22CV5346/2022" "EPI_ISL_13437097" "?" "Sarah Cockerton et al" "Wellington SCL (WN)" "Institute of Environmental Science and Research (ESR)" "https://www.epicov.org/acknowledgement/70/97/EPI_ISL_13437097.json"
12891 "NewZealand/22CV5348/2022" "EPI_ISL_13438108" "?" "Sarah Cockerton et al" "Wellington SCL (WN)" "Institute of Environmental Science and Research (ESR)" "https://www.epicov.org/acknowledgement/81/08/EPI_ISL_13438108.json"
12892 "NewZealand/22CV5349/2022" "EPI_ISL_13438405" "?" "Sarah Cockerton et al" "Wellington SCL (WN)" "Institute of Environmental Science and Research (ESR)" "https://www.epicov.org/acknowledgement/84/05/EPI_ISL_13438405.json"
12893 "NewZealand/22CV5350/2022" "EPI_ISL_13439010" "?" "Sarah Cockerton et al" "Wellington SCL (WN)" "Institute of Environmental Science and Research (ESR)" "https://www.epicov.org/acknowledgement/90/10/EPI_ISL_13439010.json"
12894 "NewZealand/22CV5351/2022" "EPI_ISL_13436861" "?" "Sarah Cockerton et al" "Wellington SCL (WN)" "Institute of Environmental Science and Research (ESR)" "https://www.epicov.org/acknowledgement/68/61/EPI_ISL_13436861.json"
12895 "NewZealand/22CV5352/2022" "EPI_ISL_13437093" "?" "Sarah Cockerton et al" "Wellington SCL (WN)" "Institute of Environmental Science and Research (ESR)" "https://www.epicov.org/acknowledgement/70/93/EPI_ISL_13437093.json"
12896 "NewZealand/22CV5353/2022" "EPI_ISL_13438941" "?" "Sarah Cockerton et al" "Wellington SCL (WN)" "Institute of Environmental Science and Research (ESR)" "https://www.epicov.org/acknowledgement/89/41/EPI_ISL_13438941.json"
12897 "NewZealand/22CV5354/2022" "EPI_ISL_13438105" "?" "Sarah Cockerton et al" "Wellington SCL (WN)" "Institute of Environmental Science and Research (ESR)" "https://www.epicov.org/acknowledgement/81/05/EPI_ISL_13438105.json"
12898 "NewZealand/22CV5355/2022" "EPI_ISL_13438738" "?" "Sarah Cockerton et al" "Wellington SCL (WN)" "Institute of Environmental Science and Research (ESR)" "https://www.epicov.org/acknowledgement/87/38/EPI_ISL_13438738.json"
12899 "NewZealand/22CV5356/2022" "EPI_ISL_13437651" "?" "Sarah Cockerton et al" "Wellington SCL (WN)" "Institute of Environmental Science and Research (ESR)" "https://www.epicov.org/acknowledgement/76/51/EPI_ISL_13437651.json"
12900 "NewZealand/22CV5357/2022" "EPI_ISL_13437998" "?" "Sarah Cockerton et al" "Wellington SCL (WN)" "Institute of Environmental Science and Research (ESR)" "https://www.epicov.org/acknowledgement/79/98/EPI_ISL_13437998.json"
12901 "NewZealand/22CV5358/2022" "EPI_ISL_13438461" "?" "Sarah Cockerton et al" "Wellington SCL (WN)" "Institute of Environmental Science and Research (ESR)" "https://www.epicov.org/acknowledgement/84/61/EPI_ISL_13438461.json"
12902 "NewZealand/22CV5359/2022" "EPI_ISL_13437977" "?" "Sarah Cockerton et al" "Wellington SCL (WN)" "Institute of Environmental Science and Research (ESR)" "https://www.epicov.org/acknowledgement/79/77/EPI_ISL_13437977.json"
12903 "NewZealand/22CV5360/2022" "EPI_ISL_13438932" "?" "Sarah Cockerton et al" "Wellington SCL (WN)" "Institute of Environmental Science and Research (ESR)" "https://www.epicov.org/acknowledgement/89/32/EPI_ISL_13438932.json"
12904 "NewZealand/22CV5361/2022" "EPI_ISL_13438522" "?" "Sarah Cockerton et al" "Wellington SCL (WN)" "Institute of Environmental Science and Research (ESR)" "https://www.epicov.org/acknowledgement/85/22/EPI_ISL_13438522.json"
12905 "NewZealand/22CV5362/2022" "EPI_ISL_13438674" "?" "Sarah Cockerton et al" "Wellington SCL (WN)" "Institute of Environmental Science and Research (ESR)" "https://www.epicov.org/acknowledgement/86/74/EPI_ISL_13438674.json"
12906 "NewZealand/22CV5363/2022" "EPI_ISL_13436984" "?" "Sarah Cockerton et al" "Wellington SCL (WN)" "Institute of Environmental Science and Research (ESR)" "https://www.epicov.org/acknowledgement/69/84/EPI_ISL_13436984.json"
12907 "NewZealand/22CV5365/2022" "EPI_ISL_13437639" "?" "Sarah Cockerton et al" "Wellington SCL (WN)" "Institute of Environmental Science and Research (ESR)" "https://www.epicov.org/acknowledgement/76/39/EPI_ISL_13437639.json"
12908 "NewZealand/22CV5368/2022" "EPI_ISL_13437806" "?" "Sarah Cockerton et al" "Wellington SCL (WN)" "Institute of Environmental Science and Research (ESR)" "https://www.epicov.org/acknowledgement/78/06/EPI_ISL_13437806.json"
12909 "NewZealand/22CV5369/2022" "EPI_ISL_13438186" "?" "Sarah Cockerton et al" "Wellington SCL (WN)" "Institute of Environmental Science and Research (ESR)" "https://www.epicov.org/acknowledgement/81/86/EPI_ISL_13438186.json"
12910 "NewZealand/22CV5371/2022" "EPI_ISL_13437103" "?" "Sarah Cockerton et al" "Wellington SCL (WN)" "Institute of Environmental Science and Research (ESR)" "https://www.epicov.org/acknowledgement/71/03/EPI_ISL_13437103.json"
12911 "NewZealand/22CV5373/2022" "EPI_ISL_13437994" "?" "Sarah Cockerton et al" "Labcare Pathology Ltd" "Institute of Environmental Science and Research (ESR)" "https://www.epicov.org/acknowledgement/79/94/EPI_ISL_13437994.json"
12912 "NewZealand/22CV5388/2022" "EPI_ISL_13437950" "?" "Sarah Cockerton et al" "Hawke's Bay Hospital" "Institute of Environmental Science and Research (ESR)" "https://www.epicov.org/acknowledgement/79/50/EPI_ISL_13437950.json"
12913 "NewZealand/22CV5390/2022" "EPI_ISL_13437657" "?" "Sarah Cockerton et al" "Hawke's Bay Hospital" "Institute of Environmental Science and Research (ESR)" "https://www.epicov.org/acknowledgement/76/57/EPI_ISL_13437657.json"
12914 "NewZealand/22CV5391/2022" "EPI_ISL_13437972" "?" "Sarah Cockerton et al" "Hawke's Bay Hospital" "Institute of Environmental Science and Research (ESR)" "https://www.epicov.org/acknowledgement/79/72/EPI_ISL_13437972.json"
12915 "NewZealand/22CV5392/2022" "EPI_ISL_13437305" "?" "Sarah Cockerton et al" "Hawke's Bay Hospital" "Institute of Environmental Science and Research (ESR)" "https://www.epicov.org/acknowledgement/73/05/EPI_ISL_13437305.json"
12916 "NewZealand/22CV5394/2022" "EPI_ISL_13438877" "?" "Sarah Cockerton et al" "Hawke's Bay Hospital" "Institute of Environmental Science and Research (ESR)" "https://www.epicov.org/acknowledgement/88/77/EPI_ISL_13438877.json"
12917 "NewZealand/22CV5395/2022" "EPI_ISL_13438668" "?" "Sarah Cockerton et al" "Hawke's Bay Hospital" "Institute of Environmental Science and Research (ESR)" "https://www.epicov.org/acknowledgement/86/68/EPI_ISL_13438668.json"
12918 "NewZealand/22CV5396/2022" "EPI_ISL_13438226" "?" "Sarah Cockerton et al" "Hawke's Bay Hospital" "Institute of Environmental Science and Research (ESR)" "https://www.epicov.org/acknowledgement/82/26/EPI_ISL_13438226.json"
12919 "NewZealand/22CV5398/2022" "EPI_ISL_13437722" "?" "Sarah Cockerton et al" "Hawke's Bay Hospital" "Institute of Environmental Science and Research (ESR)" "https://www.epicov.org/acknowledgement/77/22/EPI_ISL_13437722.json"
12920 "NewZealand/22CV5399/2022" "EPI_ISL_13438146" "?" "Sarah Cockerton et al" "Hawke's Bay Hospital" "Institute of Environmental Science and Research (ESR)" "https://www.epicov.org/acknowledgement/81/46/EPI_ISL_13438146.json"
12921 "NewZealand/22CV5400/2022" "EPI_ISL_13439002" "?" "Sarah Cockerton et al" "Hawke's Bay Hospital" "Institute of Environmental Science and Research (ESR)" "https://www.epicov.org/acknowledgement/90/02/EPI_ISL_13439002.json"
12922 "NewZealand/22CV5401/2022" "EPI_ISL_13438252" "?" "Sarah Cockerton et al" "Hawke's Bay Hospital" "Institute of Environmental Science and Research (ESR)" "https://www.epicov.org/acknowledgement/82/52/EPI_ISL_13438252.json"
12923 "NewZealand/22CV5402/2022" "EPI_ISL_13438705" "?" "Sarah Cockerton et al" "Hawke's Bay Hospital" "Institute of Environmental Science and Research (ESR)" "https://www.epicov.org/acknowledgement/87/05/EPI_ISL_13438705.json"
12924 "NewZealand/22CV5403/2022" "EPI_ISL_13438832" "?" "Sarah Cockerton et al" "Hawke's Bay Hospital" "Institute of Environmental Science and Research (ESR)" "https://www.epicov.org/acknowledgement/88/32/EPI_ISL_13438832.json"
12925 "NewZealand/22CV5404/2022" "EPI_ISL_13437106" "?" "Sarah Cockerton et al" "Hawke's Bay Hospital" "Institute of Environmental Science and Research (ESR)" "https://www.epicov.org/acknowledgement/71/06/EPI_ISL_13437106.json"
12926 "NewZealand/22CV5406/2022" "EPI_ISL_13437708" "?" "Sarah Cockerton et al" "Hawke's Bay Hospital" "Institute of Environmental Science and Research (ESR)" "https://www.epicov.org/acknowledgement/77/08/EPI_ISL_13437708.json"
12927 "NewZealand/22CV5418/2022" "EPI_ISL_13437838" "?" "Sarah Cockerton et al" "Hawke's Bay Hospital" "Institute of Environmental Science and Research (ESR)" "https://www.epicov.org/acknowledgement/78/38/EPI_ISL_13437838.json"
12928 "NewZealand/22CV5419/2022" "EPI_ISL_13438154" "?" "Sarah Cockerton et al" "Hawke's Bay Hospital" "Institute of Environmental Science and Research (ESR)" "https://www.epicov.org/acknowledgement/81/54/EPI_ISL_13438154.json"
12929 "NewZealand/22CV5421/2022" "EPI_ISL_13437924" "?" "Sarah Cockerton et al" "Hawke's Bay Hospital" "Institute of Environmental Science and Research (ESR)" "https://www.epicov.org/acknowledgement/79/24/EPI_ISL_13437924.json"
12930 "NewZealand/22CV5422/2022" "EPI_ISL_13436872" "?" "Sarah Cockerton et al" "Hutt Hospital" "Institute of Environmental Science and Research (ESR)" "https://www.epicov.org/acknowledgement/68/72/EPI_ISL_13436872.json"
12931 "NewZealand/22CV5423/2022" "EPI_ISL_13437523" "?" "Sarah Cockerton et al" "Hutt Hospital" "Institute of Environmental Science and Research (ESR)" "https://www.epicov.org/acknowledgement/75/23/EPI_ISL_13437523.json"
12932 "NewZealand/22CV5424/2022" "EPI_ISL_13438231" "?" "Sarah Cockerton et al" "Hutt Hospital" "Institute of Environmental Science and Research (ESR)" "https://www.epicov.org/acknowledgement/82/31/EPI_ISL_13438231.json"
12933 "NewZealand/22CV5426/2022" "EPI_ISL_13437469" "?" "Sarah Cockerton et al" "Hutt Hospital" "Institute of Environmental Science and Research (ESR)" "https://www.epicov.org/acknowledgement/74/69/EPI_ISL_13437469.json"
12934 "NewZealand/22CV5427/2022" "EPI_ISL_13437357" "?" "Sarah Cockerton et al" "Hutt Hospital" "Institute of Environmental Science and Research (ESR)" "https://www.epicov.org/acknowledgement/73/57/EPI_ISL_13437357.json"
12935 "NewZealand/22CV5428/2022" "EPI_ISL_13437123" "?" "Sarah Cockerton et al" "Hutt Hospital" "Institute of Environmental Science and Research (ESR)" "https://www.epicov.org/acknowledgement/71/23/EPI_ISL_13437123.json"
12936 "NewZealand/22CV5431/2022" "EPI_ISL_13438085" "?" "Sarah Cockerton et al" "Wellington SCL (WN)" "Institute of Environmental Science and Research (ESR)" "https://www.epicov.org/acknowledgement/80/85/EPI_ISL_13438085.json"
12937 "NewZealand/22CV5432/2022" "EPI_ISL_13436705" "?" "Sarah Cockerton et al" "Wellington SCL (WN)" "Institute of Environmental Science and Research (ESR)" "https://www.epicov.org/acknowledgement/67/05/EPI_ISL_13436705.json"
12938 "NewZealand/22CV5434/2022" "EPI_ISL_13439011" "?" "Sarah Cockerton et al" "Wellington SCL (WN)" "Institute of Environmental Science and Research (ESR)" "https://www.epicov.org/acknowledgement/90/11/EPI_ISL_13439011.json"
12939 "NewZealand/22CV5435/2022" "EPI_ISL_13437535" "?" "Sarah Cockerton et al" "Wellington SCL (WN)" "Institute of Environmental Science and Research (ESR)" "https://www.epicov.org/acknowledgement/75/35/EPI_ISL_13437535.json"
12940 "NewZealand/22CV5436/2022" "EPI_ISL_13438669" "?" "Sarah Cockerton et al" "Wellington SCL (WN)" "Institute of Environmental Science and Research (ESR)" "https://www.epicov.org/acknowledgement/86/69/EPI_ISL_13438669.json"
12941 "NewZealand/22CV5437/2022" "EPI_ISL_13437444" "?" "Sarah Cockerton et al" "Wellington SCL (WN)" "Institute of Environmental Science and Research (ESR)" "https://www.epicov.org/acknowledgement/74/44/EPI_ISL_13437444.json"
12942 "NewZealand/22CV5438/2022" "EPI_ISL_13437286" "?" "Sarah Cockerton et al" "Wellington SCL (WN)" "Institute of Environmental Science and Research (ESR)" "https://www.epicov.org/acknowledgement/72/86/EPI_ISL_13437286.json"
12943 "NewZealand/22CV5439/2022" "EPI_ISL_13437711" "?" "Sarah Cockerton et al" "Wellington SCL (WN)" "Institute of Environmental Science and Research (ESR)" "https://www.epicov.org/acknowledgement/77/11/EPI_ISL_13437711.json"
12944 "NewZealand/22CV5440/2022" "EPI_ISL_13437638" "?" "Sarah Cockerton et al" "Wellington SCL (WN)" "Institute of Environmental Science and Research (ESR)" "https://www.epicov.org/acknowledgement/76/38/EPI_ISL_13437638.json"
12945 "NewZealand/22CV5441/2022" "EPI_ISL_13438356" "?" "Sarah Cockerton et al" "Wellington SCL (WN)" "Institute of Environmental Science and Research (ESR)" "https://www.epicov.org/acknowledgement/83/56/EPI_ISL_13438356.json"
12946 "NewZealand/22CV5442/2022" "EPI_ISL_13437971" "?" "Sarah Cockerton et al" "Wellington SCL (WN)" "Institute of Environmental Science and Research (ESR)" "https://www.epicov.org/acknowledgement/79/71/EPI_ISL_13437971.json"
12947 "NewZealand/22CV5443/2022" "EPI_ISL_13437128" "?" "Sarah Cockerton et al" "Wellington SCL (WN)" "Institute of Environmental Science and Research (ESR)" "https://www.epicov.org/acknowledgement/71/28/EPI_ISL_13437128.json"
12948 "NewZealand/22CV5445/2022" "EPI_ISL_13437006" "?" "Sarah Cockerton et al" "Wellington SCL (WN)" "Institute of Environmental Science and Research (ESR)" "https://www.epicov.org/acknowledgement/70/06/EPI_ISL_13437006.json"
12949 "NewZealand/22CV5446/2022" "EPI_ISL_13438862" "?" "Sarah Cockerton et al" "Wellington SCL (WN)" "Institute of Environmental Science and Research (ESR)" "https://www.epicov.org/acknowledgement/88/62/EPI_ISL_13438862.json"
12950 "NewZealand/22CV5448/2022" "EPI_ISL_13437526" "?" "Sarah Cockerton et al" "Wellington SCL (WN)" "Institute of Environmental Science and Research (ESR)" "https://www.epicov.org/acknowledgement/75/26/EPI_ISL_13437526.json"
12951 "NewZealand/22CV5450/2022" "EPI_ISL_13437815" "?" "Sarah Cockerton et al" "Wellington SCL (WN)" "Institute of Environmental Science and Research (ESR)" "https://www.epicov.org/acknowledgement/78/15/EPI_ISL_13437815.json"
12952 "NewZealand/22CV5451/2022" "EPI_ISL_13438575" "?" "Sarah Cockerton et al" "Wellington SCL (WN)" "Institute of Environmental Science and Research (ESR)" "https://www.epicov.org/acknowledgement/85/75/EPI_ISL_13438575.json"
12953 "NewZealand/22CV5452/2022" "EPI_ISL_13438334" "?" "Sarah Cockerton et al" "Wellington SCL (WN)" "Institute of Environmental Science and Research (ESR)" "https://www.epicov.org/acknowledgement/83/34/EPI_ISL_13438334.json"
12954 "NewZealand/22CV5453/2022" "EPI_ISL_13437358" "?" "Sarah Cockerton et al" "Wellington SCL (WN)" "Institute of Environmental Science and Research (ESR)" "https://www.epicov.org/acknowledgement/73/58/EPI_ISL_13437358.json"
12955 "NewZealand/22CV5454/2022" "EPI_ISL_13438905" "?" "Sarah Cockerton et al" "Wellington SCL (WN)" "Institute of Environmental Science and Research (ESR)" "https://www.epicov.org/acknowledgement/89/05/EPI_ISL_13438905.json"
12956 "NewZealand/22CV5455/2022" "EPI_ISL_13436846" "?" "Sarah Cockerton et al" "Wellington SCL (WN)" "Institute of Environmental Science and Research (ESR)" "https://www.epicov.org/acknowledgement/68/46/EPI_ISL_13436846.json"
12957 "NewZealand/22CV5456/2022" "EPI_ISL_13437573" "?" "Sarah Cockerton et al" "Wellington SCL (WN)" "Institute of Environmental Science and Research (ESR)" "https://www.epicov.org/acknowledgement/75/73/EPI_ISL_13437573.json"
12958 "NewZealand/22CV5457/2022" "EPI_ISL_13438700" "?" "Sarah Cockerton et al" "Wellington SCL (WN)" "Institute of Environmental Science and Research (ESR)" "https://www.epicov.org/acknowledgement/87/00/EPI_ISL_13438700.json"
12959 "NewZealand/22CV5458/2022" "EPI_ISL_13437746" "?" "Sarah Cockerton et al" "Wellington SCL (WN)" "Institute of Environmental Science and Research (ESR)" "https://www.epicov.org/acknowledgement/77/46/EPI_ISL_13437746.json"
12960 "NewZealand/22CV5459/2022" "EPI_ISL_13438423" "?" "Sarah Cockerton et al" "Wellington SCL (WN)" "Institute of Environmental Science and Research (ESR)" "https://www.epicov.org/acknowledgement/84/23/EPI_ISL_13438423.json"
12961 "NewZealand/22CV5460/2022" "EPI_ISL_13438034" "?" "Sarah Cockerton et al" "Wellington SCL (WN)" "Institute of Environmental Science and Research (ESR)" "https://www.epicov.org/acknowledgement/80/34/EPI_ISL_13438034.json"
12962 "NewZealand/22CV5462/2022" "EPI_ISL_13438802" "?" "Sarah Cockerton et al" "Wellington SCL (WN)" "Institute of Environmental Science and Research (ESR)" "https://www.epicov.org/acknowledgement/88/02/EPI_ISL_13438802.json"
12963 "NewZealand/22CV5463/2022" "EPI_ISL_13438548" "?" "Sarah Cockerton et al" "Wellington SCL (WN)" "Institute of Environmental Science and Research (ESR)" "https://www.epicov.org/acknowledgement/85/48/EPI_ISL_13438548.json"
12964 "NewZealand/22CV5465/2022" "EPI_ISL_13438051" "?" "Sarah Cockerton et al" "Wellington SCL (WN)" "Institute of Environmental Science and Research (ESR)" "https://www.epicov.org/acknowledgement/80/51/EPI_ISL_13438051.json"
12965 "NewZealand/22CV5466/2022" "EPI_ISL_13438536" "?" "Sarah Cockerton et al" "Wellington SCL (WN)" "Institute of Environmental Science and Research (ESR)" "https://www.epicov.org/acknowledgement/85/36/EPI_ISL_13438536.json"
12966 "NewZealand/22CV5467/2022" "EPI_ISL_13438434" "?" "Sarah Cockerton et al" "Wellington SCL (WN)" "Institute of Environmental Science and Research (ESR)" "https://www.epicov.org/acknowledgement/84/34/EPI_ISL_13438434.json"
12967 "NewZealand/22CV5468/2022" "EPI_ISL_13438386" "?" "Sarah Cockerton et al" "Wellington SCL (WN)" "Institute of Environmental Science and Research (ESR)" "https://www.epicov.org/acknowledgement/83/86/EPI_ISL_13438386.json"
12968 "NewZealand/22CV5469/2022" "EPI_ISL_13437875" "?" "Sarah Cockerton et al" "Wellington SCL (WN)" "Institute of Environmental Science and Research (ESR)" "https://www.epicov.org/acknowledgement/78/75/EPI_ISL_13437875.json"
12969 "NewZealand/22CV5472/2022" "EPI_ISL_13436690" "?" "Sarah Cockerton et al" "MedLab Central Ltd" "Institute of Environmental Science and Research (ESR)" "https://www.epicov.org/acknowledgement/66/90/EPI_ISL_13436690.json"
12970 "NewZealand/22CV5473/2022" "EPI_ISL_13437874" "?" "Sarah Cockerton et al" "MedLab Central Ltd" "Institute of Environmental Science and Research (ESR)" "https://www.epicov.org/acknowledgement/78/74/EPI_ISL_13437874.json"
12971 "NewZealand/22CV5474/2022" "EPI_ISL_13438523" "?" "Sarah Cockerton et al" "MedLab Central Ltd" "Institute of Environmental Science and Research (ESR)" "https://www.epicov.org/acknowledgement/85/23/EPI_ISL_13438523.json"
12972 "NewZealand/22CV5475/2022" "EPI_ISL_13437868" "?" "Sarah Cockerton et al" "MedLab Central Ltd" "Institute of Environmental Science and Research (ESR)" "https://www.epicov.org/acknowledgement/78/68/EPI_ISL_13437868.json"
12973 "NewZealand/22CV5477/2022" "EPI_ISL_13437818" "?" "Sarah Cockerton et al" "MedLab Central Ltd" "Institute of Environmental Science and Research (ESR)" "https://www.epicov.org/acknowledgement/78/18/EPI_ISL_13437818.json"
12974 "NewZealand/22CV5479/2022" "EPI_ISL_13437258" "?" "Sarah Cockerton et al" "MedLab Central Ltd" "Institute of Environmental Science and Research (ESR)" "https://www.epicov.org/acknowledgement/72/58/EPI_ISL_13437258.json"
12975 "NewZealand/22CV5482/2022" "EPI_ISL_13436723" "?" "Sarah Cockerton et al" "MedLab Central Ltd" "Institute of Environmental Science and Research (ESR)" "https://www.epicov.org/acknowledgement/67/23/EPI_ISL_13436723.json"
12976 "NewZealand/22CV5485/2022" "EPI_ISL_13438840" "?" "Sarah Cockerton et al" "MedLab Central Ltd" "Institute of Environmental Science and Research (ESR)" "https://www.epicov.org/acknowledgement/88/40/EPI_ISL_13438840.json"
12977 "NewZealand/22CV5487/2022" "EPI_ISL_13438760" "?" "Sarah Cockerton et al" "Medlab - Wairau Hospital" "Institute of Environmental Science and Research (ESR)" "https://www.epicov.org/acknowledgement/87/60/EPI_ISL_13438760.json"
12978 "NewZealand/22CV5488/2022" "EPI_ISL_13436985" "?" "Sarah Cockerton et al" "Medlab - Wairau Hospital" "Institute of Environmental Science and Research (ESR)" "https://www.epicov.org/acknowledgement/69/85/EPI_ISL_13436985.json"
12979 "NewZealand/22CV5490/2022" "EPI_ISL_13763953" "?" "Sarah Cockerton et al" "Hawkes Bay DHB" "Institute of Environmental Science and Research (ESR), Kenepuru Science Centre" "https://www.epicov.org/acknowledgement/39/53/EPI_ISL_13763953.json"
12980 "NewZealand/22CV5491/2022" "EPI_ISL_13764247" "?" "Sarah Cockerton et al" "Hawkes Bay DHB" "Institute of Environmental Science and Research (ESR), Kenepuru Science Centre" "https://www.epicov.org/acknowledgement/42/47/EPI_ISL_13764247.json"
12981 "NewZealand/22CV5492/2022" "EPI_ISL_13764116" "?" "Sarah Cockerton et al" "Hawkes Bay DHB" "Institute of Environmental Science and Research (ESR), Kenepuru Science Centre" "https://www.epicov.org/acknowledgement/41/16/EPI_ISL_13764116.json"
12982 "NewZealand/22CV5494/2022" "EPI_ISL_13764487" "?" "Sarah Cockerton et al" "Hawkes Bay DHB" "Institute of Environmental Science and Research (ESR), Kenepuru Science Centre" "https://www.epicov.org/acknowledgement/44/87/EPI_ISL_13764487.json"
12983 "NewZealand/22CV5497/2022" "EPI_ISL_13438517" "?" "Sarah Cockerton et al" "Wellington SCL (WN)" "Institute of Environmental Science and Research (ESR)" "https://www.epicov.org/acknowledgement/85/17/EPI_ISL_13438517.json"
12984 "NewZealand/22CV5499/2022" "EPI_ISL_13438021" "?" "Sarah Cockerton et al" "Wellington SCL (WN)" "Institute of Environmental Science and Research (ESR)" "https://www.epicov.org/acknowledgement/80/21/EPI_ISL_13438021.json"
12985 "NewZealand/22CV5500/2022" "EPI_ISL_13437387" "?" "Sarah Cockerton et al" "Wellington SCL (WN)" "Institute of Environmental Science and Research (ESR)" "https://www.epicov.org/acknowledgement/73/87/EPI_ISL_13437387.json"
12986 "NewZealand/22CV5501/2022" "EPI_ISL_13436889" "?" "Sarah Cockerton et al" "Wellington SCL (WN)" "Institute of Environmental Science and Research (ESR)" "https://www.epicov.org/acknowledgement/68/89/EPI_ISL_13436889.json"
12987 "NewZealand/22CV5503/2022" "EPI_ISL_13438047" "?" "Sarah Cockerton et al" "Wellington SCL (WN)" "Institute of Environmental Science and Research (ESR)" "https://www.epicov.org/acknowledgement/80/47/EPI_ISL_13438047.json"
12988 "NewZealand/22CV5504/2022" "EPI_ISL_13437271" "?" "Sarah Cockerton et al" "Wellington SCL (WN)" "Institute of Environmental Science and Research (ESR)" "https://www.epicov.org/acknowledgement/72/71/EPI_ISL_13437271.json"
12989 "NewZealand/22CV5505/2022" "EPI_ISL_13437141" "?" "Sarah Cockerton et al" "Wellington SCL (WN)" "Institute of Environmental Science and Research (ESR)" "https://www.epicov.org/acknowledgement/71/41/EPI_ISL_13437141.json"
12990 "NewZealand/22CV5507/2022" "EPI_ISL_13437353" "?" "Sarah Cockerton et al" "Wellington SCL (WN)" "Institute of Environmental Science and Research (ESR)" "https://www.epicov.org/acknowledgement/73/53/EPI_ISL_13437353.json"
12991 "NewZealand/22CV5509/2022" "EPI_ISL_13438616" "?" "Sarah Cockerton et al" "Wellington SCL (WN)" "Institute of Environmental Science and Research (ESR)" "https://www.epicov.org/acknowledgement/86/16/EPI_ISL_13438616.json"
12992 "NewZealand/22CV5510/2022" "EPI_ISL_13437809" "?" "Sarah Cockerton et al" "Wellington SCL (WN)" "Institute of Environmental Science and Research (ESR)" "https://www.epicov.org/acknowledgement/78/09/EPI_ISL_13437809.json"
12993 "NewZealand/22CV5511/2022" "EPI_ISL_13436704" "?" "Sarah Cockerton et al" "Wellington SCL (WN)" "Institute of Environmental Science and Research (ESR)" "https://www.epicov.org/acknowledgement/67/04/EPI_ISL_13436704.json"
12994 "NewZealand/22CV5514/2022" "EPI_ISL_13438927" "?" "Sarah Cockerton et al" "Wellington SCL (WN)" "Institute of Environmental Science and Research (ESR)" "https://www.epicov.org/acknowledgement/89/27/EPI_ISL_13438927.json"
12995 "NewZealand/22CV5515/2022" "EPI_ISL_13438453" "?" "Sarah Cockerton et al" "Wellington SCL (WN)" "Institute of Environmental Science and Research (ESR)" "https://www.epicov.org/acknowledgement/84/53/EPI_ISL_13438453.json"
12996 "NewZealand/22CV5516/2022" "EPI_ISL_13437733" "?" "Sarah Cockerton et al" "Wellington SCL (WN)" "Institute of Environmental Science and Research (ESR)" "https://www.epicov.org/acknowledgement/77/33/EPI_ISL_13437733.json"
12997 "NewZealand/22CV5518/2022" "EPI_ISL_13437199" "?" "Sarah Cockerton et al" "Wellington SCL (WN)" "Institute of Environmental Science and Research (ESR)" "https://www.epicov.org/acknowledgement/71/99/EPI_ISL_13437199.json"
12998 "NewZealand/22CV5519/2022" "EPI_ISL_13438478" "?" "Sarah Cockerton et al" "Wellington SCL (WN)" "Institute of Environmental Science and Research (ESR)" "https://www.epicov.org/acknowledgement/84/78/EPI_ISL_13438478.json"
12999 "NewZealand/22CV5520/2022" "EPI_ISL_13438888" "?" "Sarah Cockerton et al" "Wellington SCL (WN)" "Institute of Environmental Science and Research (ESR)" "https://www.epicov.org/acknowledgement/88/88/EPI_ISL_13438888.json"
13000 "NewZealand/22CV5521/2022" "EPI_ISL_13438928" "?" "Sarah Cockerton et al" "Wellington SCL (WN)" "Institute of Environmental Science and Research (ESR)" "https://www.epicov.org/acknowledgement/89/28/EPI_ISL_13438928.json"
13001 "NewZealand/22CV5522/2022" "EPI_ISL_13437143" "?" "Sarah Cockerton et al" "Wellington SCL (WN)" "Institute of Environmental Science and Research (ESR)" "https://www.epicov.org/acknowledgement/71/43/EPI_ISL_13437143.json"
13002 "NewZealand/22CV5523/2022" "EPI_ISL_13438564" "?" "Sarah Cockerton et al" "Wellington SCL (WN)" "Institute of Environmental Science and Research (ESR)" "https://www.epicov.org/acknowledgement/85/64/EPI_ISL_13438564.json"
13003 "NewZealand/22CV5524/2022" "EPI_ISL_13437081" "?" "Sarah Cockerton et al" "Wellington SCL (WN)" "Institute of Environmental Science and Research (ESR)" "https://www.epicov.org/acknowledgement/70/81/EPI_ISL_13437081.json"
13004 "NewZealand/22CV5525/2022" "EPI_ISL_13438357" "?" "Sarah Cockerton et al" "Wellington SCL (WN)" "Institute of Environmental Science and Research (ESR)" "https://www.epicov.org/acknowledgement/83/57/EPI_ISL_13438357.json"
13005 "NewZealand/22CV5527/2022" "EPI_ISL_13439015" "?" "Sarah Cockerton et al" "Wellington SCL (WN)" "Institute of Environmental Science and Research (ESR)" "https://www.epicov.org/acknowledgement/90/15/EPI_ISL_13439015.json"
13006 "NewZealand/22CV5528/2022" "EPI_ISL_13437154" "?" "Sarah Cockerton et al" "Wellington SCL (WN)" "Institute of Environmental Science and Research (ESR)" "https://www.epicov.org/acknowledgement/71/54/EPI_ISL_13437154.json"
13007 "NewZealand/22CV5529/2022" "EPI_ISL_13439020" "?" "Sarah Cockerton et al" "MedLab Central Ltd" "Institute of Environmental Science and Research (ESR)" "https://www.epicov.org/acknowledgement/90/20/EPI_ISL_13439020.json"
13008 "NewZealand/22CV5530/2022" "EPI_ISL_13439018" "?" "Sarah Cockerton et al" "MedLab Central Ltd" "Institute of Environmental Science and Research (ESR)" "https://www.epicov.org/acknowledgement/90/18/EPI_ISL_13439018.json"
13009 "NewZealand/22CV5531/2022" "EPI_ISL_13439021" "?" "Sarah Cockerton et al" "MedLab Central Ltd" "Institute of Environmental Science and Research (ESR)" "https://www.epicov.org/acknowledgement/90/21/EPI_ISL_13439021.json"
13010 "NewZealand/22CV5532/2022" "EPI_ISL_13436893" "?" "Sarah Cockerton et al" "MedLab Central Ltd" "Institute of Environmental Science and Research (ESR)" "https://www.epicov.org/acknowledgement/68/93/EPI_ISL_13436893.json"
13011 "NewZealand/22CV5533/2022" "EPI_ISL_13439019" "?" "Sarah Cockerton et al" "MedLab Central Ltd" "Institute of Environmental Science and Research (ESR)" "https://www.epicov.org/acknowledgement/90/19/EPI_ISL_13439019.json"
13012 "NewZealand/22CV5534/2022" "EPI_ISL_13437963" "?" "Sarah Cockerton et al" "MedLab Central Ltd" "Institute of Environmental Science and Research (ESR)" "https://www.epicov.org/acknowledgement/79/63/EPI_ISL_13437963.json"
13013 "NewZealand/22CV5535/2022" "EPI_ISL_13437367" "?" "Sarah Cockerton et al" "MedLab Central Ltd" "Institute of Environmental Science and Research (ESR)" "https://www.epicov.org/acknowledgement/73/67/EPI_ISL_13437367.json"
13014 "NewZealand/22CV5536/2022" "EPI_ISL_13436731" "?" "Sarah Cockerton et al" "MedLab Central Ltd" "Institute of Environmental Science and Research (ESR)" "https://www.epicov.org/acknowledgement/67/31/EPI_ISL_13436731.json"
13015 "NewZealand/22CV5537/2022" "EPI_ISL_13437615" "?" "Sarah Cockerton et al" "MedLab Central Ltd" "Institute of Environmental Science and Research (ESR)" "https://www.epicov.org/acknowledgement/76/15/EPI_ISL_13437615.json"
13016 "NewZealand/22CV5538/2022" "EPI_ISL_13437515" "?" "Sarah Cockerton et al" "MedLab Central Ltd" "Institute of Environmental Science and Research (ESR)" "https://www.epicov.org/acknowledgement/75/15/EPI_ISL_13437515.json"
13017 "NewZealand/22CV5540/2022" "EPI_ISL_13763972" "?" "Sarah Cockerton et al" "MedLab Central Ltd" "Institute of Environmental Science and Research (ESR), Kenepuru Science Centre" "https://www.epicov.org/acknowledgement/39/72/EPI_ISL_13763972.json"
13018 "NewZealand/22CV5541/2022" "EPI_ISL_13763877" "?" "Sarah Cockerton et al" "MedLab Central Ltd" "Institute of Environmental Science and Research (ESR), Kenepuru Science Centre" "https://www.epicov.org/acknowledgement/38/77/EPI_ISL_13763877.json"
13019 "NewZealand/22CV5542/2022" "EPI_ISL_13437342" "?" "Sarah Cockerton et al" "MedLab Central Ltd" "Institute of Environmental Science and Research (ESR)" "https://www.epicov.org/acknowledgement/73/42/EPI_ISL_13437342.json"
13020 "NewZealand/22CV5543/2022" "EPI_ISL_13437245" "?" "Sarah Cockerton et al" "MedLab Central Ltd" "Institute of Environmental Science and Research (ESR)" "https://www.epicov.org/acknowledgement/72/45/EPI_ISL_13437245.json"
13021 "NewZealand/22CV5544/2022" "EPI_ISL_13437095" "?" "Sarah Cockerton et al" "MedLab Central Ltd" "Institute of Environmental Science and Research (ESR)" "https://www.epicov.org/acknowledgement/70/95/EPI_ISL_13437095.json"
13022 "NewZealand/22CV5545/2022" "EPI_ISL_13437177" "?" "Sarah Cockerton et al" "MedLab Central Ltd" "Institute of Environmental Science and Research (ESR)" "https://www.epicov.org/acknowledgement/71/77/EPI_ISL_13437177.json"
13023 "NewZealand/22CV5546/2022" "EPI_ISL_13437346" "?" "Sarah Cockerton et al" "MedLab Central Ltd" "Institute of Environmental Science and Research (ESR)" "https://www.epicov.org/acknowledgement/73/46/EPI_ISL_13437346.json"
13024 "NewZealand/22CV5547/2022" "EPI_ISL_13437956" "?" "Sarah Cockerton et al" "MedLab Central Ltd" "Institute of Environmental Science and Research (ESR)" "https://www.epicov.org/acknowledgement/79/56/EPI_ISL_13437956.json"
13025 "NewZealand/22CV5548/2022" "EPI_ISL_13437992" "?" "Sarah Cockerton et al" "MedLab Central Ltd" "Institute of Environmental Science and Research (ESR)" "https://www.epicov.org/acknowledgement/79/92/EPI_ISL_13437992.json"
13026 "NewZealand/22CV5549/2022" "EPI_ISL_13436862" "?" "Sarah Cockerton et al" "MedLab Central Ltd" "Institute of Environmental Science and Research (ESR)" "https://www.epicov.org/acknowledgement/68/62/EPI_ISL_13436862.json"
13027 "NewZealand/22CV5550/2022" "EPI_ISL_13437570" "?" "Sarah Cockerton et al" "MedLab Central Ltd" "Institute of Environmental Science and Research (ESR)" "https://www.epicov.org/acknowledgement/75/70/EPI_ISL_13437570.json"
13028 "NewZealand/22CV5551/2022" "EPI_ISL_13437126" "?" "Sarah Cockerton et al" "MedLab Central Ltd" "Institute of Environmental Science and Research (ESR)" "https://www.epicov.org/acknowledgement/71/26/EPI_ISL_13437126.json"
13029 "NewZealand/22CV5552/2022" "EPI_ISL_13437558" "?" "Sarah Cockerton et al" "MedLab Central Ltd" "Institute of Environmental Science and Research (ESR)" "https://www.epicov.org/acknowledgement/75/58/EPI_ISL_13437558.json"
13030 "NewZealand/22CV5553/2022" "EPI_ISL_13438027" "?" "Sarah Cockerton et al" "MedLab Central Ltd" "Institute of Environmental Science and Research (ESR)" "https://www.epicov.org/acknowledgement/80/27/EPI_ISL_13438027.json"
13031 "NewZealand/22CV5554/2022" "EPI_ISL_13764154" "?" "Sarah Cockerton et al" "MedLab Central Ltd" "Institute of Environmental Science and Research (ESR), Kenepuru Science Centre" "https://www.epicov.org/acknowledgement/41/54/EPI_ISL_13764154.json"
13032 "NewZealand/22CV5555/2022" "EPI_ISL_13438936" "?" "Sarah Cockerton et al" "Medlab - Wairau Hospital" "Institute of Environmental Science and Research (ESR)" "https://www.epicov.org/acknowledgement/89/36/EPI_ISL_13438936.json"
13033 "NewZealand/22CV5559/2022" "EPI_ISL_13437405" "?" "Sarah Cockerton et al" "Hawke's Bay Hospital" "Institute of Environmental Science and Research (ESR)" "https://www.epicov.org/acknowledgement/74/05/EPI_ISL_13437405.json"
13034 "NewZealand/22CV5560/2022" "EPI_ISL_13437608" "?" "Sarah Cockerton et al" "Hawke's Bay Hospital" "Institute of Environmental Science and Research (ESR)" "https://www.epicov.org/acknowledgement/76/08/EPI_ISL_13437608.json"
13035 "NewZealand/22CV5561/2022" "EPI_ISL_13438416" "?" "Sarah Cockerton et al" "Hawke's Bay Hospital" "Institute of Environmental Science and Research (ESR)" "https://www.epicov.org/acknowledgement/84/16/EPI_ISL_13438416.json"
13036 "NewZealand/22CV5563/2022" "EPI_ISL_13437234" "?" "Sarah Cockerton et al" "TARANAKI BASE HOSPITAL" "Institute of Environmental Science and Research (ESR)" "https://www.epicov.org/acknowledgement/72/34/EPI_ISL_13437234.json"
13037 "NewZealand/22CV5564/2022" "EPI_ISL_13437628" "?" "Sarah Cockerton et al" "TARANAKI BASE HOSPITAL" "Institute of Environmental Science and Research (ESR)" "https://www.epicov.org/acknowledgement/76/28/EPI_ISL_13437628.json"
13038 "NewZealand/22CV5567/2022" "EPI_ISL_13437988" "?" "Sarah Cockerton et al" "MedLab Central Ltd" "Institute of Environmental Science and Research (ESR)" "https://www.epicov.org/acknowledgement/79/88/EPI_ISL_13437988.json"
13039 "NewZealand/22CV5568/2022" "EPI_ISL_13437279" "?" "Sarah Cockerton et al" "MedLab Central Ltd" "Institute of Environmental Science and Research (ESR)" "https://www.epicov.org/acknowledgement/72/79/EPI_ISL_13437279.json"
13040 "NewZealand/22CV5569/2022" "EPI_ISL_13438610" "?" "Sarah Cockerton et al" "MedLab Central Ltd" "Institute of Environmental Science and Research (ESR)" "https://www.epicov.org/acknowledgement/86/10/EPI_ISL_13438610.json"
13041 "NewZealand/22CV5570/2022" "EPI_ISL_13437254" "?" "Sarah Cockerton et al" "MedLab Central Ltd" "Institute of Environmental Science and Research (ESR)" "https://www.epicov.org/acknowledgement/72/54/EPI_ISL_13437254.json"
13042 "NewZealand/22CV5574/2022" "EPI_ISL_13437782" "?" "Sarah Cockerton et al" "MedLab Central Ltd" "Institute of Environmental Science and Research (ESR)" "https://www.epicov.org/acknowledgement/77/82/EPI_ISL_13437782.json"
13043 "NewZealand/22CV5577/2022" "EPI_ISL_13438373" "?" "Sarah Cockerton et al" "MedLab Central Ltd" "Institute of Environmental Science and Research (ESR)" "https://www.epicov.org/acknowledgement/83/73/EPI_ISL_13438373.json"
13044 "NewZealand/22CV5578/2022" "EPI_ISL_13437990" "?" "Sarah Cockerton et al" "MedLab Central Ltd" "Institute of Environmental Science and Research (ESR)" "https://www.epicov.org/acknowledgement/79/90/EPI_ISL_13437990.json"
13045 "NewZealand/22CV5580/2022" "EPI_ISL_13437986" "?" "Sarah Cockerton et al" "MedLab Central Ltd" "Institute of Environmental Science and Research (ESR)" "https://www.epicov.org/acknowledgement/79/86/EPI_ISL_13437986.json"
13046 "NewZealand/22CV5581/2022" "EPI_ISL_13436999" "?" "Sarah Cockerton et al" "MedLab Central Ltd" "Institute of Environmental Science and Research (ESR)" "https://www.epicov.org/acknowledgement/69/99/EPI_ISL_13436999.json"
13047 "NewZealand/22CV5582/2022" "EPI_ISL_13437726" "?" "Sarah Cockerton et al" "MedLab Central Ltd" "Institute of Environmental Science and Research (ESR)" "https://www.epicov.org/acknowledgement/77/26/EPI_ISL_13437726.json"
13048 "NewZealand/22CV5583/2022" "EPI_ISL_13439017" "?" "Sarah Cockerton et al" "Wellington SCL (WN)" "Institute of Environmental Science and Research (ESR)" "https://www.epicov.org/acknowledgement/90/17/EPI_ISL_13439017.json"
13049 "NewZealand/22CV5584/2022" "EPI_ISL_13438164" "?" "Sarah Cockerton et al" "Wellington SCL (WN)" "Institute of Environmental Science and Research (ESR)" "https://www.epicov.org/acknowledgement/81/64/EPI_ISL_13438164.json"
13050 "NewZealand/22CV5585/2022" "EPI_ISL_13437057" "?" "Sarah Cockerton et al" "Wellington SCL (WN)" "Institute of Environmental Science and Research (ESR)" "https://www.epicov.org/acknowledgement/70/57/EPI_ISL_13437057.json"
13051 "NewZealand/22CV5588/2022" "EPI_ISL_13437833" "?" "Sarah Cockerton et al" "Wellington SCL (WN)" "Institute of Environmental Science and Research (ESR)" "https://www.epicov.org/acknowledgement/78/33/EPI_ISL_13437833.json"
13052 "NewZealand/22CV5589/2022" "EPI_ISL_13437922" "?" "Sarah Cockerton et al" "Wellington SCL (WN)" "Institute of Environmental Science and Research (ESR)" "https://www.epicov.org/acknowledgement/79/22/EPI_ISL_13437922.json"
13053 "NewZealand/22CV5590/2022" "EPI_ISL_13438080" "?" "Sarah Cockerton et al" "Wellington SCL (WN)" "Institute of Environmental Science and Research (ESR)" "https://www.epicov.org/acknowledgement/80/80/EPI_ISL_13438080.json"
13054 "NewZealand/22CV5591/2022" "EPI_ISL_13437409" "?" "Sarah Cockerton et al" "Wellington SCL (WN)" "Institute of Environmental Science and Research (ESR)" "https://www.epicov.org/acknowledgement/74/09/EPI_ISL_13437409.json"
[truncated: 3,239,103 more chars]
