## Supplementary material for "Estimating the reproduction number and transmission heterogeneity from the size distribution of clusters of identical pathogen sequences": Acknowledgments table for SARS-CoV-2 Washington state sequences (part 1 of 3)

strain "gisaid_epi_isl" "genbank_accession" "authors" "originating_lab" "submitting_lab" "url"
1 "USA/AZ-ASU2936/2021" "EPI_ISL_1365612" "?" "Peter T. Skidmore et al" "Arizona State University" "Arizona State University" "https://www.epicov.org/acknowledgement/56/12/EPI_ISL_1365612.json"
2 "USA/AZ-ASU7460/2021" "EPI_ISL_2968652" "?" "Peter T. Skidmore et al" "Arizona State University" "Arizona State University" "https://www.epicov.org/acknowledgement/86/52/EPI_ISL_2968652.json"
3 "USA/CA-SEARCH-106003/2021" "EPI_ISL_3544085" "?" "SEARCH Alliance San Diego with Aaron Harding et al" "Sharp HealthCare Laboratory" "Andersen lab at Scripps Research" "https://www.epicov.org/acknowledgement/40/85/EPI_ISL_3544085.json"
4 "USA/CA-SEARCH-18248/2020" "EPI_ISL_3215445" "?" "David Pride et al" "EXCITE Lab" "Andersen lab at Scripps Research" "https://www.epicov.org/acknowledgement/54/45/EPI_ISL_3215445.json"
5 "USA/CT-Yale-8961/2021" "EPI_ISL_4197726" "?" "Joseph Fauver et al" "Yale Clinical Virology Lab" "Grubaugh Lab - Yale School of Public Health" "https://www.epicov.org/acknowledgement/77/26/EPI_ISL_4197726.json"
6 "USA/ID-BVAMC-741584/2021" "EPI_ISL_3272387" "?" "Matthew Burns et al" "Idaho Bureau of Laboratories" "Boise VA Medical Center, PALMS" "https://www.epicov.org/acknowledgement/23/87/EPI_ISL_3272387.json"
7 "USA/ID-BVAMC-741830/2021" "EPI_ISL_3272420" "?" "Matthew Burns et al" "Idaho Bureau of Laboratories" "Boise VA Medical Center, PALMS" "https://www.epicov.org/acknowledgement/24/20/EPI_ISL_3272420.json"
8 "USA/ID-BVAMC-741831/2021" "EPI_ISL_3272421" "?" "Matthew Burns et al" "Idaho Bureau of Laboratories" "Boise VA Medical Center, PALMS" "https://www.epicov.org/acknowledgement/24/21/EPI_ISL_3272421.json"
9 "USA/ID-BVAMC-741836/2021" "EPI_ISL_3272425" "?" "Matthew Burns et al" "Idaho Bureau of Laboratories" "Boise VA Medical Center, PALMS" "https://www.epicov.org/acknowledgement/24/25/EPI_ISL_3272425.json"
10 "USA/ID-BVAMC-741880/2021" "EPI_ISL_3272454" "?" "Matthew Burns et al" "Idaho Bureau of Laboratories" "Boise VA Medical Center, PALMS" "https://www.epicov.org/acknowledgement/24/54/EPI_ISL_3272454.json"
11 "USA/ID-BVAMC-743812/2021" "EPI_ISL_3404695" "?" "Matthew Burns et al" "Idaho Bureau of Laboratories" "Boise VA Medical Center, PALMS" "https://www.epicov.org/acknowledgement/46/95/EPI_ISL_3404695.json"
12 "USA/NV-NSPHL-370283/2021" "EPI_ISL_2942189" "?" "Andrew Gorzalski et al" "Nevada State Public Health Laboratory" "Nevada State Public Health Laboratory" "https://www.epicov.org/acknowledgement/21/89/EPI_ISL_2942189.json"
13 "USA/OR-OHSU-212010072/2021" "EPI_ISL_3333585" "?" "Jeannine Lama et al" "OHSU-MM Lab" "OHSU-MM Lab" "https://www.epicov.org/acknowledgement/35/85/EPI_ISL_3333585.json"
14 "USA/OR-OHSU-212070280/2021" "EPI_ISL_4005457" "?" "Yun Wu et al" "Kaiser Permanente NW Reginal Lab" "OHSU MM Lab" "https://www.epicov.org/acknowledgement/54/57/EPI_ISL_4005457.json"
15 "USA/OR-OHSU-212070342/2021" "EPI_ISL_4005460" "?" "Yun Wu et al" "Kaiser Permanente NW Reginal Lab" "OHSU MM Lab" "https://www.epicov.org/acknowledgement/54/60/EPI_ISL_4005460.json"
16 "USA/OR-OHSU-212070529/2021" "EPI_ISL_4005474" "?" "Yun Wu et al" "Kaiser Permanente NW Reginal Lab" "OHSU MM Lab" "https://www.epicov.org/acknowledgement/54/74/EPI_ISL_4005474.json"
17 "USA/OR-OHSU-212110280/2021" "EPI_ISL_4005469" "?" "Yun Wu et al" "Kaiser Permanente NW Reginal Lab" "OHSU MM Lab" "https://www.epicov.org/acknowledgement/54/69/EPI_ISL_4005469.json"
18 "USA/OR-OHSU-212110395/2021" "EPI_ISL_4005466" "?" "Yun Wu et al" "Kaiser Permanente NW Reginal Lab" "OHSU MM Lab" "https://www.epicov.org/acknowledgement/54/66/EPI_ISL_4005466.json"
19 "USA/OR-OHSU-212110406/2021" "EPI_ISL_4005472" "?" "Yun Wu et al" "Kaiser Permanente NW Reginal Lab" "OHSU MM Lab" "https://www.epicov.org/acknowledgement/54/72/EPI_ISL_4005472.json"
20 "USA/OR-OHSU-212110429/2021" "EPI_ISL_4005471" "?" "Yun Wu et al" "Kaiser Permanente NW Reginal Lab" "OHSU MM Lab" "https://www.epicov.org/acknowledgement/54/71/EPI_ISL_4005471.json"
21 "USA/OR-OHSU-212110440/2021" "EPI_ISL_4005463" "?" "Yun Wu et al" "Kaiser Permanente NW Reginal Lab" "OHSU MM Lab" "https://www.epicov.org/acknowledgement/54/63/EPI_ISL_4005463.json"
22 "USA/OR-OHSU-212110570/2021" "EPI_ISL_4005464" "?" "Yun Wu et al" "Kaiser Permanente NW Reginal Lab" "OHSU MM Lab" "https://www.epicov.org/acknowledgement/54/64/EPI_ISL_4005464.json"
23 "USA/OR-OHSU-212110632/2021" "EPI_ISL_4005473" "?" "Yun Wu et al" "Kaiser Permanente NW Reginal Lab" "OHSU MM Lab" "https://www.epicov.org/acknowledgement/54/73/EPI_ISL_4005473.json"
24 "USA/OR-OHSU-212110640/2021" "EPI_ISL_4005475" "?" "Yun Wu et al" "Kaiser Permanente NW Reginal Lab" "OHSU MM Lab" "https://www.epicov.org/acknowledgement/54/75/EPI_ISL_4005475.json"
25 "USA/OR-OHSU-212110707/2021" "EPI_ISL_4005468" "?" "Yun Wu et al" "Kaiser Permanente NW Reginal Lab" "OHSU MM Lab" "https://www.epicov.org/acknowledgement/54/68/EPI_ISL_4005468.json"
26 "USA/OR-OHSU-212110737/2021" "EPI_ISL_4005470" "?" "Yun Wu et al" "Kaiser Permanente NW Reginal Lab" "OHSU MM Lab" "https://www.epicov.org/acknowledgement/54/70/EPI_ISL_4005470.json"
27 "USA/OR-OHSU-212140125/2021" "EPI_ISL_4005467" "?" "Yun Wu et al" "Kaiser Permanente NW Reginal Lab" "OHSU MM Lab" "https://www.epicov.org/acknowledgement/54/67/EPI_ISL_4005467.json"
28 "USA/OR-OHSU-212140161/2021" "EPI_ISL_4005465" "?" "Yun Wu et al" "Kaiser Permanente NW Reginal Lab" "OHSU MM Lab" "https://www.epicov.org/acknowledgement/54/65/EPI_ISL_4005465.json"
29 "USA/OR-OHSU-212150445/2021" "EPI_ISL_3825654" "?" "Yun Wu et al" "Kaiser Permanente NW Reginal Lab" "OHSU MM Lab" "https://www.epicov.org/acknowledgement/56/54/EPI_ISL_3825654.json"
30 "USA/OR-OHSU-212150858/2021" "EPI_ISL_4005459" "?" "Yun Wu et al" "Kaiser Permanente NW Reginal Lab" "OHSU MM Lab" "https://www.epicov.org/acknowledgement/54/59/EPI_ISL_4005459.json"
31 "USA/OR-OHSU-212380178/2021" "EPI_ISL_4637068" "?" "Yun Wu et al" "Kaiser Permanente NW Reginal Lab" "OHSU MM Lab" "https://www.epicov.org/acknowledgement/70/68/EPI_ISL_4637068.json"
32 "USA/OR-OHSU-212810482/2021" "EPI_ISL_7321204" "?" "Yun Wu et al" "Kaiser Permanente NW Reginal Lab" "OHSU MM Lab" "https://www.epicov.org/acknowledgement/12/04/EPI_ISL_7321204.json"
33 "USA/OR-OHSU-212880758/2021" "EPI_ISL_10335276" "?" "Yun Wu et al" "Kaiser Permanente NW Reginal Lab" "OHSU MM Lab" "https://www.epicov.org/acknowledgement/52/76/EPI_ISL_10335276.json"
34 "USA/OR-OHSU-212880778/2021" "EPI_ISL_7323328" "?" "Yun Wu et al" "Kaiser Permanente NW Reginal Lab" "OHSU MM Lab" "https://www.epicov.org/acknowledgement/33/28/EPI_ISL_7323328.json"
35 "USA/OR-OHSU-212880779/2021" "EPI_ISL_7323336" "?" "Yun Wu et al" "Kaiser Permanente NW Reginal Lab" "OHSU MM Lab" "https://www.epicov.org/acknowledgement/33/36/EPI_ISL_7323336.json"
36 "USA/OR-OHSU-212880789/2021" "EPI_ISL_7323399" "?" "Yun Wu et al" "Kaiser Permanente NW Reginal Lab" "OHSU MM Lab" "https://www.epicov.org/acknowledgement/33/99/EPI_ISL_7323399.json"
37 "USA/OR-OHSU-212890102/2021" "EPI_ISL_7323501" "?" "Yun Wu et al" "Kaiser Permanente NW Reginal Lab" "OHSU MM Lab" "https://www.epicov.org/acknowledgement/35/01/EPI_ISL_7323501.json"
38 "USA/OR-OHSU-212890108/2021" "EPI_ISL_7323537" "?" "Yun Wu et al" "Kaiser Permanente NW Reginal Lab" "OHSU MM Lab" "https://www.epicov.org/acknowledgement/35/37/EPI_ISL_7323537.json"
39 "USA/OR-OHSU-212890109/2021" "EPI_ISL_7323543" "?" "Yun Wu et al" "Kaiser Permanente NW Reginal Lab" "OHSU MM Lab" "https://www.epicov.org/acknowledgement/35/43/EPI_ISL_7323543.json"
40 "USA/OR-OHSU-212890120/2021" "EPI_ISL_7323566" "?" "Yun Wu et al" "Kaiser Permanente NW Reginal Lab" "OHSU MM Lab" "https://www.epicov.org/acknowledgement/35/66/EPI_ISL_7323566.json"
41 "USA/OR-OHSU-212890128/2021" "EPI_ISL_7323589" "?" "Yun Wu et al" "Kaiser Permanente NW Reginal Lab" "OHSU MM Lab" "https://www.epicov.org/acknowledgement/35/89/EPI_ISL_7323589.json"
42 "USA/OR-OHSU-212890134/2021" "EPI_ISL_7323608" "?" "Yun Wu et al" "Kaiser Permanente NW Reginal Lab" "OHSU MM Lab" "https://www.epicov.org/acknowledgement/36/08/EPI_ISL_7323608.json"
43 "USA/OR-OHSU-212890138/2021" "EPI_ISL_7323629" "?" "Yun Wu et al" "Kaiser Permanente NW Reginal Lab" "OHSU MM Lab" "https://www.epicov.org/acknowledgement/36/29/EPI_ISL_7323629.json"
44 "USA/OR-OHSU-212890174/2021" "EPI_ISL_7323724" "?" "Yun Wu et al" "Kaiser Permanente NW Reginal Lab" "OHSU MM Lab" "https://www.epicov.org/acknowledgement/37/24/EPI_ISL_7323724.json"
45 "USA/OR-OHSU-212890185/2021" "EPI_ISL_7323752" "?" "Yun Wu et al" "Kaiser Permanente NW Reginal Lab" "OHSU MM Lab" "https://www.epicov.org/acknowledgement/37/52/EPI_ISL_7323752.json"
46 "USA/OR-OHSU-212890195/2021" "EPI_ISL_7323779" "?" "Yun Wu et al" "Kaiser Permanente NW Reginal Lab" "OHSU MM Lab" "https://www.epicov.org/acknowledgement/37/79/EPI_ISL_7323779.json"
47 "USA/OR-OHSU-212890212/2021" "EPI_ISL_7323822" "?" "Yun Wu et al" "Kaiser Permanente NW Reginal Lab" "OHSU MM Lab" "https://www.epicov.org/acknowledgement/38/22/EPI_ISL_7323822.json"
48 "USA/OR-OHSU-212890216/2021" "EPI_ISL_7323835" "?" "Yun Wu et al" "Kaiser Permanente NW Reginal Lab" "OHSU MM Lab" "https://www.epicov.org/acknowledgement/38/35/EPI_ISL_7323835.json"
49 "USA/OR-OHSU-212890220/2021" "EPI_ISL_7323855" "?" "Yun Wu et al" "Kaiser Permanente NW Reginal Lab" "OHSU MM Lab" "https://www.epicov.org/acknowledgement/38/55/EPI_ISL_7323855.json"
50 "USA/OR-OHSU-212890276/2021" "EPI_ISL_7323902" "?" "Yun Wu et al" "Kaiser Permanente NW Reginal Lab" "OHSU MM Lab" "https://www.epicov.org/acknowledgement/39/02/EPI_ISL_7323902.json"
51 "USA/OR-OHSU-212890277/2021" "EPI_ISL_7323908" "?" "Yun Wu et al" "Kaiser Permanente NW Reginal Lab" "OHSU MM Lab" "https://www.epicov.org/acknowledgement/39/08/EPI_ISL_7323908.json"
52 "USA/OR-OHSU-212890283/2021" "EPI_ISL_7323930" "?" "Yun Wu et al" "Kaiser Permanente NW Reginal Lab" "OHSU MM Lab" "https://www.epicov.org/acknowledgement/39/30/EPI_ISL_7323930.json"
53 "USA/OR-OHSU-212930992/2021" "EPI_ISL_7321659" "?" "Yun Wu et al" "Kaiser Permanente NW Reginal Lab" "OHSU MM Lab" "https://www.epicov.org/acknowledgement/16/59/EPI_ISL_7321659.json"
54 "USA/OR-OHSU-212980221/2021" "EPI_ISL_7323953" "?" "Yun Wu et al" "Kaiser Permanente NW Reginal Lab" "OHSU MM Lab" "https://www.epicov.org/acknowledgement/39/53/EPI_ISL_7323953.json"
55 "USA/OR-OHSU-212980225/2021" "EPI_ISL_7323957" "?" "Yun Wu et al" "Kaiser Permanente NW Reginal Lab" "OHSU MM Lab" "https://www.epicov.org/acknowledgement/39/57/EPI_ISL_7323957.json"
56 "USA/OR-OHSU-212980240/2021" "EPI_ISL_7323999" "?" "Yun Wu et al" "Kaiser Permanente NW Reginal Lab" "OHSU MM Lab" "https://www.epicov.org/acknowledgement/39/99/EPI_ISL_7323999.json"
57 "USA/OR-OHSU-212980242/2021" "EPI_ISL_7324003" "?" "Yun Wu et al" "Kaiser Permanente NW Reginal Lab" "OHSU MM Lab" "https://www.epicov.org/acknowledgement/40/03/EPI_ISL_7324003.json"
58 "USA/OR-OHSU-213050437/2021" "EPI_ISL_7324115" "?" "Yun Wu et al" "Kaiser Permanente NW Reginal Lab" "OHSU MM Lab" "https://www.epicov.org/acknowledgement/41/15/EPI_ISL_7324115.json"
59 "USA/OR-OHSU-213050440/2021" "EPI_ISL_7324121" "?" "Yun Wu et al" "Kaiser Permanente NW Reginal Lab" "OHSU MM Lab" "https://www.epicov.org/acknowledgement/41/21/EPI_ISL_7324121.json"
60 "USA/OR-OHSU-213050444/2021" "EPI_ISL_7324127" "?" "Yun Wu et al" "Kaiser Permanente NW Reginal Lab" "OHSU MM Lab" "https://www.epicov.org/acknowledgement/41/27/EPI_ISL_7324127.json"
61 "USA/OR-OHSU-213050615/2021" "EPI_ISL_7324291" "?" "Yun Wu et al" "Kaiser Permanente NW Reginal Lab" "OHSU MM Lab" "https://www.epicov.org/acknowledgement/42/91/EPI_ISL_7324291.json"
62 "USA/OR-OHSU-213050618/2021" "EPI_ISL_7324300" "?" "Yun Wu et al" "Kaiser Permanente NW Reginal Lab" "OHSU MM Lab" "https://www.epicov.org/acknowledgement/43/00/EPI_ISL_7324300.json"
63 "USA/OR-OHSU-213140606/2021" "EPI_ISL_7322233" "?" "Yun Wu et al" "Kaiser Permanente NW Reginal Lab" "OHSU MM Lab" "https://www.epicov.org/acknowledgement/22/33/EPI_ISL_7322233.json"
64 "USA/OR-OHSU-213140651/2021" "EPI_ISL_7322279" "?" "Yun Wu et al" "Kaiser Permanente NW Reginal Lab" "OHSU MM Lab" "https://www.epicov.org/acknowledgement/22/79/EPI_ISL_7322279.json"
65 "USA/OR-OHSU-213140693/2021" "EPI_ISL_7322321" "?" "Yun Wu et al" "Kaiser Permanente NW Reginal Lab" "OHSU MM Lab" "https://www.epicov.org/acknowledgement/23/21/EPI_ISL_7322321.json"
66 "USA/OR-OHSU-213150359/2021" "EPI_ISL_7322478" "?" "Yun Wu et al" "Kaiser Permanente NW Reginal Lab" "OHSU MM Lab" "https://www.epicov.org/acknowledgement/24/78/EPI_ISL_7322478.json"
67 "USA/OR-OHSU-213330735/2021" "EPI_ISL_7324460" "?" "Yun Wu et al" "Kaiser Permanente NW Reginal Lab" "OHSU MM Lab" "https://www.epicov.org/acknowledgement/44/60/EPI_ISL_7324460.json"
68 "USA/OR-OHSU-213331440/2021" "EPI_ISL_7324654" "?" "Yun Wu et al" "Kaiser Permanente NW Reginal Lab" "OHSU MM Lab" "https://www.epicov.org/acknowledgement/46/54/EPI_ISL_7324654.json"
69 "USA/OR-OHSU-213331516/2021" "EPI_ISL_7324715" "?" "Yun Wu et al" "Kaiser Permanente NW Reginal Lab" "OHSU MM Lab" "https://www.epicov.org/acknowledgement/47/15/EPI_ISL_7324715.json"
70 "USA/OR-OHSU-213331518/2021" "EPI_ISL_7324719" "?" "Yun Wu et al" "Kaiser Permanente NW Reginal Lab" "OHSU MM Lab" "https://www.epicov.org/acknowledgement/47/19/EPI_ISL_7324719.json"
71 "USA/OR-OSPHL00289/2021" "EPI_ISL_1742331" "?" "Rafia Razzaque et al" "Oregon State Public Health Laboratory" "Oregon State Public Health Laboratory" "https://www.epicov.org/acknowledgement/23/31/EPI_ISL_1742331.json"
72 "USA/OR-OSPHL00300/2021" "EPI_ISL_1897467" "?" "Rafia Razzaque et al" "Oregon State Public Health Laboratory" "Oregon State Public Health Laboratory" "https://www.epicov.org/acknowledgement/74/67/EPI_ISL_1897467.json"
73 "USA/OR-OSPHL00955/2021" "EPI_ISL_2604213" "?" "Rafia Razzaque et al" "Oregon State Public Health Laboratory" "Oregon State Public Health Laboratory" "https://www.epicov.org/acknowledgement/42/13/EPI_ISL_2604213.json"
74 "USA/OR-OSPHL00975/2020" "EPI_ISL_2631168" "?" "Rafia Razzaque et al" "Oregon State Public Health Laboratory" "Oregon State Public Health Laboratory" "https://www.epicov.org/acknowledgement/11/68/EPI_ISL_2631168.json"
75 "USA/OR-OSPHL01308/2021" "EPI_ISL_3048123" "?" "Rafia Razzaque et al" "Oregon State Public Health Laboratory" "Oregon State Public Health Laboratory" "https://www.epicov.org/acknowledgement/81/23/EPI_ISL_3048123.json"
76 "USA/OR-OSPHL01327/2021" "EPI_ISL_3067395" "MZ616809.1" "Rafia Razzaque et al" "Oregon State Public Health Laboratory" "Oregon State Public Health Laboratory" "https://www.epicov.org/acknowledgement/73/95/EPI_ISL_3067395.json"
77 "USA/OR-OSPHL01328/2021" "EPI_ISL_3048139" "?" "Rafia Razzaque et al" "Oregon State Public Health Laboratory" "Oregon State Public Health Laboratory" "https://www.epicov.org/acknowledgement/81/39/EPI_ISL_3048139.json"
78 "USA/VA-VTVAS3GSC39297/2022" "EPI_ISL_15277757" "OP596586.1" "K. Laoh et al" "Virginia Tech" "Virginia Division of Consolidated Laboratory Services" "https://www.epicov.org/acknowledgement/77/57/EPI_ISL_15277757.json"
79 "USA/WA-531-1721016933/2021" "EPI_ISL_4755995" "?" "Mark Holodniy on behalf of VA SEQFORCE et al" "VA Puget Sound Health Care System" "Boise VA Medical Center" "https://www.epicov.org/acknowledgement/59/95/EPI_ISL_4755995.json"
80 "USA/WA-531-1721016934/2021" "EPI_ISL_4755998" "?" "Mark Holodniy on behalf of VA SEQFORCE et al" "VA Puget Sound Health Care System" "Boise VA Medical Center" "https://www.epicov.org/acknowledgement/59/98/EPI_ISL_4755998.json"
81 "USA/WA-531-1721016935/2021" "EPI_ISL_4756002" "?" "Mark Holodniy on behalf of VA SEQFORCE et al" "VA Puget Sound Health Care System" "VA Boise Medical Center" "https://www.epicov.org/acknowledgement/60/02/EPI_ISL_4756002.json"
82 "USA/WA-531-1721016936/2021" "EPI_ISL_4756005" "?" "Mark Holodniy on behalf of VA SEQFORCE et al" "VA Puget Sound Health Care System" "VA Boise Medical Center" "https://www.epicov.org/acknowledgement/60/05/EPI_ISL_4756005.json"
83 "USA/WA-531-1721016937/2021" "EPI_ISL_4756007" "?" "Mark Holodniy on behalf of VA SEQFORCE et al" "VA Puget Sound Health Care System" "VA Boise Medical Center" "https://www.epicov.org/acknowledgement/60/07/EPI_ISL_4756007.json"
84 "USA/WA-531-1721016938/2021" "EPI_ISL_4756011" "?" "Mark Holodniy on behalf of VA SEQFORCE et al" "VA Puget Sound Health Care System" "VA Boise Medical Center" "https://www.epicov.org/acknowledgement/60/11/EPI_ISL_4756011.json"
85 "USA/WA-531-1721016939/2021" "EPI_ISL_4756012" "?" "Mark Holodniy on behalf of VA SEQFORCE et al" "VA Puget Sound Health Care System" "VA Boise Medical Center" "https://www.epicov.org/acknowledgement/60/12/EPI_ISL_4756012.json"
86 "USA/WA-531-1721017834/2021" "EPI_ISL_4756015" "?" "Mark Holodniy on behalf of VA SEQFORCE et al" "VA Puget Sound Health Care System" "Boise VA Medical Center" "https://www.epicov.org/acknowledgement/60/15/EPI_ISL_4756015.json"
87 "USA/WA-531-1721017835/2021" "EPI_ISL_4756018" "?" "Mark Holodniy on behalf of VA SEQFORCE et al" "VA Puget Sound Health Care System" "Boise VA Medical Center" "https://www.epicov.org/acknowledgement/60/18/EPI_ISL_4756018.json"
88 "USA/WA-531-1721017837/2021" "EPI_ISL_4756020" "?" "Mark Holodniy on behalf of VA SEQFORCE et al" "VA Puget Sound Health Care System" "Boise VA Medical Center" "https://www.epicov.org/acknowledgement/60/20/EPI_ISL_4756020.json"
89 "USA/WA-531-1721017838/2021" "EPI_ISL_4756025" "?" "Mark Holodniy on behalf of VA SEQFORCE et al" "VA Puget Sound Health Care System" "Boise VA Medical Center" "https://www.epicov.org/acknowledgement/60/25/EPI_ISL_4756025.json"
90 "USA/WA-531-1721017839/2021" "EPI_ISL_4756026" "?" "Mark Holodniy on behalf of VA SEQFORCE et al" "VA Puget Sound Health Care System" "Boise VA Medical Center" "https://www.epicov.org/acknowledgement/60/26/EPI_ISL_4756026.json"
91 "USA/WA-531-1721017840/2021" "EPI_ISL_4756029" "?" "Mark Holodniy on behalf of VA SEQFORCE et al" "VA Puget Sound Health Care System" "Boise VA Medical Center" "https://www.epicov.org/acknowledgement/60/29/EPI_ISL_4756029.json"
92 "USA/WA-531-1721017841/2021" "EPI_ISL_4756030" "?" "Mark Holodniy on behalf of VA SEQFORCE et al" "VA Puget Sound Health Care System" "Boise VA Medical Center" "https://www.epicov.org/acknowledgement/60/30/EPI_ISL_4756030.json"
93 "USA/WA-531-1721017843/2021" "EPI_ISL_4756038" "?" "Mark Holodniy on behalf of VA SEQFORCE et al" "VA Puget Sound Health Care System" "Boise VA Medical Center" "https://www.epicov.org/acknowledgement/60/38/EPI_ISL_4756038.json"
94 "USA/WA-531-1721017844/2021" "EPI_ISL_4756040" "?" "Mark Holodniy on behalf of VA SEQFORCE et al" "VA Puget Sound Health Care System" "Boise VA Medical Center" "https://www.epicov.org/acknowledgement/60/40/EPI_ISL_4756040.json"
95 "USA/WA-531-1721017845/2021" "EPI_ISL_4756043" "?" "Mark Holodniy on behalf of VA SEQFORCE et al" "VA Puget Sound Health Care System" "Boise VA Medical Center" "https://www.epicov.org/acknowledgement/60/43/EPI_ISL_4756043.json"
96 "USA/WA-AG-10073193/2021" "EPI_ISL_1159701" "?" "Michael Kalnoski et al" "Atlas Genomics" "Atlas Genomics" "https://www.epicov.org/acknowledgement/97/01/EPI_ISL_1159701.json"
97 "USA/WA-AG-10077940/2021" "EPI_ISL_1159702" "?" "Michael Kalnoski et al" "Atlas Genomics" "Atlas Genomics" "https://www.epicov.org/acknowledgement/97/02/EPI_ISL_1159702.json"
98 "USA/WA-AG-10085652/2021" "EPI_ISL_1159704" "?" "Michael Kalnoski et al" "Atlas Genomics" "Atlas Genomics" "https://www.epicov.org/acknowledgement/97/04/EPI_ISL_1159704.json"
99 "USA/WA-AG-10087551/2021" "EPI_ISL_1159705" "?" "Michael Kalnoski et al" "Atlas Genomics" "Atlas Genomics" "https://www.epicov.org/acknowledgement/97/05/EPI_ISL_1159705.json"
100 "USA/WA-AG-10088997/2021" "EPI_ISL_1159706" "?" "Michael Kalnoski et al" "Atlas Genomics" "Atlas Genomics" "https://www.epicov.org/acknowledgement/97/06/EPI_ISL_1159706.json"
101 "USA/WA-AG-10093571/2021" "EPI_ISL_1159707" "?" "Michael Kalnoski et al" "Atlas Genomics" "Atlas Genomics" "https://www.epicov.org/acknowledgement/97/07/EPI_ISL_1159707.json"
102 "USA/WA-AG-10093589/2021" "EPI_ISL_1159708" "?" "Michael Kalnoski et al" "Atlas Genomics" "Atlas Genomics" "https://www.epicov.org/acknowledgement/97/08/EPI_ISL_1159708.json"
103 "USA/WA-AG-10093590/2021" "EPI_ISL_1159709" "?" "Michael Kalnoski et al" "Atlas Genomics" "Atlas Genomics" "https://www.epicov.org/acknowledgement/97/09/EPI_ISL_1159709.json"
104 "USA/WA-AG-10093591/2021" "EPI_ISL_1159710" "?" "Michael Kalnoski et al" "Atlas Genomics" "Atlas Genomics" "https://www.epicov.org/acknowledgement/97/10/EPI_ISL_1159710.json"
105 "USA/WA-AG-10093592/2021" "EPI_ISL_1159711" "?" "Michael Kalnoski et al" "Atlas Genomics" "Atlas Genomics" "https://www.epicov.org/acknowledgement/97/11/EPI_ISL_1159711.json"
106 "USA/WA-AG-10093594/2021" "EPI_ISL_1159712" "?" "Michael Kalnoski et al" "Atlas Genomics" "Atlas Genomics" "https://www.epicov.org/acknowledgement/97/12/EPI_ISL_1159712.json"
107 "USA/WA-AG-10093595/2021" "EPI_ISL_1159713" "?" "Michael Kalnoski et al" "Atlas Genomics" "Atlas Genomics" "https://www.epicov.org/acknowledgement/97/13/EPI_ISL_1159713.json"
108 "USA/WA-AG-10093596/2021" "EPI_ISL_1159714" "?" "Michael Kalnoski et al" "Atlas Genomics" "Atlas Genomics" "https://www.epicov.org/acknowledgement/97/14/EPI_ISL_1159714.json"
109 "USA/WA-AG-10093597/2021" "EPI_ISL_1159715" "?" "Michael Kalnoski et al" "Atlas Genomics" "Atlas Genomics" "https://www.epicov.org/acknowledgement/97/15/EPI_ISL_1159715.json"
110 "USA/WA-AG-10093598/2021" "EPI_ISL_1159716" "?" "Michael Kalnoski et al" "Atlas Genomics" "Atlas Genomics" "https://www.epicov.org/acknowledgement/97/16/EPI_ISL_1159716.json"
111 "USA/WA-AG-10093599/2021" "EPI_ISL_1159717" "?" "Michael Kalnoski et al" "Atlas Genomics" "Atlas Genomics" "https://www.epicov.org/acknowledgement/97/17/EPI_ISL_1159717.json"
112 "USA/WA-AG-10093600/2021" "EPI_ISL_1159718" "?" "Michael Kalnoski et al" "Atlas Genomics" "Atlas Genomics" "https://www.epicov.org/acknowledgement/97/18/EPI_ISL_1159718.json"
113 "USA/WA-AG-10093601/2021" "EPI_ISL_1159719" "?" "Michael Kalnoski et al" "Atlas Genomics" "Atlas Genomics" "https://www.epicov.org/acknowledgement/97/19/EPI_ISL_1159719.json"
114 "USA/WA-AG-10093602/2021" "EPI_ISL_1159720" "?" "Michael Kalnoski et al" "Atlas Genomics" "Atlas Genomics" "https://www.epicov.org/acknowledgement/97/20/EPI_ISL_1159720.json"
115 "USA/WA-AG-10093605/2021" "EPI_ISL_1159703" "?" "Michael Kalnoski et al" "Atlas Genomics" "Atlas Genomics" "https://www.epicov.org/acknowledgement/97/03/EPI_ISL_1159703.json"
116 "USA/WA-AG-10093608/2021" "EPI_ISL_1159721" "?" "Michael Kalnoski et al" "Atlas Genomics" "Atlas Genomics" "https://www.epicov.org/acknowledgement/97/21/EPI_ISL_1159721.json"
117 "USA/WA-AG-10095842/2021" "EPI_ISL_1159722" "?" "Michael Kalnoski et al" "Atlas Genomics" "Atlas Genomics" "https://www.epicov.org/acknowledgement/97/22/EPI_ISL_1159722.json"
118 "USA/WA-AG-10096118/2021" "EPI_ISL_1159723" "?" "Michael Kalnoski et al" "Atlas Genomics" "Atlas Genomics" "https://www.epicov.org/acknowledgement/97/23/EPI_ISL_1159723.json"
119 "USA/WA-AG-10098017/2021" "EPI_ISL_1159724" "?" "Michael Kalnoski et al" "Atlas Genomics" "Atlas Genomics" "https://www.epicov.org/acknowledgement/97/24/EPI_ISL_1159724.json"
120 "USA/WA-AG-10103025/2021" "EPI_ISL_1159725" "?" "Michael Kalnoski et al" "Atlas Genomics" "Atlas Genomics" "https://www.epicov.org/acknowledgement/97/25/EPI_ISL_1159725.json"
121 "USA/WA-AG-10105222/2021" "EPI_ISL_1159726" "?" "Michael Kalnoski et al" "Atlas Genomics" "Atlas Genomics" "https://www.epicov.org/acknowledgement/97/26/EPI_ISL_1159726.json"
122 "USA/WA-AG-10106255/2021" "EPI_ISL_1159727" "?" "Michael Kalnoski et al" "Atlas Genomics" "Atlas Genomics" "https://www.epicov.org/acknowledgement/97/27/EPI_ISL_1159727.json"
123 "USA/WA-AG-10106322/2021" "EPI_ISL_1159728" "?" "Michael Kalnoski et al" "Atlas Genomics" "Atlas Genomics" "https://www.epicov.org/acknowledgement/97/28/EPI_ISL_1159728.json"
124 "USA/WA-AG-10106323/2021" "EPI_ISL_1273381" "?" "Michael Kalnoski et al" "Atlas Genomics" "Atlas Genomics" "https://www.epicov.org/acknowledgement/33/81/EPI_ISL_1273381.json"
125 "USA/WA-AG-10107512/2021" "EPI_ISL_1255416" "?" "Michael Kalnoski et al" "Atlas Genomics" "Atlas Genomics" "https://www.epicov.org/acknowledgement/54/16/EPI_ISL_1255416.json"
126 "USA/WA-AG-10109826/2021" "EPI_ISL_1255417" "?" "Michael Kalnoski et al" "Atlas Genomics" "Atlas Genomics" "https://www.epicov.org/acknowledgement/54/17/EPI_ISL_1255417.json"
127 "USA/WA-AG-10110393/2021" "EPI_ISL_1273379" "?" "Michael Kalnoski et al" "Atlas Genomics" "Atlas Genomics" "https://www.epicov.org/acknowledgement/33/79/EPI_ISL_1273379.json"
128 "USA/WA-AG-10110485/2021" "EPI_ISL_1255418" "?" "Michael Kalnoski et al" "Atlas Genomics" "Atlas Genomics" "https://www.epicov.org/acknowledgement/54/18/EPI_ISL_1255418.json"
129 "USA/WA-AG-10111729/2021" "EPI_ISL_1255419" "?" "Michael Kalnoski et al" "Atlas Genomics" "Atlas Genomics" "https://www.epicov.org/acknowledgement/54/19/EPI_ISL_1255419.json"
130 "USA/WA-AG-10112513/2021" "EPI_ISL_1255421" "?" "Michael Kalnoski et al" "Atlas Genomics" "Atlas Genomics" "https://www.epicov.org/acknowledgement/54/21/EPI_ISL_1255421.json"
131 "USA/WA-AG-10112514/2021" "EPI_ISL_1255420" "?" "Michael Kalnoski et al" "Atlas Genomics" "Atlas Genomics" "https://www.epicov.org/acknowledgement/54/20/EPI_ISL_1255420.json"
132 "USA/WA-AG-10112607/2021" "EPI_ISL_1273380" "?" "Michael Kalnoski et al" "Atlas Genomics" "Atlas Genomics" "https://www.epicov.org/acknowledgement/33/80/EPI_ISL_1273380.json"
133 "USA/WA-AG-10113088/2021" "EPI_ISL_1255422" "?" "Michael Kalnoski et al" "Atlas Genomics" "Atlas Genomics" "https://www.epicov.org/acknowledgement/54/22/EPI_ISL_1255422.json"
134 "USA/WA-AG-10114157/2021" "EPI_ISL_1255423" "?" "Michael Kalnoski et al" "Atlas Genomics" "Atlas Genomics" "https://www.epicov.org/acknowledgement/54/23/EPI_ISL_1255423.json"
135 "USA/WA-AG-B.1.1.7/2021" "EPI_ISL_1164753" "?" "Michael Kalnoski et al" "Atlas Genomics" "Atlas Genomics" "https://www.epicov.org/acknowledgement/47/53/EPI_ISL_1164753.json"
136 "USA/WA-ALTCOV-2CS6YGKBH4LIZWDO/2021" "EPI_ISL_8187252" "?" "Daniel Bates et al" "State Testing Facility" "Altius Institute for Biomedical Research" "https://www.epicov.org/acknowledgement/72/52/EPI_ISL_8187252.json"
137 "USA/WA-ALTCOV-2E7QQFKNTNCSSXFV/2021" "EPI_ISL_8187245" "?" "Daniel Bates et al" "State Testing Facility" "Altius Institute for Biomedical Research" "https://www.epicov.org/acknowledgement/72/45/EPI_ISL_8187245.json"
138 "USA/WA-ALTCOV-2H63CB5ZTG3V2GWC/2021" "EPI_ISL_8187267" "?" "Daniel Bates et al" "State Testing Facility" "Altius Institute for Biomedical Research" "https://www.epicov.org/acknowledgement/72/67/EPI_ISL_8187267.json"
139 "USA/WA-ALTCOV-4ZR2E2MANJ6JFNAB/2021" "EPI_ISL_8187259" "?" "Daniel Bates et al" "State Testing Facility" "Altius Institute for Biomedical Research" "https://www.epicov.org/acknowledgement/72/59/EPI_ISL_8187259.json"
140 "USA/WA-ALTCOV-52UNSN7LRNXMBJFH/2021" "EPI_ISL_8187253" "?" "Daniel Bates et al" "State Testing Facility" "Altius Institute for Biomedical Research" "https://www.epicov.org/acknowledgement/72/53/EPI_ISL_8187253.json"
141 "USA/WA-ALTCOV-55ACF5DRMCKJ7OTT/2021" "EPI_ISL_8187255" "?" "Daniel Bates et al" "State Testing Facility" "Altius Institute for Biomedical Research" "https://www.epicov.org/acknowledgement/72/55/EPI_ISL_8187255.json"
142 "USA/WA-ALTCOV-56DYAMMEG5TIF3BX/2021" "EPI_ISL_8187275" "?" "Daniel Bates et al" "State Testing Facility" "Altius Institute for Biomedical Research" "https://www.epicov.org/acknowledgement/72/75/EPI_ISL_8187275.json"
143 "USA/WA-ALTCOV-5IRCKM6AQTBBDDAP/2021" "EPI_ISL_8187294" "?" "Daniel Bates et al" "State Testing Facility" "Altius Institute for Biomedical Research" "https://www.epicov.org/acknowledgement/72/94/EPI_ISL_8187294.json"
144 "USA/WA-ALTCOV-5SFWDBDRWRB6VXVS/2021" "EPI_ISL_8187274" "?" "Daniel Bates et al" "State Testing Facility" "Altius Institute for Biomedical Research" "https://www.epicov.org/acknowledgement/72/74/EPI_ISL_8187274.json"
145 "USA/WA-ALTCOV-6KSCUV4ICXISBVTN/2021" "EPI_ISL_8187281" "?" "Daniel Bates et al" "State Testing Facility" "Altius Institute for Biomedical Research" "https://www.epicov.org/acknowledgement/72/81/EPI_ISL_8187281.json"
146 "USA/WA-ALTCOV-6WHS7XZZA25PHOU6/2021" "EPI_ISL_8187278" "?" "Daniel Bates et al" "State Testing Facility" "Altius Institute for Biomedical Research" "https://www.epicov.org/acknowledgement/72/78/EPI_ISL_8187278.json"
147 "USA/WA-ALTCOV-AWRHAZ5Q2XQRX2TX/2021" "EPI_ISL_8187284" "?" "Daniel Bates et al" "State Testing Facility" "Altius Institute for Biomedical Research" "https://www.epicov.org/acknowledgement/72/84/EPI_ISL_8187284.json"
148 "USA/WA-ALTCOV-C7AP6QZHXO3PB3ER/2021" "EPI_ISL_8187276" "?" "Daniel Bates et al" "State Testing Facility" "Altius Institute for Biomedical Research" "https://www.epicov.org/acknowledgement/72/76/EPI_ISL_8187276.json"
149 "USA/WA-ALTCOV-CCO5WGSN7FYZGSTD/2021" "EPI_ISL_8187297" "?" "Daniel Bates et al" "State Testing Facility" "Altius Institute for Biomedical Research" "https://www.epicov.org/acknowledgement/72/97/EPI_ISL_8187297.json"
150 "USA/WA-ALTCOV-CPJWZ73VTMPE52EB/2021" "EPI_ISL_8187266" "?" "Daniel Bates et al" "State Testing Facility" "Altius Institute for Biomedical Research" "https://www.epicov.org/acknowledgement/72/66/EPI_ISL_8187266.json"
151 "USA/WA-ALTCOV-DAHR42ZKTLO6MGU7/2021" "EPI_ISL_8187273" "?" "Daniel Bates et al" "State Testing Facility" "Altius Institute for Biomedical Research" "https://www.epicov.org/acknowledgement/72/73/EPI_ISL_8187273.json"
152 "USA/WA-ALTCOV-DE7WYUCLQ2NUU3F3/2021" "EPI_ISL_8187288" "?" "Daniel Bates et al" "State Testing Facility" "Altius Institute for Biomedical Research" "https://www.epicov.org/acknowledgement/72/88/EPI_ISL_8187288.json"
153 "USA/WA-ALTCOV-DGHFVC5YVZRFO2XL/2021" "EPI_ISL_8187243" "?" "Daniel Bates et al" "State Testing Facility" "Altius Institute for Biomedical Research" "https://www.epicov.org/acknowledgement/72/43/EPI_ISL_8187243.json"
154 "USA/WA-ALTCOV-DTWJTHSGVVIPSVD5/2021" "EPI_ISL_8187298" "?" "Daniel Bates et al" "State Testing Facility" "Altius Institute for Biomedical Research" "https://www.epicov.org/acknowledgement/72/98/EPI_ISL_8187298.json"
155 "USA/WA-ALTCOV-E3OPBOIVMNWEM7GX/2021" "EPI_ISL_8187247" "?" "Daniel Bates et al" "State Testing Facility" "Altius Institute for Biomedical Research" "https://www.epicov.org/acknowledgement/72/47/EPI_ISL_8187247.json"
156 "USA/WA-ALTCOV-E44HYQG6TRA32OQW/2021" "EPI_ISL_8187250" "?" "Daniel Bates et al" "State Testing Facility" "Altius Institute for Biomedical Research" "https://www.epicov.org/acknowledgement/72/50/EPI_ISL_8187250.json"
157 "USA/WA-ALTCOV-EGC67DGQJHL6C4DM/2021" "EPI_ISL_8187299" "?" "Daniel Bates et al" "State Testing Facility" "Altius Institute for Biomedical Research" "https://www.epicov.org/acknowledgement/72/99/EPI_ISL_8187299.json"
158 "USA/WA-ALTCOV-EOPQHJ4A2A64FMT3/2021" "EPI_ISL_8187246" "?" "Daniel Bates et al" "State Testing Facility" "Altius Institute for Biomedical Research" "https://www.epicov.org/acknowledgement/72/46/EPI_ISL_8187246.json"
159 "USA/WA-ALTCOV-FKU2INN72JFN5SQX/2021" "EPI_ISL_8187242" "?" "Daniel Bates et al" "State Testing Facility" "Altius Institute for Biomedical Research" "https://www.epicov.org/acknowledgement/72/42/EPI_ISL_8187242.json"
160 "USA/WA-ALTCOV-FMKUDTBGTCO5JPHG/2021" "EPI_ISL_8187261" "?" "Daniel Bates et al" "State Testing Facility" "Altius Institute for Biomedical Research" "https://www.epicov.org/acknowledgement/72/61/EPI_ISL_8187261.json"
161 "USA/WA-ALTCOV-GJYSL2XMZJ7V3FHA/2021" "EPI_ISL_8187272" "?" "Daniel Bates et al" "State Testing Facility" "Altius Institute for Biomedical Research" "https://www.epicov.org/acknowledgement/72/72/EPI_ISL_8187272.json"
162 "USA/WA-ALTCOV-GL3S25A76YMPJXDT/2021" "EPI_ISL_8187296" "?" "Daniel Bates et al" "State Testing Facility" "Altius Institute for Biomedical Research" "https://www.epicov.org/acknowledgement/72/96/EPI_ISL_8187296.json"
163 "USA/WA-ALTCOV-K4MLGBALCZUS2GB6/2021" "EPI_ISL_8187257" "?" "Daniel Bates et al" "State Testing Facility" "Altius Institute for Biomedical Research" "https://www.epicov.org/acknowledgement/72/57/EPI_ISL_8187257.json"
164 "USA/WA-ALTCOV-LKSE35VDSMKPSJUW/2021" "EPI_ISL_8187258" "?" "Daniel Bates et al" "State Testing Facility" "Altius Institute for Biomedical Research" "https://www.epicov.org/acknowledgement/72/58/EPI_ISL_8187258.json"
165 "USA/WA-ALTCOV-MW2D4M36TYA23JA4/2021" "EPI_ISL_8187263" "?" "Daniel Bates et al" "State Testing Facility" "Altius Institute for Biomedical Research" "https://www.epicov.org/acknowledgement/72/63/EPI_ISL_8187263.json"
166 "USA/WA-ALTCOV-N3QKTVDTBMKVKPST/2021" "EPI_ISL_8187277" "?" "Daniel Bates et al" "State Testing Facility" "Altius Institute for Biomedical Research" "https://www.epicov.org/acknowledgement/72/77/EPI_ISL_8187277.json"
167 "USA/WA-ALTCOV-NA2DT6HYXALBC2SA/2021" "EPI_ISL_8187269" "?" "Daniel Bates et al" "State Testing Facility" "Altius Institute for Biomedical Research" "https://www.epicov.org/acknowledgement/72/69/EPI_ISL_8187269.json"
168 "USA/WA-ALTCOV-NCD7SBRZ6GXUI6RX/2021" "EPI_ISL_8187292" "?" "Daniel Bates et al" "State Testing Facility" "Altius Institute for Biomedical Research" "https://www.epicov.org/acknowledgement/72/92/EPI_ISL_8187292.json"
169 "USA/WA-ALTCOV-NEHO6RL5ICVL3GTG/2021" "EPI_ISL_8187271" "?" "Daniel Bates et al" "State Testing Facility" "Altius Institute for Biomedical Research" "https://www.epicov.org/acknowledgement/72/71/EPI_ISL_8187271.json"
170 "USA/WA-ALTCOV-NVF7NRXSXQ4ML4SR/2021" "EPI_ISL_8187295" "?" "Daniel Bates et al" "State Testing Facility" "Altius Institute for Biomedical Research" "https://www.epicov.org/acknowledgement/72/95/EPI_ISL_8187295.json"
171 "USA/WA-ALTCOV-O3KHNSEL5JCFW5UW/2021" "EPI_ISL_8187260" "?" "Daniel Bates et al" "State Testing Facility" "Altius Institute for Biomedical Research" "https://www.epicov.org/acknowledgement/72/60/EPI_ISL_8187260.json"
172 "USA/WA-ALTCOV-OZBJDGXBDMGGV4DX/2021" "EPI_ISL_8187248" "?" "Daniel Bates et al" "State Testing Facility" "Altius Institute for Biomedical Research" "https://www.epicov.org/acknowledgement/72/48/EPI_ISL_8187248.json"
173 "USA/WA-ALTCOV-PRI5HMFADK6QQPAU/2021" "EPI_ISL_8187265" "?" "Daniel Bates et al" "State Testing Facility" "Altius Institute for Biomedical Research" "https://www.epicov.org/acknowledgement/72/65/EPI_ISL_8187265.json"
174 "USA/WA-ALTCOV-PYGBT7FJQIBX7VGP/2021" "EPI_ISL_8187256" "?" "Daniel Bates et al" "State Testing Facility" "Altius Institute for Biomedical Research" "https://www.epicov.org/acknowledgement/72/56/EPI_ISL_8187256.json"
175 "USA/WA-ALTCOV-QBRCYQ2KOZRYVRWQ/2021" "EPI_ISL_8187280" "?" "Daniel Bates et al" "State Testing Facility" "Altius Institute for Biomedical Research" "https://www.epicov.org/acknowledgement/72/80/EPI_ISL_8187280.json"
176 "USA/WA-ALTCOV-QG5SDRJVHIRNWOHR/2021" "EPI_ISL_8187285" "?" "Daniel Bates et al" "State Testing Facility" "Altius Institute for Biomedical Research" "https://www.epicov.org/acknowledgement/72/85/EPI_ISL_8187285.json"
177 "USA/WA-ALTCOV-RHDFDUR3ZF3TWYSJ/2021" "EPI_ISL_8187264" "?" "Daniel Bates et al" "State Testing Facility" "Altius Institute for Biomedical Research" "https://www.epicov.org/acknowledgement/72/64/EPI_ISL_8187264.json"
178 "USA/WA-ALTCOV-SP6F22P2ARJW72US/2021" "EPI_ISL_8187283" "?" "Daniel Bates et al" "State Testing Facility" "Altius Institute for Biomedical Research" "https://www.epicov.org/acknowledgement/72/83/EPI_ISL_8187283.json"
179 "USA/WA-ALTCOV-T3VNNEYBTFAWVEXU/2021" "EPI_ISL_8187249" "?" "Daniel Bates et al" "State Testing Facility" "Altius Institute for Biomedical Research" "https://www.epicov.org/acknowledgement/72/49/EPI_ISL_8187249.json"
180 "USA/WA-ALTCOV-TCZVNXVSYETF7NQH/2021" "EPI_ISL_8187291" "?" "Daniel Bates et al" "State Testing Facility" "Altius Institute for Biomedical Research" "https://www.epicov.org/acknowledgement/72/91/EPI_ISL_8187291.json"
181 "USA/WA-ALTCOV-TNUYTLMKDE3N6LWM/2021" "EPI_ISL_8187279" "?" "Daniel Bates et al" "State Testing Facility" "Altius Institute for Biomedical Research" "https://www.epicov.org/acknowledgement/72/79/EPI_ISL_8187279.json"
182 "USA/WA-ALTCOV-VALVW6P6PDOUKEAU/2021" "EPI_ISL_8187289" "?" "Daniel Bates et al" "State Testing Facility" "Altius Institute for Biomedical Research" "https://www.epicov.org/acknowledgement/72/89/EPI_ISL_8187289.json"
183 "USA/WA-ALTCOV-VDTQIR7V4CMDWNGK/2021" "EPI_ISL_8187244" "?" "Daniel Bates et al" "State Testing Facility" "Altius Institute for Biomedical Research" "https://www.epicov.org/acknowledgement/72/44/EPI_ISL_8187244.json"
184 "USA/WA-ALTCOV-WOTQ2WDAWIXOH3XX/2021" "EPI_ISL_8187268" "?" "Daniel Bates et al" "State Testing Facility" "Altius Institute for Biomedical Research" "https://www.epicov.org/acknowledgement/72/68/EPI_ISL_8187268.json"
185 "USA/WA-ALTCOV-WQVG7B5LKJVAMHS3/2021" "EPI_ISL_8187254" "?" "Daniel Bates et al" "State Testing Facility" "Altius Institute for Biomedical Research" "https://www.epicov.org/acknowledgement/72/54/EPI_ISL_8187254.json"
186 "USA/WA-ALTCOV-X5XHZA3ALILNHEAF/2021" "EPI_ISL_8187270" "?" "Daniel Bates et al" "State Testing Facility" "Altius Institute for Biomedical Research" "https://www.epicov.org/acknowledgement/72/70/EPI_ISL_8187270.json"
187 "USA/WA-ALTCOV-XER5HSY2DTN6LNBP/2021" "EPI_ISL_8187287" "?" "Daniel Bates et al" "State Testing Facility" "Altius Institute for Biomedical Research" "https://www.epicov.org/acknowledgement/72/87/EPI_ISL_8187287.json"
188 "USA/WA-ALTCOV-XJW3RFOUQZWVZLSX/2021" "EPI_ISL_8187293" "?" "Daniel Bates et al" "State Testing Facility" "Altius Institute for Biomedical Research" "https://www.epicov.org/acknowledgement/72/93/EPI_ISL_8187293.json"
189 "USA/WA-ALTCOV-XT7TOUCBML2KSUGK/2021" "EPI_ISL_8187262" "?" "Daniel Bates et al" "State Testing Facility" "Altius Institute for Biomedical Research" "https://www.epicov.org/acknowledgement/72/62/EPI_ISL_8187262.json"
190 "USA/WA-ALTCOV-XUGRRTPAV7SLJBVS/2021" "EPI_ISL_8187282" "?" "Daniel Bates et al" "State Testing Facility" "Altius Institute for Biomedical Research" "https://www.epicov.org/acknowledgement/72/82/EPI_ISL_8187282.json"
191 "USA/WA-ALTCOV-YBNDSRYXX5PTL3U3/2021" "EPI_ISL_8187286" "?" "Daniel Bates et al" "State Testing Facility" "Altius Institute for Biomedical Research" "https://www.epicov.org/acknowledgement/72/86/EPI_ISL_8187286.json"
192 "USA/WA-ALTCOV-ZWQUEAC4B37VZ7WM/2021" "EPI_ISL_8187251" "?" "Daniel Bates et al" "State Testing Facility" "Altius Institute for Biomedical Research" "https://www.epicov.org/acknowledgement/72/51/EPI_ISL_8187251.json"
193 "USA/WA-ALTCOV-ZZ2SHQXLPSBMM4TC/2021" "EPI_ISL_8187290" "?" "Daniel Bates et al" "State Testing Facility" "Altius Institute for Biomedical Research" "https://www.epicov.org/acknowledgement/72/90/EPI_ISL_8187290.json"
194 "USA/WA-ASC-210557470/2021" "EPI_ISL_10081443" "?" "Cyndi Clark et al" "Aegis Sciences Corporation" "Aegis Sciences Corporation" "https://www.epicov.org/acknowledgement/14/43/EPI_ISL_10081443.json"
195 "USA/WA-ASC-210726222/2022" "EPI_ISL_14957222" "?" "Cyndi Clark et al" "Aegis Sciences Corporation" "Aegis Sciences Corporation" "https://www.epicov.org/acknowledgement/72/22/EPI_ISL_14957222.json"
196 "USA/WA-ASC-210726483/2022" "EPI_ISL_14983502" "?" "Cyndi Clark et al" "Aegis Sciences Corporation" "Aegis Sciences Corporation" "https://www.epicov.org/acknowledgement/35/02/EPI_ISL_14983502.json"
197 "USA/WA-ASC-210726644/2022" "EPI_ISL_14958543" "?" "Cyndi Clark et al" "Aegis Sciences Corporation" "Aegis Sciences Corporation" "https://www.epicov.org/acknowledgement/85/43/EPI_ISL_14958543.json"
198 "USA/WA-ASC-210726949/2022" "EPI_ISL_14988138" "?" "Cyndi Clark et al" "Aegis Sciences Corporation" "Aegis Sciences Corporation" "https://www.epicov.org/acknowledgement/81/38/EPI_ISL_14988138.json"
199 "USA/WA-ASC-210727203/2022" "EPI_ISL_14999552" "?" "Cyndi Clark et al" "Aegis Sciences Corporation" "Aegis Sciences Corporation" "https://www.epicov.org/acknowledgement/95/52/EPI_ISL_14999552.json"
200 "USA/WA-ASC-210727204/2022" "EPI_ISL_14999556" "?" "Cyndi Clark et al" "Aegis Sciences Corporation" "Aegis Sciences Corporation" "https://www.epicov.org/acknowledgement/95/56/EPI_ISL_14999556.json"
201 "USA/WA-ASC-210727209/2022" "EPI_ISL_14999553" "?" "Cyndi Clark et al" "Aegis Sciences Corporation" "Aegis Sciences Corporation" "https://www.epicov.org/acknowledgement/95/53/EPI_ISL_14999553.json"
202 "USA/WA-ASC-210727210/2022" "EPI_ISL_14999555" "?" "Cyndi Clark et al" "Aegis Sciences Corporation" "Aegis Sciences Corporation" "https://www.epicov.org/acknowledgement/95/55/EPI_ISL_14999555.json"
203 "USA/WA-ASC-210727214/2022" "EPI_ISL_14999554" "?" "Cyndi Clark et al" "Aegis Sciences Corporation" "Aegis Sciences Corporation" "https://www.epicov.org/acknowledgement/95/54/EPI_ISL_14999554.json"
204 "USA/WA-ASC-210727326/2022" "EPI_ISL_15001283" "?" "Cyndi Clark et al" "Aegis Sciences Corporation" "Aegis Sciences Corporation" "https://www.epicov.org/acknowledgement/12/83/EPI_ISL_15001283.json"
205 "USA/WA-ASC-210727532/2022" "EPI_ISL_15003575" "?" "Cyndi Clark et al" "Aegis Sciences Corporation" "Aegis Sciences Corporation" "https://www.epicov.org/acknowledgement/35/75/EPI_ISL_15003575.json"
206 "USA/WA-ASC-210728022/2022" "EPI_ISL_15009945" "?" "Cyndi Clark et al" "Aegis Sciences Corporation" "Aegis Sciences Corporation" "https://www.epicov.org/acknowledgement/99/45/EPI_ISL_15009945.json"
207 "USA/WA-ASC-210728546/2022" "EPI_ISL_15008794" "?" "Cyndi Clark et al" "Aegis Sciences Corporation" "Aegis Sciences Corporation" "https://www.epicov.org/acknowledgement/87/94/EPI_ISL_15008794.json"
208 "USA/WA-ASC-210728645/2022" "EPI_ISL_15013759" "?" "Cyndi Clark et al" "Aegis Sciences Corporation" "Aegis Sciences Corporation" "https://www.epicov.org/acknowledgement/37/59/EPI_ISL_15013759.json"
209 "USA/WA-ASC-210728781/2022" "EPI_ISL_15223737" "?" "Cyndi Clark et al" "Aegis Sciences Corporation" "Aegis Sciences Corporation" "https://www.epicov.org/acknowledgement/37/37/EPI_ISL_15223737.json"
210 "USA/WA-ASC-210728859/2022" "EPI_ISL_15013940" "?" "Cyndi Clark et al" "Aegis Sciences Corporation" "Aegis Sciences Corporation" "https://www.epicov.org/acknowledgement/39/40/EPI_ISL_15013940.json"
211 "USA/WA-ASC-210728870/2022" "EPI_ISL_15013941" "?" "Cyndi Clark et al" "Aegis Sciences Corporation" "Aegis Sciences Corporation" "https://www.epicov.org/acknowledgement/39/41/EPI_ISL_15013941.json"
212 "USA/WA-ASC-210728919/2022" "EPI_ISL_15143691" "?" "Cyndi Clark et al" "Aegis Sciences Corporation" "Aegis Sciences Corporation" "https://www.epicov.org/acknowledgement/36/91/EPI_ISL_15143691.json"
213 "USA/WA-ASC-210728976/2022" "EPI_ISL_15143683" "?" "Cyndi Clark et al" "Aegis Sciences Corporation" "Aegis Sciences Corporation" "https://www.epicov.org/acknowledgement/36/83/EPI_ISL_15143683.json"
214 "USA/WA-ASC-210729189/2022" "EPI_ISL_15223874" "?" "Cyndi Clark et al" "Aegis Sciences Corporation" "Aegis Sciences Corporation" "https://www.epicov.org/acknowledgement/38/74/EPI_ISL_15223874.json"
215 "USA/WA-ASC-210729193/2022" "EPI_ISL_15223823" "?" "Cyndi Clark et al" "Aegis Sciences Corporation" "Aegis Sciences Corporation" "https://www.epicov.org/acknowledgement/38/23/EPI_ISL_15223823.json"
216 "USA/WA-ASC-210768077/2022" "EPI_ISL_15224118" "?" "Cyndi Clark et al" "Aegis Sciences Corporation" "Aegis Sciences Corporation" "https://www.epicov.org/acknowledgement/41/18/EPI_ISL_15224118.json"
217 "USA/WA-ASC-210768276/2022" "EPI_ISL_15215205" "?" "Cyndi Clark et al" "Aegis Sciences Corporation" "Aegis Sciences Corporation" "https://www.epicov.org/acknowledgement/52/05/EPI_ISL_15215205.json"
218 "USA/WA-ASC-210768345/2022" "EPI_ISL_15215265" "?" "Cyndi Clark et al" "Aegis Sciences Corporation" "Aegis Sciences Corporation" "https://www.epicov.org/acknowledgement/52/65/EPI_ISL_15215265.json"
219 "USA/WA-ASC-210768629/2022" "EPI_ISL_15228392" "?" "Cyndi Clark et al" "Aegis Sciences Corporation" "Aegis Sciences Corporation" "https://www.epicov.org/acknowledgement/83/92/EPI_ISL_15228392.json"
220 "USA/WA-ASC-210768703/2022" "EPI_ISL_15228668" "?" "Cyndi Clark et al" "Aegis Sciences Corporation" "Aegis Sciences Corporation" "https://www.epicov.org/acknowledgement/86/68/EPI_ISL_15228668.json"
221 "USA/WA-ASC-210768886/2022" "EPI_ISL_15223249" "?" "Cyndi Clark et al" "Aegis Sciences Corporation" "Aegis Sciences Corporation" "https://www.epicov.org/acknowledgement/32/49/EPI_ISL_15223249.json"
222 "USA/WA-ASC-210768889/2022" "EPI_ISL_15223252" "?" "Cyndi Clark et al" "Aegis Sciences Corporation" "Aegis Sciences Corporation" "https://www.epicov.org/acknowledgement/32/52/EPI_ISL_15223252.json"
223 "USA/WA-ASC-210768901/2022" "EPI_ISL_15223263" "?" "Cyndi Clark et al" "Aegis Sciences Corporation" "Aegis Sciences Corporation" "https://www.epicov.org/acknowledgement/32/63/EPI_ISL_15223263.json"
224 "USA/WA-ASC-210769180/2022" "EPI_ISL_15229079" "?" "Cyndi Clark et al" "Aegis Sciences Corporation" "Aegis Sciences Corporation" "https://www.epicov.org/acknowledgement/90/79/EPI_ISL_15229079.json"
225 "USA/WA-ASC-210769181/2022" "EPI_ISL_15229080" "?" "Cyndi Clark et al" "Aegis Sciences Corporation" "Aegis Sciences Corporation" "https://www.epicov.org/acknowledgement/90/80/EPI_ISL_15229080.json"
226 "USA/WA-ASC-210770069/2022" "EPI_ISL_15225022" "?" "Cyndi Clark et al" "Aegis Sciences Corporation" "Aegis Sciences Corporation" "https://www.epicov.org/acknowledgement/50/22/EPI_ISL_15225022.json"
227 "USA/WA-ASC-210770746/2022" "EPI_ISL_15235741" "?" "Cyndi Clark et al" "Aegis Sciences Corporation" "Aegis Sciences Corporation" "https://www.epicov.org/acknowledgement/57/41/EPI_ISL_15235741.json"
228 "USA/WA-ASC-210771029/2022" "EPI_ISL_15224383" "?" "Cyndi Clark et al" "Aegis Sciences Corporation" "Aegis Sciences Corporation" "https://www.epicov.org/acknowledgement/43/83/EPI_ISL_15224383.json"
229 "USA/WA-ASC-210771147/2022" "EPI_ISL_15236904" "?" "Cyndi Clark et al" "Aegis Sciences Corporation" "Aegis Sciences Corporation" "https://www.epicov.org/acknowledgement/69/04/EPI_ISL_15236904.json"
230 "USA/WA-ASC-210771150/2022" "EPI_ISL_15236923" "?" "Cyndi Clark et al" "Aegis Sciences Corporation" "Aegis Sciences Corporation" "https://www.epicov.org/acknowledgement/69/23/EPI_ISL_15236923.json"
231 "USA/WA-ASC-210771250/2022" "EPI_ISL_15237099" "?" "Cyndi Clark et al" "Aegis Sciences Corporation" "Aegis Sciences Corporation" "https://www.epicov.org/acknowledgement/70/99/EPI_ISL_15237099.json"
232 "USA/WA-ASC-210771313/2022" "EPI_ISL_15237074" "?" "Cyndi Clark et al" "Aegis Sciences Corporation" "Aegis Sciences Corporation" "https://www.epicov.org/acknowledgement/70/74/EPI_ISL_15237074.json"
233 "USA/WA-ASC-210771389/2022" "EPI_ISL_15239190" "?" "Cyndi Clark et al" "Aegis Sciences Corporation" "Aegis Sciences Corporation" "https://www.epicov.org/acknowledgement/91/90/EPI_ISL_15239190.json"
234 "USA/WA-ASC-210771402/2022" "EPI_ISL_15239191" "?" "Cyndi Clark et al" "Aegis Sciences Corporation" "Aegis Sciences Corporation" "https://www.epicov.org/acknowledgement/91/91/EPI_ISL_15239191.json"
235 "USA/WA-ASC-210771592/2022" "EPI_ISL_15236833" "?" "Cyndi Clark et al" "Aegis Sciences Corporation" "Aegis Sciences Corporation" "https://www.epicov.org/acknowledgement/68/33/EPI_ISL_15236833.json"
236 "USA/WA-ASC-210771593/2022" "EPI_ISL_15236834" "?" "Cyndi Clark et al" "Aegis Sciences Corporation" "Aegis Sciences Corporation" "https://www.epicov.org/acknowledgement/68/34/EPI_ISL_15236834.json"
237 "USA/WA-ASC-210771594/2022" "EPI_ISL_15236835" "?" "Cyndi Clark et al" "Aegis Sciences Corporation" "Aegis Sciences Corporation" "https://www.epicov.org/acknowledgement/68/35/EPI_ISL_15236835.json"
238 "USA/WA-ASC-210771595/2022" "EPI_ISL_15236836" "?" "Cyndi Clark et al" "Aegis Sciences Corporation" "Aegis Sciences Corporation" "https://www.epicov.org/acknowledgement/68/36/EPI_ISL_15236836.json"
239 "USA/WA-ASC-210771596/2022" "EPI_ISL_15236837" "?" "Cyndi Clark et al" "Aegis Sciences Corporation" "Aegis Sciences Corporation" "https://www.epicov.org/acknowledgement/68/37/EPI_ISL_15236837.json"
240 "USA/WA-ASC-210771597/2022" "EPI_ISL_15236838" "?" "Cyndi Clark et al" "Aegis Sciences Corporation" "Aegis Sciences Corporation" "https://www.epicov.org/acknowledgement/68/38/EPI_ISL_15236838.json"
241 "USA/WA-ASC-210771598/2022" "EPI_ISL_15236839" "?" "Cyndi Clark et al" "Aegis Sciences Corporation" "Aegis Sciences Corporation" "https://www.epicov.org/acknowledgement/68/39/EPI_ISL_15236839.json"
242 "USA/WA-ASC-210771676/2022" "EPI_ISL_15238351" "?" "Cyndi Clark et al" "Aegis Sciences Corporation" "Aegis Sciences Corporation" "https://www.epicov.org/acknowledgement/83/51/EPI_ISL_15238351.json"
243 "USA/WA-ASC-210771784/2022" "EPI_ISL_15238917" "?" "Cyndi Clark et al" "Aegis Sciences Corporation" "Aegis Sciences Corporation" "https://www.epicov.org/acknowledgement/89/17/EPI_ISL_15238917.json"
244 "USA/WA-ASC-210771844/2022" "EPI_ISL_15238934" "?" "Cyndi Clark et al" "Aegis Sciences Corporation" "Aegis Sciences Corporation" "https://www.epicov.org/acknowledgement/89/34/EPI_ISL_15238934.json"
245 "USA/WA-ASC-210771857/2022" "EPI_ISL_15238935" "?" "Cyndi Clark et al" "Aegis Sciences Corporation" "Aegis Sciences Corporation" "https://www.epicov.org/acknowledgement/89/35/EPI_ISL_15238935.json"
246 "USA/WA-ASC-210771922/2022" "EPI_ISL_15239045" "?" "Cyndi Clark et al" "Aegis Sciences Corporation" "Aegis Sciences Corporation" "https://www.epicov.org/acknowledgement/90/45/EPI_ISL_15239045.json"
247 "USA/WA-ASC-210771923/2022" "EPI_ISL_15239046" "?" "Cyndi Clark et al" "Aegis Sciences Corporation" "Aegis Sciences Corporation" "https://www.epicov.org/acknowledgement/90/46/EPI_ISL_15239046.json"
248 "USA/WA-ASC-210772054/2022" "EPI_ISL_15238759" "?" "Cyndi Clark et al" "Aegis Sciences Corporation" "Aegis Sciences Corporation" "https://www.epicov.org/acknowledgement/87/59/EPI_ISL_15238759.json"
249 "USA/WA-ASC-210772061/2022" "EPI_ISL_15238760" "?" "Cyndi Clark et al" "Aegis Sciences Corporation" "Aegis Sciences Corporation" "https://www.epicov.org/acknowledgement/87/60/EPI_ISL_15238760.json"
250 "USA/WA-ASC-210772268/2022" "EPI_ISL_15238666" "?" "Cyndi Clark et al" "Aegis Sciences Corporation" "Aegis Sciences Corporation" "https://www.epicov.org/acknowledgement/86/66/EPI_ISL_15238666.json"
251 "USA/WA-ASC-210772269/2022" "EPI_ISL_15238667" "?" "Cyndi Clark et al" "Aegis Sciences Corporation" "Aegis Sciences Corporation" "https://www.epicov.org/acknowledgement/86/67/EPI_ISL_15238667.json"
252 "USA/WA-ASC-210772270/2022" "EPI_ISL_15238668" "?" "Cyndi Clark et al" "Aegis Sciences Corporation" "Aegis Sciences Corporation" "https://www.epicov.org/acknowledgement/86/68/EPI_ISL_15238668.json"
253 "USA/WA-ASC-210772271/2022" "EPI_ISL_15238669" "?" "Cyndi Clark et al" "Aegis Sciences Corporation" "Aegis Sciences Corporation" "https://www.epicov.org/acknowledgement/86/69/EPI_ISL_15238669.json"
254 "USA/WA-ASC-210772272/2022" "EPI_ISL_15238670" "?" "Cyndi Clark et al" "Aegis Sciences Corporation" "Aegis Sciences Corporation" "https://www.epicov.org/acknowledgement/86/70/EPI_ISL_15238670.json"
255 "USA/WA-ASC-210772321/2022" "EPI_ISL_15239346" "?" "Cyndi Clark et al" "Aegis Sciences Corporation" "Aegis Sciences Corporation" "https://www.epicov.org/acknowledgement/93/46/EPI_ISL_15239346.json"
256 "USA/WA-ASC-210772323/2022" "EPI_ISL_15239358" "?" "Cyndi Clark et al" "Aegis Sciences Corporation" "Aegis Sciences Corporation" "https://www.epicov.org/acknowledgement/93/58/EPI_ISL_15239358.json"
257 "USA/WA-ASC-210772375/2022" "EPI_ISL_15241070" "?" "Cyndi Clark et al" "Aegis Sciences Corporation" "Aegis Sciences Corporation" "https://www.epicov.org/acknowledgement/10/70/EPI_ISL_15241070.json"
258 "USA/WA-ASC-210772450/2022" "EPI_ISL_15241138" "?" "Cyndi Clark et al" "Aegis Sciences Corporation" "Aegis Sciences Corporation" "https://www.epicov.org/acknowledgement/11/38/EPI_ISL_15241138.json"
259 "USA/WA-ASC-210772675/2022" "EPI_ISL_15243014" "?" "Cyndi Clark et al" "Aegis Sciences Corporation" "Aegis Sciences Corporation" "https://www.epicov.org/acknowledgement/30/14/EPI_ISL_15243014.json"
260 "USA/WA-ASC-210772676/2022" "EPI_ISL_15243015" "?" "Cyndi Clark et al" "Aegis Sciences Corporation" "Aegis Sciences Corporation" "https://www.epicov.org/acknowledgement/30/15/EPI_ISL_15243015.json"
261 "USA/WA-ASC-210772779/2022" "EPI_ISL_15239491" "?" "Cyndi Clark et al" "Aegis Sciences Corporation" "Aegis Sciences Corporation" "https://www.epicov.org/acknowledgement/94/91/EPI_ISL_15239491.json"
262 "USA/WA-ASC-210772800/2022" "EPI_ISL_15239512" "?" "Cyndi Clark et al" "Aegis Sciences Corporation" "Aegis Sciences Corporation" "https://www.epicov.org/acknowledgement/95/12/EPI_ISL_15239512.json"
263 "USA/WA-ASC-210772803/2022" "EPI_ISL_15239515" "?" "Cyndi Clark et al" "Aegis Sciences Corporation" "Aegis Sciences Corporation" "https://www.epicov.org/acknowledgement/95/15/EPI_ISL_15239515.json"
264 "USA/WA-ASC-210772804/2022" "EPI_ISL_15239516" "?" "Cyndi Clark et al" "Aegis Sciences Corporation" "Aegis Sciences Corporation" "https://www.epicov.org/acknowledgement/95/16/EPI_ISL_15239516.json"
265 "USA/WA-ASC-210772978/2022" "EPI_ISL_15243746" "?" "Cyndi Clark et al" "Aegis Sciences Corporation" "Aegis Sciences Corporation" "https://www.epicov.org/acknowledgement/37/46/EPI_ISL_15243746.json"
266 "USA/WA-ASC-210772980/2022" "EPI_ISL_15243748" "?" "Cyndi Clark et al" "Aegis Sciences Corporation" "Aegis Sciences Corporation" "https://www.epicov.org/acknowledgement/37/48/EPI_ISL_15243748.json"
267 "USA/WA-ASC-210773042/2022" "EPI_ISL_15243085" "?" "Cyndi Clark et al" "Aegis Sciences Corporation" "Aegis Sciences Corporation" "https://www.epicov.org/acknowledgement/30/85/EPI_ISL_15243085.json"
268 "USA/WA-ASC-210773096/2022" "EPI_ISL_15243133" "?" "Cyndi Clark et al" "Aegis Sciences Corporation" "Aegis Sciences Corporation" "https://www.epicov.org/acknowledgement/31/33/EPI_ISL_15243133.json"
269 "USA/WA-ASC-210773128/2022" "EPI_ISL_15240717" "?" "Cyndi Clark et al" "Aegis Sciences Corporation" "Aegis Sciences Corporation" "https://www.epicov.org/acknowledgement/07/17/EPI_ISL_15240717.json"
270 "USA/WA-ASC-210773130/2022" "EPI_ISL_15240676" "?" "Cyndi Clark et al" "Aegis Sciences Corporation" "Aegis Sciences Corporation" "https://www.epicov.org/acknowledgement/06/76/EPI_ISL_15240676.json"
271 "USA/WA-ASC-210773145/2022" "EPI_ISL_15240656" "?" "Cyndi Clark et al" "Aegis Sciences Corporation" "Aegis Sciences Corporation" "https://www.epicov.org/acknowledgement/06/56/EPI_ISL_15240656.json"
272 "USA/WA-ASC-210773147/2022" "EPI_ISL_15240668" "?" "Cyndi Clark et al" "Aegis Sciences Corporation" "Aegis Sciences Corporation" "https://www.epicov.org/acknowledgement/06/68/EPI_ISL_15240668.json"
273 "USA/WA-ASC-210773435/2022" "EPI_ISL_15243260" "?" "Cyndi Clark et al" "Aegis Sciences Corporation" "Aegis Sciences Corporation" "https://www.epicov.org/acknowledgement/32/60/EPI_ISL_15243260.json"
274 "USA/WA-ASC-210773464/2022" "EPI_ISL_15243288" "?" "Cyndi Clark et al" "Aegis Sciences Corporation" "Aegis Sciences Corporation" "https://www.epicov.org/acknowledgement/32/88/EPI_ISL_15243288.json"
275 "USA/WA-ASC-210773470/2022" "EPI_ISL_15243293" "?" "Cyndi Clark et al" "Aegis Sciences Corporation" "Aegis Sciences Corporation" "https://www.epicov.org/acknowledgement/32/93/EPI_ISL_15243293.json"
276 "USA/WA-ASC-210773634/2022" "EPI_ISL_15241477" "?" "Cyndi Clark et al" "Aegis Sciences Corporation" "Aegis Sciences Corporation" "https://www.epicov.org/acknowledgement/14/77/EPI_ISL_15241477.json"
277 "USA/WA-ASC-210773721/2022" "EPI_ISL_15243424" "?" "Cyndi Clark et al" "Aegis Sciences Corporation" "Aegis Sciences Corporation" "https://www.epicov.org/acknowledgement/34/24/EPI_ISL_15243424.json"
278 "USA/WA-ASC-210773777/2022" "EPI_ISL_15243471" "?" "Cyndi Clark et al" "Aegis Sciences Corporation" "Aegis Sciences Corporation" "https://www.epicov.org/acknowledgement/34/71/EPI_ISL_15243471.json"
279 "USA/WA-ASC-210773863/2022" "EPI_ISL_15243542" "?" "Cyndi Clark et al" "Aegis Sciences Corporation" "Aegis Sciences Corporation" "https://www.epicov.org/acknowledgement/35/42/EPI_ISL_15243542.json"
280 "USA/WA-ASC-210773883/2022" "EPI_ISL_15243558" "?" "Cyndi Clark et al" "Aegis Sciences Corporation" "Aegis Sciences Corporation" "https://www.epicov.org/acknowledgement/35/58/EPI_ISL_15243558.json"
281 "USA/WA-ASC-210773964/2022" "EPI_ISL_15240987" "?" "Cyndi Clark et al" "Aegis Sciences Corporation" "Aegis Sciences Corporation" "https://www.epicov.org/acknowledgement/09/87/EPI_ISL_15240987.json"
282 "USA/WA-ASC-210773990/2022" "EPI_ISL_15240566" "?" "Cyndi Clark et al" "Aegis Sciences Corporation" "Aegis Sciences Corporation" "https://www.epicov.org/acknowledgement/05/66/EPI_ISL_15240566.json"
283 "USA/WA-ASC-210774083/2022" "EPI_ISL_15240798" "?" "Cyndi Clark et al" "Aegis Sciences Corporation" "Aegis Sciences Corporation" "https://www.epicov.org/acknowledgement/07/98/EPI_ISL_15240798.json"
284 "USA/WA-ASC-210774089/2022" "EPI_ISL_15240804" "?" "Cyndi Clark et al" "Aegis Sciences Corporation" "Aegis Sciences Corporation" "https://www.epicov.org/acknowledgement/08/04/EPI_ISL_15240804.json"
285 "USA/WA-ASC-210774135/2022" "EPI_ISL_15240842" "?" "Cyndi Clark et al" "Aegis Sciences Corporation" "Aegis Sciences Corporation" "https://www.epicov.org/acknowledgement/08/42/EPI_ISL_15240842.json"
286 "USA/WA-ASC-210774244/2022" "EPI_ISL_15240935" "?" "Cyndi Clark et al" "Aegis Sciences Corporation" "Aegis Sciences Corporation" "https://www.epicov.org/acknowledgement/09/35/EPI_ISL_15240935.json"
287 "USA/WA-ASC-210774256/2022" "EPI_ISL_15240945" "?" "Cyndi Clark et al" "Aegis Sciences Corporation" "Aegis Sciences Corporation" "https://www.epicov.org/acknowledgement/09/45/EPI_ISL_15240945.json"
288 "USA/WA-ASC-210774317/2022" "EPI_ISL_15241417" "?" "Cyndi Clark et al" "Aegis Sciences Corporation" "Aegis Sciences Corporation" "https://www.epicov.org/acknowledgement/14/17/EPI_ISL_15241417.json"
289 "USA/WA-ASC-210774469/2022" "EPI_ISL_15241255" "?" "Cyndi Clark et al" "Aegis Sciences Corporation" "Aegis Sciences Corporation" "https://www.epicov.org/acknowledgement/12/55/EPI_ISL_15241255.json"
290 "USA/WA-ASC-210774549/2022" "EPI_ISL_15241174" "?" "Cyndi Clark et al" "Aegis Sciences Corporation" "Aegis Sciences Corporation" "https://www.epicov.org/acknowledgement/11/74/EPI_ISL_15241174.json"
291 "USA/WA-ASC-210774841/2022" "EPI_ISL_15243954" "?" "Cyndi Clark et al" "Aegis Sciences Corporation" "Aegis Sciences Corporation" "https://www.epicov.org/acknowledgement/39/54/EPI_ISL_15243954.json"
292 "USA/WA-ASC-210774844/2022" "EPI_ISL_15243957" "?" "Cyndi Clark et al" "Aegis Sciences Corporation" "Aegis Sciences Corporation" "https://www.epicov.org/acknowledgement/39/57/EPI_ISL_15243957.json"
293 "USA/WA-ASC-210774888/2022" "EPI_ISL_15243996" "?" "Cyndi Clark et al" "Aegis Sciences Corporation" "Aegis Sciences Corporation" "https://www.epicov.org/acknowledgement/39/96/EPI_ISL_15243996.json"
294 "USA/WA-ASC-210774893/2022" "EPI_ISL_15244000" "?" "Cyndi Clark et al" "Aegis Sciences Corporation" "Aegis Sciences Corporation" "https://www.epicov.org/acknowledgement/40/00/EPI_ISL_15244000.json"
295 "USA/WA-ASC-210774894/2022" "EPI_ISL_15244001" "?" "Cyndi Clark et al" "Aegis Sciences Corporation" "Aegis Sciences Corporation" "https://www.epicov.org/acknowledgement/40/01/EPI_ISL_15244001.json"
296 "USA/WA-ASC-210774900/2022" "EPI_ISL_15244007" "?" "Cyndi Clark et al" "Aegis Sciences Corporation" "Aegis Sciences Corporation" "https://www.epicov.org/acknowledgement/40/07/EPI_ISL_15244007.json"
297 "USA/WA-ASC-210775070/2022" "EPI_ISL_15244148" "?" "Cyndi Clark et al" "Aegis Sciences Corporation" "Aegis Sciences Corporation" "https://www.epicov.org/acknowledgement/41/48/EPI_ISL_15244148.json"
298 "USA/WA-ASC-210775071/2022" "EPI_ISL_15244149" "?" "Cyndi Clark et al" "Aegis Sciences Corporation" "Aegis Sciences Corporation" "https://www.epicov.org/acknowledgement/41/49/EPI_ISL_15244149.json"
299 "USA/WA-ASC-210775184/2022" "EPI_ISL_15244255" "?" "Cyndi Clark et al" "Aegis Sciences Corporation" "Aegis Sciences Corporation" "https://www.epicov.org/acknowledgement/42/55/EPI_ISL_15244255.json"
300 "USA/WA-ASC-210775187/2022" "EPI_ISL_15244258" "?" "Cyndi Clark et al" "Aegis Sciences Corporation" "Aegis Sciences Corporation" "https://www.epicov.org/acknowledgement/42/58/EPI_ISL_15244258.json"
301 "USA/WA-ASC-210775236/2022" "EPI_ISL_15256491" "?" "Cyndi Clark et al" "Aegis Sciences Corporation" "Aegis Sciences Corporation" "https://www.epicov.org/acknowledgement/64/91/EPI_ISL_15256491.json"
302 "USA/WA-ASC-210775242/2022" "EPI_ISL_15256496" "?" "Cyndi Clark et al" "Aegis Sciences Corporation" "Aegis Sciences Corporation" "https://www.epicov.org/acknowledgement/64/96/EPI_ISL_15256496.json"
303 "USA/WA-ASC-210775268/2022" "EPI_ISL_15256516" "?" "Cyndi Clark et al" "Aegis Sciences Corporation" "Aegis Sciences Corporation" "https://www.epicov.org/acknowledgement/65/16/EPI_ISL_15256516.json"
304 "USA/WA-ASC-210775283/2022" "EPI_ISL_15256530" "?" "Cyndi Clark et al" "Aegis Sciences Corporation" "Aegis Sciences Corporation" "https://www.epicov.org/acknowledgement/65/30/EPI_ISL_15256530.json"
305 "USA/WA-ASC-210775321/2022" "EPI_ISL_15256566" "?" "Cyndi Clark et al" "Aegis Sciences Corporation" "Aegis Sciences Corporation" "https://www.epicov.org/acknowledgement/65/66/EPI_ISL_15256566.json"
306 "USA/WA-ASC-210775340/2022" "EPI_ISL_15257591" "?" "Cyndi Clark et al" "Aegis Sciences Corporation" "Aegis Sciences Corporation" "https://www.epicov.org/acknowledgement/75/91/EPI_ISL_15257591.json"
307 "USA/WA-ASC-210775345/2022" "EPI_ISL_15257596" "?" "Cyndi Clark et al" "Aegis Sciences Corporation" "Aegis Sciences Corporation" "https://www.epicov.org/acknowledgement/75/96/EPI_ISL_15257596.json"
308 "USA/WA-ASC-210775514/2022" "EPI_ISL_15203937" "?" "Cyndi Clark et al" "Aegis Sciences Corporation" "Aegis Sciences Corporation" "https://www.epicov.org/acknowledgement/39/37/EPI_ISL_15203937.json"
309 "USA/WA-ASC-210775528/2022" "EPI_ISL_15203920" "?" "Cyndi Clark et al" "Aegis Sciences Corporation" "Aegis Sciences Corporation" "https://www.epicov.org/acknowledgement/39/20/EPI_ISL_15203920.json"
310 "USA/WA-ASC-210775529/2022" "EPI_ISL_15203949" "?" "Cyndi Clark et al" "Aegis Sciences Corporation" "Aegis Sciences Corporation" "https://www.epicov.org/acknowledgement/39/49/EPI_ISL_15203949.json"
311 "USA/WA-ASC-210775530/2022" "EPI_ISL_15203919" "?" "Cyndi Clark et al" "Aegis Sciences Corporation" "Aegis Sciences Corporation" "https://www.epicov.org/acknowledgement/39/19/EPI_ISL_15203919.json"
312 "USA/WA-ASC-210775643/2022" "EPI_ISL_15202620" "?" "Cyndi Clark et al" "Aegis Sciences Corporation" "Aegis Sciences Corporation" "https://www.epicov.org/acknowledgement/26/20/EPI_ISL_15202620.json"
313 "USA/WA-ASC-210775782/2022" "EPI_ISL_15203829" "?" "Cyndi Clark et al" "Aegis Sciences Corporation" "Aegis Sciences Corporation" "https://www.epicov.org/acknowledgement/38/29/EPI_ISL_15203829.json"
314 "USA/WA-ASC-210775788/2022" "EPI_ISL_15203830" "?" "Cyndi Clark et al" "Aegis Sciences Corporation" "Aegis Sciences Corporation" "https://www.epicov.org/acknowledgement/38/30/EPI_ISL_15203830.json"
315 "USA/WA-ASC-210775817/2022" "EPI_ISL_15203803" "?" "Cyndi Clark et al" "Aegis Sciences Corporation" "Aegis Sciences Corporation" "https://www.epicov.org/acknowledgement/38/03/EPI_ISL_15203803.json"
316 "USA/WA-ASC-210775825/2022" "EPI_ISL_15203818" "?" "Cyndi Clark et al" "Aegis Sciences Corporation" "Aegis Sciences Corporation" "https://www.epicov.org/acknowledgement/38/18/EPI_ISL_15203818.json"
317 "USA/WA-ASC-210776103/2022" "EPI_ISL_15257472" "?" "Cyndi Clark et al" "Aegis Sciences Corporation" "Aegis Sciences Corporation" "https://www.epicov.org/acknowledgement/74/72/EPI_ISL_15257472.json"
318 "USA/WA-ASC-210776104/2022" "EPI_ISL_15257473" "?" "Cyndi Clark et al" "Aegis Sciences Corporation" "Aegis Sciences Corporation" "https://www.epicov.org/acknowledgement/74/73/EPI_ISL_15257473.json"
319 "USA/WA-ASC-210776202/2022" "EPI_ISL_15201515" "?" "Cyndi Clark et al" "Aegis Sciences Corporation" "Aegis Sciences Corporation" "https://www.epicov.org/acknowledgement/15/15/EPI_ISL_15201515.json"
320 "USA/WA-ASC-210776248/2022" "EPI_ISL_15201558" "?" "Cyndi Clark et al" "Aegis Sciences Corporation" "Aegis Sciences Corporation" "https://www.epicov.org/acknowledgement/15/58/EPI_ISL_15201558.json"
321 "USA/WA-ASC-210776276/2022" "EPI_ISL_15201583" "?" "Cyndi Clark et al" "Aegis Sciences Corporation" "Aegis Sciences Corporation" "https://www.epicov.org/acknowledgement/15/83/EPI_ISL_15201583.json"
322 "USA/WA-ASC-210776298/2022" "EPI_ISL_15009256" "?" "Cyndi Clark et al" "Aegis Sciences Corporation" "Aegis Sciences Corporation" "https://www.epicov.org/acknowledgement/92/56/EPI_ISL_15009256.json"
323 "USA/WA-ASC-210776334/2022" "EPI_ISL_15009261" "?" "Cyndi Clark et al" "Aegis Sciences Corporation" "Aegis Sciences Corporation" "https://www.epicov.org/acknowledgement/92/61/EPI_ISL_15009261.json"
324 "USA/WA-ASC-210776364/2022" "EPI_ISL_15009234" "?" "Cyndi Clark et al" "Aegis Sciences Corporation" "Aegis Sciences Corporation" "https://www.epicov.org/acknowledgement/92/34/EPI_ISL_15009234.json"
325 "USA/WA-ASC-210776375/2022" "EPI_ISL_15008569" "?" "Cyndi Clark et al" "Aegis Sciences Corporation" "Aegis Sciences Corporation" "https://www.epicov.org/acknowledgement/85/69/EPI_ISL_15008569.json"
326 "USA/WA-ASC-210776656/2022" "EPI_ISL_15001813" "?" "Cyndi Clark et al" "Aegis Sciences Corporation" "Aegis Sciences Corporation" "https://www.epicov.org/acknowledgement/18/13/EPI_ISL_15001813.json"
327 "USA/WA-ASC-210776685/2022" "EPI_ISL_14953623" "?" "Cyndi Clark et al" "Aegis Sciences Corporation" "Aegis Sciences Corporation" "https://www.epicov.org/acknowledgement/36/23/EPI_ISL_14953623.json"
328 "USA/WA-ASC-210776686/2022" "EPI_ISL_14953621" "?" "Cyndi Clark et al" "Aegis Sciences Corporation" "Aegis Sciences Corporation" "https://www.epicov.org/acknowledgement/36/21/EPI_ISL_14953621.json"
329 "USA/WA-ASC-210776760/2022" "EPI_ISL_14953738" "?" "Cyndi Clark et al" "Aegis Sciences Corporation" "Aegis Sciences Corporation" "https://www.epicov.org/acknowledgement/37/38/EPI_ISL_14953738.json"
330 "USA/WA-ASC-210776761/2022" "EPI_ISL_14953740" "?" "Cyndi Clark et al" "Aegis Sciences Corporation" "Aegis Sciences Corporation" "https://www.epicov.org/acknowledgement/37/40/EPI_ISL_14953740.json"
331 "USA/WA-ASC-210776762/2022" "EPI_ISL_14953739" "?" "Cyndi Clark et al" "Aegis Sciences Corporation" "Aegis Sciences Corporation" "https://www.epicov.org/acknowledgement/37/39/EPI_ISL_14953739.json"
332 "USA/WA-ASC-210776784/2022" "EPI_ISL_14953741" "?" "Cyndi Clark et al" "Aegis Sciences Corporation" "Aegis Sciences Corporation" "https://www.epicov.org/acknowledgement/37/41/EPI_ISL_14953741.json"
333 "USA/WA-ASC-210776840/2022" "EPI_ISL_14953742" "?" "Cyndi Clark et al" "Aegis Sciences Corporation" "Aegis Sciences Corporation" "https://www.epicov.org/acknowledgement/37/42/EPI_ISL_14953742.json"
334 "USA/WA-ASC-210776947/2022" "EPI_ISL_14954637" "?" "Cyndi Clark et al" "Aegis Sciences Corporation" "Aegis Sciences Corporation" "https://www.epicov.org/acknowledgement/46/37/EPI_ISL_14954637.json"
335 "USA/WA-ASC-210777103/2022" "EPI_ISL_14954878" "?" "Cyndi Clark et al" "Aegis Sciences Corporation" "Aegis Sciences Corporation" "https://www.epicov.org/acknowledgement/48/78/EPI_ISL_14954878.json"
336 "USA/WA-ASC-210777170/2022" "EPI_ISL_14954940" "?" "Cyndi Clark et al" "Aegis Sciences Corporation" "Aegis Sciences Corporation" "https://www.epicov.org/acknowledgement/49/40/EPI_ISL_14954940.json"
337 "USA/WA-ASC-210777201/2022" "EPI_ISL_14954966" "?" "Cyndi Clark et al" "Aegis Sciences Corporation" "Aegis Sciences Corporation" "https://www.epicov.org/acknowledgement/49/66/EPI_ISL_14954966.json"
338 "USA/WA-ASC-210777202/2022" "EPI_ISL_14954967" "?" "Cyndi Clark et al" "Aegis Sciences Corporation" "Aegis Sciences Corporation" "https://www.epicov.org/acknowledgement/49/67/EPI_ISL_14954967.json"
339 "USA/WA-ASC-210777252/2022" "EPI_ISL_14955062" "?" "Cyndi Clark et al" "Aegis Sciences Corporation" "Aegis Sciences Corporation" "https://www.epicov.org/acknowledgement/50/62/EPI_ISL_14955062.json"
340 "USA/WA-ASC-210777465/2022" "EPI_ISL_14955253" "?" "Cyndi Clark et al" "Aegis Sciences Corporation" "Aegis Sciences Corporation" "https://www.epicov.org/acknowledgement/52/53/EPI_ISL_14955253.json"
341 "USA/WA-ASC-210796840/2022" "EPI_ISL_14956537" "?" "Cyndi Clark et al" "Aegis Sciences Corporation" "Aegis Sciences Corporation" "https://www.epicov.org/acknowledgement/65/37/EPI_ISL_14956537.json"
342 "USA/WA-ASC-210796882/2022" "EPI_ISL_14956538" "?" "Cyndi Clark et al" "Aegis Sciences Corporation" "Aegis Sciences Corporation" "https://www.epicov.org/acknowledgement/65/38/EPI_ISL_14956538.json"
343 "USA/WA-ASC-210796949/2022" "EPI_ISL_14955754" "?" "Cyndi Clark et al" "Aegis Sciences Corporation" "Aegis Sciences Corporation" "https://www.epicov.org/acknowledgement/57/54/EPI_ISL_14955754.json"
344 "USA/WA-ASC-210796959/2022" "EPI_ISL_14955755" "?" "Cyndi Clark et al" "Aegis Sciences Corporation" "Aegis Sciences Corporation" "https://www.epicov.org/acknowledgement/57/55/EPI_ISL_14955755.json"
345 "USA/WA-ASC-210797045/2022" "EPI_ISL_14957311" "?" "Cyndi Clark et al" "Aegis Sciences Corporation" "Aegis Sciences Corporation" "https://www.epicov.org/acknowledgement/73/11/EPI_ISL_14957311.json"
346 "USA/WA-ASC-210797195/2022" "EPI_ISL_14958794" "?" "Cyndi Clark et al" "Aegis Sciences Corporation" "Aegis Sciences Corporation" "https://www.epicov.org/acknowledgement/87/94/EPI_ISL_14958794.json"
347 "USA/WA-ASC-210797196/2022" "EPI_ISL_14958795" "?" "Cyndi Clark et al" "Aegis Sciences Corporation" "Aegis Sciences Corporation" "https://www.epicov.org/acknowledgement/87/95/EPI_ISL_14958795.json"
348 "USA/WA-ASC-210797313/2022" "EPI_ISL_14958932" "?" "Cyndi Clark et al" "Aegis Sciences Corporation" "Aegis Sciences Corporation" "https://www.epicov.org/acknowledgement/89/32/EPI_ISL_14958932.json"
349 "USA/WA-ASC-210797316/2022" "EPI_ISL_14958930" "?" "Cyndi Clark et al" "Aegis Sciences Corporation" "Aegis Sciences Corporation" "https://www.epicov.org/acknowledgement/89/30/EPI_ISL_14958930.json"
350 "USA/WA-ASC-210797317/2022" "EPI_ISL_14958931" "?" "Cyndi Clark et al" "Aegis Sciences Corporation" "Aegis Sciences Corporation" "https://www.epicov.org/acknowledgement/89/31/EPI_ISL_14958931.json"
351 "USA/WA-ASC-210797318/2022" "EPI_ISL_14958957" "?" "Cyndi Clark et al" "Aegis Sciences Corporation" "Aegis Sciences Corporation" "https://www.epicov.org/acknowledgement/89/57/EPI_ISL_14958957.json"
352 "USA/WA-ASC-210797481/2022" "EPI_ISL_14964535" "?" "Cyndi Clark et al" "Aegis Sciences Corporation" "Aegis Sciences Corporation" "https://www.epicov.org/acknowledgement/45/35/EPI_ISL_14964535.json"
353 "USA/WA-ASC-210797787/2022" "EPI_ISL_14965318" "?" "Cyndi Clark et al" "Aegis Sciences Corporation" "Aegis Sciences Corporation" "https://www.epicov.org/acknowledgement/53/18/EPI_ISL_14965318.json"
354 "USA/WA-ASC-210797792/2022" "EPI_ISL_14965322" "?" "Cyndi Clark et al" "Aegis Sciences Corporation" "Aegis Sciences Corporation" "https://www.epicov.org/acknowledgement/53/22/EPI_ISL_14965322.json"
355 "USA/WA-ASC-210797824/2022" "EPI_ISL_14964796" "?" "Cyndi Clark et al" "Aegis Sciences Corporation" "Aegis Sciences Corporation" "https://www.epicov.org/acknowledgement/47/96/EPI_ISL_14964796.json"
356 "USA/WA-ASC-210799573/2022" "EPI_ISL_15053010" "?" "Cyndi Clark et al" "Aegis Sciences Corporation" "Aegis Sciences Corporation" "https://www.epicov.org/acknowledgement/30/10/EPI_ISL_15053010.json"
357 "USA/WA-ASC-210799752/2022" "EPI_ISL_15049324" "?" "Cyndi Clark et al" "Aegis Sciences Corporation" "Aegis Sciences Corporation" "https://www.epicov.org/acknowledgement/93/24/EPI_ISL_15049324.json"
358 "USA/WA-ASC-210799766/2022" "EPI_ISL_15049334" "?" "Cyndi Clark et al" "Aegis Sciences Corporation" "Aegis Sciences Corporation" "https://www.epicov.org/acknowledgement/93/34/EPI_ISL_15049334.json"
359 "USA/WA-ASC-210800099/2022" "EPI_ISL_15052497" "?" "Cyndi Clark et al" "Aegis Sciences Corporation" "Aegis Sciences Corporation" "https://www.epicov.org/acknowledgement/24/97/EPI_ISL_15052497.json"
360 "USA/WA-ASC-210800141/2022" "EPI_ISL_15052498" "?" "Cyndi Clark et al" "Aegis Sciences Corporation" "Aegis Sciences Corporation" "https://www.epicov.org/acknowledgement/24/98/EPI_ISL_15052498.json"
361 "USA/WA-ASC-210800395/2022" "EPI_ISL_14985194" "?" "Cyndi Clark et al" "Aegis Sciences Corporation" "Aegis Sciences Corporation" "https://www.epicov.org/acknowledgement/51/94/EPI_ISL_14985194.json"
362 "USA/WA-ASC-210800399/2022" "EPI_ISL_14985197" "?" "Cyndi Clark et al" "Aegis Sciences Corporation" "Aegis Sciences Corporation" "https://www.epicov.org/acknowledgement/51/97/EPI_ISL_14985197.json"
363 "USA/WA-ASC-210800469/2022" "EPI_ISL_14988639" "?" "Cyndi Clark et al" "Aegis Sciences Corporation" "Aegis Sciences Corporation" "https://www.epicov.org/acknowledgement/86/39/EPI_ISL_14988639.json"
364 "USA/WA-ASC-210800604/2022" "EPI_ISL_14988796" "?" "Cyndi Clark et al" "Aegis Sciences Corporation" "Aegis Sciences Corporation" "https://www.epicov.org/acknowledgement/87/96/EPI_ISL_14988796.json"
365 "USA/WA-ASC-210800659/2022" "EPI_ISL_14988892" "?" "Cyndi Clark et al" "Aegis Sciences Corporation" "Aegis Sciences Corporation" "https://www.epicov.org/acknowledgement/88/92/EPI_ISL_14988892.json"
366 "USA/WA-ASC-210800766/2022" "EPI_ISL_14985121" "?" "Cyndi Clark et al" "Aegis Sciences Corporation" "Aegis Sciences Corporation" "https://www.epicov.org/acknowledgement/51/21/EPI_ISL_14985121.json"
367 "USA/WA-ASC-210801497/2022" "EPI_ISL_15201764" "?" "Cyndi Clark et al" "Aegis Sciences Corporation" "Aegis Sciences Corporation" "https://www.epicov.org/acknowledgement/17/64/EPI_ISL_15201764.json"
368 "USA/WA-ASC-210801533/2022" "EPI_ISL_15201788" "?" "Cyndi Clark et al" "Aegis Sciences Corporation" "Aegis Sciences Corporation" "https://www.epicov.org/acknowledgement/17/88/EPI_ISL_15201788.json"
369 "USA/WA-ASC-210801646/2022" "EPI_ISL_15271417" "?" "Cyndi Clark et al" "Aegis Sciences Corporation" "Aegis Sciences Corporation" "https://www.epicov.org/acknowledgement/14/17/EPI_ISL_15271417.json"
370 "USA/WA-ASC-210801647/2022" "EPI_ISL_15271407" "?" "Cyndi Clark et al" "Aegis Sciences Corporation" "Aegis Sciences Corporation" "https://www.epicov.org/acknowledgement/14/07/EPI_ISL_15271407.json"
371 "USA/WA-ASC-210801707/2022" "EPI_ISL_15271338" "?" "Cyndi Clark et al" "Aegis Sciences Corporation" "Aegis Sciences Corporation" "https://www.epicov.org/acknowledgement/13/38/EPI_ISL_15271338.json"
372 "USA/WA-ASC-210802117/2022" "EPI_ISL_15883290" "?" "Cyndi Clark et al" "Aegis Sciences Corporation" "Aegis Sciences Corporation" "https://www.epicov.org/acknowledgement/32/90/EPI_ISL_15883290.json"
373 "USA/WA-ASC-210802338/2022" "EPI_ISL_15883231" "?" "Cyndi Clark et al" "Aegis Sciences Corporation" "Aegis Sciences Corporation" "https://www.epicov.org/acknowledgement/32/31/EPI_ISL_15883231.json"
374 "USA/WA-ASC-210802342/2022" "EPI_ISL_15883232" "?" "Cyndi Clark et al" "Aegis Sciences Corporation" "Aegis Sciences Corporation" "https://www.epicov.org/acknowledgement/32/32/EPI_ISL_15883232.json"
375 "USA/WA-ASC-210802357/2022" "EPI_ISL_15883233" "?" "Cyndi Clark et al" "Aegis Sciences Corporation" "Aegis Sciences Corporation" "https://www.epicov.org/acknowledgement/32/33/EPI_ISL_15883233.json"
376 "USA/WA-ASC-210802577/2022" "EPI_ISL_15892250" "?" "Cyndi Clark et al" "Aegis Sciences Corporation" "Aegis Sciences Corporation" "https://www.epicov.org/acknowledgement/22/50/EPI_ISL_15892250.json"
377 "USA/WA-ASC-210802672/2022" "EPI_ISL_15883151" "?" "Cyndi Clark et al" "Aegis Sciences Corporation" "Aegis Sciences Corporation" "https://www.epicov.org/acknowledgement/31/51/EPI_ISL_15883151.json"
378 "USA/WA-ASC-210802673/2022" "EPI_ISL_15883129" "?" "Cyndi Clark et al" "Aegis Sciences Corporation" "Aegis Sciences Corporation" "https://www.epicov.org/acknowledgement/31/29/EPI_ISL_15883129.json"
379 "USA/WA-ASC-210802850/2022" "EPI_ISL_15892632" "?" "Cyndi Clark et al" "Aegis Sciences Corporation" "Aegis Sciences Corporation" "https://www.epicov.org/acknowledgement/26/32/EPI_ISL_15892632.json"
380 "USA/WA-ASC-210802855/2022" "EPI_ISL_15892637" "?" "Cyndi Clark et al" "Aegis Sciences Corporation" "Aegis Sciences Corporation" "https://www.epicov.org/acknowledgement/26/37/EPI_ISL_15892637.json"
381 "USA/WA-ASC-210803287/2022" "EPI_ISL_15884743" "?" "Cyndi Clark et al" "Aegis Sciences Corporation" "Aegis Sciences Corporation" "https://www.epicov.org/acknowledgement/47/43/EPI_ISL_15884743.json"
382 "USA/WA-ASC-210803311/2022" "EPI_ISL_15884741" "?" "Cyndi Clark et al" "Aegis Sciences Corporation" "Aegis Sciences Corporation" "https://www.epicov.org/acknowledgement/47/41/EPI_ISL_15884741.json"
383 "USA/WA-ASC-210803363/2022" "EPI_ISL_15898275" "?" "Cyndi Clark et al" "Aegis Sciences Corporation" "Aegis Sciences Corporation" "https://www.epicov.org/acknowledgement/82/75/EPI_ISL_15898275.json"
384 "USA/WA-ASC-210803367/2022" "EPI_ISL_15898248" "?" "Cyndi Clark et al" "Aegis Sciences Corporation" "Aegis Sciences Corporation" "https://www.epicov.org/acknowledgement/82/48/EPI_ISL_15898248.json"
385 "USA/WA-ASC-210803391/2022" "EPI_ISL_15898276" "?" "Cyndi Clark et al" "Aegis Sciences Corporation" "Aegis Sciences Corporation" "https://www.epicov.org/acknowledgement/82/76/EPI_ISL_15898276.json"
386 "USA/WA-ASC-210803616/2022" "EPI_ISL_15898098" "?" "Cyndi Clark et al" "Aegis Sciences Corporation" "Aegis Sciences Corporation" "https://www.epicov.org/acknowledgement/80/98/EPI_ISL_15898098.json"
387 "USA/WA-ASC-210803624/2022" "EPI_ISL_15898093" "?" "Cyndi Clark et al" "Aegis Sciences Corporation" "Aegis Sciences Corporation" "https://www.epicov.org/acknowledgement/80/93/EPI_ISL_15898093.json"
388 "USA/WA-ASC-210804008/2022" "EPI_ISL_15889001" "?" "Cyndi Clark et al" "Aegis Sciences Corporation" "Aegis Sciences Corporation" "https://www.epicov.org/acknowledgement/90/01/EPI_ISL_15889001.json"
389 "USA/WA-ASC-210804009/2022" "EPI_ISL_15889002" "?" "Cyndi Clark et al" "Aegis Sciences Corporation" "Aegis Sciences Corporation" "https://www.epicov.org/acknowledgement/90/02/EPI_ISL_15889002.json"
390 "USA/WA-ASC-210804027/2022" "EPI_ISL_15889060" "?" "Cyndi Clark et al" "Aegis Sciences Corporation" "Aegis Sciences Corporation" "https://www.epicov.org/acknowledgement/90/60/EPI_ISL_15889060.json"
391 "USA/WA-ASC-210804354/2022" "EPI_ISL_15899740" "?" "Cyndi Clark et al" "Aegis Sciences Corporation" "Aegis Sciences Corporation" "https://www.epicov.org/acknowledgement/97/40/EPI_ISL_15899740.json"
392 "USA/WA-ASC-210804438/2022" "EPI_ISL_15879713" "?" "Cyndi Clark et al" "Aegis Sciences Corporation" "Aegis Sciences Corporation" "https://www.epicov.org/acknowledgement/97/13/EPI_ISL_15879713.json"
393 "USA/WA-ASC-210825813/2022" "EPI_ISL_14957546" "?" "Cyndi Clark et al" "Aegis Sciences Corporation" "Aegis Sciences Corporation" "https://www.epicov.org/acknowledgement/75/46/EPI_ISL_14957546.json"
394 "USA/WA-ASC-210825926/2022" "EPI_ISL_14957467" "?" "Cyndi Clark et al" "Aegis Sciences Corporation" "Aegis Sciences Corporation" "https://www.epicov.org/acknowledgement/74/67/EPI_ISL_14957467.json"
395 "USA/WA-ASC-210825951/2022" "EPI_ISL_14957488" "?" "Cyndi Clark et al" "Aegis Sciences Corporation" "Aegis Sciences Corporation" "https://www.epicov.org/acknowledgement/74/88/EPI_ISL_14957488.json"
396 "USA/WA-ASC-210826062/2022" "EPI_ISL_14957818" "?" "Cyndi Clark et al" "Aegis Sciences Corporation" "Aegis Sciences Corporation" "https://www.epicov.org/acknowledgement/78/18/EPI_ISL_14957818.json"
397 "USA/WA-ASC-210826063/2022" "EPI_ISL_14957819" "?" "Cyndi Clark et al" "Aegis Sciences Corporation" "Aegis Sciences Corporation" "https://www.epicov.org/acknowledgement/78/19/EPI_ISL_14957819.json"
398 "USA/WA-ASC-210826100/2022" "EPI_ISL_14957770" "?" "Cyndi Clark et al" "Aegis Sciences Corporation" "Aegis Sciences Corporation" "https://www.epicov.org/acknowledgement/77/70/EPI_ISL_14957770.json"
399 "USA/WA-ASC-210826585/2022" "EPI_ISL_14957939" "?" "Cyndi Clark et al" "Aegis Sciences Corporation" "Aegis Sciences Corporation" "https://www.epicov.org/acknowledgement/79/39/EPI_ISL_14957939.json"
400 "USA/WA-ASC-210826586/2022" "EPI_ISL_14957940" "?" "Cyndi Clark et al" "Aegis Sciences Corporation" "Aegis Sciences Corporation" "https://www.epicov.org/acknowledgement/79/40/EPI_ISL_14957940.json"
401 "USA/WA-ASC-210827140/2022" "EPI_ISL_14964951" "?" "Cyndi Clark et al" "Aegis Sciences Corporation" "Aegis Sciences Corporation" "https://www.epicov.org/acknowledgement/49/51/EPI_ISL_14964951.json"
402 "USA/WA-ASC-210827200/2022" "EPI_ISL_14964998" "?" "Cyndi Clark et al" "Aegis Sciences Corporation" "Aegis Sciences Corporation" "https://www.epicov.org/acknowledgement/49/98/EPI_ISL_14964998.json"
403 "USA/WA-ASC-210827377/2022" "EPI_ISL_14965066" "?" "Cyndi Clark et al" "Aegis Sciences Corporation" "Aegis Sciences Corporation" "https://www.epicov.org/acknowledgement/50/66/EPI_ISL_14965066.json"
404 "USA/WA-ASC-210827398/2022" "EPI_ISL_14965082" "?" "Cyndi Clark et al" "Aegis Sciences Corporation" "Aegis Sciences Corporation" "https://www.epicov.org/acknowledgement/50/82/EPI_ISL_14965082.json"
405 "USA/WA-ASC-210827439/2022" "EPI_ISL_14968577" "?" "Cyndi Clark et al" "Aegis Sciences Corporation" "Aegis Sciences Corporation" "https://www.epicov.org/acknowledgement/85/77/EPI_ISL_14968577.json"
406 "USA/WA-ASC-210827469/2022" "EPI_ISL_14968594" "?" "Cyndi Clark et al" "Aegis Sciences Corporation" "Aegis Sciences Corporation" "https://www.epicov.org/acknowledgement/85/94/EPI_ISL_14968594.json"
407 "USA/WA-ASC-210827472/2022" "EPI_ISL_14968596" "?" "Cyndi Clark et al" "Aegis Sciences Corporation" "Aegis Sciences Corporation" "https://www.epicov.org/acknowledgement/85/96/EPI_ISL_14968596.json"
408 "USA/WA-ASC-210827509/2022" "EPI_ISL_14965182" "?" "Cyndi Clark et al" "Aegis Sciences Corporation" "Aegis Sciences Corporation" "https://www.epicov.org/acknowledgement/51/82/EPI_ISL_14965182.json"
409 "USA/WA-ASC-210827837/2022" "EPI_ISL_14988377" "?" "Cyndi Clark et al" "Aegis Sciences Corporation" "Aegis Sciences Corporation" "https://www.epicov.org/acknowledgement/83/77/EPI_ISL_14988377.json"
410 "USA/WA-ASC-210827935/2022" "EPI_ISL_14988518" "?" "Cyndi Clark et al" "Aegis Sciences Corporation" "Aegis Sciences Corporation" "https://www.epicov.org/acknowledgement/85/18/EPI_ISL_14988518.json"
411 "USA/WA-ASC-210827936/2022" "EPI_ISL_14988519" "?" "Cyndi Clark et al" "Aegis Sciences Corporation" "Aegis Sciences Corporation" "https://www.epicov.org/acknowledgement/85/19/EPI_ISL_14988519.json"
412 "USA/WA-ASC-210827982/2022" "EPI_ISL_14964707" "?" "Cyndi Clark et al" "Aegis Sciences Corporation" "Aegis Sciences Corporation" "https://www.epicov.org/acknowledgement/47/07/EPI_ISL_14964707.json"
413 "USA/WA-ASC-210829211/2022" "EPI_ISL_14988571" "?" "Cyndi Clark et al" "Aegis Sciences Corporation" "Aegis Sciences Corporation" "https://www.epicov.org/acknowledgement/85/71/EPI_ISL_14988571.json"
414 "USA/WA-ASC-210829212/2022" "EPI_ISL_14988572" "?" "Cyndi Clark et al" "Aegis Sciences Corporation" "Aegis Sciences Corporation" "https://www.epicov.org/acknowledgement/85/72/EPI_ISL_14988572.json"
415 "USA/WA-ASC-210829535/2022" "EPI_ISL_14988692" "?" "Cyndi Clark et al" "Aegis Sciences Corporation" "Aegis Sciences Corporation" "https://www.epicov.org/acknowledgement/86/92/EPI_ISL_14988692.json"
416 "USA/WA-ASC-210829540/2022" "EPI_ISL_14988695" "?" "Cyndi Clark et al" "Aegis Sciences Corporation" "Aegis Sciences Corporation" "https://www.epicov.org/acknowledgement/86/95/EPI_ISL_14988695.json"
417 "USA/WA-ASC-210829764/2022" "EPI_ISL_14988845" "?" "Cyndi Clark et al" "Aegis Sciences Corporation" "Aegis Sciences Corporation" "https://www.epicov.org/acknowledgement/88/45/EPI_ISL_14988845.json"
418 "USA/WA-ASC-210829765/2022" "EPI_ISL_14988846" "?" "Cyndi Clark et al" "Aegis Sciences Corporation" "Aegis Sciences Corporation" "https://www.epicov.org/acknowledgement/88/46/EPI_ISL_14988846.json"
419 "USA/WA-ASC-210829775/2022" "EPI_ISL_14988853" "?" "Cyndi Clark et al" "Aegis Sciences Corporation" "Aegis Sciences Corporation" "https://www.epicov.org/acknowledgement/88/53/EPI_ISL_14988853.json"
420 "USA/WA-ASC-210830182/2022" "EPI_ISL_15046452" "?" "Cyndi Clark et al" "Aegis Sciences Corporation" "Aegis Sciences Corporation" "https://www.epicov.org/acknowledgement/64/52/EPI_ISL_15046452.json"
421 "USA/WA-ASC-210830232/2022" "EPI_ISL_15046760" "?" "Cyndi Clark et al" "Aegis Sciences Corporation" "Aegis Sciences Corporation" "https://www.epicov.org/acknowledgement/67/60/EPI_ISL_15046760.json"
422 "USA/WA-ASC-210830280/2022" "EPI_ISL_15046795" "?" "Cyndi Clark et al" "Aegis Sciences Corporation" "Aegis Sciences Corporation" "https://www.epicov.org/acknowledgement/67/95/EPI_ISL_15046795.json"
423 "USA/WA-ASC-210830414/2022" "EPI_ISL_15046499" "?" "Cyndi Clark et al" "Aegis Sciences Corporation" "Aegis Sciences Corporation" "https://www.epicov.org/acknowledgement/64/99/EPI_ISL_15046499.json"
424 "USA/WA-ASC-210830474/2022" "EPI_ISL_15046498" "?" "Cyndi Clark et al" "Aegis Sciences Corporation" "Aegis Sciences Corporation" "https://www.epicov.org/acknowledgement/64/98/EPI_ISL_15046498.json"
425 "USA/WA-ASC-210830478/2022" "EPI_ISL_15046533" "?" "Cyndi Clark et al" "Aegis Sciences Corporation" "Aegis Sciences Corporation" "https://www.epicov.org/acknowledgement/65/33/EPI_ISL_15046533.json"
426 "USA/WA-ASC-210830482/2022" "EPI_ISL_15046481" "?" "Cyndi Clark et al" "Aegis Sciences Corporation" "Aegis Sciences Corporation" "https://www.epicov.org/acknowledgement/64/81/EPI_ISL_15046481.json"
427 "USA/WA-ASC-210830638/2022" "EPI_ISL_15199459" "?" "Cyndi Clark et al" "Aegis Sciences Corporation" "Aegis Sciences Corporation" "https://www.epicov.org/acknowledgement/94/59/EPI_ISL_15199459.json"
428 "USA/WA-ASC-210830743/2022" "EPI_ISL_15199596" "?" "Cyndi Clark et al" "Aegis Sciences Corporation" "Aegis Sciences Corporation" "https://www.epicov.org/acknowledgement/95/96/EPI_ISL_15199596.json"
429 "USA/WA-ASC-210830796/2022" "EPI_ISL_15201704" "?" "Cyndi Clark et al" "Aegis Sciences Corporation" "Aegis Sciences Corporation" "https://www.epicov.org/acknowledgement/17/04/EPI_ISL_15201704.json"
430 "USA/WA-ASC-210831443/2022" "EPI_ISL_15269458" "?" "Cyndi Clark et al" "Aegis Sciences Corporation" "Aegis Sciences Corporation" "https://www.epicov.org/acknowledgement/94/58/EPI_ISL_15269458.json"
431 "USA/WA-ASC-210831446/2022" "EPI_ISL_15269460" "?" "Cyndi Clark et al" "Aegis Sciences Corporation" "Aegis Sciences Corporation" "https://www.epicov.org/acknowledgement/94/60/EPI_ISL_15269460.json"
432 "USA/WA-ASC-210831525/2022" "EPI_ISL_15271089" "?" "Cyndi Clark et al" "Aegis Sciences Corporation" "Aegis Sciences Corporation" "https://www.epicov.org/acknowledgement/10/89/EPI_ISL_15271089.json"
433 "USA/WA-ASC-210831534/2022" "EPI_ISL_15271090" "?" "Cyndi Clark et al" "Aegis Sciences Corporation" "Aegis Sciences Corporation" "https://www.epicov.org/acknowledgement/10/90/EPI_ISL_15271090.json"
434 "USA/WA-ASC-210831539/2022" "EPI_ISL_15271091" "?" "Cyndi Clark et al" "Aegis Sciences Corporation" "Aegis Sciences Corporation" "https://www.epicov.org/acknowledgement/10/91/EPI_ISL_15271091.json"
435 "USA/WA-ASC-210831638/2022" "EPI_ISL_15878003" "?" "Cyndi Clark et al" "Aegis Sciences Corporation" "Aegis Sciences Corporation" "https://www.epicov.org/acknowledgement/80/03/EPI_ISL_15878003.json"
436 "USA/WA-ASC-210831709/2022" "EPI_ISL_15878061" "?" "Cyndi Clark et al" "Aegis Sciences Corporation" "Aegis Sciences Corporation" "https://www.epicov.org/acknowledgement/80/61/EPI_ISL_15878061.json"
437 "USA/WA-ASC-210831839/2022" "EPI_ISL_15892105" "?" "Cyndi Clark et al" "Aegis Sciences Corporation" "Aegis Sciences Corporation" "https://www.epicov.org/acknowledgement/21/05/EPI_ISL_15892105.json"
438 "USA/WA-ASC-210831931/2022" "EPI_ISL_15892269" "?" "Cyndi Clark et al" "Aegis Sciences Corporation" "Aegis Sciences Corporation" "https://www.epicov.org/acknowledgement/22/69/EPI_ISL_15892269.json"
439 "USA/WA-ASC-210831935/2022" "EPI_ISL_15892272" "?" "Cyndi Clark et al" "Aegis Sciences Corporation" "Aegis Sciences Corporation" "https://www.epicov.org/acknowledgement/22/72/EPI_ISL_15892272.json"
440 "USA/WA-ASC-210832289/2022" "EPI_ISL_15884575" "?" "Cyndi Clark et al" "Aegis Sciences Corporation" "Aegis Sciences Corporation" "https://www.epicov.org/acknowledgement/45/75/EPI_ISL_15884575.json"
441 "USA/WA-ASC-210833228/2022" "EPI_ISL_15885872" "?" "Cyndi Clark et al" "Aegis Sciences Corporation" "Aegis Sciences Corporation" "https://www.epicov.org/acknowledgement/58/72/EPI_ISL_15885872.json"
442 "USA/WA-ASC-210833393/2022" "EPI_ISL_15898484" "?" "Cyndi Clark et al" "Aegis Sciences Corporation" "Aegis Sciences Corporation" "https://www.epicov.org/acknowledgement/84/84/EPI_ISL_15898484.json"
443 "USA/WA-ASC-210833418/2022" "EPI_ISL_15898507" "?" "Cyndi Clark et al" "Aegis Sciences Corporation" "Aegis Sciences Corporation" "https://www.epicov.org/acknowledgement/85/07/EPI_ISL_15898507.json"
444 "USA/WA-ASC-210833430/2022" "EPI_ISL_15898517" "?" "Cyndi Clark et al" "Aegis Sciences Corporation" "Aegis Sciences Corporation" "https://www.epicov.org/acknowledgement/85/17/EPI_ISL_15898517.json"
445 "USA/WA-ASC-210833487/2022" "EPI_ISL_15901938" "?" "Cyndi Clark et al" "Aegis Sciences Corporation" "Aegis Sciences Corporation" "https://www.epicov.org/acknowledgement/19/38/EPI_ISL_15901938.json"
446 "USA/WA-ASC-210835432/2022" "EPI_ISL_14958290" "?" "Cyndi Clark et al" "Aegis Sciences Corporation" "Aegis Sciences Corporation" "https://www.epicov.org/acknowledgement/82/90/EPI_ISL_14958290.json"
447 "USA/WA-ASC-210835488/2022" "EPI_ISL_14958637" "?" "Cyndi Clark et al" "Aegis Sciences Corporation" "Aegis Sciences Corporation" "https://www.epicov.org/acknowledgement/86/37/EPI_ISL_14958637.json"
448 "USA/WA-ASC-210835489/2022" "EPI_ISL_14958638" "?" "Cyndi Clark et al" "Aegis Sciences Corporation" "Aegis Sciences Corporation" "https://www.epicov.org/acknowledgement/86/38/EPI_ISL_14958638.json"
449 "USA/WA-ASC-210835728/2022" "EPI_ISL_14964591" "?" "Cyndi Clark et al" "Aegis Sciences Corporation" "Aegis Sciences Corporation" "https://www.epicov.org/acknowledgement/45/91/EPI_ISL_14964591.json"
450 "USA/WA-ASC-210835947/2022" "EPI_ISL_14965091" "?" "Cyndi Clark et al" "Aegis Sciences Corporation" "Aegis Sciences Corporation" "https://www.epicov.org/acknowledgement/50/91/EPI_ISL_14965091.json"
451 "USA/WA-ASC-210836400/2022" "EPI_ISL_15003216" "?" "Cyndi Clark et al" "Aegis Sciences Corporation" "Aegis Sciences Corporation" "https://www.epicov.org/acknowledgement/32/16/EPI_ISL_15003216.json"
452 "USA/WA-ASC-210836403/2022" "EPI_ISL_15003218" "?" "Cyndi Clark et al" "Aegis Sciences Corporation" "Aegis Sciences Corporation" "https://www.epicov.org/acknowledgement/32/18/EPI_ISL_15003218.json"
453 "USA/WA-ASC-210837338/2022" "EPI_ISL_15009405" "?" "Cyndi Clark et al" "Aegis Sciences Corporation" "Aegis Sciences Corporation" "https://www.epicov.org/acknowledgement/94/05/EPI_ISL_15009405.json"
454 "USA/WA-ASC-210837420/2022" "EPI_ISL_15013760" "?" "Cyndi Clark et al" "Aegis Sciences Corporation" "Aegis Sciences Corporation" "https://www.epicov.org/acknowledgement/37/60/EPI_ISL_15013760.json"
455 "USA/WA-ASC-210837506/2022" "EPI_ISL_15013853" "?" "Cyndi Clark et al" "Aegis Sciences Corporation" "Aegis Sciences Corporation" "https://www.epicov.org/acknowledgement/38/53/EPI_ISL_15013853.json"
456 "USA/WA-ASC-210837516/2022" "EPI_ISL_15013854" "?" "Cyndi Clark et al" "Aegis Sciences Corporation" "Aegis Sciences Corporation" "https://www.epicov.org/acknowledgement/38/54/EPI_ISL_15013854.json"
457 "USA/WA-ASC-210837517/2022" "EPI_ISL_15013855" "?" "Cyndi Clark et al" "Aegis Sciences Corporation" "Aegis Sciences Corporation" "https://www.epicov.org/acknowledgement/38/55/EPI_ISL_15013855.json"
458 "USA/WA-ASC-210837526/2022" "EPI_ISL_15013852" "?" "Cyndi Clark et al" "Aegis Sciences Corporation" "Aegis Sciences Corporation" "https://www.epicov.org/acknowledgement/38/52/EPI_ISL_15013852.json"
459 "USA/WA-ASC-210837569/2022" "EPI_ISL_15143978" "?" "Cyndi Clark et al" "Aegis Sciences Corporation" "Aegis Sciences Corporation" "https://www.epicov.org/acknowledgement/39/78/EPI_ISL_15143978.json"
460 "USA/WA-ASC-210837962/2022" "EPI_ISL_15226511" "?" "Cyndi Clark et al" "Aegis Sciences Corporation" "Aegis Sciences Corporation" "https://www.epicov.org/acknowledgement/65/11/EPI_ISL_15226511.json"
461 "USA/WA-ASC-210837974/2022" "EPI_ISL_15226522" "?" "Cyndi Clark et al" "Aegis Sciences Corporation" "Aegis Sciences Corporation" "https://www.epicov.org/acknowledgement/65/22/EPI_ISL_15226522.json"
462 "USA/WA-ASC-210838015/2022" "EPI_ISL_15226560" "?" "Cyndi Clark et al" "Aegis Sciences Corporation" "Aegis Sciences Corporation" "https://www.epicov.org/acknowledgement/65/60/EPI_ISL_15226560.json"
463 "USA/WA-ASC-210838016/2022" "EPI_ISL_15226561" "?" "Cyndi Clark et al" "Aegis Sciences Corporation" "Aegis Sciences Corporation" "https://www.epicov.org/acknowledgement/65/61/EPI_ISL_15226561.json"
464 "USA/WA-ASC-210838725/2022" "EPI_ISL_15162726" "?" "Cyndi Clark et al" "Aegis Sciences Corporation" "Aegis Sciences Corporation" "https://www.epicov.org/acknowledgement/27/26/EPI_ISL_15162726.json"
465 "USA/WA-ASC-210839147/2022" "EPI_ISL_15228324" "?" "Cyndi Clark et al" "Aegis Sciences Corporation" "Aegis Sciences Corporation" "https://www.epicov.org/acknowledgement/83/24/EPI_ISL_15228324.json"
466 "USA/WA-ASC-210839148/2022" "EPI_ISL_15228325" "?" "Cyndi Clark et al" "Aegis Sciences Corporation" "Aegis Sciences Corporation" "https://www.epicov.org/acknowledgement/83/25/EPI_ISL_15228325.json"
467 "USA/WA-ASC-210839510/2022" "EPI_ISL_15165283" "?" "Cyndi Clark et al" "Aegis Sciences Corporation" "Aegis Sciences Corporation" "https://www.epicov.org/acknowledgement/52/83/EPI_ISL_15165283.json"
468 "USA/WA-ASC-210839628/2022" "EPI_ISL_15223604" "?" "Cyndi Clark et al" "Aegis Sciences Corporation" "Aegis Sciences Corporation" "https://www.epicov.org/acknowledgement/36/04/EPI_ISL_15223604.json"
469 "USA/WA-ASC-210839664/2022" "EPI_ISL_15223605" "?" "Cyndi Clark et al" "Aegis Sciences Corporation" "Aegis Sciences Corporation" "https://www.epicov.org/acknowledgement/36/05/EPI_ISL_15223605.json"
470 "USA/WA-ASC-210839665/2022" "EPI_ISL_15223606" "?" "Cyndi Clark et al" "Aegis Sciences Corporation" "Aegis Sciences Corporation" "https://www.epicov.org/acknowledgement/36/06/EPI_ISL_15223606.json"
471 "USA/WA-ASC-210839666/2022" "EPI_ISL_15223607" "?" "Cyndi Clark et al" "Aegis Sciences Corporation" "Aegis Sciences Corporation" "https://www.epicov.org/acknowledgement/36/07/EPI_ISL_15223607.json"
472 "USA/WA-ASC-210839683/2022" "EPI_ISL_15223608" "?" "Cyndi Clark et al" "Aegis Sciences Corporation" "Aegis Sciences Corporation" "https://www.epicov.org/acknowledgement/36/08/EPI_ISL_15223608.json"
473 "USA/WA-ASC-210839684/2022" "EPI_ISL_15223622" "?" "Cyndi Clark et al" "Aegis Sciences Corporation" "Aegis Sciences Corporation" "https://www.epicov.org/acknowledgement/36/22/EPI_ISL_15223622.json"
474 "USA/WA-ASC-210839685/2022" "EPI_ISL_15223632" "?" "Cyndi Clark et al" "Aegis Sciences Corporation" "Aegis Sciences Corporation" "https://www.epicov.org/acknowledgement/36/32/EPI_ISL_15223632.json"
475 "USA/WA-ASC-210840013/2022" "EPI_ISL_15223492" "?" "Cyndi Clark et al" "Aegis Sciences Corporation" "Aegis Sciences Corporation" "https://www.epicov.org/acknowledgement/34/92/EPI_ISL_15223492.json"
476 "USA/WA-ASC-210840028/2022" "EPI_ISL_15223505" "?" "Cyndi Clark et al" "Aegis Sciences Corporation" "Aegis Sciences Corporation" "https://www.epicov.org/acknowledgement/35/05/EPI_ISL_15223505.json"
477 "USA/WA-ASC-210840046/2022" "EPI_ISL_15223522" "?" "Cyndi Clark et al" "Aegis Sciences Corporation" "Aegis Sciences Corporation" "https://www.epicov.org/acknowledgement/35/22/EPI_ISL_15223522.json"
478 "USA/WA-ASC-210840616/2022" "EPI_ISL_15235531" "?" "Cyndi Clark et al" "Aegis Sciences Corporation" "Aegis Sciences Corporation" "https://www.epicov.org/acknowledgement/55/31/EPI_ISL_15235531.json"
479 "USA/WA-ASC-210841001/2022" "EPI_ISL_15235688" "?" "Cyndi Clark et al" "Aegis Sciences Corporation" "Aegis Sciences Corporation" "https://www.epicov.org/acknowledgement/56/88/EPI_ISL_15235688.json"
480 "USA/WA-ASC-210841003/2022" "EPI_ISL_15235706" "?" "Cyndi Clark et al" "Aegis Sciences Corporation" "Aegis Sciences Corporation" "https://www.epicov.org/acknowledgement/57/06/EPI_ISL_15235706.json"
481 "USA/WA-ASC-210841004/2022" "EPI_ISL_15235689" "?" "Cyndi Clark et al" "Aegis Sciences Corporation" "Aegis Sciences Corporation" "https://www.epicov.org/acknowledgement/56/89/EPI_ISL_15235689.json"
482 "USA/WA-ASC-210841127/2022" "EPI_ISL_15240481" "?" "Cyndi Clark et al" "Aegis Sciences Corporation" "Aegis Sciences Corporation" "https://www.epicov.org/acknowledgement/04/81/EPI_ISL_15240481.json"
483 "USA/WA-ASC-210841277/2022" "EPI_ISL_15235843" "?" "Cyndi Clark et al" "Aegis Sciences Corporation" "Aegis Sciences Corporation" "https://www.epicov.org/acknowledgement/58/43/EPI_ISL_15235843.json"
484 "USA/WA-ASC-210842707/2022" "EPI_ISL_15234966" "?" "Cyndi Clark et al" "Aegis Sciences Corporation" "Aegis Sciences Corporation" "https://www.epicov.org/acknowledgement/49/66/EPI_ISL_15234966.json"
485 "USA/WA-ASC-210842911/2022" "EPI_ISL_15240729" "?" "Cyndi Clark et al" "Aegis Sciences Corporation" "Aegis Sciences Corporation" "https://www.epicov.org/acknowledgement/07/29/EPI_ISL_15240729.json"
486 "USA/WA-ASC-210842912/2022" "EPI_ISL_15240730" "?" "Cyndi Clark et al" "Aegis Sciences Corporation" "Aegis Sciences Corporation" "https://www.epicov.org/acknowledgement/07/30/EPI_ISL_15240730.json"
487 "USA/WA-ASC-210842978/2022" "EPI_ISL_15240789" "?" "Cyndi Clark et al" "Aegis Sciences Corporation" "Aegis Sciences Corporation" "https://www.epicov.org/acknowledgement/07/89/EPI_ISL_15240789.json"
488 "USA/WA-ASC-210843398/2022" "EPI_ISL_15235227" "?" "Cyndi Clark et al" "Aegis Sciences Corporation" "Aegis Sciences Corporation" "https://www.epicov.org/acknowledgement/52/27/EPI_ISL_15235227.json"
489 "USA/WA-ASC-210844616/2022" "EPI_ISL_15239432" "?" "Cyndi Clark et al" "Aegis Sciences Corporation" "Aegis Sciences Corporation" "https://www.epicov.org/acknowledgement/94/32/EPI_ISL_15239432.json"
490 "USA/WA-ASC-210844621/2022" "EPI_ISL_15239433" "?" "Cyndi Clark et al" "Aegis Sciences Corporation" "Aegis Sciences Corporation" "https://www.epicov.org/acknowledgement/94/33/EPI_ISL_15239433.json"
491 "USA/WA-ASC-210844623/2022" "EPI_ISL_15239459" "?" "Cyndi Clark et al" "Aegis Sciences Corporation" "Aegis Sciences Corporation" "https://www.epicov.org/acknowledgement/94/59/EPI_ISL_15239459.json"
492 "USA/WA-ASC-210844631/2022" "EPI_ISL_15239434" "?" "Cyndi Clark et al" "Aegis Sciences Corporation" "Aegis Sciences Corporation" "https://www.epicov.org/acknowledgement/94/34/EPI_ISL_15239434.json"
493 "USA/WA-ASC-210844767/2022" "EPI_ISL_15236715" "?" "Cyndi Clark et al" "Aegis Sciences Corporation" "Aegis Sciences Corporation" "https://www.epicov.org/acknowledgement/67/15/EPI_ISL_15236715.json"
494 "USA/WA-ASC-210844777/2022" "EPI_ISL_15236724" "?" "Cyndi Clark et al" "Aegis Sciences Corporation" "Aegis Sciences Corporation" "https://www.epicov.org/acknowledgement/67/24/EPI_ISL_15236724.json"
495 "USA/WA-ASC-210844798/2022" "EPI_ISL_15236716" "?" "Cyndi Clark et al" "Aegis Sciences Corporation" "Aegis Sciences Corporation" "https://www.epicov.org/acknowledgement/67/16/EPI_ISL_15236716.json"
496 "USA/WA-ASC-210854137/2022" "EPI_ISL_14957682" "?" "Cyndi Clark et al" "Aegis Sciences Corporation" "Aegis Sciences Corporation" "https://www.epicov.org/acknowledgement/76/82/EPI_ISL_14957682.json"
497 "USA/WA-ASU10681/2021" "EPI_ISL_3493516" "?" "Ajeet Bains et al" "Arizona State University" "Arizona State University" "https://www.epicov.org/acknowledgement/35/16/EPI_ISL_3493516.json"
498 "USA/WA-ASU12101/2021" "EPI_ISL_3760484" "?" "Ajeet Bains et al" "Arizona State University" "Arizona State University" "https://www.epicov.org/acknowledgement/04/84/EPI_ISL_3760484.json"
499 "USA/WA-ASU12496/2021" "EPI_ISL_3906327" "?" "Ajeet Bains et al" "Arizona State University" "Arizona State University" "https://www.epicov.org/acknowledgement/63/27/EPI_ISL_3906327.json"
500 "USA/WA-ASU13842/2021" "EPI_ISL_4091026" "?" "Ajeet Bains et al" "Arizona State University" "Arizona State University" "https://www.epicov.org/acknowledgement/10/26/EPI_ISL_4091026.json"
501 "USA/WA-ASU14199/2021" "EPI_ISL_4257796" "?" "Ajeet Bains et al" "Arizona State University" "Arizona State University" "https://www.epicov.org/acknowledgement/77/96/EPI_ISL_4257796.json"
502 "USA/WA-ASU14201/2021" "EPI_ISL_4257798" "?" "Ajeet Bains et al" "Arizona State University" "Arizona State University" "https://www.epicov.org/acknowledgement/77/98/EPI_ISL_4257798.json"
503 "USA/WA-ASU14552/2021" "EPI_ISL_4410390" "?" "Ajeet Bains et al" "Arizona State University" "Arizona State University" "https://www.epicov.org/acknowledgement/03/90/EPI_ISL_4410390.json"
504 "USA/WA-ASU14596/2021" "EPI_ISL_4410431" "?" "Ajeet Bains et al" "Arizona State University" "Arizona State University" "https://www.epicov.org/acknowledgement/04/31/EPI_ISL_4410431.json"
505 "USA/WA-ASU14984/2021" "EPI_ISL_4469415" "OK397463.1" "Ajeet Bains et al" "Arizona State University" "Arizona State University" "https://www.epicov.org/acknowledgement/94/15/EPI_ISL_4469415.json"
506 "USA/WA-ASU15683/2021" "EPI_ISL_4557545" "?" "Ajeet Bains et al" "Arizona State University" "Arizona State University" "https://www.epicov.org/acknowledgement/75/45/EPI_ISL_4557545.json"
507 "USA/WA-ASU16508/2021" "EPI_ISL_4968088" "?" "Ajeet Bains et al" "Arizona State University" "Arizona State University" "https://www.epicov.org/acknowledgement/80/88/EPI_ISL_4968088.json"
508 "USA/WA-ASU16605/2021" "EPI_ISL_4968157" "?" "Ajeet Bains et al" "Arizona State University" "Arizona State University" "https://www.epicov.org/acknowledgement/81/57/EPI_ISL_4968157.json"
509 "USA/WA-ASU17516/2021" "EPI_ISL_5423865" "OL440576.1" "Ajeet Bains et al" "Arizona State University" "Arizona State University" "https://www.epicov.org/acknowledgement/38/65/EPI_ISL_5423865.json"
510 "USA/WA-ASU22366/2021" "EPI_ISL_6572757" "?" "Steven C. Holland et al" "Arizona State University" "Arizona State University" "https://www.epicov.org/acknowledgement/27/57/EPI_ISL_6572757.json"
511 "USA/WA-ASU23933/2020" "EPI_ISL_6963337" "?" "Rabia Maqsood et al" "Arizona State University" "Arizona State University" "https://www.epicov.org/acknowledgement/33/37/EPI_ISL_6963337.json"
512 "USA/WA-ASU24045/2021" "EPI_ISL_6963411" "?" "Rabia Maqsood et al" "Arizona State University" "Arizona State University" "https://www.epicov.org/acknowledgement/34/11/EPI_ISL_6963411.json"
513 "USA/WA-ASU25639/2021" "EPI_ISL_7365893" "?" "Steven C. Holland et al" "Arizona State University" "Arizona State University" "https://www.epicov.org/acknowledgement/58/93/EPI_ISL_7365893.json"
514 "USA/WA-ASU27687/2021" "EPI_ISL_7845305" "?" "Rabia Maqsood et al" "Arizona State University" "Arizona State University" "https://www.epicov.org/acknowledgement/53/05/EPI_ISL_7845305.json"
515 "USA/WA-ASU27768/2021" "EPI_ISL_7845306" "?" "Rabia Maqsood et al" "Arizona State University" "Arizona State University" "https://www.epicov.org/acknowledgement/53/06/EPI_ISL_7845306.json"
516 "USA/WA-ASU28244/2021" "EPI_ISL_7898221" "?" "Rabia Maqsood et al" "Arizona State University" "Arizona State University" "https://www.epicov.org/acknowledgement/82/21/EPI_ISL_7898221.json"
517 "USA/WA-ASU28709/2021" "EPI_ISL_7983670" "?" "Steven C. Holland et al" "Arizona State University" "Arizona State University" "https://www.epicov.org/acknowledgement/36/70/EPI_ISL_7983670.json"
518 "USA/WA-ASU33050/2022" "EPI_ISL_8687251" "?" "Steven C. Holland et al" "Arizona State University" "Arizona State University" "https://www.epicov.org/acknowledgement/72/51/EPI_ISL_8687251.json"
519 "USA/WA-ASU33432/2022" "EPI_ISL_8744875" "?" "Steven C. Holland et al" "Arizona State University" "Arizona State University" "https://www.epicov.org/acknowledgement/48/75/EPI_ISL_8744875.json"
520 "USA/WA-ASU35765/2022" "EPI_ISL_8988737" "?" "Steven C. Holland et al" "Arizona State University" "Arizona State University" "https://www.epicov.org/acknowledgement/87/37/EPI_ISL_8988737.json"
521 "USA/WA-ASU36021/2022" "EPI_ISL_8989014" "?" "Steven C. Holland et al" "Arizona State University" "Arizona State University" "https://www.epicov.org/acknowledgement/90/14/EPI_ISL_8989014.json"
522 "USA/WA-ASU36899/2022" "EPI_ISL_9146599" "?" "Steven C. Holland et al" "Arizona State University" "Arizona State University" "https://www.epicov.org/acknowledgement/65/99/EPI_ISL_9146599.json"
523 "USA/WA-ASU39598/2022" "EPI_ISL_9470509" "?" "Steven C. Holland et al" "Arizona State University" "Arizona State University" "https://www.epicov.org/acknowledgement/05/09/EPI_ISL_9470509.json"
524 "USA/WA-ASU39712/2022" "EPI_ISL_9524458" "?" "Steven C. Holland et al" "Arizona State University" "Arizona State University" "https://www.epicov.org/acknowledgement/44/58/EPI_ISL_9524458.json"
525 "USA/WA-ASU41004/2022" "EPI_ISL_9703464" "?" "Steven C. Holland et al" "Arizona State University" "Arizona State University" "https://www.epicov.org/acknowledgement/34/64/EPI_ISL_9703464.json"
526 "USA/WA-ASU41691/2022" "EPI_ISL_9754280" "?" "Steven C. Holland et al" "Arizona State University" "Arizona State University" "https://www.epicov.org/acknowledgement/42/80/EPI_ISL_9754280.json"
527 "USA/WA-ASU42092/2022" "EPI_ISL_9801898" "?" "Steven C. Holland et al" "Arizona State University" "Arizona State University" "https://www.epicov.org/acknowledgement/18/98/EPI_ISL_9801898.json"
528 "USA/WA-ASU42944/2022" "EPI_ISL_9876595" "?" "Steven C. Holland et al" "Arizona State University" "Arizona State University" "https://www.epicov.org/acknowledgement/65/95/EPI_ISL_9876595.json"
529 "USA/WA-ASU46810/2022" "EPI_ISL_10430460" "?" "Steven C. Holland et al" "Arizona State University" "Arizona State University" "https://www.epicov.org/acknowledgement/04/60/EPI_ISL_10430460.json"
530 "USA/WA-ASU47405/2022" "EPI_ISL_10430123" "?" "Steven C. Holland et al" "Arizona State University" "Arizona State University" "https://www.epicov.org/acknowledgement/01/23/EPI_ISL_10430123.json"
531 "USA/WA-ASU47582/2022" "EPI_ISL_10430124" "?" "Steven C. Holland et al" "Arizona State University" "Arizona State University" "https://www.epicov.org/acknowledgement/01/24/EPI_ISL_10430124.json"
532 "USA/WA-ASU48464/2022" "EPI_ISL_10591453" "?" "Steven C. Holland et al" "Arizona State University" "Arizona State University" "https://www.epicov.org/acknowledgement/14/53/EPI_ISL_10591453.json"
533 "USA/WA-ASU49170/2022" "EPI_ISL_10780057" "?" "Steven C. Holland et al" "Arizona State University" "Arizona State University" "https://www.epicov.org/acknowledgement/00/57/EPI_ISL_10780057.json"
534 "USA/WA-ASU49497/2022" "EPI_ISL_10781528" "?" "Steven C. Holland et al" "Arizona State University" "Arizona State University" "https://www.epicov.org/acknowledgement/15/28/EPI_ISL_10781528.json"
535 "USA/WA-ASU49853/2022" "EPI_ISL_10708605" "?" "Steven C. Holland et al" "Arizona State University" "Arizona State University" "https://www.epicov.org/acknowledgement/86/05/EPI_ISL_10708605.json"
536 "USA/WA-ASU51181/2022" "EPI_ISL_10906082" "?" "Steven C. Holland et al" "Arizona State University" "Arizona State University" "https://www.epicov.org/acknowledgement/60/82/EPI_ISL_10906082.json"
537 "USA/WA-ASU51804/2022" "EPI_ISL_11011734" "?" "Steven C. Holland et al" "Arizona State University" "Arizona State University" "https://www.epicov.org/acknowledgement/17/34/EPI_ISL_11011734.json"
538 "USA/WA-ASU52277/2022" "EPI_ISL_11008310" "?" "Steven C. Holland et al" "Arizona State University" "Arizona State University" "https://www.epicov.org/acknowledgement/83/10/EPI_ISL_11008310.json"
539 "USA/WA-ASU52399/2022" "EPI_ISL_11008311" "?" "Steven C. Holland et al" "Arizona State University" "Arizona State University" "https://www.epicov.org/acknowledgement/83/11/EPI_ISL_11008311.json"
540 "USA/WA-ASU52711/2022" "EPI_ISL_11102070" "?" "Steven C. Holland et al" "Arizona State University" "Arizona State University" "https://www.epicov.org/acknowledgement/20/70/EPI_ISL_11102070.json"
541 "USA/WA-ASU53657/2022" "EPI_ISL_11148624" "?" "Steven C. Holland et al" "Arizona State University" "Arizona State University" "https://www.epicov.org/acknowledgement/86/24/EPI_ISL_11148624.json"
542 "USA/WA-ASU54812/2022" "EPI_ISL_11326418" "?" "Steven C. Holland et al" "Arizona State University" "Arizona State University" "https://www.epicov.org/acknowledgement/64/18/EPI_ISL_11326418.json"
543 "USA/WA-ASU54970/2022" "EPI_ISL_11355828" "?" "Steven C. Holland et al" "Arizona State University" "Arizona State University" "https://www.epicov.org/acknowledgement/58/28/EPI_ISL_11355828.json"
544 "USA/WA-ASU55435/2022" "EPI_ISL_11406746" "?" "Steven C. Holland et al" "Arizona State University" "Arizona State University" "https://www.epicov.org/acknowledgement/67/46/EPI_ISL_11406746.json"
545 "USA/WA-ASU57611/2022" "EPI_ISL_11704851" "?" "Steven C. Holland et al" "Arizona State University" "Arizona State University" "https://www.epicov.org/acknowledgement/48/51/EPI_ISL_11704851.json"
546 "USA/WA-ASU58498/2022" "EPI_ISL_11815452" "?" "Steven C. Holland et al" "Arizona State University" "Arizona State University" "https://www.epicov.org/acknowledgement/54/52/EPI_ISL_11815452.json"
547 "USA/WA-ASU59110/2022" "EPI_ISL_12107766" "?" "Steven C. Holland et al" "Arizona State University" "Arizona State University" "https://www.epicov.org/acknowledgement/77/66/EPI_ISL_12107766.json"
548 "USA/WA-ASU59272/2022" "EPI_ISL_12107767" "?" "Steven C. Holland et al" "Arizona State University" "Arizona State University" "https://www.epicov.org/acknowledgement/77/67/EPI_ISL_12107767.json"
549 "USA/WA-ASU60611/2022" "EPI_ISL_12030814" "?" "Steven C. Holland et al" "Arizona State University" "Arizona State University" "https://www.epicov.org/acknowledgement/08/14/EPI_ISL_12030814.json"
550 "USA/WA-ASU61273/2022" "EPI_ISL_12085770" "?" "Steven C. Holland et al" "Arizona State University" "Arizona State University" "https://www.epicov.org/acknowledgement/57/70/EPI_ISL_12085770.json"
551 "USA/WA-ASU61275/2022" "EPI_ISL_12085769" "?" "Steven C. Holland et al" "Arizona State University" "Arizona State University" "https://www.epicov.org/acknowledgement/57/69/EPI_ISL_12085769.json"
552 "USA/WA-ASU62414/2022" "EPI_ISL_12176607" "?" "Steven C. Holland et al" "Arizona State University" "Arizona State University" "https://www.epicov.org/acknowledgement/66/07/EPI_ISL_12176607.json"
553 "USA/WA-ASU64199/2022" "EPI_ISL_12432155" "?" "Steven C. Holland et al" "Arizona State University" "Arizona State University" "https://www.epicov.org/acknowledgement/21/55/EPI_ISL_12432155.json"
554 "USA/WA-ASU65597/2022" "EPI_ISL_12432791" "?" "Steven C. Holland et al" "Arizona State University" "Arizona State University" "https://www.epicov.org/acknowledgement/27/91/EPI_ISL_12432791.json"
555 "USA/WA-ASU68428/2021" "EPI_ISL_12642265" "?" "Steven C. Holland et al" "Arizona State University" "Arizona State University" "https://www.epicov.org/acknowledgement/22/65/EPI_ISL_12642265.json"
556 "USA/WA-ASU70473/2021" "EPI_ISL_12865573" "?" "Steven C. Holland et al" "Arizona State University" "Arizona State University" "https://www.epicov.org/acknowledgement/55/73/EPI_ISL_12865573.json"
557 "USA/WA-ASU72069/2022" "EPI_ISL_12791975" "?" "Steven C. Holland et al" "Arizona State University" "Arizona State University" "https://www.epicov.org/acknowledgement/19/75/EPI_ISL_12791975.json"
558 "USA/WA-ASU72305/2021" "EPI_ISL_12866344" "?" "Steven C. Holland et al" "Arizona State University" "Arizona State University" "https://www.epicov.org/acknowledgement/63/44/EPI_ISL_12866344.json"
559 "USA/WA-ASU72616/2020" "EPI_ISL_12865421" "?" "Steven C. Holland et al" "Arizona State University" "Arizona State University" "https://www.epicov.org/acknowledgement/54/21/EPI_ISL_12865421.json"
560 "USA/WA-ASU72647/2020" "EPI_ISL_12865422" "?" "Steven C. Holland et al" "Arizona State University" "Arizona State University" "https://www.epicov.org/acknowledgement/54/22/EPI_ISL_12865422.json"
561 "USA/WA-ASU72823/2020" "EPI_ISL_12864880" "?" "Steven C. Holland et al" "Arizona State University" "Arizona State University" "https://www.epicov.org/acknowledgement/48/80/EPI_ISL_12864880.json"
562 "USA/WA-ASU72910/2020" "EPI_ISL_12864881" "?" "Steven C. Holland et al" "Arizona State University" "Arizona State University" "https://www.epicov.org/acknowledgement/48/81/EPI_ISL_12864881.json"
563 "USA/WA-ASU73068/2020" "EPI_ISL_12865011" "?" "Steven C. Holland et al" "Arizona State University" "Arizona State University" "https://www.epicov.org/acknowledgement/50/11/EPI_ISL_12865011.json"
564 "USA/WA-ASU74676/2020" "EPI_ISL_12931194" "?" "Steven C. Holland et al" "Arizona State University" "Arizona State University" "https://www.epicov.org/acknowledgement/11/94/EPI_ISL_12931194.json"
565 "USA/WA-ASU74790/2020" "EPI_ISL_12931195" "?" "Steven C. Holland et al" "Arizona State University" "Arizona State University" "https://www.epicov.org/acknowledgement/11/95/EPI_ISL_12931195.json"
566 "USA/WA-ASU76190/2020" "EPI_ISL_13065192" "?" "Steven C. Holland et al" "Arizona State University" "Arizona State University" "https://www.epicov.org/acknowledgement/51/92/EPI_ISL_13065192.json"
567 "USA/WA-ASU77142/2021" "EPI_ISL_13065244" "?" "Steven C. Holland et al" "Arizona State University" "Arizona State University" "https://www.epicov.org/acknowledgement/52/44/EPI_ISL_13065244.json"
568 "USA/WA-ASU81916/2021" "EPI_ISL_13374205" "?" "Steven C. Holland et al" "Arizona State University" "Arizona State University" "https://www.epicov.org/acknowledgement/42/05/EPI_ISL_13374205.json"
569 "USA/WA-ASU89466/2022" "EPI_ISL_14676262" "?" "Steven C. Holland et al" "Arizona State University" "Arizona State University" "https://www.epicov.org/acknowledgement/62/62/EPI_ISL_14676262.json"
570 "USA/WA-ASU89799/2022" "EPI_ISL_14770435" "?" "Steven C. Holland et al" "Arizona State University" "Arizona State University" "https://www.epicov.org/acknowledgement/04/35/EPI_ISL_14770435.json"
571 "USA/WA-ASU90984/2022" "EPI_ISL_15013105" "?" "Steven C. Holland et al" "Arizona State University" "Arizona State University" "https://www.epicov.org/acknowledgement/31/05/EPI_ISL_15013105.json"
572 "USA/WA-ASU92060/2022" "EPI_ISL_15201489" "?" "Steven C. Holland et al" "Arizona State University" "Arizona State University" "https://www.epicov.org/acknowledgement/14/89/EPI_ISL_15201489.json"
573 "USA/WA-ASU92943/2022" "EPI_ISL_15575829" "?" "Steven C. Holland et al" "Arizona State University" "Arizona State University" "https://www.epicov.org/acknowledgement/58/29/EPI_ISL_15575829.json"
574 "USA/WA-ASU93994/2022" "EPI_ISL_15831646" "?" "Steven C. Holland et al" "Arizona State University" "Arizona State University" "https://www.epicov.org/acknowledgement/16/46/EPI_ISL_15831646.json"
575 "USA/WA-ASU9622/2021" "EPI_ISL_3275146" "?" "Ajeet Bains et al" "Arizona State University" "Arizona State University" "https://www.epicov.org/acknowledgement/51/46/EPI_ISL_3275146.json"
576 "USA/WA-Altius-ALTCOV-22OJNG3LE7RKBBA7/2021" "EPI_ISL_2473377" "?" "Daniel Bates et al" "State Testing Facility" "Altius Institute for Biomedical Research" "https://www.epicov.org/acknowledgement/33/77/EPI_ISL_2473377.json"
577 "USA/WA-Altius-ALTCOV-22RB2MG77KLRM5TK/2021" "EPI_ISL_2800438" "?" "Daniel Bates et al" "State Testing Facility" "Altius Institute for Biomedical Research" "https://www.epicov.org/acknowledgement/04/38/EPI_ISL_2800438.json"
578 "USA/WA-Altius-ALTCOV-23ILYPNAGYJLKPQA/2021" "EPI_ISL_2377955" "?" "Daniel Bates et al" "State Testing Facility" "Altius Institute for Biomedical Research" "https://www.epicov.org/acknowledgement/79/55/EPI_ISL_2377955.json"
579 "USA/WA-Altius-ALTCOV-23WAYFU4JZTUOJXJ/2021" "EPI_ISL_2473643" "?" "Daniel Bates et al" "State Testing Facility" "Altius Institute for Biomedical Research" "https://www.epicov.org/acknowledgement/36/43/EPI_ISL_2473643.json"
580 "USA/WA-Altius-ALTCOV-245L7GADNIF3LVFX/2021" "EPI_ISL_2473589" "?" "Daniel Bates et al" "State Testing Facility" "Altius Institute for Biomedical Research" "https://www.epicov.org/acknowledgement/35/89/EPI_ISL_2473589.json"
581 "USA/WA-Altius-ALTCOV-24Y35KRCPF7ZODRJ/2021" "EPI_ISL_2378277" "?" "Daniel Bates et al" "State Testing Facility" "Altius Institute for Biomedical Research" "https://www.epicov.org/acknowledgement/82/77/EPI_ISL_2378277.json"
582 "USA/WA-Altius-ALTCOV-25B5WLNGYKEDY4DV/2021" "EPI_ISL_2378141" "?" "Daniel Bates et al" "State Testing Facility" "Altius Institute for Biomedical Research" "https://www.epicov.org/acknowledgement/81/41/EPI_ISL_2378141.json"
583 "USA/WA-Altius-ALTCOV-25JSS3TAOLMTFEHQ/2021" "EPI_ISL_2378311" "?" "Daniel Bates et al" "State Testing Facility" "Altius Institute for Biomedical Research" "https://www.epicov.org/acknowledgement/83/11/EPI_ISL_2378311.json"
584 "USA/WA-Altius-ALTCOV-25KLC6FZRLHFZMEA/2021" "EPI_ISL_2473488" "?" "Daniel Bates et al" "State Testing Facility" "Altius Institute for Biomedical Research" "https://www.epicov.org/acknowledgement/34/88/EPI_ISL_2473488.json"
585 "USA/WA-Altius-ALTCOV-25UDHC233BVZ5GGC/2021" "EPI_ISL_2800474" "?" "Daniel Bates et al" "State Testing Facility" "Altius Institute for Biomedical Research" "https://www.epicov.org/acknowledgement/04/74/EPI_ISL_2800474.json"
586 "USA/WA-Altius-ALTCOV-265BABA5KU63O6FD/2021" "EPI_ISL_2473513" "?" "Daniel Bates et al" "State Testing Facility" "Altius Institute for Biomedical Research" "https://www.epicov.org/acknowledgement/35/13/EPI_ISL_2473513.json"
587 "USA/WA-Altius-ALTCOV-26OVXEACJNEHO4TW/2021" "EPI_ISL_2378353" "?" "Daniel Bates et al" "State Testing Facility" "Altius Institute for Biomedical Research" "https://www.epicov.org/acknowledgement/83/53/EPI_ISL_2378353.json"
588 "USA/WA-Altius-ALTCOV-27Q7DGYZYNCG3WQZ/2021" "EPI_ISL_2473142" "?" "Daniel Bates et al" "State Testing Facility" "Altius Institute for Biomedical Research" "https://www.epicov.org/acknowledgement/31/42/EPI_ISL_2473142.json"
589 "USA/WA-Altius-ALTCOV-2A4XDTZ4KPDQJQQS/2021" "EPI_ISL_2473260" "?" "Daniel Bates et al" "State Testing Facility" "Altius Institute for Biomedical Research" "https://www.epicov.org/acknowledgement/32/60/EPI_ISL_2473260.json"
590 "USA/WA-Altius-ALTCOV-2AC4AXZR7TFQKQTV/2021" "EPI_ISL_3050008" "?" "Daniel Bates et al" "State Testing Facility" "Altius Institute for Biomedical Research" "https://www.epicov.org/acknowledgement/00/08/EPI_ISL_3050008.json"
591 "USA/WA-Altius-ALTCOV-2ATK4OCVEKRQZAB5/2021" "EPI_ISL_2473211" "?" "Daniel Bates et al" "State Testing Facility" "Altius Institute for Biomedical Research" "https://www.epicov.org/acknowledgement/32/11/EPI_ISL_2473211.json"
592 "USA/WA-Altius-ALTCOV-2ATMM4WBRFU7VXX2/2021" "EPI_ISL_2377958" "?" "Daniel Bates et al" "State Testing Facility" "Altius Institute for Biomedical Research" "https://www.epicov.org/acknowledgement/79/58/EPI_ISL_2377958.json"
593 "USA/WA-Altius-ALTCOV-2AWW26XQCXWE2UTX/2021" "EPI_ISL_2472939" "?" "Daniel Bates et al" "State Testing Facility" "Altius Institute for Biomedical Research" "https://www.epicov.org/acknowledgement/29/39/EPI_ISL_2472939.json"
594 "USA/WA-Altius-ALTCOV-2B64AZBRM24SQ6TN/2021" "EPI_ISL_2473016" "?" "Daniel Bates et al" "State Testing Facility" "Altius Institute for Biomedical Research" "https://www.epicov.org/acknowledgement/30/16/EPI_ISL_2473016.json"
595 "USA/WA-Altius-ALTCOV-2B6YAVWDCYH32DS4/2021" "EPI_ISL_2378350" "?" "Daniel Bates et al" "State Testing Facility" "Altius Institute for Biomedical Research" "https://www.epicov.org/acknowledgement/83/50/EPI_ISL_2378350.json"
596 "USA/WA-Altius-ALTCOV-2BFL57ZZUUKUIFRL/2021" "EPI_ISL_2800627" "?" "Daniel Bates et al" "State Testing Facility" "Altius Institute for Biomedical Research" "https://www.epicov.org/acknowledgement/06/27/EPI_ISL_2800627.json"
597 "USA/WA-Altius-ALTCOV-2CAMBIARJKU45MAL/2021" "EPI_ISL_2473568" "?" "Daniel Bates et al" "State Testing Facility" "Altius Institute for Biomedical Research" "https://www.epicov.org/acknowledgement/35/68/EPI_ISL_2473568.json"
598 "USA/WA-Altius-ALTCOV-2CTU2XHQAC5KUSAE/2021" "EPI_ISL_2473344" "?" "Daniel Bates et al" "State Testing Facility" "Altius Institute for Biomedical Research" "https://www.epicov.org/acknowledgement/33/44/EPI_ISL_2473344.json"
599 "USA/WA-Altius-ALTCOV-2D4BM5W2HYFU6KSM/2021" "EPI_ISL_2378423" "?" "Daniel Bates et al" "State Testing Facility" "Altius Institute for Biomedical Research" "https://www.epicov.org/acknowledgement/84/23/EPI_ISL_2378423.json"
600 "USA/WA-Altius-ALTCOV-2EKJNZKVVIR64HSV/2021" "EPI_ISL_2378397" "?" "Daniel Bates et al" "State Testing Facility" "Altius Institute for Biomedical Research" "https://www.epicov.org/acknowledgement/83/97/EPI_ISL_2378397.json"
601 "USA/WA-Altius-ALTCOV-2EKMFMZ7WS3LLZTO/2021" "EPI_ISL_2473117" "?" "Daniel Bates et al" "State Testing Facility" "Altius Institute for Biomedical Research" "https://www.epicov.org/acknowledgement/31/17/EPI_ISL_2473117.json"
602 "USA/WA-Altius-ALTCOV-2FG6Z3DZOY7WOXTU/2021" "EPI_ISL_2473181" "?" "Daniel Bates et al" "State Testing Facility" "Altius Institute for Biomedical Research" "https://www.epicov.org/acknowledgement/31/81/EPI_ISL_2473181.json"
603 "USA/WA-Altius-ALTCOV-2FJYGKYZHDZAFCE6/2021" "EPI_ISL_2472972" "?" "Daniel Bates et al" "State Testing Facility" "Altius Institute for Biomedical Research" "https://www.epicov.org/acknowledgement/29/72/EPI_ISL_2472972.json"
604 "USA/WA-Altius-ALTCOV-2FXD3MCJS3CCSQEK/2021" "EPI_ISL_3050090" "?" "Daniel Bates et al" "State Testing Facility" "Altius Institute for Biomedical Research" "https://www.epicov.org/acknowledgement/00/90/EPI_ISL_3050090.json"
605 "USA/WA-Altius-ALTCOV-2FY6MLMTEPTST5XP/2021" "EPI_ISL_2472949" "?" "Daniel Bates et al" "State Testing Facility" "Altius Institute for Biomedical Research" "https://www.epicov.org/acknowledgement/29/49/EPI_ISL_2472949.json"
606 "USA/WA-Altius-ALTCOV-2GGX3X6B2UA2SCQP/2021" "EPI_ISL_2473608" "?" "Daniel Bates et al" "State Testing Facility" "Altius Institute for Biomedical Research" "https://www.epicov.org/acknowledgement/36/08/EPI_ISL_2473608.json"
607 "USA/WA-Altius-ALTCOV-2HCX2L6K6SWW2HD2/2021" "EPI_ISL_2378454" "?" "Daniel Bates et al" "State Testing Facility" "Altius Institute for Biomedical Research" "https://www.epicov.org/acknowledgement/84/54/EPI_ISL_2378454.json"
608 "USA/WA-Altius-ALTCOV-2IAYPLMWXSOE6XQO/2021" "EPI_ISL_2378116" "?" "Daniel Bates et al" "State Testing Facility" "Altius Institute for Biomedical Research" "https://www.epicov.org/acknowledgement/81/16/EPI_ISL_2378116.json"
609 "USA/WA-Altius-ALTCOV-2IEBFKWTEUOOPXCA/2021" "EPI_ISL_3050108" "?" "Daniel Bates et al" "State Testing Facility" "Altius Institute for Biomedical Research" "https://www.epicov.org/acknowledgement/01/08/EPI_ISL_3050108.json"
610 "USA/WA-Altius-ALTCOV-2J4UEXYMOZIOLRDX/2021" "EPI_ISL_2800626" "?" "Daniel Bates et al" "State Testing Facility" "Altius Institute for Biomedical Research" "https://www.epicov.org/acknowledgement/06/26/EPI_ISL_2800626.json"
611 "USA/WA-Altius-ALTCOV-2JQJ2BDXDOAQUNDC/2021" "EPI_ISL_2378627" "?" "Daniel Bates et al" "State Testing Facility" "Altius Institute for Biomedical Research" "https://www.epicov.org/acknowledgement/86/27/EPI_ISL_2378627.json"
612 "USA/WA-Altius-ALTCOV-2JTAYJ7EUDKDXLQY/2021" "EPI_ISL_2473552" "?" "Daniel Bates et al" "State Testing Facility" "Altius Institute for Biomedical Research" "https://www.epicov.org/acknowledgement/35/52/EPI_ISL_2473552.json"
613 "USA/WA-Altius-ALTCOV-2K4BJFKXM4GXJSEL/2021" "EPI_ISL_2800384" "?" "Daniel Bates et al" "State Testing Facility" "Altius Institute for Biomedical Research" "https://www.epicov.org/acknowledgement/03/84/EPI_ISL_2800384.json"
614 "USA/WA-Altius-ALTCOV-2KBQID4A44DJ2KAK/2021" "EPI_ISL_2800428" "?" "Daniel Bates et al" "State Testing Facility" "Altius Institute for Biomedical Research" "https://www.epicov.org/acknowledgement/04/28/EPI_ISL_2800428.json"
615 "USA/WA-Altius-ALTCOV-2KFFMT4PNJMJYEU4/2021" "EPI_ISL_2378536" "?" "Daniel Bates et al" "State Testing Facility" "Altius Institute for Biomedical Research" "https://www.epicov.org/acknowledgement/85/36/EPI_ISL_2378536.json"
616 "USA/WA-Altius-ALTCOV-2KTWENSCTAAKJWSR/2021" "EPI_ISL_3050101" "?" "Daniel Bates et al" "State Testing Facility" "Altius Institute for Biomedical Research" "https://www.epicov.org/acknowledgement/01/01/EPI_ISL_3050101.json"
617 "USA/WA-Altius-ALTCOV-2LYB2VMVO2RZTSSK/2021" "EPI_ISL_2378026" "?" "Daniel Bates et al" "State Testing Facility" "Altius Institute for Biomedical Research" "https://www.epicov.org/acknowledgement/80/26/EPI_ISL_2378026.json"
618 "USA/WA-Altius-ALTCOV-2M65BBPBN4ZEI3BG/2021" "EPI_ISL_2473137" "?" "Daniel Bates et al" "State Testing Facility" "Altius Institute for Biomedical Research" "https://www.epicov.org/acknowledgement/31/37/EPI_ISL_2473137.json"
619 "USA/WA-Altius-ALTCOV-2MGZ7K73FGDK23H6/2021" "EPI_ISL_3050044" "?" "Daniel Bates et al" "State Testing Facility" "Altius Institute for Biomedical Research" "https://www.epicov.org/acknowledgement/00/44/EPI_ISL_3050044.json"
620 "USA/WA-Altius-ALTCOV-2MWUAUXLOO2FG6XJ/2021" "EPI_ISL_3050082" "?" "Daniel Bates et al" "State Testing Facility" "Altius Institute for Biomedical Research" "https://www.epicov.org/acknowledgement/00/82/EPI_ISL_3050082.json"
621 "USA/WA-Altius-ALTCOV-2MXCIKS4TMC4EEUH/2021" "EPI_ISL_2378165" "?" "Daniel Bates et al" "State Testing Facility" "Altius Institute for Biomedical Research" "https://www.epicov.org/acknowledgement/81/65/EPI_ISL_2378165.json"
622 "USA/WA-Altius-ALTCOV-2N4KIKBSWZHNIDQH/2021" "EPI_ISL_2378546" "?" "Daniel Bates et al" "State Testing Facility" "Altius Institute for Biomedical Research" "https://www.epicov.org/acknowledgement/85/46/EPI_ISL_2378546.json"
623 "USA/WA-Altius-ALTCOV-2N5HSDMO3VJYHLT6/2021" "EPI_ISL_2473257" "?" "Daniel Bates et al" "State Testing Facility" "Altius Institute for Biomedical Research" "https://www.epicov.org/acknowledgement/32/57/EPI_ISL_2473257.json"
624 "USA/WA-Altius-ALTCOV-2N64XNYB3VAKHIRA/2021" "EPI_ISL_2800383" "?" "Daniel Bates et al" "State Testing Facility" "Altius Institute for Biomedical Research" "https://www.epicov.org/acknowledgement/03/83/EPI_ISL_2800383.json"
625 "USA/WA-Altius-ALTCOV-2NYGWFZTZT6WUGH4/2021" "EPI_ISL_2378035" "?" "Daniel Bates et al" "State Testing Facility" "Altius Institute for Biomedical Research" "https://www.epicov.org/acknowledgement/80/35/EPI_ISL_2378035.json"
626 "USA/WA-Altius-ALTCOV-2O2G2AHCSFMIWTBG/2021" "EPI_ISL_3050007" "?" "Daniel Bates et al" "State Testing Facility" "Altius Institute for Biomedical Research" "https://www.epicov.org/acknowledgement/00/07/EPI_ISL_3050007.json"
627 "USA/WA-Altius-ALTCOV-2OG3UTXMMEW4QNGJ/2021" "EPI_ISL_2473432" "?" "Daniel Bates et al" "State Testing Facility" "Altius Institute for Biomedical Research" "https://www.epicov.org/acknowledgement/34/32/EPI_ISL_2473432.json"
628 "USA/WA-Altius-ALTCOV-2PETI4HWCVGC4BDP/2021" "EPI_ISL_2800413" "?" "Daniel Bates et al" "State Testing Facility" "Altius Institute for Biomedical Research" "https://www.epicov.org/acknowledgement/04/13/EPI_ISL_2800413.json"
629 "USA/WA-Altius-ALTCOV-2PPTNQNDLOZV4LHS/2021" "EPI_ISL_2378434" "?" "Daniel Bates et al" "State Testing Facility" "Altius Institute for Biomedical Research" "https://www.epicov.org/acknowledgement/84/34/EPI_ISL_2378434.json"
630 "USA/WA-Altius-ALTCOV-2PVQIAJWEAM6TKBY/2021" "EPI_ISL_2473287" "?" "Daniel Bates et al" "State Testing Facility" "Altius Institute for Biomedical Research" "https://www.epicov.org/acknowledgement/32/87/EPI_ISL_2473287.json"
631 "USA/WA-Altius-ALTCOV-2Q3AVWWSPTUZKRGN/2021" "EPI_ISL_2378605" "?" "Daniel Bates et al" "State Testing Facility" "Altius Institute for Biomedical Research" "https://www.epicov.org/acknowledgement/86/05/EPI_ISL_2378605.json"
632 "USA/WA-Altius-ALTCOV-2QW4MR45UBZ2JHVA/2021" "EPI_ISL_2473226" "?" "Daniel Bates et al" "State Testing Facility" "Altius Institute for Biomedical Research" "https://www.epicov.org/acknowledgement/32/26/EPI_ISL_2473226.json"
633 "USA/WA-Altius-ALTCOV-2QYIAWUL3XE24HSW/2021" "EPI_ISL_2800481" "?" "Daniel Bates et al" "State Testing Facility" "Altius Institute for Biomedical Research" "https://www.epicov.org/acknowledgement/04/81/EPI_ISL_2800481.json"
634 "USA/WA-Altius-ALTCOV-2RB4AGVOSDCAE6DZ/2021" "EPI_ISL_2376478" "?" "Daniel Bates et al" "State Testing Facility" "Altius Institute for Biomedical Research" "https://www.epicov.org/acknowledgement/64/78/EPI_ISL_2376478.json"
635 "USA/WA-Altius-ALTCOV-2SEQN2KMCCL6IVSD/2021" "EPI_ISL_2376510" "?" "Daniel Bates et al" "State Testing Facility" "Altius Institute for Biomedical Research" "https://www.epicov.org/acknowledgement/65/10/EPI_ISL_2376510.json"
636 "USA/WA-Altius-ALTCOV-2SRPW5GIFGGLYWA2/2021" "EPI_ISL_2473495" "?" "Daniel Bates et al" "State Testing Facility" "Altius Institute for Biomedical Research" "https://www.epicov.org/acknowledgement/34/95/EPI_ISL_2473495.json"
637 "USA/WA-Altius-ALTCOV-2TFUYDJRSRHKYCGS/2021" "EPI_ISL_2473534" "?" "Daniel Bates et al" "State Testing Facility" "Altius Institute for Biomedical Research" "https://www.epicov.org/acknowledgement/35/34/EPI_ISL_2473534.json"
638 "USA/WA-Altius-ALTCOV-2TQNW4NTRJJOINUC/2021" "EPI_ISL_2800458" "?" "Daniel Bates et al" "State Testing Facility" "Altius Institute for Biomedical Research" "https://www.epicov.org/acknowledgement/04/58/EPI_ISL_2800458.json"
639 "USA/WA-Altius-ALTCOV-2TWN22YU3D5K6CTS/2021" "EPI_ISL_2473645" "?" "Daniel Bates et al" "State Testing Facility" "Altius Institute for Biomedical Research" "https://www.epicov.org/acknowledgement/36/45/EPI_ISL_2473645.json"
640 "USA/WA-Altius-ALTCOV-2U6RCDE2CDF3MYBA/2021" "EPI_ISL_2473269" "?" "Daniel Bates et al" "State Testing Facility" "Altius Institute for Biomedical Research" "https://www.epicov.org/acknowledgement/32/69/EPI_ISL_2473269.json"
641 "USA/WA-Altius-ALTCOV-2UNN7WT5X7NDAFSX/2021" "EPI_ISL_2473593" "?" "Daniel Bates et al" "State Testing Facility" "Altius Institute for Biomedical Research" "https://www.epicov.org/acknowledgement/35/93/EPI_ISL_2473593.json"
642 "USA/WA-Altius-ALTCOV-2UXHNACSKFCNKHXC/2021" "EPI_ISL_2473028" "?" "Daniel Bates et al" "State Testing Facility" "Altius Institute for Biomedical Research" "https://www.epicov.org/acknowledgement/30/28/EPI_ISL_2473028.json"
643 "USA/WA-Altius-ALTCOV-2V6727MDTTYVNEE4/2021" "EPI_ISL_2378377" "?" "Daniel Bates et al" "State Testing Facility" "Altius Institute for Biomedical Research" "https://www.epicov.org/acknowledgement/83/77/EPI_ISL_2378377.json"
644 "USA/WA-Altius-ALTCOV-2WHSDN5QV3CR62VV/2021" "EPI_ISL_2800505" "?" "Daniel Bates et al" "State Testing Facility" "Altius Institute for Biomedical Research" "https://www.epicov.org/acknowledgement/05/05/EPI_ISL_2800505.json"
645 "USA/WA-Altius-ALTCOV-2XCZOACUXBYWDYCY/2021" "EPI_ISL_2378257" "?" "Daniel Bates et al" "State Testing Facility" "Altius Institute for Biomedical Research" "https://www.epicov.org/acknowledgement/82/57/EPI_ISL_2378257.json"
646 "USA/WA-Altius-ALTCOV-2ZBJZ7UAU4VE2GR2/2021" "EPI_ISL_2377924" "?" "Daniel Bates et al" "State Testing Facility" "Altius Institute for Biomedical Research" "https://www.epicov.org/acknowledgement/79/24/EPI_ISL_2377924.json"
647 "USA/WA-Altius-ALTCOV-2ZV5BGHIGGCMWCXV/2021" "EPI_ISL_2473417" "?" "Daniel Bates et al" "State Testing Facility" "Altius Institute for Biomedical Research" "https://www.epicov.org/acknowledgement/34/17/EPI_ISL_2473417.json"
648 "USA/WA-Altius-ALTCOV-3225BTW7TBA5O3TX/2021" "EPI_ISL_2473160" "?" "Daniel Bates et al" "State Testing Facility" "Altius Institute for Biomedical Research" "https://www.epicov.org/acknowledgement/31/60/EPI_ISL_2473160.json"
649 "USA/WA-Altius-ALTCOV-325OFXYOI3L2WMH3/2021" "EPI_ISL_3049872" "?" "Daniel Bates et al" "State Testing Facility" "Altius Institute for Biomedical Research" "https://www.epicov.org/acknowledgement/98/72/EPI_ISL_3049872.json"
650 "USA/WA-Altius-ALTCOV-33IKVSR7BGVP2CA2/2021" "EPI_ISL_2378400" "?" "Daniel Bates et al" "State Testing Facility" "Altius Institute for Biomedical Research" "https://www.epicov.org/acknowledgement/84/00/EPI_ISL_2378400.json"
651 "USA/WA-Altius-ALTCOV-345VVKHHFJVTC6SP/2021" "EPI_ISL_2378415" "?" "Daniel Bates et al" "State Testing Facility" "Altius Institute for Biomedical Research" "https://www.epicov.org/acknowledgement/84/15/EPI_ISL_2378415.json"
652 "USA/WA-Altius-ALTCOV-34BCXK2K2CHYYDAQ/2021" "EPI_ISL_2800515" "?" "Daniel Bates et al" "State Testing Facility" "Altius Institute for Biomedical Research" "https://www.epicov.org/acknowledgement/05/15/EPI_ISL_2800515.json"
653 "USA/WA-Altius-ALTCOV-34NZR2H6WAVNKBRL/2021" "EPI_ISL_2473214" "?" "Daniel Bates et al" "State Testing Facility" "Altius Institute for Biomedical Research" "https://www.epicov.org/acknowledgement/32/14/EPI_ISL_2473214.json"
654 "USA/WA-Altius-ALTCOV-34WKMWFIHSHYILBZ/2021" "EPI_ISL_3049944" "?" "Daniel Bates et al" "State Testing Facility" "Altius Institute for Biomedical Research" "https://www.epicov.org/acknowledgement/99/44/EPI_ISL_3049944.json"
655 "USA/WA-Altius-ALTCOV-35RE724ZNBVFL4CV/2021" "EPI_ISL_2800507" "?" "Daniel Bates et al" "State Testing Facility" "Altius Institute for Biomedical Research" "https://www.epicov.org/acknowledgement/05/07/EPI_ISL_2800507.json"
656 "USA/WA-Altius-ALTCOV-36AUZ5DNKNPNASRS/2021" "EPI_ISL_2473049" "?" "Daniel Bates et al" "State Testing Facility" "Altius Institute for Biomedical Research" "https://www.epicov.org/acknowledgement/30/49/EPI_ISL_2473049.json"
657 "USA/WA-Altius-ALTCOV-36RBSMCNHV7S2QTT/2021" "EPI_ISL_2473270" "?" "Daniel Bates et al" "State Testing Facility" "Altius Institute for Biomedical Research" "https://www.epicov.org/acknowledgement/32/70/EPI_ISL_2473270.json"
658 "USA/WA-Altius-ALTCOV-36UYTSWRQ4SFXHU4/2021" "EPI_ISL_2835237" "?" "Daniel Bates et al" "State Testing Facility" "Altius Institute for Biomedical Research" "https://www.epicov.org/acknowledgement/52/37/EPI_ISL_2835237.json"
659 "USA/WA-Altius-ALTCOV-3763HZND26JEUDBV/2021" "EPI_ISL_2378154" "?" "Daniel Bates et al" "State Testing Facility" "Altius Institute for Biomedical Research" "https://www.epicov.org/acknowledgement/81/54/EPI_ISL_2378154.json"
660 "USA/WA-Altius-ALTCOV-37AY2MOTDJBHWJUT/2021" "EPI_ISL_2473302" "?" "Daniel Bates et al" "State Testing Facility" "Altius Institute for Biomedical Research" "https://www.epicov.org/acknowledgement/33/02/EPI_ISL_2473302.json"
661 "USA/WA-Altius-ALTCOV-37EGLS3P7KE65MFH/2021" "EPI_ISL_2473100" "?" "Daniel Bates et al" "State Testing Facility" "Altius Institute for Biomedical Research" "https://www.epicov.org/acknowledgement/31/00/EPI_ISL_2473100.json"
662 "USA/WA-Altius-ALTCOV-37MVPMGMRIXTCUBK/2021" "EPI_ISL_2378231" "?" "Daniel Bates et al" "State Testing Facility" "Altius Institute for Biomedical Research" "https://www.epicov.org/acknowledgement/82/31/EPI_ISL_2378231.json"
663 "USA/WA-Altius-ALTCOV-3A5ADDVXJTW2JIHG/2021" "EPI_ISL_2473378" "?" "Daniel Bates et al" "State Testing Facility" "Altius Institute for Biomedical Research" "https://www.epicov.org/acknowledgement/33/78/EPI_ISL_2473378.json"
664 "USA/WA-Altius-ALTCOV-3A6XCXGL4LDAFEU2/2021" "EPI_ISL_2378249" "?" "Daniel Bates et al" "State Testing Facility" "Altius Institute for Biomedical Research" "https://www.epicov.org/acknowledgement/82/49/EPI_ISL_2378249.json"
665 "USA/WA-Altius-ALTCOV-3AVC22BWD3W4PRTC/2021" "EPI_ISL_2473396" "?" "Daniel Bates et al" "State Testing Facility" "Altius Institute for Biomedical Research" "https://www.epicov.org/acknowledgement/33/96/EPI_ISL_2473396.json"
666 "USA/WA-Altius-ALTCOV-3BKRZ6G7KNTD53DE/2021" "EPI_ISL_2800574" "?" "Daniel Bates et al" "State Testing Facility" "Altius Institute for Biomedical Research" "https://www.epicov.org/acknowledgement/05/74/EPI_ISL_2800574.json"
667 "USA/WA-Altius-ALTCOV-3BQL26HWUXXOPNGA/2021" "EPI_ISL_2376472" "?" "Daniel Bates et al" "State Testing Facility" "Altius Institute for Biomedical Research" "https://www.epicov.org/acknowledgement/64/72/EPI_ISL_2376472.json"
668 "USA/WA-Altius-ALTCOV-3BSKT4CMUTSZWWVV/2021" "EPI_ISL_2473064" "?" "Daniel Bates et al" "State Testing Facility" "Altius Institute for Biomedical Research" "https://www.epicov.org/acknowledgement/30/64/EPI_ISL_2473064.json"
669 "USA/WA-Altius-ALTCOV-3C2QH5YTI4LHXBSJ/2021" "EPI_ISL_2473183" "?" "Daniel Bates et al" "State Testing Facility" "Altius Institute for Biomedical Research" "https://www.epicov.org/acknowledgement/31/83/EPI_ISL_2473183.json"
670 "USA/WA-Altius-ALTCOV-3CWLDEIP2RVQRJCC/2021" "EPI_ISL_2473386" "?" "Daniel Bates et al" "State Testing Facility" "Altius Institute for Biomedical Research" "https://www.epicov.org/acknowledgement/33/86/EPI_ISL_2473386.json"
671 "USA/WA-Altius-ALTCOV-3D6TKP2NX4DIMFGV/2021" "EPI_ISL_2378218" "?" "Daniel Bates et al" "State Testing Facility" "Altius Institute for Biomedical Research" "https://www.epicov.org/acknowledgement/82/18/EPI_ISL_2378218.json"
672 "USA/WA-Altius-ALTCOV-3DADJEPHVKX6KCAR/2021" "EPI_ISL_3049914" "?" "Daniel Bates et al" "State Testing Facility" "Altius Institute for Biomedical Research" "https://www.epicov.org/acknowledgement/99/14/EPI_ISL_3049914.json"
673 "USA/WA-Altius-ALTCOV-3DCIKDJALDOGPKEV/2021" "EPI_ISL_2473282" "?" "Daniel Bates et al" "State Testing Facility" "Altius Institute for Biomedical Research" "https://www.epicov.org/acknowledgement/32/82/EPI_ISL_2473282.json"
674 "USA/WA-Altius-ALTCOV-3DXTW6TLBHNOCZGG/2021" "EPI_ISL_2378004" "?" "Daniel Bates et al" "State Testing Facility" "Altius Institute for Biomedical Research" "https://www.epicov.org/acknowledgement/80/04/EPI_ISL_2378004.json"
675 "USA/WA-Altius-ALTCOV-3EJJ4WBY72TV5NGT/2021" "EPI_ISL_2376521" "?" "Daniel Bates et al" "State Testing Facility" "Altius Institute for Biomedical Research" "https://www.epicov.org/acknowledgement/65/21/EPI_ISL_2376521.json"
676 "USA/WA-Altius-ALTCOV-3EMISGDLNVSL6SDX/2021" "EPI_ISL_2376490" "?" "Daniel Bates et al" "State Testing Facility" "Altius Institute for Biomedical Research" "https://www.epicov.org/acknowledgement/64/90/EPI_ISL_2376490.json"
677 "USA/WA-Altius-ALTCOV-3FCG3IDFNIFXJVCA/2021" "EPI_ISL_2473030" "?" "Daniel Bates et al" "State Testing Facility" "Altius Institute for Biomedical Research" "https://www.epicov.org/acknowledgement/30/30/EPI_ISL_2473030.json"
678 "USA/WA-Altius-ALTCOV-3FIDW2AIFEB7Q6QV/2021" "EPI_ISL_3216722" "?" "Daniel Bates et al" "State Testing Facility" "Altius Institute for Biomedical Research" "https://www.epicov.org/acknowledgement/67/22/EPI_ISL_3216722.json"
679 "USA/WA-Altius-ALTCOV-3FKRNTDYI2OBXIC3/2021" "EPI_ISL_2473187" "?" "Daniel Bates et al" "State Testing Facility" "Altius Institute for Biomedical Research" "https://www.epicov.org/acknowledgement/31/87/EPI_ISL_2473187.json"
680 "USA/WA-Altius-ALTCOV-3G4DCNVU5SFSBEHB/2021" "EPI_ISL_3050015" "?" "Daniel Bates et al" "State Testing Facility" "Altius Institute for Biomedical Research" "https://www.epicov.org/acknowledgement/00/15/EPI_ISL_3050015.json"
681 "USA/WA-Altius-ALTCOV-3HDXHEQDVXZKLEGF/2021" "EPI_ISL_2473418" "?" "Daniel Bates et al" "State Testing Facility" "Altius Institute for Biomedical Research" "https://www.epicov.org/acknowledgement/34/18/EPI_ISL_2473418.json"
682 "USA/WA-Altius-ALTCOV-3IANGI5GXOA6JGVQ/2021" "EPI_ISL_2378226" "?" "Daniel Bates et al" "State Testing Facility" "Altius Institute for Biomedical Research" "https://www.epicov.org/acknowledgement/82/26/EPI_ISL_2378226.json"
683 "USA/WA-Altius-ALTCOV-3IJRSGI7MO63MNRB/2021" "EPI_ISL_2800531" "?" "Daniel Bates et al" "State Testing Facility" "Altius Institute for Biomedical Research" "https://www.epicov.org/acknowledgement/05/31/EPI_ISL_2800531.json"
684 "USA/WA-Altius-ALTCOV-3K42HP6MEMK5L4A3/2021" "EPI_ISL_2378299" "?" "Daniel Bates et al" "State Testing Facility" "Altius Institute for Biomedical Research" "https://www.epicov.org/acknowledgement/82/99/EPI_ISL_2378299.json"
685 "USA/WA-Altius-ALTCOV-3L4LXXEANY37MUUD/2021" "EPI_ISL_2378270" "?" "Daniel Bates et al" "State Testing Facility" "Altius Institute for Biomedical Research" "https://www.epicov.org/acknowledgement/82/70/EPI_ISL_2378270.json"
686 "USA/WA-Altius-ALTCOV-3LEVSPISU6LKEVES/2021" "EPI_ISL_2473071" "?" "Daniel Bates et al" "State Testing Facility" "Altius Institute for Biomedical Research" "https://www.epicov.org/acknowledgement/30/71/EPI_ISL_2473071.json"
687 "USA/WA-Altius-ALTCOV-3LOGKJSFR4VUFHSQ/2021" "EPI_ISL_3049910" "?" "Daniel Bates et al" "State Testing Facility" "Altius Institute for Biomedical Research" "https://www.epicov.org/acknowledgement/99/10/EPI_ISL_3049910.json"
688 "USA/WA-Altius-ALTCOV-3MVVRTR46G7FEERW/2021" "EPI_ISL_2800461" "?" "Daniel Bates et al" "State Testing Facility" "Altius Institute for Biomedical Research" "https://www.epicov.org/acknowledgement/04/61/EPI_ISL_2800461.json"
689 "USA/WA-Altius-ALTCOV-3O2ZWSIFTVLWMFQD/2021" "EPI_ISL_2800570" "?" "Daniel Bates et al" "State Testing Facility" "Altius Institute for Biomedical Research" "https://www.epicov.org/acknowledgement/05/70/EPI_ISL_2800570.json"
690 "USA/WA-Altius-ALTCOV-3OHVIN3XXFJESISV/2021" "EPI_ISL_2473436" "?" "Daniel Bates et al" "State Testing Facility" "Altius Institute for Biomedical Research" "https://www.epicov.org/acknowledgement/34/36/EPI_ISL_2473436.json"
691 "USA/WA-Altius-ALTCOV-3OQEIY3RPD5GD2GV/2021" "EPI_ISL_2378105" "?" "Daniel Bates et al" "State Testing Facility" "Altius Institute for Biomedical Research" "https://www.epicov.org/acknowledgement/81/05/EPI_ISL_2378105.json"
692 "USA/WA-Altius-ALTCOV-3OWGJJVIKQ2EVHCU/2021" "EPI_ISL_3050038" "?" "Daniel Bates et al" "State Testing Facility" "Altius Institute for Biomedical Research" "https://www.epicov.org/acknowledgement/00/38/EPI_ISL_3050038.json"
693 "USA/WA-Altius-ALTCOV-3PGZQ2M6GB4PNLU4/2021" "EPI_ISL_2473575" "?" "Daniel Bates et al" "State Testing Facility" "Altius Institute for Biomedical Research" "https://www.epicov.org/acknowledgement/35/75/EPI_ISL_2473575.json"
694 "USA/WA-Altius-ALTCOV-3PYEZ7AWI6K2FNQF/2021" "EPI_ISL_2378328" "?" "Daniel Bates et al" "State Testing Facility" "Altius Institute for Biomedical Research" "https://www.epicov.org/acknowledgement/83/28/EPI_ISL_2378328.json"
695 "USA/WA-Altius-ALTCOV-3QB7AWPQM2V24XSQ/2021" "EPI_ISL_2800431" "?" "Daniel Bates et al" "State Testing Facility" "Altius Institute for Biomedical Research" "https://www.epicov.org/acknowledgement/04/31/EPI_ISL_2800431.json"
696 "USA/WA-Altius-ALTCOV-3QFH2V5HO5WOONTI/2021" "EPI_ISL_2800451" "?" "Daniel Bates et al" "State Testing Facility" "Altius Institute for Biomedical Research" "https://www.epicov.org/acknowledgement/04/51/EPI_ISL_2800451.json"
697 "USA/WA-Altius-ALTCOV-3RBF2QLDKTNIIRGF/2021" "EPI_ISL_2378124" "?" "Daniel Bates et al" "State Testing Facility" "Altius Institute for Biomedical Research" "https://www.epicov.org/acknowledgement/81/24/EPI_ISL_2378124.json"
698 "USA/WA-Altius-ALTCOV-3RFIR6G54MLH4JDL/2021" "EPI_ISL_2378517" "?" "Daniel Bates et al" "State Testing Facility" "Altius Institute for Biomedical Research" "https://www.epicov.org/acknowledgement/85/17/EPI_ISL_2378517.json"
699 "USA/WA-Altius-ALTCOV-3RUE2XNANKYYF3BB/2021" "EPI_ISL_3049988" "?" "Daniel Bates et al" "State Testing Facility" "Altius Institute for Biomedical Research" "https://www.epicov.org/acknowledgement/99/88/EPI_ISL_3049988.json"
700 "USA/WA-Altius-ALTCOV-3SJPHL7VBWHAK5EM/2021" "EPI_ISL_2473501" "?" "Daniel Bates et al" "State Testing Facility" "Altius Institute for Biomedical Research" "https://www.epicov.org/acknowledgement/35/01/EPI_ISL_2473501.json"
701 "USA/WA-Altius-ALTCOV-3ST7ACR7O5AZABFH/2021" "EPI_ISL_2800618" "?" "Daniel Bates et al" "State Testing Facility" "Altius Institute for Biomedical Research" "https://www.epicov.org/acknowledgement/06/18/EPI_ISL_2800618.json"
702 "USA/WA-Altius-ALTCOV-3TZLFSAQU2H7RODJ/2021" "EPI_ISL_2378103" "?" "Daniel Bates et al" "State Testing Facility" "Altius Institute for Biomedical Research" "https://www.epicov.org/acknowledgement/81/03/EPI_ISL_2378103.json"
703 "USA/WA-Altius-ALTCOV-3U2YQQLYR2H2ZXQH/2021" "EPI_ISL_2473248" "?" "Daniel Bates et al" "State Testing Facility" "Altius Institute for Biomedical Research" "https://www.epicov.org/acknowledgement/32/48/EPI_ISL_2473248.json"
704 "USA/WA-Altius-ALTCOV-3UNTSFFPIDBC6MXH/2021" "EPI_ISL_2473317" "?" "Daniel Bates et al" "State Testing Facility" "Altius Institute for Biomedical Research" "https://www.epicov.org/acknowledgement/33/17/EPI_ISL_2473317.json"
705 "USA/WA-Altius-ALTCOV-3VOF2OKPITTEGESI/2021" "EPI_ISL_2378208" "?" "Daniel Bates et al" "State Testing Facility" "Altius Institute for Biomedical Research" "https://www.epicov.org/acknowledgement/82/08/EPI_ISL_2378208.json"
706 "USA/WA-Altius-ALTCOV-3WKNYEF2TEIBJMD5/2021" "EPI_ISL_2473480" "?" "Daniel Bates et al" "State Testing Facility" "Altius Institute for Biomedical Research" "https://www.epicov.org/acknowledgement/34/80/EPI_ISL_2473480.json"
707 "USA/WA-Altius-ALTCOV-3WYL47FXRLLMMRFP/2021" "EPI_ISL_2472929" "?" "Daniel Bates et al" "State Testing Facility" "Altius Institute for Biomedical Research" "https://www.epicov.org/acknowledgement/29/29/EPI_ISL_2472929.json"
708 "USA/WA-Altius-ALTCOV-3ZCHFXP4QMEJUSXU/2021" "EPI_ISL_2473103" "?" "Daniel Bates et al" "State Testing Facility" "Altius Institute for Biomedical Research" "https://www.epicov.org/acknowledgement/31/03/EPI_ISL_2473103.json"
709 "USA/WA-Altius-ALTCOV-3ZPQJI6YML5RRQU2/2021" "EPI_ISL_2473503" "?" "Daniel Bates et al" "State Testing Facility" "Altius Institute for Biomedical Research" "https://www.epicov.org/acknowledgement/35/03/EPI_ISL_2473503.json"
710 "USA/WA-Altius-ALTCOV-426Q3H2TLEHSZTGI/2021" "EPI_ISL_2473286" "?" "Daniel Bates et al" "State Testing Facility" "Altius Institute for Biomedical Research" "https://www.epicov.org/acknowledgement/32/86/EPI_ISL_2473286.json"
711 "USA/WA-Altius-ALTCOV-42E4SXIN3SUHFZBE/2021" "EPI_ISL_2473316" "?" "Daniel Bates et al" "State Testing Facility" "Altius Institute for Biomedical Research" "https://www.epicov.org/acknowledgement/33/16/EPI_ISL_2473316.json"
712 "USA/WA-Altius-ALTCOV-42LIA6OZIXYLKMWQ/2021" "EPI_ISL_2800410" "?" "Daniel Bates et al" "State Testing Facility" "Altius Institute for Biomedical Research" "https://www.epicov.org/acknowledgement/04/10/EPI_ISL_2800410.json"
713 "USA/WA-Altius-ALTCOV-42N6FPCQJ62T45UR/2021" "EPI_ISL_2378134" "?" "Daniel Bates et al" "State Testing Facility" "Altius Institute for Biomedical Research" "https://www.epicov.org/acknowledgement/81/34/EPI_ISL_2378134.json"
714 "USA/WA-Altius-ALTCOV-43AVV6N5ZGTYXMUP/2021" "EPI_ISL_2378372" "?" "Daniel Bates et al" "State Testing Facility" "Altius Institute for Biomedical Research" "https://www.epicov.org/acknowledgement/83/72/EPI_ISL_2378372.json"
715 "USA/WA-Altius-ALTCOV-43J5BTBF6Y7DMPRQ/2021" "EPI_ISL_3050025" "?" "Daniel Bates et al" "State Testing Facility" "Altius Institute for Biomedical Research" "https://www.epicov.org/acknowledgement/00/25/EPI_ISL_3050025.json"
716 "USA/WA-Altius-ALTCOV-43KPCKTUS44PQIFH/2021" "EPI_ISL_2473652" "?" "Daniel Bates et al" "State Testing Facility" "Altius Institute for Biomedical Research" "https://www.epicov.org/acknowledgement/36/52/EPI_ISL_2473652.json"
717 "USA/WA-Altius-ALTCOV-44CG5TZVOK34WTQB/2021" "EPI_ISL_2377929" "?" "Daniel Bates et al" "State Testing Facility" "Altius Institute for Biomedical Research" "https://www.epicov.org/acknowledgement/79/29/EPI_ISL_2377929.json"
718 "USA/WA-Altius-ALTCOV-45T6NEPZQL6C7XHX/2021" "EPI_ISL_2473540" "?" "Daniel Bates et al" "State Testing Facility" "Altius Institute for Biomedical Research" "https://www.epicov.org/acknowledgement/35/40/EPI_ISL_2473540.json"
719 "USA/WA-Altius-ALTCOV-46XMVBRF4WEP3UGU/2021" "EPI_ISL_2378171" "?" "Daniel Bates et al" "State Testing Facility" "Altius Institute for Biomedical Research" "https://www.epicov.org/acknowledgement/81/71/EPI_ISL_2378171.json"
720 "USA/WA-Altius-ALTCOV-474DLQRX4LOJLPUI/2021" "EPI_ISL_2378200" "?" "Daniel Bates et al" "State Testing Facility" "Altius Institute for Biomedical Research" "https://www.epicov.org/acknowledgement/82/00/EPI_ISL_2378200.json"
721 "USA/WA-Altius-ALTCOV-477N2P4AYT4OIXBW/2021" "EPI_ISL_2378278" "?" "Daniel Bates et al" "State Testing Facility" "Altius Institute for Biomedical Research" "https://www.epicov.org/acknowledgement/82/78/EPI_ISL_2378278.json"
722 "USA/WA-Altius-ALTCOV-47ACJWP6QHGPABUT/2021" "EPI_ISL_2473636" "?" "Daniel Bates et al" "State Testing Facility" "Altius Institute for Biomedical Research" "https://www.epicov.org/acknowledgement/36/36/EPI_ISL_2473636.json"
723 "USA/WA-Altius-ALTCOV-47TIAUBQUISAEGCB/2021" "EPI_ISL_2473243" "?" "Daniel Bates et al" "State Testing Facility" "Altius Institute for Biomedical Research" "https://www.epicov.org/acknowledgement/32/43/EPI_ISL_2473243.json"
724 "USA/WA-Altius-ALTCOV-47UDCE53O3EBDCUP/2021" "EPI_ISL_2800391" "?" "Daniel Bates et al" "State Testing Facility" "Altius Institute for Biomedical Research" "https://www.epicov.org/acknowledgement/03/91/EPI_ISL_2800391.json"
725 "USA/WA-Altius-ALTCOV-4ACFVAPXFLKMV6Q6/2021" "EPI_ISL_2376528" "?" "Daniel Bates et al" "State Testing Facility" "Altius Institute for Biomedical Research" "https://www.epicov.org/acknowledgement/65/28/EPI_ISL_2376528.json"
726 "USA/WA-Altius-ALTCOV-4AOECAKC43I6I3B7/2021" "EPI_ISL_2473402" "?" "Daniel Bates et al" "State Testing Facility" "Altius Institute for Biomedical Research" "https://www.epicov.org/acknowledgement/34/02/EPI_ISL_2473402.json"
727 "USA/WA-Altius-ALTCOV-4BYKE76L2JHBJ7BF/2021" "EPI_ISL_2378211" "?" "Daniel Bates et al" "State Testing Facility" "Altius Institute for Biomedical Research" "https://www.epicov.org/acknowledgement/82/11/EPI_ISL_2378211.json"
728 "USA/WA-Altius-ALTCOV-4D3C6TDXQDDXX7TK/2021" "EPI_ISL_2473210" "?" "Daniel Bates et al" "State Testing Facility" "Altius Institute for Biomedical Research" "https://www.epicov.org/acknowledgement/32/10/EPI_ISL_2473210.json"
729 "USA/WA-Altius-ALTCOV-4D7MJ4GMYFQVUBBH/2021" "EPI_ISL_2472977" "?" "Daniel Bates et al" "State Testing Facility" "Altius Institute for Biomedical Research" "https://www.epicov.org/acknowledgement/29/77/EPI_ISL_2472977.json"
730 "USA/WA-Altius-ALTCOV-4DS33LAX4SYR6XCU/2021" "EPI_ISL_2378232" "?" "Daniel Bates et al" "State Testing Facility" "Altius Institute for Biomedical Research" "https://www.epicov.org/acknowledgement/82/32/EPI_ISL_2378232.json"
731 "USA/WA-Altius-ALTCOV-4E2XQERK5AUP6NDJ/2021" "EPI_ISL_2378155" "?" "Daniel Bates et al" "State Testing Facility" "Altius Institute for Biomedical Research" "https://www.epicov.org/acknowledgement/81/55/EPI_ISL_2378155.json"
732 "USA/WA-Altius-ALTCOV-4ECGCKWQXETCSVG6/2021" "EPI_ISL_2473109" "?" "Daniel Bates et al" "State Testing Facility" "Altius Institute for Biomedical Research" "https://www.epicov.org/acknowledgement/31/09/EPI_ISL_2473109.json"
733 "USA/WA-Altius-ALTCOV-4EYOTP6B43VJJMCJ/2021" "EPI_ISL_2473026" "?" "Daniel Bates et al" "State Testing Facility" "Altius Institute for Biomedical Research" "https://www.epicov.org/acknowledgement/30/26/EPI_ISL_2473026.json"
734 "USA/WA-Altius-ALTCOV-4FIUUFPYPCNMEPDI/2021" "EPI_ISL_2473327" "?" "Daniel Bates et al" "State Testing Facility" "Altius Institute for Biomedical Research" "https://www.epicov.org/acknowledgement/33/27/EPI_ISL_2473327.json"
735 "USA/WA-Altius-ALTCOV-4FJ7CRBJXI5RM7DY/2021" "EPI_ISL_2472969" "?" "Daniel Bates et al" "State Testing Facility" "Altius Institute for Biomedical Research" "https://www.epicov.org/acknowledgement/29/69/EPI_ISL_2472969.json"
736 "USA/WA-Altius-ALTCOV-4FS5WVCFY3GYCESR/2021" "EPI_ISL_2800640" "?" "Daniel Bates et al" "State Testing Facility" "Altius Institute for Biomedical Research" "https://www.epicov.org/acknowledgement/06/40/EPI_ISL_2800640.json"
737 "USA/WA-Altius-ALTCOV-4GDX442IUJLSDGTB/2021" "EPI_ISL_2473152" "?" "Daniel Bates et al" "State Testing Facility" "Altius Institute for Biomedical Research" "https://www.epicov.org/acknowledgement/31/52/EPI_ISL_2473152.json"
738 "USA/WA-Altius-ALTCOV-4GFQ5CQ6IRT5ILWL/2021" "EPI_ISL_2378450" "?" "Daniel Bates et al" "State Testing Facility" "Altius Institute for Biomedical Research" "https://www.epicov.org/acknowledgement/84/50/EPI_ISL_2378450.json"
739 "USA/WA-Altius-ALTCOV-4GOH4QPALA4LVYHM/2021" "EPI_ISL_2377936" "?" "Daniel Bates et al" "State Testing Facility" "Altius Institute for Biomedical Research" "https://www.epicov.org/acknowledgement/79/36/EPI_ISL_2377936.json"
740 "USA/WA-Altius-ALTCOV-4HCWXAZ5BCNVXODU/2021" "EPI_ISL_2378078" "?" "Daniel Bates et al" "State Testing Facility" "Altius Institute for Biomedical Research" "https://www.epicov.org/acknowledgement/80/78/EPI_ISL_2378078.json"
741 "USA/WA-Altius-ALTCOV-4HUMTFSV65BNP2W6/2021" "EPI_ISL_2473397" "?" "Daniel Bates et al" "State Testing Facility" "Altius Institute for Biomedical Research" "https://www.epicov.org/acknowledgement/33/97/EPI_ISL_2473397.json"
742 "USA/WA-Altius-ALTCOV-4IELSRMUFZ564KUX/2021" "EPI_ISL_2378466" "?" "Daniel Bates et al" "State Testing Facility" "Altius Institute for Biomedical Research" "https://www.epicov.org/acknowledgement/84/66/EPI_ISL_2378466.json"
743 "USA/WA-Altius-ALTCOV-4IM5HIAQNMPCS6WR/2021" "EPI_ISL_2473347" "?" "Daniel Bates et al" "State Testing Facility" "Altius Institute for Biomedical Research" "https://www.epicov.org/acknowledgement/33/47/EPI_ISL_2473347.json"
744 "USA/WA-Altius-ALTCOV-4ITRMUPQQSU2JNSN/2021" "EPI_ISL_2378402" "?" "Daniel Bates et al" "State Testing Facility" "Altius Institute for Biomedical Research" "https://www.epicov.org/acknowledgement/84/02/EPI_ISL_2378402.json"
745 "USA/WA-Altius-ALTCOV-4JAEOMMTLQGUUXA3/2021" "EPI_ISL_2473224" "?" "Daniel Bates et al" "State Testing Facility" "Altius Institute for Biomedical Research" "https://www.epicov.org/acknowledgement/32/24/EPI_ISL_2473224.json"
746 "USA/WA-Altius-ALTCOV-4KJNRTKXRDERTNG3/2021" "EPI_ISL_2378384" "?" "Daniel Bates et al" "State Testing Facility" "Altius Institute for Biomedical Research" "https://www.epicov.org/acknowledgement/83/84/EPI_ISL_2378384.json"
747 "USA/WA-Altius-ALTCOV-4KJP7CFNXOUVV6UZ/2021" "EPI_ISL_2378243" "?" "Daniel Bates et al" "State Testing Facility" "Altius Institute for Biomedical Research" "https://www.epicov.org/acknowledgement/82/43/EPI_ISL_2378243.json"
748 "USA/WA-Altius-ALTCOV-4LM2CXPER66CRHSC/2021" "EPI_ISL_2473353" "?" "Daniel Bates et al" "State Testing Facility" "Altius Institute for Biomedical Research" "https://www.epicov.org/acknowledgement/33/53/EPI_ISL_2473353.json"
749 "USA/WA-Altius-ALTCOV-4M4OITU3P73AFHFB/2021" "EPI_ISL_2378187" "?" "Daniel Bates et al" "State Testing Facility" "Altius Institute for Biomedical Research" "https://www.epicov.org/acknowledgement/81/87/EPI_ISL_2378187.json"
750 "USA/WA-Altius-ALTCOV-4MGYPUC3YFMDX7XE/2021" "EPI_ISL_2378378" "?" "Daniel Bates et al" "State Testing Facility" "Altius Institute for Biomedical Research" "https://www.epicov.org/acknowledgement/83/78/EPI_ISL_2378378.json"
751 "USA/WA-Altius-ALTCOV-4NCUODYESTAPGLQA/2021" "EPI_ISL_2800675" "?" "Daniel Bates et al" "State Testing Facility" "Altius Institute for Biomedical Research" "https://www.epicov.org/acknowledgement/06/75/EPI_ISL_2800675.json"
752 "USA/WA-Altius-ALTCOV-4NNRW7CD6KSR3OWR/2021" "EPI_ISL_3049881" "?" "Daniel Bates et al" "State Testing Facility" "Altius Institute for Biomedical Research" "https://www.epicov.org/acknowledgement/98/81/EPI_ISL_3049881.json"
753 "USA/WA-Altius-ALTCOV-4OHMQGPAS3DAZMR2/2021" "EPI_ISL_3050033" "?" "Daniel Bates et al" "State Testing Facility" "Altius Institute for Biomedical Research" "https://www.epicov.org/acknowledgement/00/33/EPI_ISL_3050033.json"
754 "USA/WA-Altius-ALTCOV-4OXCQBR267JGVZXO/2021" "EPI_ISL_2473651" "?" "Daniel Bates et al" "State Testing Facility" "Altius Institute for Biomedical Research" "https://www.epicov.org/acknowledgement/36/51/EPI_ISL_2473651.json"
755 "USA/WA-Altius-ALTCOV-4PDNPJCATLSNSRTI/2021" "EPI_ISL_2800545" "?" "Daniel Bates et al" "State Testing Facility" "Altius Institute for Biomedical Research" "https://www.epicov.org/acknowledgement/05/45/EPI_ISL_2800545.json"
756 "USA/WA-Altius-ALTCOV-4PWZI46ZF5F737UP/2021" "EPI_ISL_2378359" "?" "Daniel Bates et al" "State Testing Facility" "Altius Institute for Biomedical Research" "https://www.epicov.org/acknowledgement/83/59/EPI_ISL_2378359.json"
757 "USA/WA-Altius-ALTCOV-4Q3LQTB5GFI4WVXR/2021" "EPI_ISL_2800467" "?" "Daniel Bates et al" "State Testing Facility" "Altius Institute for Biomedical Research" "https://www.epicov.org/acknowledgement/04/67/EPI_ISL_2800467.json"
758 "USA/WA-Altius-ALTCOV-4Q4C6VYBT4KJERER/2021" "EPI_ISL_2472954" "?" "Daniel Bates et al" "State Testing Facility" "Altius Institute for Biomedical Research" "https://www.epicov.org/acknowledgement/29/54/EPI_ISL_2472954.json"
759 "USA/WA-Altius-ALTCOV-4QF7XCWJV7GAQDSR/2021" "EPI_ISL_2800441" "?" "Daniel Bates et al" "State Testing Facility" "Altius Institute for Biomedical Research" "https://www.epicov.org/acknowledgement/04/41/EPI_ISL_2800441.json"
760 "USA/WA-Altius-ALTCOV-4QMBMEEM7LXZBCFJ/2021" "EPI_ISL_2378629" "?" "Daniel Bates et al" "State Testing Facility" "Altius Institute for Biomedical Research" "https://www.epicov.org/acknowledgement/86/29/EPI_ISL_2378629.json"
761 "USA/WA-Altius-ALTCOV-4QSAQFQAPTI6VISY/2021" "EPI_ISL_2800503" "?" "Daniel Bates et al" "State Testing Facility" "Altius Institute for Biomedical Research" "https://www.epicov.org/acknowledgement/05/03/EPI_ISL_2800503.json"
762 "USA/WA-Altius-ALTCOV-4R4GS32EOHR7OSSP/2021" "EPI_ISL_2377991" "?" "Daniel Bates et al" "State Testing Facility" "Altius Institute for Biomedical Research" "https://www.epicov.org/acknowledgement/79/91/EPI_ISL_2377991.json"
763 "USA/WA-Altius-ALTCOV-4R77PERPA7NRC5WY/2021" "EPI_ISL_2376516" "?" "Daniel Bates et al" "State Testing Facility" "Altius Institute for Biomedical Research" "https://www.epicov.org/acknowledgement/65/16/EPI_ISL_2376516.json"
764 "USA/WA-Altius-ALTCOV-4RAZUR4DQSA3NWVN/2021" "EPI_ISL_2378163" "?" "Daniel Bates et al" "State Testing Facility" "Altius Institute for Biomedical Research" "https://www.epicov.org/acknowledgement/81/63/EPI_ISL_2378163.json"
765 "USA/WA-Altius-ALTCOV-4RCU7MOAR4EQEOUV/2021" "EPI_ISL_2473619" "?" "Daniel Bates et al" "State Testing Facility" "Altius Institute for Biomedical Research" "https://www.epicov.org/acknowledgement/36/19/EPI_ISL_2473619.json"
766 "USA/WA-Altius-ALTCOV-4RD7LVHX3P4UZ5UI/2021" "EPI_ISL_2473186" "?" "Daniel Bates et al" "State Testing Facility" "Altius Institute for Biomedical Research" "https://www.epicov.org/acknowledgement/31/86/EPI_ISL_2473186.json"
767 "USA/WA-Altius-ALTCOV-4SYYZ4TJ4HD5GRRD/2021" "EPI_ISL_2473184" "?" "Daniel Bates et al" "State Testing Facility" "Altius Institute for Biomedical Research" "https://www.epicov.org/acknowledgement/31/84/EPI_ISL_2473184.json"
768 "USA/WA-Altius-ALTCOV-4T5H7XPTUWFEJNW2/2021" "EPI_ISL_2473268" "?" "Daniel Bates et al" "State Testing Facility" "Altius Institute for Biomedical Research" "https://www.epicov.org/acknowledgement/32/68/EPI_ISL_2473268.json"
769 "USA/WA-Altius-ALTCOV-4THBOSI5CWS3VSC5/2021" "EPI_ISL_2377917" "?" "Daniel Bates et al" "State Testing Facility" "Altius Institute for Biomedical Research" "https://www.epicov.org/acknowledgement/79/17/EPI_ISL_2377917.json"
770 "USA/WA-Altius-ALTCOV-4UJHUH2O5XZLQ6X6/2021" "EPI_ISL_2800568" "?" "Daniel Bates et al" "State Testing Facility" "Altius Institute for Biomedical Research" "https://www.epicov.org/acknowledgement/05/68/EPI_ISL_2800568.json"
771 "USA/WA-Altius-ALTCOV-4UXZMU3JWXPZ67AI/2021" "EPI_ISL_2378610" "?" "Daniel Bates et al" "State Testing Facility" "Altius Institute for Biomedical Research" "https://www.epicov.org/acknowledgement/86/10/EPI_ISL_2378610.json"
772 "USA/WA-Altius-ALTCOV-4V23MGV7CTTPTHG5/2021" "EPI_ISL_2800676" "?" "Daniel Bates et al" "State Testing Facility" "Altius Institute for Biomedical Research" "https://www.epicov.org/acknowledgement/06/76/EPI_ISL_2800676.json"
773 "USA/WA-Altius-ALTCOV-4V35KMFIAOV6X4RG/2021" "EPI_ISL_2378323" "?" "Daniel Bates et al" "State Testing Facility" "Altius Institute for Biomedical Research" "https://www.epicov.org/acknowledgement/83/23/EPI_ISL_2378323.json"
774 "USA/WA-Altius-ALTCOV-4V5QK7FEQMCGWBFB/2021" "EPI_ISL_3049991" "?" "Daniel Bates et al" "State Testing Facility" "Altius Institute for Biomedical Research" "https://www.epicov.org/acknowledgement/99/91/EPI_ISL_3049991.json"
775 "USA/WA-Altius-ALTCOV-4V7SB24VFO7PTJH7/2021" "EPI_ISL_2383221" "?" "Daniel Bates et al" "State Testing Facility" "Altius Institute for Biomedical Research" "https://www.epicov.org/acknowledgement/32/21/EPI_ISL_2383221.json"
776 "USA/WA-Altius-ALTCOV-4WA35FKBLN7Y7ECE/2021" "EPI_ISL_3050128" "?" "Daniel Bates et al" "State Testing Facility" "Altius Institute for Biomedical Research" "https://www.epicov.org/acknowledgement/01/28/EPI_ISL_3050128.json"
777 "USA/WA-Altius-ALTCOV-4WPNAJKX7JHGDZG5/2021" "EPI_ISL_2378554" "?" "Daniel Bates et al" "State Testing Facility" "Altius Institute for Biomedical Research" "https://www.epicov.org/acknowledgement/85/54/EPI_ISL_2378554.json"
778 "USA/WA-Altius-ALTCOV-4WQFCX3HSAQDUPAG/2021" "EPI_ISL_2378259" "?" "Daniel Bates et al" "Seattle University Athletics" "Altius Institute for Biomedical Research" "https://www.epicov.org/acknowledgement/82/59/EPI_ISL_2378259.json"
779 "USA/WA-Altius-ALTCOV-4X2B6TQDEA76ALDD/2021" "EPI_ISL_2378619" "?" "Daniel Bates et al" "State Testing Facility" "Altius Institute for Biomedical Research" "https://www.epicov.org/acknowledgement/86/19/EPI_ISL_2378619.json"
780 "USA/WA-Altius-ALTCOV-4X6SNUAUFM4HPGDM/2021" "EPI_ISL_2378344" "?" "Daniel Bates et al" "State Testing Facility" "Altius Institute for Biomedical Research" "https://www.epicov.org/acknowledgement/83/44/EPI_ISL_2378344.json"
781 "USA/WA-Altius-ALTCOV-4XMDKZVHNS7O6JGL/2021" "EPI_ISL_3049929" "?" "Daniel Bates et al" "State Testing Facility" "Altius Institute for Biomedical Research" "https://www.epicov.org/acknowledgement/99/29/EPI_ISL_3049929.json"
782 "USA/WA-Altius-ALTCOV-4YAQZOIIHAV6AVWY/2021" "EPI_ISL_2378331" "?" "Daniel Bates et al" "State Testing Facility" "Altius Institute for Biomedical Research" "https://www.epicov.org/acknowledgement/83/31/EPI_ISL_2378331.json"
783 "USA/WA-Altius-ALTCOV-4YJFZIIRXHLFPBQU/2021" "EPI_ISL_2800426" "?" "Daniel Bates et al" "State Testing Facility" "Altius Institute for Biomedical Research" "https://www.epicov.org/acknowledgement/04/26/EPI_ISL_2800426.json"
784 "USA/WA-Altius-ALTCOV-4YK4HYNHJFBBKAWU/2021" "EPI_ISL_3049903" "?" "Daniel Bates et al" "State Testing Facility" "Altius Institute for Biomedical Research" "https://www.epicov.org/acknowledgement/99/03/EPI_ISL_3049903.json"
785 "USA/WA-Altius-ALTCOV-4YMZ5P4NADZGWXQO/2021" "EPI_ISL_2473201" "?" "Daniel Bates et al" "State Testing Facility" "Altius Institute for Biomedical Research" "https://www.epicov.org/acknowledgement/32/01/EPI_ISL_2473201.json"
786 "USA/WA-Altius-ALTCOV-4Z6X627Z3HBBNYQM/2021" "EPI_ISL_2473625" "?" "Daniel Bates et al" "State Testing Facility" "Altius Institute for Biomedical Research" "https://www.epicov.org/acknowledgement/36/25/EPI_ISL_2473625.json"
787 "USA/WA-Altius-ALTCOV-524L3NFKFMOQDRWI/2021" "EPI_ISL_2378442" "?" "Daniel Bates et al" "State Testing Facility" "Altius Institute for Biomedical Research" "https://www.epicov.org/acknowledgement/84/42/EPI_ISL_2378442.json"
788 "USA/WA-Altius-ALTCOV-52CKVSLRQ5P5EUDP/2021" "EPI_ISL_2473266" "?" "Daniel Bates et al" "State Testing Facility" "Altius Institute for Biomedical Research" "https://www.epicov.org/acknowledgement/32/66/EPI_ISL_2473266.json"
789 "USA/WA-Altius-ALTCOV-52NSTHK5XM36CMG7/2021" "EPI_ISL_2378274" "?" "Daniel Bates et al" "State Testing Facility" "Altius Institute for Biomedical Research" "https://www.epicov.org/acknowledgement/82/74/EPI_ISL_2378274.json"
790 "USA/WA-Altius-ALTCOV-53LJR7QEV2CHVMGV/2021" "EPI_ISL_2376448" "?" "Daniel Bates et al" "State Testing Facility" "Altius Institute for Biomedical Research" "https://www.epicov.org/acknowledgement/64/48/EPI_ISL_2376448.json"
791 "USA/WA-Altius-ALTCOV-53P3JKF2BFLLVXDH/2021" "EPI_ISL_2473401" "?" "Daniel Bates et al" "State Testing Facility" "Altius Institute for Biomedical Research" "https://www.epicov.org/acknowledgement/34/01/EPI_ISL_2473401.json"
792 "USA/WA-Altius-ALTCOV-53YVK4LR2H7KZ7DF/2021" "EPI_ISL_2800619" "?" "Daniel Bates et al" "State Testing Facility" "Altius Institute for Biomedical Research" "https://www.epicov.org/acknowledgement/06/19/EPI_ISL_2800619.json"
793 "USA/WA-Altius-ALTCOV-53ZKNL4AHKEED4BH/2021" "EPI_ISL_2472935" "?" "Daniel Bates et al" "State Testing Facility" "Altius Institute for Biomedical Research" "https://www.epicov.org/acknowledgement/29/35/EPI_ISL_2472935.json"
794 "USA/WA-Altius-ALTCOV-542ZOANVYWWLE4VJ/2021" "EPI_ISL_2378617" "?" "Daniel Bates et al" "State Testing Facility" "Altius Institute for Biomedical Research" "https://www.epicov.org/acknowledgement/86/17/EPI_ISL_2378617.json"
795 "USA/WA-Altius-ALTCOV-54E62ZSGPRRRDXHN/2021" "EPI_ISL_2378339" "?" "Daniel Bates et al" "State Testing Facility" "Altius Institute for Biomedical Research" "https://www.epicov.org/acknowledgement/83/39/EPI_ISL_2378339.json"
796 "USA/WA-Altius-ALTCOV-54EHDFBKU6OJWKX3/2021" "EPI_ISL_2800469" "?" "Daniel Bates et al" "State Testing Facility" "Altius Institute for Biomedical Research" "https://www.epicov.org/acknowledgement/04/69/EPI_ISL_2800469.json"
797 "USA/WA-Altius-ALTCOV-54IRNIAOA4UMI3H6/2021" "EPI_ISL_2378040" "?" "Daniel Bates et al" "State Testing Facility" "Altius Institute for Biomedical Research" "https://www.epicov.org/acknowledgement/80/40/EPI_ISL_2378040.json"
798 "USA/WA-Altius-ALTCOV-54NPPJ7HGQ6H6DQW/2021" "EPI_ISL_2383229" "?" "Daniel Bates et al" "State Testing Facility" "Altius Institute for Biomedical Research" "https://www.epicov.org/acknowledgement/32/29/EPI_ISL_2383229.json"
799 "USA/WA-Altius-ALTCOV-54OHLAHACBQSX6R3/2021" "EPI_ISL_2473395" "?" "Daniel Bates et al" "State Testing Facility" "Altius Institute for Biomedical Research" "https://www.epicov.org/acknowledgement/33/95/EPI_ISL_2473395.json"
800 "USA/WA-Altius-ALTCOV-54QQ6ULKE67CI3BN/2021" "EPI_ISL_2473011" "?" "Daniel Bates et al" "State Testing Facility" "Altius Institute for Biomedical Research" "https://www.epicov.org/acknowledgement/30/11/EPI_ISL_2473011.json"
801 "USA/WA-Altius-ALTCOV-555SRE5SA5FMV4BX/2021" "EPI_ISL_2378237" "?" "Daniel Bates et al" "State Testing Facility" "Altius Institute for Biomedical Research" "https://www.epicov.org/acknowledgement/82/37/EPI_ISL_2378237.json"
802 "USA/WA-Altius-ALTCOV-55FKRT5RP3Z5ISVY/2021" "EPI_ISL_2378256" "?" "Daniel Bates et al" "State Testing Facility" "Altius Institute for Biomedical Research" "https://www.epicov.org/acknowledgement/82/56/EPI_ISL_2378256.json"
803 "USA/WA-Altius-ALTCOV-55ZECJ5ZVRPUEJAU/2021" "EPI_ISL_2800478" "?" "Daniel Bates et al" "State Testing Facility" "Altius Institute for Biomedical Research" "https://www.epicov.org/acknowledgement/04/78/EPI_ISL_2800478.json"
804 "USA/WA-Altius-ALTCOV-56BVKMNSQYJCOPX3/2021" "EPI_ISL_2378223" "?" "Daniel Bates et al" "State Testing Facility" "Altius Institute for Biomedical Research" "https://www.epicov.org/acknowledgement/82/23/EPI_ISL_2378223.json"
805 "USA/WA-Altius-ALTCOV-56QR5F7LZYOXALVB/2021" "EPI_ISL_2377920" "?" "Daniel Bates et al" "State Testing Facility" "Altius Institute for Biomedical Research" "https://www.epicov.org/acknowledgement/79/20/EPI_ISL_2377920.json"
806 "USA/WA-Altius-ALTCOV-57AMPLKGPKW2X3W7/2021" "EPI_ISL_3050023" "?" "Daniel Bates et al" "State Testing Facility" "Altius Institute for Biomedical Research" "https://www.epicov.org/acknowledgement/00/23/EPI_ISL_3050023.json"
807 "USA/WA-Altius-ALTCOV-57F2DZX774RKTZEN/2021" "EPI_ISL_2378006" "?" "Daniel Bates et al" "State Testing Facility" "Altius Institute for Biomedical Research" "https://www.epicov.org/acknowledgement/80/06/EPI_ISL_2378006.json"
808 "USA/WA-Altius-ALTCOV-5AIOMOKN347WKXQY/2021" "EPI_ISL_3050132" "?" "Daniel Bates et al" "State Testing Facility" "Altius Institute for Biomedical Research" "https://www.epicov.org/acknowledgement/01/32/EPI_ISL_3050132.json"
809 "USA/WA-Altius-ALTCOV-5ATIWZGD3ZLOZURP/2021" "EPI_ISL_2378178" "?" "Daniel Bates et al" "State Testing Facility" "Altius Institute for Biomedical Research" "https://www.epicov.org/acknowledgement/81/78/EPI_ISL_2378178.json"
810 "USA/WA-Altius-ALTCOV-5B5K5QSI6K42RXEY/2021" "EPI_ISL_2378048" "?" "Daniel Bates et al" "State Testing Facility" "Altius Institute for Biomedical Research" "https://www.epicov.org/acknowledgement/80/48/EPI_ISL_2378048.json"
811 "USA/WA-Altius-ALTCOV-5BJ27WFJZZT6C3WL/2021" "EPI_ISL_2378417" "?" "Daniel Bates et al" "State Testing Facility" "Altius Institute for Biomedical Research" "https://www.epicov.org/acknowledgement/84/17/EPI_ISL_2378417.json"
812 "USA/WA-Altius-ALTCOV-5BWV7IR5HEN7CDVV/2021" "EPI_ISL_2378059" "?" "Daniel Bates et al" "State Testing Facility" "Altius Institute for Biomedical Research" "https://www.epicov.org/acknowledgement/80/59/EPI_ISL_2378059.json"
813 "USA/WA-Altius-ALTCOV-5C32KVZUYQ42RGSE/2021" "EPI_ISL_2378060" "?" "Daniel Bates et al" "State Testing Facility" "Altius Institute for Biomedical Research" "https://www.epicov.org/acknowledgement/80/60/EPI_ISL_2378060.json"
814 "USA/WA-Altius-ALTCOV-5CBXFTU563VCMRVP/2021" "EPI_ISL_2472934" "?" "Daniel Bates et al" "State Testing Facility" "Altius Institute for Biomedical Research" "https://www.epicov.org/acknowledgement/29/34/EPI_ISL_2472934.json"
815 "USA/WA-Altius-ALTCOV-5D5USGBVY5D5ZQRR/2021" "EPI_ISL_2473051" "?" "Daniel Bates et al" "State Testing Facility" "Altius Institute for Biomedical Research" "https://www.epicov.org/acknowledgement/30/51/EPI_ISL_2473051.json"
816 "USA/WA-Altius-ALTCOV-5DBUT5KQI37BQ4EL/2021" "EPI_ISL_2376498" "?" "Daniel Bates et al" "State Testing Facility" "Altius Institute for Biomedical Research" "https://www.epicov.org/acknowledgement/64/98/EPI_ISL_2376498.json"
817 "USA/WA-Altius-ALTCOV-5DQNMJYRANLM5OHS/2021" "EPI_ISL_2378115" "?" "Daniel Bates et al" "State Testing Facility" "Altius Institute for Biomedical Research" "https://www.epicov.org/acknowledgement/81/15/EPI_ISL_2378115.json"
818 "USA/WA-Altius-ALTCOV-5ENBRX3FF2IUVZC5/2021" "EPI_ISL_2473116" "?" "Daniel Bates et al" "State Testing Facility" "Altius Institute for Biomedical Research" "https://www.epicov.org/acknowledgement/31/16/EPI_ISL_2473116.json"
819 "USA/WA-Altius-ALTCOV-5ETFUDZQNXRCPCSV/2021" "EPI_ISL_3049877" "?" "Daniel Bates et al" "State Testing Facility" "Altius Institute for Biomedical Research" "https://www.epicov.org/acknowledgement/98/77/EPI_ISL_3049877.json"
820 "USA/WA-Altius-ALTCOV-5EUHOXJUZUJXWVDP/2021" "EPI_ISL_2378161" "?" "Daniel Bates et al" "State Testing Facility" "Altius Institute for Biomedical Research" "https://www.epicov.org/acknowledgement/81/61/EPI_ISL_2378161.json"
821 "USA/WA-Altius-ALTCOV-5FCEFWZFVDW4ZDXM/2021" "EPI_ISL_2376485" "?" "Daniel Bates et al" "State Testing Facility" "Altius Institute for Biomedical Research" "https://www.epicov.org/acknowledgement/64/85/EPI_ISL_2376485.json"
822 "USA/WA-Altius-ALTCOV-5FFKYRTRSTFI3DGH/2021" "EPI_ISL_3049886" "?" "Daniel Bates et al" "State Testing Facility" "Altius Institute for Biomedical Research" "https://www.epicov.org/acknowledgement/98/86/EPI_ISL_3049886.json"
823 "USA/WA-Altius-ALTCOV-5GAGEI7OG6LDLUWH/2021" "EPI_ISL_2473094" "?" "Daniel Bates et al" "State Testing Facility" "Altius Institute for Biomedical Research" "https://www.epicov.org/acknowledgement/30/94/EPI_ISL_2473094.json"
824 "USA/WA-Altius-ALTCOV-5GG5AV3RORLDW3TE/2021" "EPI_ISL_2473202" "?" "Daniel Bates et al" "State Testing Facility" "Altius Institute for Biomedical Research" "https://www.epicov.org/acknowledgement/32/02/EPI_ISL_2473202.json"
825 "USA/WA-Altius-ALTCOV-5GXNWRUNSZFT57CW/2021" "EPI_ISL_2800358" "?" "Daniel Bates et al" "State Testing Facility" "Altius Institute for Biomedical Research" "https://www.epicov.org/acknowledgement/03/58/EPI_ISL_2800358.json"
826 "USA/WA-Altius-ALTCOV-5HDBHOJLFUGXZ5XA/2021" "EPI_ISL_2473449" "?" "Daniel Bates et al" "State Testing Facility" "Altius Institute for Biomedical Research" "https://www.epicov.org/acknowledgement/34/49/EPI_ISL_2473449.json"
827 "USA/WA-Altius-ALTCOV-5HGF6SEZ6ZHX7CGC/2021" "EPI_ISL_2473340" "?" "Daniel Bates et al" "State Testing Facility" "Altius Institute for Biomedical Research" "https://www.epicov.org/acknowledgement/33/40/EPI_ISL_2473340.json"
828 "USA/WA-Altius-ALTCOV-5HIL6SZFJDWFQWR7/2021" "EPI_ISL_2378005" "?" "Daniel Bates et al" "State Testing Facility" "Altius Institute for Biomedical Research" "https://www.epicov.org/acknowledgement/80/05/EPI_ISL_2378005.json"
829 "USA/WA-Altius-ALTCOV-5HJ42Y7NO5DWGRC5/2021" "EPI_ISL_3049936" "?" "Daniel Bates et al" "State Testing Facility" "Altius Institute for Biomedical Research" "https://www.epicov.org/acknowledgement/99/36/EPI_ISL_3049936.json"
830 "USA/WA-Altius-ALTCOV-5HKII7KCNLUQNBVZ/2021" "EPI_ISL_2378349" "?" "Daniel Bates et al" "State Testing Facility" "Altius Institute for Biomedical Research" "https://www.epicov.org/acknowledgement/83/49/EPI_ISL_2378349.json"
831 "USA/WA-Altius-ALTCOV-5HRPBTJXONHFGQD4/2021" "EPI_ISL_2472999" "?" "Daniel Bates et al" "State Testing Facility" "Altius Institute for Biomedical Research" "https://www.epicov.org/acknowledgement/29/99/EPI_ISL_2472999.json"
832 "USA/WA-Altius-ALTCOV-5HW524BKS52JEHQO/2021" "EPI_ISL_2473225" "?" "Daniel Bates et al" "State Testing Facility" "Altius Institute for Biomedical Research" "https://www.epicov.org/acknowledgement/32/25/EPI_ISL_2473225.json"
833 "USA/WA-Altius-ALTCOV-5I32VGNNFXTUCXTA/2021" "EPI_ISL_2377993" "?" "Daniel Bates et al" "State Testing Facility" "Altius Institute for Biomedical Research" "https://www.epicov.org/acknowledgement/79/93/EPI_ISL_2377993.json"
834 "USA/WA-Altius-ALTCOV-5ILOOSLDBMUVSBT2/2021" "EPI_ISL_3049992" "?" "Daniel Bates et al" "State Testing Facility" "Altius Institute for Biomedical Research" "https://www.epicov.org/acknowledgement/99/92/EPI_ISL_3049992.json"
835 "USA/WA-Altius-ALTCOV-5IQQ5ONLS42MOPTK/2021" "EPI_ISL_3049972" "?" "Daniel Bates et al" "State Testing Facility" "Altius Institute for Biomedical Research" "https://www.epicov.org/acknowledgement/99/72/EPI_ISL_3049972.json"
836 "USA/WA-Altius-ALTCOV-5JSSW6XJKXYQXNDZ/2021" "EPI_ISL_2473221" "?" "Daniel Bates et al" "State Testing Facility" "Altius Institute for Biomedical Research" "https://www.epicov.org/acknowledgement/32/21/EPI_ISL_2473221.json"
837 "USA/WA-Altius-ALTCOV-5KZ4UL56BS3GDVG2/2021" "EPI_ISL_2473325" "?" "Daniel Bates et al" "State Testing Facility" "Altius Institute for Biomedical Research" "https://www.epicov.org/acknowledgement/33/25/EPI_ISL_2473325.json"
838 "USA/WA-Altius-ALTCOV-5LGX7JZKFJOEQPAA/2021" "EPI_ISL_2378150" "?" "Daniel Bates et al" "State Testing Facility" "Altius Institute for Biomedical Research" "https://www.epicov.org/acknowledgement/81/50/EPI_ISL_2378150.json"
839 "USA/WA-Altius-ALTCOV-5LKSTPPYAHMOPGU3/2021" "EPI_ISL_2473511" "?" "Daniel Bates et al" "State Testing Facility" "Altius Institute for Biomedical Research" "https://www.epicov.org/acknowledgement/35/11/EPI_ISL_2473511.json"
840 "USA/WA-Altius-ALTCOV-5LZBXVRPPVCRO2C4/2021" "EPI_ISL_2378023" "?" "Daniel Bates et al" "State Testing Facility" "Altius Institute for Biomedical Research" "https://www.epicov.org/acknowledgement/80/23/EPI_ISL_2378023.json"
841 "USA/WA-Altius-ALTCOV-5MGQPWZYNNT7CZX2/2021" "EPI_ISL_2378282" "?" "Daniel Bates et al" "State Testing Facility" "Altius Institute for Biomedical Research" "https://www.epicov.org/acknowledgement/82/82/EPI_ISL_2378282.json"
842 "USA/WA-Altius-ALTCOV-5MSV5673YTPUTOAI/2021" "EPI_ISL_2473376" "?" "Daniel Bates et al" "State Testing Facility" "Altius Institute for Biomedical Research" "https://www.epicov.org/acknowledgement/33/76/EPI_ISL_2473376.json"
843 "USA/WA-Altius-ALTCOV-5NDC5D7NDMGJICDR/2021" "EPI_ISL_2473033" "?" "Daniel Bates et al" "State Testing Facility" "Altius Institute for Biomedical Research" "https://www.epicov.org/acknowledgement/30/33/EPI_ISL_2473033.json"
844 "USA/WA-Altius-ALTCOV-5NVMVFZUFM7WMIQK/2021" "EPI_ISL_2473437" "?" "Daniel Bates et al" "State Testing Facility" "Altius Institute for Biomedical Research" "https://www.epicov.org/acknowledgement/34/37/EPI_ISL_2473437.json"
845 "USA/WA-Altius-ALTCOV-5O7ODLSCV72Q65VJ/2021" "EPI_ISL_2377915" "?" "Daniel Bates et al" "State Testing Facility" "Altius Institute for Biomedical Research" "https://www.epicov.org/acknowledgement/79/15/EPI_ISL_2377915.json"
846 "USA/WA-Altius-ALTCOV-5OOTSAZHNCZ2EEVJ/2021" "EPI_ISL_2378358" "?" "Daniel Bates et al" "State Testing Facility" "Altius Institute for Biomedical Research" "https://www.epicov.org/acknowledgement/83/58/EPI_ISL_2378358.json"
847 "USA/WA-Altius-ALTCOV-5OWZSWNXC5UVI4UO/2021" "EPI_ISL_2377997" "?" "Daniel Bates et al" "State Testing Facility" "Altius Institute for Biomedical Research" "https://www.epicov.org/acknowledgement/79/97/EPI_ISL_2377997.json"
848 "USA/WA-Altius-ALTCOV-5PJSYY6PANOZUUR2/2021" "EPI_ISL_2473431" "?" "Daniel Bates et al" "State Testing Facility" "Altius Institute for Biomedical Research" "https://www.epicov.org/acknowledgement/34/31/EPI_ISL_2473431.json"
849 "USA/WA-Altius-ALTCOV-5Q5I34VYC5XGPLVI/2021" "EPI_ISL_2489782" "?" "Daniel Bates et al" "State Testing Facility" "Altius Institute for Biomedical Research" "https://www.epicov.org/acknowledgement/97/82/EPI_ISL_2489782.json"
850 "USA/WA-Altius-ALTCOV-5QBRVAEZLKPCYSWA/2021" "EPI_ISL_2473516" "?" "Daniel Bates et al" "State Testing Facility" "Altius Institute for Biomedical Research" "https://www.epicov.org/acknowledgement/35/16/EPI_ISL_2473516.json"
851 "USA/WA-Altius-ALTCOV-5QIMFQZVJS556UVP/2021" "EPI_ISL_2378472" "?" "Daniel Bates et al" "State Testing Facility" "Altius Institute for Biomedical Research" "https://www.epicov.org/acknowledgement/84/72/EPI_ISL_2378472.json"
852 "USA/WA-Altius-ALTCOV-5QZ7655DPA4WMTSP/2021" "EPI_ISL_2378505" "?" "Daniel Bates et al" "State Testing Facility" "Altius Institute for Biomedical Research" "https://www.epicov.org/acknowledgement/85/05/EPI_ISL_2378505.json"
853 "USA/WA-Altius-ALTCOV-5SBHSHA5I3PAGZWP/2021" "EPI_ISL_2378225" "?" "Daniel Bates et al" "State Testing Facility" "Altius Institute for Biomedical Research" "https://www.epicov.org/acknowledgement/82/25/EPI_ISL_2378225.json"
854 "USA/WA-Altius-ALTCOV-5SJQH7IG2M2PAZXQ/2021" "EPI_ISL_2378483" "?" "Daniel Bates et al" "State Testing Facility" "Altius Institute for Biomedical Research" "https://www.epicov.org/acknowledgement/84/83/EPI_ISL_2378483.json"
855 "USA/WA-Altius-ALTCOV-5SPDZRFU7U66YDX6/2021" "EPI_ISL_2473469" "?" "Daniel Bates et al" "State Testing Facility" "Altius Institute for Biomedical Research" "https://www.epicov.org/acknowledgement/34/69/EPI_ISL_2473469.json"
856 "USA/WA-Altius-ALTCOV-5TDDKLXINSF2SCFX/2021" "EPI_ISL_2378118" "?" "Daniel Bates et al" "State Testing Facility" "Altius Institute for Biomedical Research" "https://www.epicov.org/acknowledgement/81/18/EPI_ISL_2378118.json"
857 "USA/WA-Altius-ALTCOV-5TFV3DHQ26QNKYBM/2021" "EPI_ISL_2378147" "?" "Daniel Bates et al" "State Testing Facility" "Altius Institute for Biomedical Research" "https://www.epicov.org/acknowledgement/81/47/EPI_ISL_2378147.json"
858 "USA/WA-Altius-ALTCOV-5UJMFSPFJIWAG4XN/2021" "EPI_ISL_2800684" "?" "Daniel Bates et al" "State Testing Facility" "Altius Institute for Biomedical Research" "https://www.epicov.org/acknowledgement/06/84/EPI_ISL_2800684.json"
859 "USA/WA-Altius-ALTCOV-5VCVZHIZJHMZQGBC/2021" "EPI_ISL_2473509" "?" "Daniel Bates et al" "State Testing Facility" "Altius Institute for Biomedical Research" "https://www.epicov.org/acknowledgement/35/09/EPI_ISL_2473509.json"
860 "USA/WA-Altius-ALTCOV-5VXTJ7MX3SAX3GU4/2021" "EPI_ISL_2378571" "?" "Daniel Bates et al" "State Testing Facility" "Altius Institute for Biomedical Research" "https://www.epicov.org/acknowledgement/85/71/EPI_ISL_2378571.json"
861 "USA/WA-Altius-ALTCOV-5W7SRRXAAPR7JEET/2021" "EPI_ISL_2473010" "?" "Daniel Bates et al" "State Testing Facility" "Altius Institute for Biomedical Research" "https://www.epicov.org/acknowledgement/30/10/EPI_ISL_2473010.json"
862 "USA/WA-Altius-ALTCOV-5WIWCTR3TDD57CSF/2021" "EPI_ISL_3050093" "?" "Daniel Bates et al" "State Testing Facility" "Altius Institute for Biomedical Research" "https://www.epicov.org/acknowledgement/00/93/EPI_ISL_3050093.json"
863 "USA/WA-Altius-ALTCOV-5WQ6FKL4HB3IUTQO/2021" "EPI_ISL_3050109" "?" "Daniel Bates et al" "State Testing Facility" "Altius Institute for Biomedical Research" "https://www.epicov.org/acknowledgement/01/09/EPI_ISL_3050109.json"
864 "USA/WA-Altius-ALTCOV-5XHK76P2UOMVWAD3/2021" "EPI_ISL_2378458" "?" "Daniel Bates et al" "State Testing Facility" "Altius Institute for Biomedical Research" "https://www.epicov.org/acknowledgement/84/58/EPI_ISL_2378458.json"
865 "USA/WA-Altius-ALTCOV-5XZENASMJTIZVDX2/2021" "EPI_ISL_2473337" "?" "Daniel Bates et al" "State Testing Facility" "Altius Institute for Biomedical Research" "https://www.epicov.org/acknowledgement/33/37/EPI_ISL_2473337.json"
866 "USA/WA-Altius-ALTCOV-5Y2Q2HWX6POQZWFL/2021" "EPI_ISL_2378599" "?" "Daniel Bates et al" "State Testing Facility" "Altius Institute for Biomedical Research" "https://www.epicov.org/acknowledgement/85/99/EPI_ISL_2378599.json"
867 "USA/WA-Altius-ALTCOV-5ZCROR6ZQSDXXTRK/2021" "EPI_ISL_3049906" "?" "Daniel Bates et al" "State Testing Facility" "Altius Institute for Biomedical Research" "https://www.epicov.org/acknowledgement/99/06/EPI_ISL_3049906.json"
868 "USA/WA-Altius-ALTCOV-5ZLV3GE7JNHVLYRC/2021" "EPI_ISL_2378592" "?" "Daniel Bates et al" "State Testing Facility" "Altius Institute for Biomedical Research" "https://www.epicov.org/acknowledgement/85/92/EPI_ISL_2378592.json"
869 "USA/WA-Altius-ALTCOV-62EEG7VHHLZ6BPEZ/2021" "EPI_ISL_2377989" "?" "Daniel Bates et al" "State Testing Facility" "Altius Institute for Biomedical Research" "https://www.epicov.org/acknowledgement/79/89/EPI_ISL_2377989.json"
870 "USA/WA-Altius-ALTCOV-62FGGWQZCRZZAVBH/2021" "EPI_ISL_3050092" "?" "Daniel Bates et al" "State Testing Facility" "Altius Institute for Biomedical Research" "https://www.epicov.org/acknowledgement/00/92/EPI_ISL_3050092.json"
871 "USA/WA-Altius-ALTCOV-63RLXXTM5AHD4TSV/2021" "EPI_ISL_3050089" "?" "Daniel Bates et al" "State Testing Facility" "Altius Institute for Biomedical Research" "https://www.epicov.org/acknowledgement/00/89/EPI_ISL_3050089.json"
872 "USA/WA-Altius-ALTCOV-642NYQH6NEUG7UE4/2021" "EPI_ISL_2378139" "?" "Daniel Bates et al" "State Testing Facility" "Altius Institute for Biomedical Research" "https://www.epicov.org/acknowledgement/81/39/EPI_ISL_2378139.json"
873 "USA/WA-Altius-ALTCOV-64TYFY2425SSWZX2/2021" "EPI_ISL_2473459" "?" "Daniel Bates et al" "State Testing Facility" "Altius Institute for Biomedical Research" "https://www.epicov.org/acknowledgement/34/59/EPI_ISL_2473459.json"
874 "USA/WA-Altius-ALTCOV-655MGYGZ6WSKALT3/2021" "EPI_ISL_2473615" "?" "Daniel Bates et al" "State Testing Facility" "Altius Institute for Biomedical Research" "https://www.epicov.org/acknowledgement/36/15/EPI_ISL_2473615.json"
875 "USA/WA-Altius-ALTCOV-65RT3RPFEIGD6URB/2021" "EPI_ISL_2473073" "?" "Daniel Bates et al" "State Testing Facility" "Altius Institute for Biomedical Research" "https://www.epicov.org/acknowledgement/30/73/EPI_ISL_2473073.json"
876 "USA/WA-Altius-ALTCOV-66AS5G3XYJ3QSRUL/2021" "EPI_ISL_2377947" "?" "Daniel Bates et al" "State Testing Facility" "Altius Institute for Biomedical Research" "https://www.epicov.org/acknowledgement/79/47/EPI_ISL_2377947.json"
877 "USA/WA-Altius-ALTCOV-66ECMWZT5SGKYXVM/2021" "EPI_ISL_2378010" "?" "Daniel Bates et al" "State Testing Facility" "Altius Institute for Biomedical Research" "https://www.epicov.org/acknowledgement/80/10/EPI_ISL_2378010.json"
878 "USA/WA-Altius-ALTCOV-66KEN5OKAJAF2ZWJ/2021" "EPI_ISL_2473484" "?" "Daniel Bates et al" "State Testing Facility" "Altius Institute for Biomedical Research" "https://www.epicov.org/acknowledgement/34/84/EPI_ISL_2473484.json"
879 "USA/WA-Altius-ALTCOV-66KIVRF5XX3246TL/2021" "EPI_ISL_2378542" "?" "Daniel Bates et al" "State Testing Facility" "Altius Institute for Biomedical Research" "https://www.epicov.org/acknowledgement/85/42/EPI_ISL_2378542.json"
880 "USA/WA-Altius-ALTCOV-67BQRHUNEVY22WBI/2021" "EPI_ISL_2378230" "?" "Daniel Bates et al" "State Testing Facility" "Altius Institute for Biomedical Research" "https://www.epicov.org/acknowledgement/82/30/EPI_ISL_2378230.json"
881 "USA/WA-Altius-ALTCOV-6ADQCDZ3LIWH7BS2/2021" "EPI_ISL_2489785" "?" "Daniel Bates et al" "State Testing Facility" "Altius Institute for Biomedical Research" "https://www.epicov.org/acknowledgement/97/85/EPI_ISL_2489785.json"
882 "USA/WA-Altius-ALTCOV-6BJXGSGSEOQAKACE/2021" "EPI_ISL_2473200" "?" "Daniel Bates et al" "State Testing Facility" "Altius Institute for Biomedical Research" "https://www.epicov.org/acknowledgement/32/00/EPI_ISL_2473200.json"
883 "USA/WA-Altius-ALTCOV-6CM6XQQRIEIIRUW6/2021" "EPI_ISL_2378572" "?" "Daniel Bates et al" "State Testing Facility" "Altius Institute for Biomedical Research" "https://www.epicov.org/acknowledgement/85/72/EPI_ISL_2378572.json"
884 "USA/WA-Altius-ALTCOV-6CVA42XX5IDJNKGU/2021" "EPI_ISL_2473486" "?" "Daniel Bates et al" "State Testing Facility" "Altius Institute for Biomedical Research" "https://www.epicov.org/acknowledgement/34/86/EPI_ISL_2473486.json"
885 "USA/WA-Altius-ALTCOV-6DLMBNE43INRWLU4/2021" "EPI_ISL_2473318" "?" "Daniel Bates et al" "State Testing Facility" "Altius Institute for Biomedical Research" "https://www.epicov.org/acknowledgement/33/18/EPI_ISL_2473318.json"
886 "USA/WA-Altius-ALTCOV-6DTER5FFXZ2OJLRP/2021" "EPI_ISL_2378596" "?" "Daniel Bates et al" "State Testing Facility" "Altius Institute for Biomedical Research" "https://www.epicov.org/acknowledgement/85/96/EPI_ISL_2378596.json"
887 "USA/WA-Altius-ALTCOV-6DUC42IJ6H7X74TL/2021" "EPI_ISL_2473185" "?" "Daniel Bates et al" "State Testing Facility" "Altius Institute for Biomedical Research" "https://www.epicov.org/acknowledgement/31/85/EPI_ISL_2473185.json"
888 "USA/WA-Altius-ALTCOV-6DUKQ5SNSYYPOOH7/2021" "EPI_ISL_2378432" "?" "Daniel Bates et al" "State Testing Facility" "Altius Institute for Biomedical Research" "https://www.epicov.org/acknowledgement/84/32/EPI_ISL_2378432.json"
889 "USA/WA-Altius-ALTCOV-6E3JODOMC4NFXEXB/2021" "EPI_ISL_2472927" "?" "Daniel Bates et al" "State Testing Facility" "Altius Institute for Biomedical Research" "https://www.epicov.org/acknowledgement/29/27/EPI_ISL_2472927.json"
890 "USA/WA-Altius-ALTCOV-6EFRRARJMSCXMKRG/2021" "EPI_ISL_2800370" "?" "Daniel Bates et al" "State Testing Facility" "Altius Institute for Biomedical Research" "https://www.epicov.org/acknowledgement/03/70/EPI_ISL_2800370.json"
891 "USA/WA-Altius-ALTCOV-6EI3ATXDAMD5OYUF/2021" "EPI_ISL_2473408" "?" "Daniel Bates et al" "State Testing Facility" "Altius Institute for Biomedical Research" "https://www.epicov.org/acknowledgement/34/08/EPI_ISL_2473408.json"
892 "USA/WA-Altius-ALTCOV-6ET2DKDI4ZHLCUCG/2021" "EPI_ISL_2378490" "?" "Daniel Bates et al" "State Testing Facility" "Altius Institute for Biomedical Research" "https://www.epicov.org/acknowledgement/84/90/EPI_ISL_2378490.json"
893 "USA/WA-Altius-ALTCOV-6F3SO3XIGA6QTRT7/2021" "EPI_ISL_2378206" "?" "Daniel Bates et al" "State Testing Facility" "Altius Institute for Biomedical Research" "https://www.epicov.org/acknowledgement/82/06/EPI_ISL_2378206.json"
894 "USA/WA-Altius-ALTCOV-6FQKV3MJ2PIXVJTS/2021" "EPI_ISL_2378528" "?" "Daniel Bates et al" "State Testing Facility" "Altius Institute for Biomedical Research" "https://www.epicov.org/acknowledgement/85/28/EPI_ISL_2378528.json"
895 "USA/WA-Altius-ALTCOV-6H42GDE7YH2SNIHU/2021" "EPI_ISL_2473447" "?" "Daniel Bates et al" "State Testing Facility" "Altius Institute for Biomedical Research" "https://www.epicov.org/acknowledgement/34/47/EPI_ISL_2473447.json"
896 "USA/WA-Altius-ALTCOV-6H6QNLIVWX6GRAFQ/2021" "EPI_ISL_2378241" "?" "Daniel Bates et al" "State Testing Facility" "Altius Institute for Biomedical Research" "https://www.epicov.org/acknowledgement/82/41/EPI_ISL_2378241.json"
897 "USA/WA-Altius-ALTCOV-6HE6ESTLT4OBSHXU/2021" "EPI_ISL_2378137" "?" "Daniel Bates et al" "State Testing Facility" "Altius Institute for Biomedical Research" "https://www.epicov.org/acknowledgement/81/37/EPI_ISL_2378137.json"
898 "USA/WA-Altius-ALTCOV-6HVD4ZSEEGGS2JB5/2021" "EPI_ISL_2473416" "?" "Daniel Bates et al" "State Testing Facility" "Altius Institute for Biomedical Research" "https://www.epicov.org/acknowledgement/34/16/EPI_ISL_2473416.json"
899 "USA/WA-Altius-ALTCOV-6HZ5UGCOMQWNH5BH/2021" "EPI_ISL_2378210" "?" "Daniel Bates et al" "State Testing Facility" "Altius Institute for Biomedical Research" "https://www.epicov.org/acknowledgement/82/10/EPI_ISL_2378210.json"
900 "USA/WA-Altius-ALTCOV-6IBLN3XIBCRTYQXV/2021" "EPI_ISL_2473067" "?" "Daniel Bates et al" "State Testing Facility" "Altius Institute for Biomedical Research" "https://www.epicov.org/acknowledgement/30/67/EPI_ISL_2473067.json"
901 "USA/WA-Altius-ALTCOV-6IVU2CST6SAQLDAE/2021" "EPI_ISL_2800523" "?" "Daniel Bates et al" "State Testing Facility" "Altius Institute for Biomedical Research" "https://www.epicov.org/acknowledgement/05/23/EPI_ISL_2800523.json"
902 "USA/WA-Altius-ALTCOV-6J4NED4DDDBIO4SF/2021" "EPI_ISL_2800509" "?" "Daniel Bates et al" "State Testing Facility" "Altius Institute for Biomedical Research" "https://www.epicov.org/acknowledgement/05/09/EPI_ISL_2800509.json"
903 "USA/WA-Altius-ALTCOV-6K26UORBXJUE3ODN/2021" "EPI_ISL_2376452" "?" "Daniel Bates et al" "State Testing Facility" "Altius Institute for Biomedical Research" "https://www.epicov.org/acknowledgement/64/52/EPI_ISL_2376452.json"
904 "USA/WA-Altius-ALTCOV-6K5QW6F7CPUIHWV5/2021" "EPI_ISL_2473234" "?" "Daniel Bates et al" "State Testing Facility" "Altius Institute for Biomedical Research" "https://www.epicov.org/acknowledgement/32/34/EPI_ISL_2473234.json"
905 "USA/WA-Altius-ALTCOV-6KBGTAVYUMJ2OUTK/2021" "EPI_ISL_2800510" "?" "Daniel Bates et al" "State Testing Facility" "Altius Institute for Biomedical Research" "https://www.epicov.org/acknowledgement/05/10/EPI_ISL_2800510.json"
906 "USA/WA-Altius-ALTCOV-6LWBGW7757IJ2RUZ/2021" "EPI_ISL_2800365" "?" "Daniel Bates et al" "State Testing Facility" "Altius Institute for Biomedical Research" "https://www.epicov.org/acknowledgement/03/65/EPI_ISL_2800365.json"
907 "USA/WA-Altius-ALTCOV-6MNEXBG44CU2INAI/2021" "EPI_ISL_2800471" "?" "Daniel Bates et al" "State Testing Facility" "Altius Institute for Biomedical Research" "https://www.epicov.org/acknowledgement/04/71/EPI_ISL_2800471.json"
908 "USA/WA-Altius-ALTCOV-6MXDGC5W6Z2BNIXO/2021" "EPI_ISL_2378371" "?" "Daniel Bates et al" "State Testing Facility" "Altius Institute for Biomedical Research" "https://www.epicov.org/acknowledgement/83/71/EPI_ISL_2378371.json"
909 "USA/WA-Altius-ALTCOV-6N37CYDABKHACGV2/2021" "EPI_ISL_2800475" "?" "Daniel Bates et al" "State Testing Facility" "Altius Institute for Biomedical Research" "https://www.epicov.org/acknowledgement/04/75/EPI_ISL_2800475.json"
910 "USA/WA-Altius-ALTCOV-6NHEQSFTKK3VCTBE/2021" "EPI_ISL_2378084" "?" "Daniel Bates et al" "State Testing Facility" "Altius Institute for Biomedical Research" "https://www.epicov.org/acknowledgement/80/84/EPI_ISL_2378084.json"
911 "USA/WA-Altius-ALTCOV-6NJA6WGFSWANM5U6/2021" "EPI_ISL_2378228" "?" "Daniel Bates et al" "State Testing Facility" "Altius Institute for Biomedical Research" "https://www.epicov.org/acknowledgement/82/28/EPI_ISL_2378228.json"
912 "USA/WA-Altius-ALTCOV-6NP3CYK4YUSUEDB2/2021" "EPI_ISL_3050024" "?" "Daniel Bates et al" "State Testing Facility" "Altius Institute for Biomedical Research" "https://www.epicov.org/acknowledgement/00/24/EPI_ISL_3050024.json"
913 "USA/WA-Altius-ALTCOV-6NY2RF6WMFHBWGEQ/2021" "EPI_ISL_2378589" "?" "Daniel Bates et al" "State Testing Facility" "Altius Institute for Biomedical Research" "https://www.epicov.org/acknowledgement/85/89/EPI_ISL_2378589.json"
914 "USA/WA-Altius-ALTCOV-6OKK7BO3BU5YL5SA/2021" "EPI_ISL_2800492" "?" "Daniel Bates et al" "State Testing Facility" "Altius Institute for Biomedical Research" "https://www.epicov.org/acknowledgement/04/92/EPI_ISL_2800492.json"
915 "USA/WA-Altius-ALTCOV-6OSWKQOAAEUFQ3SA/2021" "EPI_ISL_3049990" "?" "Daniel Bates et al" "State Testing Facility" "Altius Institute for Biomedical Research" "https://www.epicov.org/acknowledgement/99/90/EPI_ISL_3049990.json"
916 "USA/WA-Altius-ALTCOV-6P7IOCVNLQQDVOTF/2021" "EPI_ISL_2473027" "?" "Daniel Bates et al" "State Testing Facility" "Altius Institute for Biomedical Research" "https://www.epicov.org/acknowledgement/30/27/EPI_ISL_2473027.json"
917 "USA/WA-Altius-ALTCOV-6PAPT3ZFI6DDN5FU/2021" "EPI_ISL_3049955" "?" "Daniel Bates et al" "State Testing Facility" "Altius Institute for Biomedical Research" "https://www.epicov.org/acknowledgement/99/55/EPI_ISL_3049955.json"
918 "USA/WA-Altius-ALTCOV-6PK2YXZVHLK7RCUI/2021" "EPI_ISL_2378143" "?" "Daniel Bates et al" "State Testing Facility" "Altius Institute for Biomedical Research" "https://www.epicov.org/acknowledgement/81/43/EPI_ISL_2378143.json"
919 "USA/WA-Altius-ALTCOV-6PSBRBBOFTIG2QXX/2021" "EPI_ISL_2800673" "?" "Daniel Bates et al" "State Testing Facility" "Altius Institute for Biomedical Research" "https://www.epicov.org/acknowledgement/06/73/EPI_ISL_2800673.json"
920 "USA/WA-Altius-ALTCOV-6Q3UJQJ2RDJI2MWU/2021" "EPI_ISL_2800548" "?" "Daniel Bates et al" "State Testing Facility" "Altius Institute for Biomedical Research" "https://www.epicov.org/acknowledgement/05/48/EPI_ISL_2800548.json"
921 "USA/WA-Altius-ALTCOV-6QI6JPPRJG27V6XT/2021" "EPI_ISL_2383230" "?" "Daniel Bates et al" "State Testing Facility" "Altius Institute for Biomedical Research" "https://www.epicov.org/acknowledgement/32/30/EPI_ISL_2383230.json"
922 "USA/WA-Altius-ALTCOV-6QJ3QBDGE57VRHXN/2021" "EPI_ISL_2800392" "?" "Daniel Bates et al" "State Testing Facility" "Altius Institute for Biomedical Research" "https://www.epicov.org/acknowledgement/03/92/EPI_ISL_2800392.json"
923 "USA/WA-Altius-ALTCOV-6RB4ABHQXQYK36SG/2021" "EPI_ISL_2800453" "?" "Daniel Bates et al" "State Testing Facility" "Altius Institute for Biomedical Research" "https://www.epicov.org/acknowledgement/04/53/EPI_ISL_2800453.json"
924 "USA/WA-Altius-ALTCOV-6RGEHV3RKBQSW2RT/2021" "EPI_ISL_2378238" "?" "Daniel Bates et al" "State Testing Facility" "Altius Institute for Biomedical Research" "https://www.epicov.org/acknowledgement/82/38/EPI_ISL_2378238.json"
925 "USA/WA-Altius-ALTCOV-6ROIZFAFE3JXZJCX/2021" "EPI_ISL_2473209" "?" "Daniel Bates et al" "State Testing Facility" "Altius Institute for Biomedical Research" "https://www.epicov.org/acknowledgement/32/09/EPI_ISL_2473209.json"
926 "USA/WA-Altius-ALTCOV-6RSKV46F5BWACCX5/2021" "EPI_ISL_3049952" "?" "Daniel Bates et al" "State Testing Facility" "Altius Institute for Biomedical Research" "https://www.epicov.org/acknowledgement/99/52/EPI_ISL_3049952.json"
927 "USA/WA-Altius-ALTCOV-6RVE4CXL4PL7WKUB/2021" "EPI_ISL_2800463" "?" "Daniel Bates et al" "State Testing Facility" "Altius Institute for Biomedical Research" "https://www.epicov.org/acknowledgement/04/63/EPI_ISL_2800463.json"
928 "USA/WA-Altius-ALTCOV-6SESWULVMYADLXTD/2021" "EPI_ISL_2378343" "?" "Daniel Bates et al" "State Testing Facility" "Altius Institute for Biomedical Research" "https://www.epicov.org/acknowledgement/83/43/EPI_ISL_2378343.json"
929 "USA/WA-Altius-ALTCOV-6SGNEQ7R4Z5VAWHV/2021" "EPI_ISL_2800699" "?" "Daniel Bates et al" "State Testing Facility" "Altius Institute for Biomedical Research" "https://www.epicov.org/acknowledgement/06/99/EPI_ISL_2800699.json"
930 "USA/WA-Altius-ALTCOV-6SI6QWE34OCT6BCU/2021" "EPI_ISL_3049879" "?" "Daniel Bates et al" "State Testing Facility" "Altius Institute for Biomedical Research" "https://www.epicov.org/acknowledgement/98/79/EPI_ISL_3049879.json"
931 "USA/WA-Altius-ALTCOV-6TOMJCHZMZJZU2TE/2021" "EPI_ISL_2473105" "?" "Daniel Bates et al" "State Testing Facility" "Altius Institute for Biomedical Research" "https://www.epicov.org/acknowledgement/31/05/EPI_ISL_2473105.json"
932 "USA/WA-Altius-ALTCOV-6TSWQK2DGLCINSTL/2021" "EPI_ISL_2376479" "?" "Daniel Bates et al" "State Testing Facility" "Altius Institute for Biomedical Research" "https://www.epicov.org/acknowledgement/64/79/EPI_ISL_2376479.json"
933 "USA/WA-Altius-ALTCOV-6UAAGUTDEXTOXLCA/2021" "EPI_ISL_2800495" "?" "Daniel Bates et al" "State Testing Facility" "Altius Institute for Biomedical Research" "https://www.epicov.org/acknowledgement/04/95/EPI_ISL_2800495.json"
934 "USA/WA-Altius-ALTCOV-6UHTAHSXJ3Y53LA5/2021" "EPI_ISL_2378412" "?" "Daniel Bates et al" "State Testing Facility" "Altius Institute for Biomedical Research" "https://www.epicov.org/acknowledgement/84/12/EPI_ISL_2378412.json"
935 "USA/WA-Altius-ALTCOV-6VDEG6XAKBG5IYD6/2021" "EPI_ISL_2378305" "?" "Daniel Bates et al" "State Testing Facility" "Altius Institute for Biomedical Research" "https://www.epicov.org/acknowledgement/83/05/EPI_ISL_2378305.json"
936 "USA/WA-Altius-ALTCOV-6VK7XUZKFDKB24DM/2021" "EPI_ISL_2378271" "?" "Daniel Bates et al" "State Testing Facility" "Altius Institute for Biomedical Research" "https://www.epicov.org/acknowledgement/82/71/EPI_ISL_2378271.json"
937 "USA/WA-Altius-ALTCOV-6W4YWYJ4A2YYXRT3/2021" "EPI_ISL_2378620" "?" "Daniel Bates et al" "State Testing Facility" "Altius Institute for Biomedical Research" "https://www.epicov.org/acknowledgement/86/20/EPI_ISL_2378620.json"
938 "USA/WA-Altius-ALTCOV-6WXVQG2P36JXENBN/2021" "EPI_ISL_2378180" "?" "Daniel Bates et al" "State Testing Facility" "Altius Institute for Biomedical Research" "https://www.epicov.org/acknowledgement/81/80/EPI_ISL_2378180.json"
939 "USA/WA-Altius-ALTCOV-6YJCRPCNW5ROKKCA/2021" "EPI_ISL_2800678" "?" "Daniel Bates et al" "State Testing Facility" "Altius Institute for Biomedical Research" "https://www.epicov.org/acknowledgement/06/78/EPI_ISL_2800678.json"
940 "USA/WA-Altius-ALTCOV-6Z2DPB4DWUQ4B6HI/2021" "EPI_ISL_2800613" "?" "Daniel Bates et al" "State Testing Facility" "Altius Institute for Biomedical Research" "https://www.epicov.org/acknowledgement/06/13/EPI_ISL_2800613.json"
941 "USA/WA-Altius-ALTCOV-6Z5P7TPQSBVO7MQ2/2021" "EPI_ISL_2377956" "?" "Daniel Bates et al" "State Testing Facility" "Altius Institute for Biomedical Research" "https://www.epicov.org/acknowledgement/79/56/EPI_ISL_2377956.json"
942 "USA/WA-Altius-ALTCOV-6ZCTSTCWYM6IKWFM/2021" "EPI_ISL_2489803" "?" "Daniel Bates et al" "State Testing Facility" "Altius Institute for Biomedical Research" "https://www.epicov.org/acknowledgement/98/03/EPI_ISL_2489803.json"
943 "USA/WA-Altius-ALTCOV-6ZIQ7VFI6SGGSJXM/2021" "EPI_ISL_3050010" "?" "Daniel Bates et al" "State Testing Facility" "Altius Institute for Biomedical Research" "https://www.epicov.org/acknowledgement/00/10/EPI_ISL_3050010.json"
944 "USA/WA-Altius-ALTCOV-6ZNZIHY3JDDWZYCJ/2021" "EPI_ISL_2472921" "?" "Daniel Bates et al" "State Testing Facility" "Altius Institute for Biomedical Research" "https://www.epicov.org/acknowledgement/29/21/EPI_ISL_2472921.json"
945 "USA/WA-Altius-ALTCOV-6ZSLFVLFNBMESYER/2021" "EPI_ISL_2378320" "?" "Daniel Bates et al" "State Testing Facility" "Altius Institute for Biomedical Research" "https://www.epicov.org/acknowledgement/83/20/EPI_ISL_2378320.json"
946 "USA/WA-Altius-ALTCOV-6ZYZLVTTODDIR7B6/2021" "EPI_ISL_2377908" "?" "Daniel Bates et al" "State Testing Facility" "Altius Institute for Biomedical Research" "https://www.epicov.org/acknowledgement/79/08/EPI_ISL_2377908.json"
947 "USA/WA-Altius-ALTCOV-72EXBJEMIVYYFWCE/2021" "EPI_ISL_2378077" "?" "Daniel Bates et al" "State Testing Facility" "Altius Institute for Biomedical Research" "https://www.epicov.org/acknowledgement/80/77/EPI_ISL_2378077.json"
948 "USA/WA-Altius-ALTCOV-72GFMTO6EBPUUXBL/2021" "EPI_ISL_2378024" "?" "Daniel Bates et al" "State Testing Facility" "Altius Institute for Biomedical Research" "https://www.epicov.org/acknowledgement/80/24/EPI_ISL_2378024.json"
949 "USA/WA-Altius-ALTCOV-72T4JMHWKXAH4IWK/2021" "EPI_ISL_2378604" "?" "Daniel Bates et al" "State Testing Facility" "Altius Institute for Biomedical Research" "https://www.epicov.org/acknowledgement/86/04/EPI_ISL_2378604.json"
950 "USA/WA-Altius-ALTCOV-74RJU5BRMZYXP4BU/2021" "EPI_ISL_2378575" "?" "Daniel Bates et al" "State Testing Facility" "Altius Institute for Biomedical Research" "https://www.epicov.org/acknowledgement/85/75/EPI_ISL_2378575.json"
951 "USA/WA-Altius-ALTCOV-753JQR6OT6PKH2SJ/2021" "EPI_ISL_3049913" "?" "Daniel Bates et al" "State Testing Facility" "Altius Institute for Biomedical Research" "https://www.epicov.org/acknowledgement/99/13/EPI_ISL_3049913.json"
952 "USA/WA-Altius-ALTCOV-75MXOXGVBDZQV2F5/2021" "EPI_ISL_2378550" "?" "Daniel Bates et al" "State Testing Facility" "Altius Institute for Biomedical Research" "https://www.epicov.org/acknowledgement/85/50/EPI_ISL_2378550.json"
953 "USA/WA-Altius-ALTCOV-767QE3SYEOOGCJQT/2021" "EPI_ISL_2473163" "?" "Daniel Bates et al" "State Testing Facility" "Altius Institute for Biomedical Research" "https://www.epicov.org/acknowledgement/31/63/EPI_ISL_2473163.json"
954 "USA/WA-Altius-ALTCOV-76JEGKVAPXX4XAHB/2021" "EPI_ISL_2800524" "?" "Daniel Bates et al" "State Testing Facility" "Altius Institute for Biomedical Research" "https://www.epicov.org/acknowledgement/05/24/EPI_ISL_2800524.json"
955 "USA/WA-Altius-ALTCOV-76UVZOZZIS5ROBHJ/2021" "EPI_ISL_2377992" "?" "Daniel Bates et al" "State Testing Facility" "Altius Institute for Biomedical Research" "https://www.epicov.org/acknowledgement/79/92/EPI_ISL_2377992.json"
956 "USA/WA-Altius-ALTCOV-77KTTDWF6LQ5SCQ7/2021" "EPI_ISL_2376473" "?" "Daniel Bates et al" "State Testing Facility" "Altius Institute for Biomedical Research" "https://www.epicov.org/acknowledgement/64/73/EPI_ISL_2376473.json"
957 "USA/WA-Altius-ALTCOV-77SEJ4NJT2HS2YSQ/2021" "EPI_ISL_2377981" "?" "Daniel Bates et al" "State Testing Facility" "Altius Institute for Biomedical Research" "https://www.epicov.org/acknowledgement/79/81/EPI_ISL_2377981.json"
958 "USA/WA-Altius-ALTCOV-7AC2Z6IL7Z4HOERM/2021" "EPI_ISL_2800497" "?" "Daniel Bates et al" "State Testing Facility" "Altius Institute for Biomedical Research" "https://www.epicov.org/acknowledgement/04/97/EPI_ISL_2800497.json"
959 "USA/WA-Altius-ALTCOV-7BLBOQ5EPNKMWTXX/2021" "EPI_ISL_2473351" "?" "Daniel Bates et al" "State Testing Facility" "Altius Institute for Biomedical Research" "https://www.epicov.org/acknowledgement/33/51/EPI_ISL_2473351.json"
960 "USA/WA-Altius-ALTCOV-7BTZYL7GHXRZPVRT/2021" "EPI_ISL_2473602" "?" "Daniel Bates et al" "State Testing Facility" "Altius Institute for Biomedical Research" "https://www.epicov.org/acknowledgement/36/02/EPI_ISL_2473602.json"
961 "USA/WA-Altius-ALTCOV-7CAO2MAMQF66QBXN/2021" "EPI_ISL_2473491" "?" "Daniel Bates et al" "State Testing Facility" "Altius Institute for Biomedical Research" "https://www.epicov.org/acknowledgement/34/91/EPI_ISL_2473491.json"
962 "USA/WA-Altius-ALTCOV-7CAT5F2QQLH25BCE/2021" "EPI_ISL_2472962" "?" "Daniel Bates et al" "State Testing Facility" "Altius Institute for Biomedical Research" "https://www.epicov.org/acknowledgement/29/62/EPI_ISL_2472962.json"
963 "USA/WA-Altius-ALTCOV-7CC3J4BYXAAL6FFS/2021" "EPI_ISL_2376470" "?" "Daniel Bates et al" "State Testing Facility" "Altius Institute for Biomedical Research" "https://www.epicov.org/acknowledgement/64/70/EPI_ISL_2376470.json"
964 "USA/WA-Altius-ALTCOV-7D7RRRWM45I3HPRK/2021" "EPI_ISL_2378563" "?" "Daniel Bates et al" "State Testing Facility" "Altius Institute for Biomedical Research" "https://www.epicov.org/acknowledgement/85/63/EPI_ISL_2378563.json"
965 "USA/WA-Altius-ALTCOV-7DHIORFGZSWNH7UE/2021" "EPI_ISL_2378497" "?" "Daniel Bates et al" "State Testing Facility" "Altius Institute for Biomedical Research" "https://www.epicov.org/acknowledgement/84/97/EPI_ISL_2378497.json"
966 "USA/WA-Altius-ALTCOV-7DI5NR72EZ6MDMVJ/2021" "EPI_ISL_2377931" "?" "Daniel Bates et al" "State Testing Facility" "Altius Institute for Biomedical Research" "https://www.epicov.org/acknowledgement/79/31/EPI_ISL_2377931.json"
967 "USA/WA-Altius-ALTCOV-7DYMMKKPBPITZZUM/2021" "EPI_ISL_2473423" "?" "Daniel Bates et al" "State Testing Facility" "Altius Institute for Biomedical Research" "https://www.epicov.org/acknowledgement/34/23/EPI_ISL_2473423.json"
968 "USA/WA-Altius-ALTCOV-7E3DNB6PPDWOD4X7/2021" "EPI_ISL_2800534" "?" "Daniel Bates et al" "Bertschi School" "Altius Institute for Biomedical Research" "https://www.epicov.org/acknowledgement/05/34/EPI_ISL_2800534.json"
969 "USA/WA-Altius-ALTCOV-7ERNLKQFAOXDMXEN/2021" "EPI_ISL_2800517" "?" "Daniel Bates et al" "State Testing Facility" "Altius Institute for Biomedical Research" "https://www.epicov.org/acknowledgement/05/17/EPI_ISL_2800517.json"
970 "USA/WA-Altius-ALTCOV-7EZRW7RGM3AD7PWN/2021" "EPI_ISL_2378628" "?" "Daniel Bates et al" "State Testing Facility" "Altius Institute for Biomedical Research" "https://www.epicov.org/acknowledgement/86/28/EPI_ISL_2378628.json"
971 "USA/WA-Altius-ALTCOV-7FQCM7NGN2BKZ4A6/2021" "EPI_ISL_2800653" "?" "Daniel Bates et al" "State Testing Facility" "Altius Institute for Biomedical Research" "https://www.epicov.org/acknowledgement/06/53/EPI_ISL_2800653.json"
972 "USA/WA-Altius-ALTCOV-7FU57AF56XG6M3DU/2021" "EPI_ISL_2800683" "?" "Daniel Bates et al" "State Testing Facility" "Altius Institute for Biomedical Research" "https://www.epicov.org/acknowledgement/06/83/EPI_ISL_2800683.json"
973 "USA/WA-Altius-ALTCOV-7G3YYWEBDYUUBFVM/2021" "EPI_ISL_2473050" "?" "Daniel Bates et al" "State Testing Facility" "Altius Institute for Biomedical Research" "https://www.epicov.org/acknowledgement/30/50/EPI_ISL_2473050.json"
974 "USA/WA-Altius-ALTCOV-7G4LTBPNEL7SNNQR/2021" "EPI_ISL_2473068" "?" "Daniel Bates et al" "State Testing Facility" "Altius Institute for Biomedical Research" "https://www.epicov.org/acknowledgement/30/68/EPI_ISL_2473068.json"
975 "USA/WA-Altius-ALTCOV-7GUM4FUYHMXK7EQK/2021" "EPI_ISL_2473621" "?" "Daniel Bates et al" "State Testing Facility" "Altius Institute for Biomedical Research" "https://www.epicov.org/acknowledgement/36/21/EPI_ISL_2473621.json"
976 "USA/WA-Altius-ALTCOV-7HHKM7UWFLK65LEJ/2021" "EPI_ISL_2473223" "?" "Daniel Bates et al" "State Testing Facility" "Altius Institute for Biomedical Research" "https://www.epicov.org/acknowledgement/32/23/EPI_ISL_2473223.json"
977 "USA/WA-Altius-ALTCOV-7I6OSEQWQHZWZMAQ/2021" "EPI_ISL_2473494" "?" "Daniel Bates et al" "State Testing Facility" "Altius Institute for Biomedical Research" "https://www.epicov.org/acknowledgement/34/94/EPI_ISL_2473494.json"
978 "USA/WA-Altius-ALTCOV-7IS7OHAFYHVLD2VF/2021" "EPI_ISL_2800502" "?" "Daniel Bates et al" "State Testing Facility" "Altius Institute for Biomedical Research" "https://www.epicov.org/acknowledgement/05/02/EPI_ISL_2800502.json"
979 "USA/WA-Altius-ALTCOV-7KQL6DPLKHM23FXG/2021" "EPI_ISL_2473227" "?" "Daniel Bates et al" "State Testing Facility" "Altius Institute for Biomedical Research" "https://www.epicov.org/acknowledgement/32/27/EPI_ISL_2473227.json"
980 "USA/WA-Altius-ALTCOV-7LZM7Z3TBU5QC6DQ/2021" "EPI_ISL_2472997" "?" "Daniel Bates et al" "State Testing Facility" "Altius Institute for Biomedical Research" "https://www.epicov.org/acknowledgement/29/97/EPI_ISL_2472997.json"
981 "USA/WA-Altius-ALTCOV-7MAHOCQFHBWKGUUA/2021" "EPI_ISL_2376486" "?" "Daniel Bates et al" "State Testing Facility" "Altius Institute for Biomedical Research" "https://www.epicov.org/acknowledgement/64/86/EPI_ISL_2376486.json"
982 "USA/WA-Altius-ALTCOV-7MW7LYCMD5KRGNAY/2021" "EPI_ISL_2377946" "?" "Daniel Bates et al" "State Testing Facility" "Altius Institute for Biomedical Research" "https://www.epicov.org/acknowledgement/79/46/EPI_ISL_2377946.json"
983 "USA/WA-Altius-ALTCOV-7NX4IV35TJPRTRSH/2021" "EPI_ISL_2800402" "?" "Daniel Bates et al" "State Testing Facility" "Altius Institute for Biomedical Research" "https://www.epicov.org/acknowledgement/04/02/EPI_ISL_2800402.json"
984 "USA/WA-Altius-ALTCOV-7OM2CTGFRYTUMVQU/2021" "EPI_ISL_2800347" "?" "Daniel Bates et al" "State Testing Facility" "Altius Institute for Biomedical Research" "https://www.epicov.org/acknowledgement/03/47/EPI_ISL_2800347.json"
985 "USA/WA-Altius-ALTCOV-7OWWNXVLFX6BD4QX/2021" "EPI_ISL_2473507" "?" "Daniel Bates et al" "State Testing Facility" "Altius Institute for Biomedical Research" "https://www.epicov.org/acknowledgement/35/07/EPI_ISL_2473507.json"
986 "USA/WA-Altius-ALTCOV-7P2RZZ4FLOJD2VDT/2021" "EPI_ISL_2800578" "?" "Daniel Bates et al" "State Testing Facility" "Altius Institute for Biomedical Research" "https://www.epicov.org/acknowledgement/05/78/EPI_ISL_2800578.json"
987 "USA/WA-Altius-ALTCOV-7P4FMYNWZHJI7EUN/2021" "EPI_ISL_2473472" "?" "Daniel Bates et al" "State Testing Facility" "Altius Institute for Biomedical Research" "https://www.epicov.org/acknowledgement/34/72/EPI_ISL_2473472.json"
988 "USA/WA-Altius-ALTCOV-7PMIH7S53AVCVZTN/2021" "EPI_ISL_3050000" "?" "Daniel Bates et al" "State Testing Facility" "Altius Institute for Biomedical Research" "https://www.epicov.org/acknowledgement/00/00/EPI_ISL_3050000.json"
989 "USA/WA-Altius-ALTCOV-7R6WM7J5QEWQV3VO/2021" "EPI_ISL_2473371" "?" "Daniel Bates et al" "State Testing Facility" "Altius Institute for Biomedical Research" "https://www.epicov.org/acknowledgement/33/71/EPI_ISL_2473371.json"
990 "USA/WA-Altius-ALTCOV-7RDC722BYGGV5OEI/2021" "EPI_ISL_2473390" "?" "Daniel Bates et al" "State Testing Facility" "Altius Institute for Biomedical Research" "https://www.epicov.org/acknowledgement/33/90/EPI_ISL_2473390.json"
991 "USA/WA-Altius-ALTCOV-7S5KUDSRCO5RSTWZ/2021" "EPI_ISL_3049948" "?" "Daniel Bates et al" "State Testing Facility" "Altius Institute for Biomedical Research" "https://www.epicov.org/acknowledgement/99/48/EPI_ISL_3049948.json"
992 "USA/WA-Altius-ALTCOV-7TEIOUVEVXBCMXBZ/2021" "EPI_ISL_2800404" "?" "Daniel Bates et al" "State Testing Facility" "Altius Institute for Biomedical Research" "https://www.epicov.org/acknowledgement/04/04/EPI_ISL_2800404.json"
993 "USA/WA-Altius-ALTCOV-7TURNTVSUCRTNLXV/2021" "EPI_ISL_2378455" "?" "Daniel Bates et al" "State Testing Facility" "Altius Institute for Biomedical Research" "https://www.epicov.org/acknowledgement/84/55/EPI_ISL_2378455.json"
994 "USA/WA-Altius-ALTCOV-7U5L3KTGQMFX5WA2/2021" "EPI_ISL_2377941" "?" "Daniel Bates et al" "State Testing Facility" "Altius Institute for Biomedical Research" "https://www.epicov.org/acknowledgement/79/41/EPI_ISL_2377941.json"
995 "USA/WA-Altius-ALTCOV-7UCFO562UMDFAGDU/2021" "EPI_ISL_2378051" "?" "Daniel Bates et al" "State Testing Facility" "Altius Institute for Biomedical Research" "https://www.epicov.org/acknowledgement/80/51/EPI_ISL_2378051.json"
996 "USA/WA-Altius-ALTCOV-7UCG4DI2NCWIPFR7/2021" "EPI_ISL_2378260" "?" "Daniel Bates et al" "State Testing Facility" "Altius Institute for Biomedical Research" "https://www.epicov.org/acknowledgement/82/60/EPI_ISL_2378260.json"
997 "USA/WA-Altius-ALTCOV-7UDGCSMOIPNL4DGN/2021" "EPI_ISL_2376495" "?" "Daniel Bates et al" "State Testing Facility" "Altius Institute for Biomedical Research" "https://www.epicov.org/acknowledgement/64/95/EPI_ISL_2376495.json"
998 "USA/WA-Altius-ALTCOV-7UND7SGZEVY44FHH/2021" "EPI_ISL_2377914" "?" "Daniel Bates et al" "State Testing Facility" "Altius Institute for Biomedical Research" "https://www.epicov.org/acknowledgement/79/14/EPI_ISL_2377914.json"
999 "USA/WA-Altius-ALTCOV-7UPJR2SXIAG73RSP/2021" "EPI_ISL_3049896" "?" "Daniel Bates et al" "State Testing Facility" "Altius Institute for Biomedical Research" "https://www.epicov.org/acknowledgement/98/96/EPI_ISL_3049896.json"
1000 "USA/WA-Altius-ALTCOV-7USLEEKQJTIQPPFS/2021" "EPI_ISL_2376522" "?" "Daniel Bates et al" "State Testing Facility" "Altius Institute for Biomedical Research" "https://www.epicov.org/acknowledgement/65/22/EPI_ISL_2376522.json"
1001 "USA/WA-Altius-ALTCOV-7VBF5SGRKTLK5ODU/2021" "EPI_ISL_2378044" "?" "Daniel Bates et al" "State Testing Facility" "Altius Institute for Biomedical Research" "https://www.epicov.org/acknowledgement/80/44/EPI_ISL_2378044.json"
1002 "USA/WA-Altius-ALTCOV-7VPQCFDEFBTVCZF6/2021" "EPI_ISL_2835233" "?" "Daniel Bates et al" "State Testing Facility" "Altius Institute for Biomedical Research" "https://www.epicov.org/acknowledgement/52/33/EPI_ISL_2835233.json"
1003 "USA/WA-Altius-ALTCOV-7VZWZJBIH27WPVCE/2021" "EPI_ISL_2473080" "?" "Daniel Bates et al" "State Testing Facility" "Altius Institute for Biomedical Research" "https://www.epicov.org/acknowledgement/30/80/EPI_ISL_2473080.json"
1004 "USA/WA-Altius-ALTCOV-7W4ELMUZKFXU3RBB/2021" "EPI_ISL_2800579" "?" "Daniel Bates et al" "State Testing Facility" "Altius Institute for Biomedical Research" "https://www.epicov.org/acknowledgement/05/79/EPI_ISL_2800579.json"
1005 "USA/WA-Altius-ALTCOV-7W7N5ZQTAAVOJRER/2021" "EPI_ISL_2473584" "?" "Daniel Bates et al" "State Testing Facility" "Altius Institute for Biomedical Research" "https://www.epicov.org/acknowledgement/35/84/EPI_ISL_2473584.json"
1006 "USA/WA-Altius-ALTCOV-7WMVMMSZOOUXEWVB/2021" "EPI_ISL_2377926" "?" "Daniel Bates et al" "State Testing Facility" "Altius Institute for Biomedical Research" "https://www.epicov.org/acknowledgement/79/26/EPI_ISL_2377926.json"
1007 "USA/WA-Altius-ALTCOV-7WP6V75K7LUT2OXV/2021" "EPI_ISL_2800386" "?" "Daniel Bates et al" "State Testing Facility" "Altius Institute for Biomedical Research" "https://www.epicov.org/acknowledgement/03/86/EPI_ISL_2800386.json"
1008 "USA/WA-Altius-ALTCOV-7WRPF5Q346CRY2R5/2021" "EPI_ISL_3050060" "?" "Daniel Bates et al" "State Testing Facility" "Altius Institute for Biomedical Research" "https://www.epicov.org/acknowledgement/00/60/EPI_ISL_3050060.json"
1009 "USA/WA-Altius-ALTCOV-7XHSK7Y7SDG7WIQS/2021" "EPI_ISL_3050062" "?" "Daniel Bates et al" "State Testing Facility" "Altius Institute for Biomedical Research" "https://www.epicov.org/acknowledgement/00/62/EPI_ISL_3050062.json"
1010 "USA/WA-Altius-ALTCOV-7YAVITGUSCNQ77W5/2021" "EPI_ISL_2377923" "?" "Daniel Bates et al" "State Testing Facility" "Altius Institute for Biomedical Research" "https://www.epicov.org/acknowledgement/79/23/EPI_ISL_2377923.json"
1011 "USA/WA-Altius-ALTCOV-7Z7EQIOZHE7D3JAN/2021" "EPI_ISL_2489793" "?" "Daniel Bates et al" "State Testing Facility" "Altius Institute for Biomedical Research" "https://www.epicov.org/acknowledgement/97/93/EPI_ISL_2489793.json"
1012 "USA/WA-Altius-ALTCOV-A2ELZE3FQSARMDA5/2021" "EPI_ISL_2378017" "?" "Daniel Bates et al" "State Testing Facility" "Altius Institute for Biomedical Research" "https://www.epicov.org/acknowledgement/80/17/EPI_ISL_2378017.json"
1013 "USA/WA-Altius-ALTCOV-A2RLDUFQW26Q57F7/2021" "EPI_ISL_2378368" "?" "Daniel Bates et al" "State Testing Facility" "Altius Institute for Biomedical Research" "https://www.epicov.org/acknowledgement/83/68/EPI_ISL_2378368.json"
1014 "USA/WA-Altius-ALTCOV-A3H6SHRCILDGPNET/2021" "EPI_ISL_2383210" "?" "Daniel Bates et al" "State Testing Facility" "Altius Institute for Biomedical Research" "https://www.epicov.org/acknowledgement/32/10/EPI_ISL_2383210.json"
1015 "USA/WA-Altius-ALTCOV-A4CPMQWRBPYW5RUM/2021" "EPI_ISL_2378618" "?" "Daniel Bates et al" "State Testing Facility" "Altius Institute for Biomedical Research" "https://www.epicov.org/acknowledgement/86/18/EPI_ISL_2378618.json"
1016 "USA/WA-Altius-ALTCOV-A4IN5JRDMTOJKDWU/2021" "EPI_ISL_2800682" "?" "Daniel Bates et al" "State Testing Facility" "Altius Institute for Biomedical Research" "https://www.epicov.org/acknowledgement/06/82/EPI_ISL_2800682.json"
1017 "USA/WA-Altius-ALTCOV-A4KYZAJVARPSZDFP/2021" "EPI_ISL_2800646" "?" "Daniel Bates et al" "State Testing Facility" "Altius Institute for Biomedical Research" "https://www.epicov.org/acknowledgement/06/46/EPI_ISL_2800646.json"
1018 "USA/WA-Altius-ALTCOV-A4QQERARHECMZKGK/2021" "EPI_ISL_3049924" "?" "Daniel Bates et al" "State Testing Facility" "Altius Institute for Biomedical Research" "https://www.epicov.org/acknowledgement/99/24/EPI_ISL_3049924.json"
1019 "USA/WA-Altius-ALTCOV-A4QZADP4QNTDODAU/2021" "EPI_ISL_2473628" "?" "Daniel Bates et al" "State Testing Facility" "Altius Institute for Biomedical Research" "https://www.epicov.org/acknowledgement/36/28/EPI_ISL_2473628.json"
1020 "USA/WA-Altius-ALTCOV-A4UZQHWU2QGTSKDD/2021" "EPI_ISL_2378095" "?" "Daniel Bates et al" "State Testing Facility" "Altius Institute for Biomedical Research" "https://www.epicov.org/acknowledgement/80/95/EPI_ISL_2378095.json"
1021 "USA/WA-Altius-ALTCOV-A5FDCGAUET7JOAEX/2021" "EPI_ISL_2378239" "?" "Daniel Bates et al" "State Testing Facility" "Altius Institute for Biomedical Research" "https://www.epicov.org/acknowledgement/82/39/EPI_ISL_2378239.json"
1022 "USA/WA-Altius-ALTCOV-A632G3M7IS5ZOAXB/2021" "EPI_ISL_2378111" "?" "Daniel Bates et al" "State Testing Facility" "Altius Institute for Biomedical Research" "https://www.epicov.org/acknowledgement/81/11/EPI_ISL_2378111.json"
1023 "USA/WA-Altius-ALTCOV-A6ASCPQISZOO3JE4/2021" "EPI_ISL_2800364" "?" "Daniel Bates et al" "State Testing Facility" "Altius Institute for Biomedical Research" "https://www.epicov.org/acknowledgement/03/64/EPI_ISL_2800364.json"
1024 "USA/WA-Altius-ALTCOV-A6PRCGIC6UKOWBVT/2021" "EPI_ISL_2473380" "?" "Daniel Bates et al" "State Testing Facility" "Altius Institute for Biomedical Research" "https://www.epicov.org/acknowledgement/33/80/EPI_ISL_2473380.json"
1025 "USA/WA-Altius-ALTCOV-A7BOBKHXKKCW32DK/2021" "EPI_ISL_3050103" "?" "Daniel Bates et al" "State Testing Facility" "Altius Institute for Biomedical Research" "https://www.epicov.org/acknowledgement/01/03/EPI_ISL_3050103.json"
1026 "USA/WA-Altius-ALTCOV-A7KY6H5KOOARR4TX/2021" "EPI_ISL_2473526" "?" "Daniel Bates et al" "State Testing Facility" "Altius Institute for Biomedical Research" "https://www.epicov.org/acknowledgement/35/26/EPI_ISL_2473526.json"
1027 "USA/WA-Altius-ALTCOV-AAAIE3VE3SE25EUW/2021" "EPI_ISL_3050057" "?" "Daniel Bates et al" "State Testing Facility" "Altius Institute for Biomedical Research" "https://www.epicov.org/acknowledgement/00/57/EPI_ISL_3050057.json"
1028 "USA/WA-Altius-ALTCOV-AACDLLARW32ADZT2/2021" "EPI_ISL_2800440" "?" "Daniel Bates et al" "State Testing Facility" "Altius Institute for Biomedical Research" "https://www.epicov.org/acknowledgement/04/40/EPI_ISL_2800440.json"
1029 "USA/WA-Altius-ALTCOV-AAGDATFRJKUNZZT4/2021" "EPI_ISL_2378374" "?" "Daniel Bates et al" "State Testing Facility" "Altius Institute for Biomedical Research" "https://www.epicov.org/acknowledgement/83/74/EPI_ISL_2378374.json"
1030 "USA/WA-Altius-ALTCOV-ABXUCC5WRIZTVKVC/2021" "EPI_ISL_2800460" "?" "Daniel Bates et al" "State Testing Facility" "Altius Institute for Biomedical Research" "https://www.epicov.org/acknowledgement/04/60/EPI_ISL_2800460.json"
1031 "USA/WA-Altius-ALTCOV-ACDT73AXHKORAWGJ/2021" "EPI_ISL_2378347" "?" "Daniel Bates et al" "State Testing Facility" "Altius Institute for Biomedical Research" "https://www.epicov.org/acknowledgement/83/47/EPI_ISL_2378347.json"
1032 "USA/WA-Altius-ALTCOV-ACO3CQZ5E6SS2VAP/2021" "EPI_ISL_3050095" "?" "Daniel Bates et al" "State Testing Facility" "Altius Institute for Biomedical Research" "https://www.epicov.org/acknowledgement/00/95/EPI_ISL_3050095.json"
1033 "USA/WA-Altius-ALTCOV-ADCULVNKT7TTWNGK/2021" "EPI_ISL_2473157" "?" "Daniel Bates et al" "State Testing Facility" "Altius Institute for Biomedical Research" "https://www.epicov.org/acknowledgement/31/57/EPI_ISL_2473157.json"
1034 "USA/WA-Altius-ALTCOV-ADQX34NNPR2E37BG/2021" "EPI_ISL_2473250" "?" "Daniel Bates et al" "State Testing Facility" "Altius Institute for Biomedical Research" "https://www.epicov.org/acknowledgement/32/50/EPI_ISL_2473250.json"
1035 "USA/WA-Altius-ALTCOV-ADWVPRA7JQ4JFYGV/2021" "EPI_ISL_2378435" "?" "Daniel Bates et al" "State Testing Facility" "Altius Institute for Biomedical Research" "https://www.epicov.org/acknowledgement/84/35/EPI_ISL_2378435.json"
1036 "USA/WA-Altius-ALTCOV-AEUOMYXC22HNF4A5/2021" "EPI_ISL_2473289" "?" "Daniel Bates et al" "State Testing Facility" "Altius Institute for Biomedical Research" "https://www.epicov.org/acknowledgement/32/89/EPI_ISL_2473289.json"
1037 "USA/WA-Altius-ALTCOV-AFC7L67BRMXHGRRD/2021" "EPI_ISL_2377967" "?" "Daniel Bates et al" "State Testing Facility" "Altius Institute for Biomedical Research" "https://www.epicov.org/acknowledgement/79/67/EPI_ISL_2377967.json"
1038 "USA/WA-Altius-ALTCOV-AFOIFHRSY3NHLNF4/2021" "EPI_ISL_2473276" "?" "Daniel Bates et al" "State Testing Facility" "Altius Institute for Biomedical Research" "https://www.epicov.org/acknowledgement/32/76/EPI_ISL_2473276.json"
1039 "USA/WA-Altius-ALTCOV-AFZJOAWISNTKUXCZ/2021" "EPI_ISL_3050059" "?" "Daniel Bates et al" "State Testing Facility" "Altius Institute for Biomedical Research" "https://www.epicov.org/acknowledgement/00/59/EPI_ISL_3050059.json"
1040 "USA/WA-Altius-ALTCOV-AGIIMNTM7FQ5BLBC/2021" "EPI_ISL_2378600" "?" "Daniel Bates et al" "State Testing Facility" "Altius Institute for Biomedical Research" "https://www.epicov.org/acknowledgement/86/00/EPI_ISL_2378600.json"
1041 "USA/WA-Altius-ALTCOV-AGMKX6Z4OQPTNTTJ/2021" "EPI_ISL_2378157" "?" "Daniel Bates et al" "State Testing Facility" "Altius Institute for Biomedical Research" "https://www.epicov.org/acknowledgement/81/57/EPI_ISL_2378157.json"
1042 "USA/WA-Altius-ALTCOV-AGOQ3GHDZZLXPIRE/2021" "EPI_ISL_2378508" "?" "Daniel Bates et al" "State Testing Facility" "Altius Institute for Biomedical Research" "https://www.epicov.org/acknowledgement/85/08/EPI_ISL_2378508.json"
1043 "USA/WA-Altius-ALTCOV-AGW6IVOZBF5HRLQI/2021" "EPI_ISL_2378085" "?" "Daniel Bates et al" "State Testing Facility" "Altius Institute for Biomedical Research" "https://www.epicov.org/acknowledgement/80/85/EPI_ISL_2378085.json"
1044 "USA/WA-Altius-ALTCOV-AH2SKXHDRWC642QJ/2021" "EPI_ISL_2835230" "?" "Daniel Bates et al" "State Testing Facility" "Altius Institute for Biomedical Research" "https://www.epicov.org/acknowledgement/52/30/EPI_ISL_2835230.json"
1045 "USA/WA-Altius-ALTCOV-AHOZBLAGJBJSZCU3/2021" "EPI_ISL_2800375" "?" "Daniel Bates et al" "State Testing Facility" "Altius Institute for Biomedical Research" "https://www.epicov.org/acknowledgement/03/75/EPI_ISL_2800375.json"
1046 "USA/WA-Altius-ALTCOV-AHXD776ZV6FEJFH7/2021" "EPI_ISL_2383223" "?" "Daniel Bates et al" "State Testing Facility" "Altius Institute for Biomedical Research" "https://www.epicov.org/acknowledgement/32/23/EPI_ISL_2383223.json"
1047 "USA/WA-Altius-ALTCOV-AHZHEI2W63EQDMGW/2021" "EPI_ISL_2473229" "?" "Daniel Bates et al" "State Testing Facility" "Altius Institute for Biomedical Research" "https://www.epicov.org/acknowledgement/32/29/EPI_ISL_2473229.json"
1048 "USA/WA-Altius-ALTCOV-AIEMDESQZAX7EGGI/2021" "EPI_ISL_2473259" "?" "Daniel Bates et al" "State Testing Facility" "Altius Institute for Biomedical Research" "https://www.epicov.org/acknowledgement/32/59/EPI_ISL_2473259.json"
1049 "USA/WA-Altius-ALTCOV-AIUEJCYUZHZV4WWX/2021" "EPI_ISL_2473009" "?" "Daniel Bates et al" "State Testing Facility" "Altius Institute for Biomedical Research" "https://www.epicov.org/acknowledgement/30/09/EPI_ISL_2473009.json"
1050 "USA/WA-Altius-ALTCOV-AJBQJAYP7BYKHWRS/2021" "EPI_ISL_2473430" "?" "Daniel Bates et al" "State Testing Facility" "Altius Institute for Biomedical Research" "https://www.epicov.org/acknowledgement/34/30/EPI_ISL_2473430.json"
1051 "USA/WA-Altius-ALTCOV-AKMBV4G2YGOT2QF6/2021" "EPI_ISL_2378616" "?" "Daniel Bates et al" "State Testing Facility" "Altius Institute for Biomedical Research" "https://www.epicov.org/acknowledgement/86/16/EPI_ISL_2378616.json"
1052 "USA/WA-Altius-ALTCOV-AKQVHB3UY3YMERSC/2021" "EPI_ISL_3050064" "?" "Daniel Bates et al" "State Testing Facility" "Altius Institute for Biomedical Research" "https://www.epicov.org/acknowledgement/00/64/EPI_ISL_3050064.json"
1053 "USA/WA-Altius-ALTCOV-AKXZYKDAEC4W5LFM/2021" "EPI_ISL_2378588" "?" "Daniel Bates et al" "State Testing Facility" "Altius Institute for Biomedical Research" "https://www.epicov.org/acknowledgement/85/88/EPI_ISL_2378588.json"
1054 "USA/WA-Altius-ALTCOV-ALZLLFHAKBVA3GGH/2021" "EPI_ISL_2378362" "?" "Daniel Bates et al" "State Testing Facility" "Altius Institute for Biomedical Research" "https://www.epicov.org/acknowledgement/83/62/EPI_ISL_2378362.json"
1055 "USA/WA-Altius-ALTCOV-AMXT4I66BGPWL3SX/2021" "EPI_ISL_2378393" "?" "Daniel Bates et al" "State Testing Facility" "Altius Institute for Biomedical Research" "https://www.epicov.org/acknowledgement/83/93/EPI_ISL_2378393.json"
1056 "USA/WA-Altius-ALTCOV-AOIZOQPSPRTGDLAH/2021" "EPI_ISL_2800444" "?" "Daniel Bates et al" "State Testing Facility" "Altius Institute for Biomedical Research" "https://www.epicov.org/acknowledgement/04/44/EPI_ISL_2800444.json"
1057 "USA/WA-Altius-ALTCOV-AORTLBXWDG6C2UGO/2021" "EPI_ISL_2473363" "?" "Daniel Bates et al" "State Testing Facility" "Altius Institute for Biomedical Research" "https://www.epicov.org/acknowledgement/33/63/EPI_ISL_2473363.json"
1058 "USA/WA-Altius-ALTCOV-AP3ANQXXYNRHN6CG/2021" "EPI_ISL_2376445" "?" "Daniel Bates et al" "State Testing Facility" "Altius Institute for Biomedical Research" "https://www.epicov.org/acknowledgement/64/45/EPI_ISL_2376445.json"
1059 "USA/WA-Altius-ALTCOV-APVYTURN5EZS73RF/2021" "EPI_ISL_2473372" "?" "Daniel Bates et al" "State Testing Facility" "Altius Institute for Biomedical Research" "https://www.epicov.org/acknowledgement/33/72/EPI_ISL_2473372.json"
1060 "USA/WA-Altius-ALTCOV-APXM2ANG5DAUBMA2/2021" "EPI_ISL_2378529" "?" "Daniel Bates et al" "State Testing Facility" "Altius Institute for Biomedical Research" "https://www.epicov.org/acknowledgement/85/29/EPI_ISL_2378529.json"
1061 "USA/WA-Altius-ALTCOV-APZZFYATFBWZ4XWR/2021" "EPI_ISL_2800433" "?" "Daniel Bates et al" "State Testing Facility" "Altius Institute for Biomedical Research" "https://www.epicov.org/acknowledgement/04/33/EPI_ISL_2800433.json"
1062 "USA/WA-Altius-ALTCOV-AQ5CR53T4SQ5XVEH/2021" "EPI_ISL_2378493" "?" "Daniel Bates et al" "State Testing Facility" "Altius Institute for Biomedical Research" "https://www.epicov.org/acknowledgement/84/93/EPI_ISL_2378493.json"
1063 "USA/WA-Altius-ALTCOV-AQ7VXRKKUVK5ZMSH/2021" "EPI_ISL_2473438" "?" "Daniel Bates et al" "State Testing Facility" "Altius Institute for Biomedical Research" "https://www.epicov.org/acknowledgement/34/38/EPI_ISL_2473438.json"
1064 "USA/WA-Altius-ALTCOV-AQFUDB5VYDFHGND2/2021" "EPI_ISL_2378075" "?" "Daniel Bates et al" "State Testing Facility" "Altius Institute for Biomedical Research" "https://www.epicov.org/acknowledgement/80/75/EPI_ISL_2378075.json"
1065 "USA/WA-Altius-ALTCOV-AQU3XVNRJQWOWUX7/2021" "EPI_ISL_2378240" "?" "Daniel Bates et al" "State Testing Facility" "Altius Institute for Biomedical Research" "https://www.epicov.org/acknowledgement/82/40/EPI_ISL_2378240.json"
1066 "USA/WA-Altius-ALTCOV-ARCX2NCCSLAELWHR/2021" "EPI_ISL_2800632" "?" "Daniel Bates et al" "State Testing Facility" "Altius Institute for Biomedical Research" "https://www.epicov.org/acknowledgement/06/32/EPI_ISL_2800632.json"
1067 "USA/WA-Altius-ALTCOV-ARFBKMJEQJ6KNLR2/2021" "EPI_ISL_2378112" "?" "Daniel Bates et al" "State Testing Facility" "Altius Institute for Biomedical Research" "https://www.epicov.org/acknowledgement/81/12/EPI_ISL_2378112.json"
1068 "USA/WA-Altius-ALTCOV-ASGHIXW3MZUU5LCX/2021" "EPI_ISL_2489804" "?" "Daniel Bates et al" "State Testing Facility" "Altius Institute for Biomedical Research" "https://www.epicov.org/acknowledgement/98/04/EPI_ISL_2489804.json"
1069 "USA/WA-Altius-ALTCOV-ATOMC4V6VGB7RJCH/2021" "EPI_ISL_2378403" "?" "Daniel Bates et al" "State Testing Facility" "Altius Institute for Biomedical Research" "https://www.epicov.org/acknowledgement/84/03/EPI_ISL_2378403.json"
1070 "USA/WA-Altius-ALTCOV-AUVWRWW4ERBOBDE5/2021" "EPI_ISL_2378097" "?" "Daniel Bates et al" "State Testing Facility" "Altius Institute for Biomedical Research" "https://www.epicov.org/acknowledgement/80/97/EPI_ISL_2378097.json"
1071 "USA/WA-Altius-ALTCOV-AUZGEDR7TBSHHYWS/2021" "EPI_ISL_3049870" "?" "Daniel Bates et al" "State Testing Facility" "Altius Institute for Biomedical Research" "https://www.epicov.org/acknowledgement/98/70/EPI_ISL_3049870.json"
1072 "USA/WA-Altius-ALTCOV-AV35WIZYS67OAYTB/2021" "EPI_ISL_3049893" "?" "Daniel Bates et al" "State Testing Facility" "Altius Institute for Biomedical Research" "https://www.epicov.org/acknowledgement/98/93/EPI_ISL_3049893.json"
1073 "USA/WA-Altius-ALTCOV-AWJBE2JDZ7MRHDQR/2021" "EPI_ISL_2383217" "?" "Daniel Bates et al" "State Testing Facility" "Altius Institute for Biomedical Research" "https://www.epicov.org/acknowledgement/32/17/EPI_ISL_2383217.json"
1074 "USA/WA-Altius-ALTCOV-AXA5T2GTDULY2IT2/2021" "EPI_ISL_2473493" "?" "Daniel Bates et al" "State Testing Facility" "Altius Institute for Biomedical Research" "https://www.epicov.org/acknowledgement/34/93/EPI_ISL_2473493.json"
1075 "USA/WA-Altius-ALTCOV-AYHXDLIWHXRPUDEJ/2021" "EPI_ISL_2378401" "?" "Daniel Bates et al" "State Testing Facility" "Altius Institute for Biomedical Research" "https://www.epicov.org/acknowledgement/84/01/EPI_ISL_2378401.json"
1076 "USA/WA-Altius-ALTCOV-AYKOCSEQTMAYUCH4/2021" "EPI_ISL_2378496" "?" "Daniel Bates et al" "State Testing Facility" "Altius Institute for Biomedical Research" "https://www.epicov.org/acknowledgement/84/96/EPI_ISL_2378496.json"
1077 "USA/WA-Altius-ALTCOV-AZTZ5PTDCJEJXLXW/2021" "EPI_ISL_3050043" "?" "Daniel Bates et al" "State Testing Facility" "Altius Institute for Biomedical Research" "https://www.epicov.org/acknowledgement/00/43/EPI_ISL_3050043.json"
1078 "USA/WA-Altius-ALTCOV-AZZ2KNM34KKPZHDN/2021" "EPI_ISL_2473043" "?" "Daniel Bates et al" "State Testing Facility" "Altius Institute for Biomedical Research" "https://www.epicov.org/acknowledgement/30/43/EPI_ISL_2473043.json"
1079 "USA/WA-Altius-ALTCOV-B27EXN2DKVDMHCWR/2021" "EPI_ISL_3050078" "?" "Daniel Bates et al" "State Testing Facility" "Altius Institute for Biomedical Research" "https://www.epicov.org/acknowledgement/00/78/EPI_ISL_3050078.json"
1080 "USA/WA-Altius-ALTCOV-B2RHNT74DSDDFVCB/2021" "EPI_ISL_3050035" "?" "Daniel Bates et al" "State Testing Facility" "Altius Institute for Biomedical Research" "https://www.epicov.org/acknowledgement/00/35/EPI_ISL_3050035.json"
1081 "USA/WA-Altius-ALTCOV-B2SYPHIYL3GR3UHY/2021" "EPI_ISL_2473544" "?" "Daniel Bates et al" "State Testing Facility" "Altius Institute for Biomedical Research" "https://www.epicov.org/acknowledgement/35/44/EPI_ISL_2473544.json"
1082 "USA/WA-Altius-ALTCOV-B2UUP3MUG5XGW6F2/2021" "EPI_ISL_2800368" "?" "Daniel Bates et al" "State Testing Facility" "Altius Institute for Biomedical Research" "https://www.epicov.org/acknowledgement/03/68/EPI_ISL_2800368.json"
1083 "USA/WA-Altius-ALTCOV-B3JGITRUHZHBEPBL/2021" "EPI_ISL_2473529" "?" "Daniel Bates et al" "State Testing Facility" "Altius Institute for Biomedical Research" "https://www.epicov.org/acknowledgement/35/29/EPI_ISL_2473529.json"
1084 "USA/WA-Altius-ALTCOV-B3OJI5VYZKSP2RT4/2021" "EPI_ISL_2473496" "?" "Daniel Bates et al" "State Testing Facility" "Altius Institute for Biomedical Research" "https://www.epicov.org/acknowledgement/34/96/EPI_ISL_2473496.json"
1085 "USA/WA-Altius-ALTCOV-B3YOJLHOTVU3EGG6/2021" "EPI_ISL_2473543" "?" "Daniel Bates et al" "State Testing Facility" "Altius Institute for Biomedical Research" "https://www.epicov.org/acknowledgement/35/43/EPI_ISL_2473543.json"
1086 "USA/WA-Altius-ALTCOV-B44ZOV2XRLKLHCRT/2021" "EPI_ISL_3050114" "?" "Daniel Bates et al" "State Testing Facility" "Altius Institute for Biomedical Research" "https://www.epicov.org/acknowledgement/01/14/EPI_ISL_3050114.json"
1087 "USA/WA-Altius-ALTCOV-B4GXQAQ7XN6YZODM/2021" "EPI_ISL_2378041" "?" "Daniel Bates et al" "State Testing Facility" "Altius Institute for Biomedical Research" "https://www.epicov.org/acknowledgement/80/41/EPI_ISL_2378041.json"
1088 "USA/WA-Altius-ALTCOV-B4PYOFTXZB4G5IC7/2021" "EPI_ISL_2377979" "?" "Daniel Bates et al" "State Testing Facility" "Altius Institute for Biomedical Research" "https://www.epicov.org/acknowledgement/79/79/EPI_ISL_2377979.json"
1089 "USA/WA-Altius-ALTCOV-B4UTRKMBXQKP6HTE/2021" "EPI_ISL_3049901" "?" "Daniel Bates et al" "State Testing Facility" "Altius Institute for Biomedical Research" "https://www.epicov.org/acknowledgement/99/01/EPI_ISL_3049901.json"
1090 "USA/WA-Altius-ALTCOV-B5AQQAGJTPDSSKRK/2021" "EPI_ISL_2800442" "?" "Daniel Bates et al" "State Testing Facility" "Altius Institute for Biomedical Research" "https://www.epicov.org/acknowledgement/04/42/EPI_ISL_2800442.json"
1091 "USA/WA-Altius-ALTCOV-B65G7TV64MANEJTA/2021" "EPI_ISL_2473634" "?" "Daniel Bates et al" "State Testing Facility" "Altius Institute for Biomedical Research" "https://www.epicov.org/acknowledgement/36/34/EPI_ISL_2473634.json"
1092 "USA/WA-Altius-ALTCOV-B6NLL2DB4FTNNRFR/2021" "EPI_ISL_3049982" "?" "Daniel Bates et al" "State Testing Facility" "Altius Institute for Biomedical Research" "https://www.epicov.org/acknowledgement/99/82/EPI_ISL_3049982.json"
1093 "USA/WA-Altius-ALTCOV-B6P2NDKI4Q7MJZBC/2021" "EPI_ISL_2377913" "?" "Daniel Bates et al" "State Testing Facility" "Altius Institute for Biomedical Research" "https://www.epicov.org/acknowledgement/79/13/EPI_ISL_2377913.json"
1094 "USA/WA-Altius-ALTCOV-B74RWJLLZCWJJPGC/2021" "EPI_ISL_2378342" "?" "Daniel Bates et al" "State Testing Facility" "Altius Institute for Biomedical Research" "https://www.epicov.org/acknowledgement/83/42/EPI_ISL_2378342.json"
1095 "USA/WA-Altius-ALTCOV-B76ZQ72BQV76DKSY/2021" "EPI_ISL_3050102" "?" "Daniel Bates et al" "State Testing Facility" "Altius Institute for Biomedical Research" "https://www.epicov.org/acknowledgement/01/02/EPI_ISL_3050102.json"
1096 "USA/WA-Altius-ALTCOV-BAADOVJNDUW7WNAR/2021" "EPI_ISL_2378555" "?" "Daniel Bates et al" "State Testing Facility" "Altius Institute for Biomedical Research" "https://www.epicov.org/acknowledgement/85/55/EPI_ISL_2378555.json"
1097 "USA/WA-Altius-ALTCOV-BAAW62MRZICIZQVU/2021" "EPI_ISL_2378538" "?" "Daniel Bates et al" "State Testing Facility" "Altius Institute for Biomedical Research" "https://www.epicov.org/acknowledgement/85/38/EPI_ISL_2378538.json"
1098 "USA/WA-Altius-ALTCOV-BAOXTUMOPENDL6BU/2021" "EPI_ISL_2800353" "?" "Daniel Bates et al" "State Testing Facility" "Altius Institute for Biomedical Research" "https://www.epicov.org/acknowledgement/03/53/EPI_ISL_2800353.json"
1099 "USA/WA-Altius-ALTCOV-BBWQNREEZZ4QFIBO/2021" "EPI_ISL_2473650" "?" "Daniel Bates et al" "State Testing Facility" "Altius Institute for Biomedical Research" "https://www.epicov.org/acknowledgement/36/50/EPI_ISL_2473650.json"
1100 "USA/WA-Altius-ALTCOV-BCGREKCVFW5XE2Q7/2021" "EPI_ISL_2378507" "?" "Daniel Bates et al" "State Testing Facility" "Altius Institute for Biomedical Research" "https://www.epicov.org/acknowledgement/85/07/EPI_ISL_2378507.json"
1101 "USA/WA-Altius-ALTCOV-BDKXRTY7CEV7WMGS/2021" "EPI_ISL_2377963" "?" "Daniel Bates et al" "State Testing Facility" "Altius Institute for Biomedical Research" "https://www.epicov.org/acknowledgement/79/63/EPI_ISL_2377963.json"
1102 "USA/WA-Altius-ALTCOV-BDX2AEFHWWSUQAHP/2021" "EPI_ISL_2378043" "?" "Daniel Bates et al" "State Testing Facility" "Altius Institute for Biomedical Research" "https://www.epicov.org/acknowledgement/80/43/EPI_ISL_2378043.json"
1103 "USA/WA-Altius-ALTCOV-BEPFV44VL7FYIPVD/2021" "EPI_ISL_2473292" "?" "Daniel Bates et al" "State Testing Facility" "Altius Institute for Biomedical Research" "https://www.epicov.org/acknowledgement/32/92/EPI_ISL_2473292.json"
1104 "USA/WA-Altius-ALTCOV-BEQRS2ML7ZX3EQWJ/2021" "EPI_ISL_3050121" "?" "Daniel Bates et al" "State Testing Facility" "Altius Institute for Biomedical Research" "https://www.epicov.org/acknowledgement/01/21/EPI_ISL_3050121.json"
1105 "USA/WA-Altius-ALTCOV-BERDO6TKE2UMAFQC/2021" "EPI_ISL_2473244" "?" "Daniel Bates et al" "State Testing Facility" "Altius Institute for Biomedical Research" "https://www.epicov.org/acknowledgement/32/44/EPI_ISL_2473244.json"
1106 "USA/WA-Altius-ALTCOV-BFL2GC7TA57VQTXX/2021" "EPI_ISL_2376477" "?" "Daniel Bates et al" "State Testing Facility" "Altius Institute for Biomedical Research" "https://www.epicov.org/acknowledgement/64/77/EPI_ISL_2376477.json"
1107 "USA/WA-Altius-ALTCOV-BFZQ36BDVABKLBFP/2021" "EPI_ISL_3050118" "?" "Daniel Bates et al" "State Testing Facility" "Altius Institute for Biomedical Research" "https://www.epicov.org/acknowledgement/01/18/EPI_ISL_3050118.json"
1108 "USA/WA-Altius-ALTCOV-BHDK373D5MIWVMRY/2021" "EPI_ISL_3049973" "?" "Daniel Bates et al" "State Testing Facility" "Altius Institute for Biomedical Research" "https://www.epicov.org/acknowledgement/99/73/EPI_ISL_3049973.json"
1109 "USA/WA-Altius-ALTCOV-BHLRSWWNRXNEQ3VU/2021" "EPI_ISL_2473194" "?" "Daniel Bates et al" "State Testing Facility" "Altius Institute for Biomedical Research" "https://www.epicov.org/acknowledgement/31/94/EPI_ISL_2473194.json"
1110 "USA/WA-Altius-ALTCOV-BI6QTIOQ246BIPAI/2021" "EPI_ISL_2473315" "?" "Daniel Bates et al" "State Testing Facility" "Altius Institute for Biomedical Research" "https://www.epicov.org/acknowledgement/33/15/EPI_ISL_2473315.json"
1111 "USA/WA-Altius-ALTCOV-BIWUA64OMMX54SAF/2021" "EPI_ISL_2473085" "?" "Daniel Bates et al" "State Testing Facility" "Altius Institute for Biomedical Research" "https://www.epicov.org/acknowledgement/30/85/EPI_ISL_2473085.json"
1112 "USA/WA-Altius-ALTCOV-BJORUBA4EYCE7PBL/2021" "EPI_ISL_2473342" "?" "Daniel Bates et al" "State Testing Facility" "Altius Institute for Biomedical Research" "https://www.epicov.org/acknowledgement/33/42/EPI_ISL_2473342.json"
1113 "USA/WA-Altius-ALTCOV-BJPUTEL6MUA574AJ/2021" "EPI_ISL_2473442" "?" "Daniel Bates et al" "State Testing Facility" "Altius Institute for Biomedical Research" "https://www.epicov.org/acknowledgement/34/42/EPI_ISL_2473442.json"
1114 "USA/WA-Altius-ALTCOV-BJWDGERSV2W4P4FF/2021" "EPI_ISL_2473198" "?" "Daniel Bates et al" "State Testing Facility" "Altius Institute for Biomedical Research" "https://www.epicov.org/acknowledgement/31/98/EPI_ISL_2473198.json"
1115 "USA/WA-Altius-ALTCOV-BJWNLUUD2FIFEHQH/2021" "EPI_ISL_2378255" "?" "Daniel Bates et al" "State Testing Facility" "Altius Institute for Biomedical Research" "https://www.epicov.org/acknowledgement/82/55/EPI_ISL_2378255.json"
1116 "USA/WA-Altius-ALTCOV-BJYJ55FHH2YV6XRW/2021" "EPI_ISL_2378205" "?" "Daniel Bates et al" "State Testing Facility" "Altius Institute for Biomedical Research" "https://www.epicov.org/acknowledgement/82/05/EPI_ISL_2378205.json"
1117 "USA/WA-Altius-ALTCOV-BKGP7LC64XQIPVET/2021" "EPI_ISL_2473295" "?" "Daniel Bates et al" "State Testing Facility" "Altius Institute for Biomedical Research" "https://www.epicov.org/acknowledgement/32/95/EPI_ISL_2473295.json"
1118 "USA/WA-Altius-ALTCOV-BLBOCONXURVMJ5DS/2021" "EPI_ISL_2378073" "?" "Daniel Bates et al" "State Testing Facility" "Altius Institute for Biomedical Research" "https://www.epicov.org/acknowledgement/80/73/EPI_ISL_2378073.json"
1119 "USA/WA-Altius-ALTCOV-BLFSX4GNFKNTPHQS/2021" "EPI_ISL_2473590" "?" "Daniel Bates et al" "State Testing Facility" "Altius Institute for Biomedical Research" "https://www.epicov.org/acknowledgement/35/90/EPI_ISL_2473590.json"
1120 "USA/WA-Altius-ALTCOV-BLZ7CHIOBIPHWQV6/2021" "EPI_ISL_2800590" "?" "Daniel Bates et al" "State Testing Facility" "Altius Institute for Biomedical Research" "https://www.epicov.org/acknowledgement/05/90/EPI_ISL_2800590.json"
1121 "USA/WA-Altius-ALTCOV-BM2BWPTIURL576VN/2021" "EPI_ISL_2800452" "?" "Daniel Bates et al" "State Testing Facility" "Altius Institute for Biomedical Research" "https://www.epicov.org/acknowledgement/04/52/EPI_ISL_2800452.json"
1122 "USA/WA-Altius-ALTCOV-BM4SIYBHTTGTGGTO/2021" "EPI_ISL_2472984" "?" "Daniel Bates et al" "State Testing Facility" "Altius Institute for Biomedical Research" "https://www.epicov.org/acknowledgement/29/84/EPI_ISL_2472984.json"
1123 "USA/WA-Altius-ALTCOV-BMP6DUYDYAP76HRW/2021" "EPI_ISL_2472964" "?" "Daniel Bates et al" "State Testing Facility" "Altius Institute for Biomedical Research" "https://www.epicov.org/acknowledgement/29/64/EPI_ISL_2472964.json"
1124 "USA/WA-Altius-ALTCOV-BMRWEWCEKCD2R6QV/2021" "EPI_ISL_2800412" "?" "Daniel Bates et al" "State Testing Facility" "Altius Institute for Biomedical Research" "https://www.epicov.org/acknowledgement/04/12/EPI_ISL_2800412.json"
1125 "USA/WA-Altius-ALTCOV-BMTOMPSY34GU2QXG/2021" "EPI_ISL_2378624" "?" "Daniel Bates et al" "State Testing Facility" "Altius Institute for Biomedical Research" "https://www.epicov.org/acknowledgement/86/24/EPI_ISL_2378624.json"
1126 "USA/WA-Altius-ALTCOV-BMYDN6RR6Q6EMHEK/2021" "EPI_ISL_2473357" "?" "Daniel Bates et al" "State Testing Facility" "Altius Institute for Biomedical Research" "https://www.epicov.org/acknowledgement/33/57/EPI_ISL_2473357.json"
1127 "USA/WA-Altius-ALTCOV-BNFP4B55U3FYRDQO/2021" "EPI_ISL_2383216" "?" "Daniel Bates et al" "State Testing Facility" "Altius Institute for Biomedical Research" "https://www.epicov.org/acknowledgement/32/16/EPI_ISL_2383216.json"
1128 "USA/WA-Altius-ALTCOV-BNGTDW6UTTTWLKVD/2021" "EPI_ISL_2378487" "?" "Daniel Bates et al" "State Testing Facility" "Altius Institute for Biomedical Research" "https://www.epicov.org/acknowledgement/84/87/EPI_ISL_2378487.json"
1129 "USA/WA-Altius-ALTCOV-BNHLJTEXKWYRMCBW/2021" "EPI_ISL_2377918" "?" "Daniel Bates et al" "State Testing Facility" "Altius Institute for Biomedical Research" "https://www.epicov.org/acknowledgement/79/18/EPI_ISL_2377918.json"
1130 "USA/WA-Altius-ALTCOV-BNQD5HU2ANBX3IRS/2021" "EPI_ISL_2378268" "?" "Daniel Bates et al" "State Testing Facility" "Altius Institute for Biomedical Research" "https://www.epicov.org/acknowledgement/82/68/EPI_ISL_2378268.json"
1131 "USA/WA-Altius-ALTCOV-BO2VGCTCK52OJGX4/2021" "EPI_ISL_2473274" "?" "Daniel Bates et al" "State Testing Facility" "Altius Institute for Biomedical Research" "https://www.epicov.org/acknowledgement/32/74/EPI_ISL_2473274.json"
1132 "USA/WA-Altius-ALTCOV-BODLXM2OSNGDWLXX/2021" "EPI_ISL_3216724" "?" "Daniel Bates et al" "State Testing Facility" "Altius Institute for Biomedical Research" "https://www.epicov.org/acknowledgement/67/24/EPI_ISL_3216724.json"
1133 "USA/WA-Altius-ALTCOV-BOZWDR27FG3P5ZVM/2021" "EPI_ISL_2473108" "?" "Daniel Bates et al" "State Testing Facility" "Altius Institute for Biomedical Research" "https://www.epicov.org/acknowledgement/31/08/EPI_ISL_2473108.json"
1134 "USA/WA-Altius-ALTCOV-BP673Q4KSN7RR6FU/2021" "EPI_ISL_3049908" "?" "Daniel Bates et al" "State Testing Facility" "Altius Institute for Biomedical Research" "https://www.epicov.org/acknowledgement/99/08/EPI_ISL_3049908.json"
1135 "USA/WA-Altius-ALTCOV-BPTLMSSJKOO4LIXU/2021" "EPI_ISL_2378140" "?" "Daniel Bates et al" "State Testing Facility" "Altius Institute for Biomedical Research" "https://www.epicov.org/acknowledgement/81/40/EPI_ISL_2378140.json"
1136 "USA/WA-Altius-ALTCOV-BPWBY7E7WRRJ7QGN/2021" "EPI_ISL_2378615" "?" "Daniel Bates et al" "State Testing Facility" "Altius Institute for Biomedical Research" "https://www.epicov.org/acknowledgement/86/15/EPI_ISL_2378615.json"
1137 "USA/WA-Altius-ALTCOV-BQBRCBTO46Q22MSZ/2021" "EPI_ISL_2378037" "?" "Daniel Bates et al" "State Testing Facility" "Altius Institute for Biomedical Research" "https://www.epicov.org/acknowledgement/80/37/EPI_ISL_2378037.json"
1138 "USA/WA-Altius-ALTCOV-BQNPAQJS3ULE5BBP/2021" "EPI_ISL_2473565" "?" "Daniel Bates et al" "State Testing Facility" "Altius Institute for Biomedical Research" "https://www.epicov.org/acknowledgement/35/65/EPI_ISL_2473565.json"
1139 "USA/WA-Altius-ALTCOV-BQWCU2IIZEFSQNBS/2021" "EPI_ISL_2473155" "?" "Daniel Bates et al" "State Testing Facility" "Altius Institute for Biomedical Research" "https://www.epicov.org/acknowledgement/31/55/EPI_ISL_2473155.json"
1140 "USA/WA-Altius-ALTCOV-BQZYFUVVBAETNSTS/2021" "EPI_ISL_2473445" "?" "Daniel Bates et al" "State Testing Facility" "Altius Institute for Biomedical Research" "https://www.epicov.org/acknowledgement/34/45/EPI_ISL_2473445.json"
1141 "USA/WA-Altius-ALTCOV-BR2W6QLMR7FIDUX2/2021" "EPI_ISL_2473522" "?" "Daniel Bates et al" "State Testing Facility" "Altius Institute for Biomedical Research" "https://www.epicov.org/acknowledgement/35/22/EPI_ISL_2473522.json"
1142 "USA/WA-Altius-ALTCOV-BS5HNITBWAZVSPAL/2021" "EPI_ISL_2378283" "?" "Daniel Bates et al" "State Testing Facility" "Altius Institute for Biomedical Research" "https://www.epicov.org/acknowledgement/82/83/EPI_ISL_2378283.json"
1143 "USA/WA-Altius-ALTCOV-BSKNZATQWCGYIRD6/2021" "EPI_ISL_2473162" "?" "Daniel Bates et al" "State Testing Facility" "Altius Institute for Biomedical Research" "https://www.epicov.org/acknowledgement/31/62/EPI_ISL_2473162.json"
1144 "USA/WA-Altius-ALTCOV-BSMVCC6FFRD4SKW6/2021" "EPI_ISL_2378156" "?" "Daniel Bates et al" "State Testing Facility" "Altius Institute for Biomedical Research" "https://www.epicov.org/acknowledgement/81/56/EPI_ISL_2378156.json"
1145 "USA/WA-Altius-ALTCOV-BSX4RGDSJRVATEBF/2021" "EPI_ISL_2378053" "?" "Daniel Bates et al" "State Testing Facility" "Altius Institute for Biomedical Research" "https://www.epicov.org/acknowledgement/80/53/EPI_ISL_2378053.json"
1146 "USA/WA-Altius-ALTCOV-BTRTYBLIITQYTMF3/2021" "EPI_ISL_2378565" "?" "Daniel Bates et al" "State Testing Facility" "Altius Institute for Biomedical Research" "https://www.epicov.org/acknowledgement/85/65/EPI_ISL_2378565.json"
1147 "USA/WA-Altius-ALTCOV-BUQZAPOBCBAXBFHI/2021" "EPI_ISL_2378158" "?" "Daniel Bates et al" "State Testing Facility" "Altius Institute for Biomedical Research" "https://www.epicov.org/acknowledgement/81/58/EPI_ISL_2378158.json"
1148 "USA/WA-Altius-ALTCOV-BXFIV7FSTDSD5DEP/2021" "EPI_ISL_2472953" "?" "Daniel Bates et al" "State Testing Facility" "Altius Institute for Biomedical Research" "https://www.epicov.org/acknowledgement/29/53/EPI_ISL_2472953.json"
1149 "USA/WA-Altius-ALTCOV-BXWCYIYTKSIV42WF/2021" "EPI_ISL_3216719" "?" "Daniel Bates et al" "State Testing Facility" "Altius Institute for Biomedical Research" "https://www.epicov.org/acknowledgement/67/19/EPI_ISL_3216719.json"
1150 "USA/WA-Altius-ALTCOV-BYKC5SLUCODEJLFI/2021" "EPI_ISL_2473063" "?" "Daniel Bates et al" "State Testing Facility" "Altius Institute for Biomedical Research" "https://www.epicov.org/acknowledgement/30/63/EPI_ISL_2473063.json"
1151 "USA/WA-Altius-ALTCOV-BYQVGI2GHURI2AAD/2021" "EPI_ISL_3216728" "?" "Daniel Bates et al" "State Testing Facility" "Altius Institute for Biomedical Research" "https://www.epicov.org/acknowledgement/67/28/EPI_ISL_3216728.json"
1152 "USA/WA-Altius-ALTCOV-BYU7637SRYD3PMF7/2021" "EPI_ISL_2473307" "?" "Daniel Bates et al" "State Testing Facility" "Altius Institute for Biomedical Research" "https://www.epicov.org/acknowledgement/33/07/EPI_ISL_2473307.json"
1153 "USA/WA-Altius-ALTCOV-BYVAQPJBKFIJVBFT/2021" "EPI_ISL_2378382" "?" "Daniel Bates et al" "State Testing Facility" "Altius Institute for Biomedical Research" "https://www.epicov.org/acknowledgement/83/82/EPI_ISL_2378382.json"
1154 "USA/WA-Altius-ALTCOV-BYY2PZH2M4XBPLSU/2021" "EPI_ISL_2378194" "?" "Daniel Bates et al" "State Testing Facility" "Altius Institute for Biomedical Research" "https://www.epicov.org/acknowledgement/81/94/EPI_ISL_2378194.json"
1155 "USA/WA-Altius-ALTCOV-BZCH3QP4TMCUWTBI/2021" "EPI_ISL_2800637" "?" "Daniel Bates et al" "State Testing Facility" "Altius Institute for Biomedical Research" "https://www.epicov.org/acknowledgement/06/37/EPI_ISL_2800637.json"
1156 "USA/WA-Altius-ALTCOV-BZF4Z6CDYEOBCNWL/2021" "EPI_ISL_2378316" "?" "Daniel Bates et al" "State Testing Facility" "Altius Institute for Biomedical Research" "https://www.epicov.org/acknowledgement/83/16/EPI_ISL_2378316.json"
1157 "USA/WA-Altius-ALTCOV-C24D2ZCEBFQ4DYBI/2021" "EPI_ISL_2800624" "?" "Daniel Bates et al" "State Testing Facility" "Altius Institute for Biomedical Research" "https://www.epicov.org/acknowledgement/06/24/EPI_ISL_2800624.json"
1158 "USA/WA-Altius-ALTCOV-C25CASKNK5BMSNS5/2021" "EPI_ISL_2378318" "?" "Daniel Bates et al" "State Testing Facility" "Altius Institute for Biomedical Research" "https://www.epicov.org/acknowledgement/83/18/EPI_ISL_2378318.json"
1159 "USA/WA-Altius-ALTCOV-C2SUER2PLUNNCCQJ/2021" "EPI_ISL_2378387" "?" "Daniel Bates et al" "State Testing Facility" "Altius Institute for Biomedical Research" "https://www.epicov.org/acknowledgement/83/87/EPI_ISL_2378387.json"
1160 "USA/WA-Altius-ALTCOV-C2VXHTVMXOUNWEVH/2021" "EPI_ISL_2473600" "?" "Daniel Bates et al" "State Testing Facility" "Altius Institute for Biomedical Research" "https://www.epicov.org/acknowledgement/36/00/EPI_ISL_2473600.json"
1161 "USA/WA-Altius-ALTCOV-C3WJY7SRICJ2BOGP/2021" "EPI_ISL_2376503" "?" "Daniel Bates et al" "State Testing Facility" "Altius Institute for Biomedical Research" "https://www.epicov.org/acknowledgement/65/03/EPI_ISL_2376503.json"
1162 "USA/WA-Altius-ALTCOV-C45TOCTQP4RTEQX7/2021" "EPI_ISL_2378375" "?" "Daniel Bates et al" "State Testing Facility" "Altius Institute for Biomedical Research" "https://www.epicov.org/acknowledgement/83/75/EPI_ISL_2378375.json"
1163 "USA/WA-Altius-ALTCOV-C4DXCJWUS3WLKMG3/2021" "EPI_ISL_2473261" "?" "Daniel Bates et al" "State Testing Facility" "Altius Institute for Biomedical Research" "https://www.epicov.org/acknowledgement/32/61/EPI_ISL_2473261.json"
1164 "USA/WA-Altius-ALTCOV-C4IZJLHTYWEBSWFN/2021" "EPI_ISL_2800387" "?" "Daniel Bates et al" "State Testing Facility" "Altius Institute for Biomedical Research" "https://www.epicov.org/acknowledgement/03/87/EPI_ISL_2800387.json"
1165 "USA/WA-Altius-ALTCOV-C4PSUKRB45BQLWU5/2021" "EPI_ISL_2800419" "?" "Daniel Bates et al" "State Testing Facility" "Altius Institute for Biomedical Research" "https://www.epicov.org/acknowledgement/04/19/EPI_ISL_2800419.json"
1166 "USA/WA-Altius-ALTCOV-C4UCMARBFLYF3EQO/2021" "EPI_ISL_2800571" "?" "Daniel Bates et al" "State Testing Facility" "Altius Institute for Biomedical Research" "https://www.epicov.org/acknowledgement/05/71/EPI_ISL_2800571.json"
1167 "USA/WA-Altius-ALTCOV-C5WYM32TG6NCCKGZ/2021" "EPI_ISL_2472947" "?" "Daniel Bates et al" "State Testing Facility" "Altius Institute for Biomedical Research" "https://www.epicov.org/acknowledgement/29/47/EPI_ISL_2472947.json"
1168 "USA/WA-Altius-ALTCOV-C6AAO4G4P2VS6BCK/2021" "EPI_ISL_2378583" "?" "Daniel Bates et al" "State Testing Facility" "Altius Institute for Biomedical Research" "https://www.epicov.org/acknowledgement/85/83/EPI_ISL_2378583.json"
1169 "USA/WA-Altius-ALTCOV-C6GNS3CTNVVRCMAF/2021" "EPI_ISL_2473577" "?" "Daniel Bates et al" "State Testing Facility" "Altius Institute for Biomedical Research" "https://www.epicov.org/acknowledgement/35/77/EPI_ISL_2473577.json"
1170 "USA/WA-Altius-ALTCOV-C6SDFUMVI5GMQNU4/2021" "EPI_ISL_3049932" "?" "Daniel Bates et al" "State Testing Facility" "Altius Institute for Biomedical Research" "https://www.epicov.org/acknowledgement/99/32/EPI_ISL_3049932.json"
1171 "USA/WA-Altius-ALTCOV-C6XQIZIW7WAPKHXI/2021" "EPI_ISL_2377945" "?" "Daniel Bates et al" "State Testing Facility" "Altius Institute for Biomedical Research" "https://www.epicov.org/acknowledgement/79/45/EPI_ISL_2377945.json"
1172 "USA/WA-Altius-ALTCOV-C753H44H5CLZTDUK/2021" "EPI_ISL_2473193" "?" "Daniel Bates et al" "State Testing Facility" "Altius Institute for Biomedical Research" "https://www.epicov.org/acknowledgement/31/93/EPI_ISL_2473193.json"
1173 "USA/WA-Altius-ALTCOV-C7FSEACDD2KG4IRZ/2021" "EPI_ISL_3216720" "?" "Daniel Bates et al" "State Testing Facility" "Altius Institute for Biomedical Research" "https://www.epicov.org/acknowledgement/67/20/EPI_ISL_3216720.json"
1174 "USA/WA-Altius-ALTCOV-CAW4L4V6KWW5TQEV/2021" "EPI_ISL_2378501" "?" "Daniel Bates et al" "State Testing Facility" "Altius Institute for Biomedical Research" "https://www.epicov.org/acknowledgement/85/01/EPI_ISL_2378501.json"
1175 "USA/WA-Altius-ALTCOV-CBCUBSQBZQHT2ZUG/2021" "EPI_ISL_2472942" "?" "Daniel Bates et al" "State Testing Facility" "Altius Institute for Biomedical Research" "https://www.epicov.org/acknowledgement/29/42/EPI_ISL_2472942.json"
1176 "USA/WA-Altius-ALTCOV-CBP3CYX6UNPUH7GU/2021" "EPI_ISL_2378557" "?" "Daniel Bates et al" "State Testing Facility" "Altius Institute for Biomedical Research" "https://www.epicov.org/acknowledgement/85/57/EPI_ISL_2378557.json"
1177 "USA/WA-Altius-ALTCOV-CBVTHJ2275IQLVC4/2021" "EPI_ISL_2800400" "?" "Daniel Bates et al" "State Testing Facility" "Altius Institute for Biomedical Research" "https://www.epicov.org/acknowledgement/04/00/EPI_ISL_2800400.json"
1178 "USA/WA-Altius-ALTCOV-CCIWZJBP33F6KOEA/2021" "EPI_ISL_2378407" "?" "Daniel Bates et al" "State Testing Facility" "Altius Institute for Biomedical Research" "https://www.epicov.org/acknowledgement/84/07/EPI_ISL_2378407.json"
1179 "USA/WA-Altius-ALTCOV-CCP7EYB3LUJW46QT/2021" "EPI_ISL_3049900" "?" "Daniel Bates et al" "State Testing Facility" "Altius Institute for Biomedical Research" "https://www.epicov.org/acknowledgement/99/00/EPI_ISL_3049900.json"
1180 "USA/WA-Altius-ALTCOV-CCVRFMOIEFFOSMAC/2021" "EPI_ISL_3049925" "?" "Daniel Bates et al" "State Testing Facility" "Altius Institute for Biomedical Research" "https://www.epicov.org/acknowledgement/99/25/EPI_ISL_3049925.json"
1181 "USA/WA-Altius-ALTCOV-CDI47JMCUJQEIJAY/2021" "EPI_ISL_2473273" "?" "Daniel Bates et al" "State Testing Facility" "Altius Institute for Biomedical Research" "https://www.epicov.org/acknowledgement/32/73/EPI_ISL_2473273.json"
1182 "USA/WA-Altius-ALTCOV-CDZDPDNYJ4GMXPXU/2021" "EPI_ISL_2378252" "?" "Daniel Bates et al" "State Testing Facility" "Altius Institute for Biomedical Research" "https://www.epicov.org/acknowledgement/82/52/EPI_ISL_2378252.json"
1183 "USA/WA-Altius-ALTCOV-CH6EIOHI5N4KQFXA/2021" "EPI_ISL_3050087" "?" "Daniel Bates et al" "State Testing Facility" "Altius Institute for Biomedical Research" "https://www.epicov.org/acknowledgement/00/87/EPI_ISL_3050087.json"
1184 "USA/WA-Altius-ALTCOV-CI3GKGT4LDOYV5UL/2021" "EPI_ISL_2800462" "?" "Daniel Bates et al" "State Testing Facility" "Altius Institute for Biomedical Research" "https://www.epicov.org/acknowledgement/04/62/EPI_ISL_2800462.json"
1185 "USA/WA-Altius-ALTCOV-CIIWSBTPJF3YMEA4/2021" "EPI_ISL_3050040" "?" "Daniel Bates et al" "State Testing Facility" "Altius Institute for Biomedical Research" "https://www.epicov.org/acknowledgement/00/40/EPI_ISL_3050040.json"
1186 "USA/WA-Altius-ALTCOV-CIPQDK2UPK5LOHSV/2021" "EPI_ISL_2472974" "?" "Daniel Bates et al" "State Testing Facility" "Altius Institute for Biomedical Research" "https://www.epicov.org/acknowledgement/29/74/EPI_ISL_2472974.json"
1187 "USA/WA-Altius-ALTCOV-CJSBNL5OF52LRYXH/2021" "EPI_ISL_2473165" "?" "Daniel Bates et al" "State Testing Facility" "Altius Institute for Biomedical Research" "https://www.epicov.org/acknowledgement/31/65/EPI_ISL_2473165.json"
1188 "USA/WA-Altius-ALTCOV-CK4QZS4UVMYFM7EU/2021" "EPI_ISL_2472986" "?" "Daniel Bates et al" "State Testing Facility" "Altius Institute for Biomedical Research" "https://www.epicov.org/acknowledgement/29/86/EPI_ISL_2472986.json"
1189 "USA/WA-Altius-ALTCOV-CKNAZ3733S43SAC6/2021" "EPI_ISL_2473072" "?" "Daniel Bates et al" "State Testing Facility" "Altius Institute for Biomedical Research" "https://www.epicov.org/acknowledgement/30/72/EPI_ISL_2473072.json"
1190 "USA/WA-Altius-ALTCOV-CMR6JPHC5SUQAVSI/2021" "EPI_ISL_2800665" "?" "Daniel Bates et al" "State Testing Facility" "Altius Institute for Biomedical Research" "https://www.epicov.org/acknowledgement/06/65/EPI_ISL_2800665.json"
1191 "USA/WA-Altius-ALTCOV-CN6WBRPUIC4KRYAH/2021" "EPI_ISL_2473256" "?" "Daniel Bates et al" "State Testing Facility" "Altius Institute for Biomedical Research" "https://www.epicov.org/acknowledgement/32/56/EPI_ISL_2473256.json"
1192 "USA/WA-Altius-ALTCOV-CO4GHEXK5D2TIKRX/2021" "EPI_ISL_2378346" "?" "Daniel Bates et al" "State Testing Facility" "Altius Institute for Biomedical Research" "https://www.epicov.org/acknowledgement/83/46/EPI_ISL_2378346.json"
1193 "USA/WA-Altius-ALTCOV-COCHG45DWKA65WQY/2021" "EPI_ISL_2473258" "?" "Daniel Bates et al" "State Testing Facility" "Altius Institute for Biomedical Research" "https://www.epicov.org/acknowledgement/32/58/EPI_ISL_2473258.json"
1194 "USA/WA-Altius-ALTCOV-CODWMJWQCO523IED/2021" "EPI_ISL_2378128" "?" "Daniel Bates et al" "State Testing Facility" "Altius Institute for Biomedical Research" "https://www.epicov.org/acknowledgement/81/28/EPI_ISL_2378128.json"
1195 "USA/WA-Altius-ALTCOV-COKNDYWWTVP6BUDK/2021" "EPI_ISL_2378081" "?" "Daniel Bates et al" "State Testing Facility" "Altius Institute for Biomedical Research" "https://www.epicov.org/acknowledgement/80/81/EPI_ISL_2378081.json"
1196 "USA/WA-Altius-ALTCOV-CONOCCIIYZDXN3HO/2021" "EPI_ISL_2378304" "?" "Daniel Bates et al" "State Testing Facility" "Altius Institute for Biomedical Research" "https://www.epicov.org/acknowledgement/83/04/EPI_ISL_2378304.json"
1197 "USA/WA-Altius-ALTCOV-COOFQRYRGD7W4DCS/2021" "EPI_ISL_2800586" "?" "Daniel Bates et al" "State Testing Facility" "Altius Institute for Biomedical Research" "https://www.epicov.org/acknowledgement/05/86/EPI_ISL_2800586.json"
1198 "USA/WA-Altius-ALTCOV-CPE7B5OXIGSDABBG/2021" "EPI_ISL_2800705" "?" "Daniel Bates et al" "State Testing Facility" "Altius Institute for Biomedical Research" "https://www.epicov.org/acknowledgement/07/05/EPI_ISL_2800705.json"
1199 "USA/WA-Altius-ALTCOV-CPQC33NTOX4LWNX5/2021" "EPI_ISL_2473580" "?" "Daniel Bates et al" "State Testing Facility" "Altius Institute for Biomedical Research" "https://www.epicov.org/acknowledgement/35/80/EPI_ISL_2473580.json"
1200 "USA/WA-Altius-ALTCOV-CPYE2XTUX66X7AVG/2021" "EPI_ISL_3049892" "?" "Daniel Bates et al" "State Testing Facility" "Altius Institute for Biomedical Research" "https://www.epicov.org/acknowledgement/98/92/EPI_ISL_3049892.json"
1201 "USA/WA-Altius-ALTCOV-CRFOALONIEX4DPDU/2021" "EPI_ISL_2800696" "?" "Daniel Bates et al" "State Testing Facility" "Altius Institute for Biomedical Research" "https://www.epicov.org/acknowledgement/06/96/EPI_ISL_2800696.json"
1202 "USA/WA-Altius-ALTCOV-CRYRHFPBBC734BTV/2021" "EPI_ISL_3050129" "?" "Daniel Bates et al" "State Testing Facility" "Altius Institute for Biomedical Research" "https://www.epicov.org/acknowledgement/01/29/EPI_ISL_3050129.json"
1203 "USA/WA-Altius-ALTCOV-CS44VCOVGIGQ5CXA/2021" "EPI_ISL_2376454" "?" "Daniel Bates et al" "State Testing Facility" "Altius Institute for Biomedical Research" "https://www.epicov.org/acknowledgement/64/54/EPI_ISL_2376454.json"
1204 "USA/WA-Altius-ALTCOV-CSELAMRDYQVGNUAP/2021" "EPI_ISL_2800445" "?" "Daniel Bates et al" "State Testing Facility" "Altius Institute for Biomedical Research" "https://www.epicov.org/acknowledgement/04/45/EPI_ISL_2800445.json"
1205 "USA/WA-Altius-ALTCOV-CSGMQG63JYWSXNHB/2021" "EPI_ISL_2378242" "?" "Daniel Bates et al" "State Testing Facility" "Altius Institute for Biomedical Research" "https://www.epicov.org/acknowledgement/82/42/EPI_ISL_2378242.json"
1206 "USA/WA-Altius-ALTCOV-CUKT32LRDXESERQB/2021" "EPI_ISL_2376446" "?" "Daniel Bates et al" "State Testing Facility" "Altius Institute for Biomedical Research" "https://www.epicov.org/acknowledgement/64/46/EPI_ISL_2376446.json"
1207 "USA/WA-Altius-ALTCOV-CUKWY3VA352IKUEY/2021" "EPI_ISL_2378470" "?" "Daniel Bates et al" "State Testing Facility" "Altius Institute for Biomedical Research" "https://www.epicov.org/acknowledgement/84/70/EPI_ISL_2378470.json"
1208 "USA/WA-Altius-ALTCOV-CVGJVGAPYTBVTCW4/2021" "EPI_ISL_2378388" "?" "Daniel Bates et al" "State Testing Facility" "Altius Institute for Biomedical Research" "https://www.epicov.org/acknowledgement/83/88/EPI_ISL_2378388.json"
1209 "USA/WA-Altius-ALTCOV-CVQTN3HNDTV7O7BE/2021" "EPI_ISL_2473412" "?" "Daniel Bates et al" "State Testing Facility" "Altius Institute for Biomedical Research" "https://www.epicov.org/acknowledgement/34/12/EPI_ISL_2473412.json"
1210 "USA/WA-Altius-ALTCOV-CVRRCXUY634N44QG/2021" "EPI_ISL_2383231" "?" "Daniel Bates et al" "State Testing Facility" "Altius Institute for Biomedical Research" "https://www.epicov.org/acknowledgement/32/31/EPI_ISL_2383231.json"
1211 "USA/WA-Altius-ALTCOV-CW67PHCZO4RHPUVU/2021" "EPI_ISL_2376482" "?" "Daniel Bates et al" "State Testing Facility" "Altius Institute for Biomedical Research" "https://www.epicov.org/acknowledgement/64/82/EPI_ISL_2376482.json"
1212 "USA/WA-Altius-ALTCOV-CWEOEW6LKAQWIWRH/2021" "EPI_ISL_2378325" "?" "Daniel Bates et al" "State Testing Facility" "Altius Institute for Biomedical Research" "https://www.epicov.org/acknowledgement/83/25/EPI_ISL_2378325.json"
1213 "USA/WA-Altius-ALTCOV-CWWZ6RL3BI5GDXDT/2021" "EPI_ISL_2378245" "?" "Daniel Bates et al" "State Testing Facility" "Altius Institute for Biomedical Research" "https://www.epicov.org/acknowledgement/82/45/EPI_ISL_2378245.json"
1214 "USA/WA-Altius-ALTCOV-CWZJE5RNNB7U6EFH/2021" "EPI_ISL_3049916" "?" "Daniel Bates et al" "State Testing Facility" "Altius Institute for Biomedical Research" "https://www.epicov.org/acknowledgement/99/16/EPI_ISL_3049916.json"
1215 "USA/WA-Altius-ALTCOV-CXT4572U3E4M3ZR3/2021" "EPI_ISL_2472987" "?" "Daniel Bates et al" "State Testing Facility" "Altius Institute for Biomedical Research" "https://www.epicov.org/acknowledgement/29/87/EPI_ISL_2472987.json"
1216 "USA/WA-Altius-ALTCOV-CXWWMO72WICJQEE6/2021" "EPI_ISL_2378414" "?" "Daniel Bates et al" "State Testing Facility" "Altius Institute for Biomedical Research" "https://www.epicov.org/acknowledgement/84/14/EPI_ISL_2378414.json"
1217 "USA/WA-Altius-ALTCOV-CY46FGAK4WIAHVXB/2021" "EPI_ISL_2800652" "?" "Daniel Bates et al" "State Testing Facility" "Altius Institute for Biomedical Research" "https://www.epicov.org/acknowledgement/06/52/EPI_ISL_2800652.json"
1218 "USA/WA-Altius-ALTCOV-CYHQZBXITXXBDCDL/2021" "EPI_ISL_3049987" "?" "Daniel Bates et al" "State Testing Facility" "Altius Institute for Biomedical Research" "https://www.epicov.org/acknowledgement/99/87/EPI_ISL_3049987.json"
1219 "USA/WA-Altius-ALTCOV-CZYU6LQUO5KC2HCN/2021" "EPI_ISL_2473444" "?" "Daniel Bates et al" "State Testing Facility" "Altius Institute for Biomedical Research" "https://www.epicov.org/acknowledgement/34/44/EPI_ISL_2473444.json"
1220 "USA/WA-Altius-ALTCOV-D26N2ESXOH5TDNDJ/2021" "EPI_ISL_2473489" "?" "Daniel Bates et al" "State Testing Facility" "Altius Institute for Biomedical Research" "https://www.epicov.org/acknowledgement/34/89/EPI_ISL_2473489.json"
1221 "USA/WA-Altius-ALTCOV-D2W4ESX4GCO74JTA/2021" "EPI_ISL_2378080" "?" "Daniel Bates et al" "State Testing Facility" "Altius Institute for Biomedical Research" "https://www.epicov.org/acknowledgement/80/80/EPI_ISL_2378080.json"
1222 "USA/WA-Altius-ALTCOV-D37SMBG7T42BRQDF/2021" "EPI_ISL_2473536" "?" "Daniel Bates et al" "State Testing Facility" "Altius Institute for Biomedical Research" "https://www.epicov.org/acknowledgement/35/36/EPI_ISL_2473536.json"
1223 "USA/WA-Altius-ALTCOV-D4PBJFTM5Z6RW5BM/2021" "EPI_ISL_2473646" "?" "Daniel Bates et al" "State Testing Facility" "Altius Institute for Biomedical Research" "https://www.epicov.org/acknowledgement/36/46/EPI_ISL_2473646.json"
1224 "USA/WA-Altius-ALTCOV-D5A7L46RVZEJHDRO/2021" "EPI_ISL_2378556" "?" "Daniel Bates et al" "State Testing Facility" "Altius Institute for Biomedical Research" "https://www.epicov.org/acknowledgement/85/56/EPI_ISL_2378556.json"
1225 "USA/WA-Altius-ALTCOV-D77A6HWP46AXHHT5/2021" "EPI_ISL_2473539" "?" "Daniel Bates et al" "State Testing Facility" "Altius Institute for Biomedical Research" "https://www.epicov.org/acknowledgement/35/39/EPI_ISL_2473539.json"
1226 "USA/WA-Altius-ALTCOV-D7AVOK7YT2RGC6CF/2021" "EPI_ISL_2378039" "?" "Daniel Bates et al" "State Testing Facility" "Altius Institute for Biomedical Research" "https://www.epicov.org/acknowledgement/80/39/EPI_ISL_2378039.json"
1227 "USA/WA-Altius-ALTCOV-D7OL6B3DAO6LQOA5/2021" "EPI_ISL_2383214" "?" "Daniel Bates et al" "State Testing Facility" "Altius Institute for Biomedical Research" "https://www.epicov.org/acknowledgement/32/14/EPI_ISL_2383214.json"
1228 "USA/WA-Altius-ALTCOV-D7X3NGOK3ASUPFSH/2021" "EPI_ISL_2473420" "?" "Daniel Bates et al" "State Testing Facility" "Altius Institute for Biomedical Research" "https://www.epicov.org/acknowledgement/34/20/EPI_ISL_2473420.json"
1229 "USA/WA-Altius-ALTCOV-DAQT3PVOES2EQZCF/2021" "EPI_ISL_2378074" "?" "Daniel Bates et al" "State Testing Facility" "Altius Institute for Biomedical Research" "https://www.epicov.org/acknowledgement/80/74/EPI_ISL_2378074.json"
1230 "USA/WA-Altius-ALTCOV-DB2YSLNTQMR57VQ7/2021" "EPI_ISL_2800638" "?" "Daniel Bates et al" "State Testing Facility" "Altius Institute for Biomedical Research" "https://www.epicov.org/acknowledgement/06/38/EPI_ISL_2800638.json"
1231 "USA/WA-Altius-ALTCOV-DB46J4H42GISRIEH/2021" "EPI_ISL_2800642" "?" "Daniel Bates et al" "State Testing Facility" "Altius Institute for Biomedical Research" "https://www.epicov.org/acknowledgement/06/42/EPI_ISL_2800642.json"
1232 "USA/WA-Altius-ALTCOV-DBALAKVAZG2RLQWF/2021" "EPI_ISL_2378515" "?" "Daniel Bates et al" "State Testing Facility" "Altius Institute for Biomedical Research" "https://www.epicov.org/acknowledgement/85/15/EPI_ISL_2378515.json"
1233 "USA/WA-Altius-ALTCOV-DBKL7DKIEP2XUOGN/2021" "EPI_ISL_2473207" "?" "Daniel Bates et al" "State Testing Facility" "Altius Institute for Biomedical Research" "https://www.epicov.org/acknowledgement/32/07/EPI_ISL_2473207.json"
1234 "USA/WA-Altius-ALTCOV-DBUMB6HHHCRBNCG4/2021" "EPI_ISL_2473613" "?" "Daniel Bates et al" "State Testing Facility" "Altius Institute for Biomedical Research" "https://www.epicov.org/acknowledgement/36/13/EPI_ISL_2473613.json"
1235 "USA/WA-Altius-ALTCOV-DCLHT3AUXB2UAIDH/2021" "EPI_ISL_2378389" "?" "Daniel Bates et al" "State Testing Facility" "Altius Institute for Biomedical Research" "https://www.epicov.org/acknowledgement/83/89/EPI_ISL_2378389.json"
1236 "USA/WA-Altius-ALTCOV-DD6SL2EFLOCLN7RV/2021" "EPI_ISL_2800397" "?" "Daniel Bates et al" "State Testing Facility" "Altius Institute for Biomedical Research" "https://www.epicov.org/acknowledgement/03/97/EPI_ISL_2800397.json"
1237 "USA/WA-Altius-ALTCOV-DDGTACRHAWJEL7Q5/2021" "EPI_ISL_3049971" "?" "Daniel Bates et al" "State Testing Facility" "Altius Institute for Biomedical Research" "https://www.epicov.org/acknowledgement/99/71/EPI_ISL_3049971.json"
1238 "USA/WA-Altius-ALTCOV-DDNCERTIGKBZH3XK/2021" "EPI_ISL_2378465" "?" "Daniel Bates et al" "State Testing Facility" "Altius Institute for Biomedical Research" "https://www.epicov.org/acknowledgement/84/65/EPI_ISL_2378465.json"
1239 "USA/WA-Altius-ALTCOV-DDPX45HMIWB2L6HG/2021" "EPI_ISL_2473074" "?" "Daniel Bates et al" "State Testing Facility" "Altius Institute for Biomedical Research" "https://www.epicov.org/acknowledgement/30/74/EPI_ISL_2473074.json"
1240 "USA/WA-Altius-ALTCOV-DFF54ONQYXY35GGP/2021" "EPI_ISL_2800700" "?" "Daniel Bates et al" "State Testing Facility" "Altius Institute for Biomedical Research" "https://www.epicov.org/acknowledgement/07/00/EPI_ISL_2800700.json"
1241 "USA/WA-Altius-ALTCOV-DG6WLY6EL4IJRQGT/2021" "EPI_ISL_2473230" "?" "Daniel Bates et al" "State Testing Facility" "Altius Institute for Biomedical Research" "https://www.epicov.org/acknowledgement/32/30/EPI_ISL_2473230.json"
1242 "USA/WA-Altius-ALTCOV-DGFCCYGV6D76A7UZ/2021" "EPI_ISL_2378524" "?" "Daniel Bates et al" "State Testing Facility" "Altius Institute for Biomedical Research" "https://www.epicov.org/acknowledgement/85/24/EPI_ISL_2378524.json"
1243 "USA/WA-Altius-ALTCOV-DGKZU7QU7533QSEP/2021" "EPI_ISL_2378146" "?" "Daniel Bates et al" "State Testing Facility" "Altius Institute for Biomedical Research" "https://www.epicov.org/acknowledgement/81/46/EPI_ISL_2378146.json"
1244 "USA/WA-Altius-ALTCOV-DH2CCROFLZB24AV7/2021" "EPI_ISL_2473341" "?" "Daniel Bates et al" "State Testing Facility" "Altius Institute for Biomedical Research" "https://www.epicov.org/acknowledgement/33/41/EPI_ISL_2473341.json"
1245 "USA/WA-Altius-ALTCOV-DHCEF24BFPBGVXXS/2021" "EPI_ISL_2473582" "?" "Daniel Bates et al" "State Testing Facility" "Altius Institute for Biomedical Research" "https://www.epicov.org/acknowledgement/35/82/EPI_ISL_2473582.json"
1246 "USA/WA-Altius-ALTCOV-DHGHMQU2JA2GA3VU/2021" "EPI_ISL_2473348" "?" "Daniel Bates et al" "State Testing Facility" "Altius Institute for Biomedical Research" "https://www.epicov.org/acknowledgement/33/48/EPI_ISL_2473348.json"
1247 "USA/WA-Altius-ALTCOV-DK6FTV2GDFXGF4SY/2021" "EPI_ISL_2376526" "?" "Daniel Bates et al" "State Testing Facility" "Altius Institute for Biomedical Research" "https://www.epicov.org/acknowledgement/65/26/EPI_ISL_2376526.json"
1248 "USA/WA-Altius-ALTCOV-DKGZKT7DVTPBG7CJ/2021" "EPI_ISL_2835227" "?" "Daniel Bates et al" "State Testing Facility" "Altius Institute for Biomedical Research" "https://www.epicov.org/acknowledgement/52/27/EPI_ISL_2835227.json"
1249 "USA/WA-Altius-ALTCOV-DKYWLRFNRBHMMQCL/2021" "EPI_ISL_2378569" "?" "Daniel Bates et al" "State Testing Facility" "Altius Institute for Biomedical Research" "https://www.epicov.org/acknowledgement/85/69/EPI_ISL_2378569.json"
1250 "USA/WA-Altius-ALTCOV-DMMYIEHF3HSA2XV6/2021" "EPI_ISL_2378441" "?" "Daniel Bates et al" "State Testing Facility" "Altius Institute for Biomedical Research" "https://www.epicov.org/acknowledgement/84/41/EPI_ISL_2378441.json"
1251 "USA/WA-Altius-ALTCOV-DMT6TJZYKCOFCVWX/2021" "EPI_ISL_3050029" "?" "Daniel Bates et al" "State Testing Facility" "Altius Institute for Biomedical Research" "https://www.epicov.org/acknowledgement/00/29/EPI_ISL_3050029.json"
1252 "USA/WA-Altius-ALTCOV-DNYR6KELVOJ5P4SP/2021" "EPI_ISL_2472933" "?" "Daniel Bates et al" "State Testing Facility" "Altius Institute for Biomedical Research" "https://www.epicov.org/acknowledgement/29/33/EPI_ISL_2472933.json"
1253 "USA/WA-Altius-ALTCOV-DNZCYZMXDJVTNAGC/2021" "EPI_ISL_3050012" "?" "Daniel Bates et al" "State Testing Facility" "Altius Institute for Biomedical Research" "https://www.epicov.org/acknowledgement/00/12/EPI_ISL_3050012.json"
1254 "USA/WA-Altius-ALTCOV-DOARM4UEQPF35DVV/2021" "EPI_ISL_3049947" "?" "Daniel Bates et al" "State Testing Facility" "Altius Institute for Biomedical Research" "https://www.epicov.org/acknowledgement/99/47/EPI_ISL_3049947.json"
1255 "USA/WA-Altius-ALTCOV-DOKACF4LGDXWTHQG/2021" "EPI_ISL_2378460" "?" "Daniel Bates et al" "State Testing Facility" "Altius Institute for Biomedical Research" "https://www.epicov.org/acknowledgement/84/60/EPI_ISL_2378460.json"
1256 "USA/WA-Altius-ALTCOV-DOKSL5ALBSUVNERI/2021" "EPI_ISL_2489771" "?" "Daniel Bates et al" "State Testing Facility" "Altius Institute for Biomedical Research" "https://www.epicov.org/acknowledgement/97/71/EPI_ISL_2489771.json"
1257 "USA/WA-Altius-ALTCOV-DP4GWRCVCF67A2CM/2021" "EPI_ISL_2473453" "?" "Daniel Bates et al" "State Testing Facility" "Altius Institute for Biomedical Research" "https://www.epicov.org/acknowledgement/34/53/EPI_ISL_2473453.json"
1258 "USA/WA-Altius-ALTCOV-DP5KP2QQX33U5FFT/2021" "EPI_ISL_2473290" "?" "Daniel Bates et al" "State Testing Facility" "Altius Institute for Biomedical Research" "https://www.epicov.org/acknowledgement/32/90/EPI_ISL_2473290.json"
1259 "USA/WA-Altius-ALTCOV-DQAMTC3HSWCEINB3/2021" "EPI_ISL_2473556" "?" "Daniel Bates et al" "State Testing Facility" "Altius Institute for Biomedical Research" "https://www.epicov.org/acknowledgement/35/56/EPI_ISL_2473556.json"
1260 "USA/WA-Altius-ALTCOV-DQQWBDU5TK34JAB4/2021" "EPI_ISL_2378544" "?" "Daniel Bates et al" "State Testing Facility" "Altius Institute for Biomedical Research" "https://www.epicov.org/acknowledgement/85/44/EPI_ISL_2378544.json"
1261 "USA/WA-Altius-ALTCOV-DRR2UZ4WVPRLHGXW/2021" "EPI_ISL_2378018" "?" "Daniel Bates et al" "State Testing Facility" "Altius Institute for Biomedical Research" "https://www.epicov.org/acknowledgement/80/18/EPI_ISL_2378018.json"
1262 "USA/WA-Altius-ALTCOV-DS3E33ASNUC5JDVU/2021" "EPI_ISL_2378476" "?" "Daniel Bates et al" "State Testing Facility" "Altius Institute for Biomedical Research" "https://www.epicov.org/acknowledgement/84/76/EPI_ISL_2378476.json"
1263 "USA/WA-Altius-ALTCOV-DS4MCO62VIRNQ7TR/2021" "EPI_ISL_3050083" "?" "Daniel Bates et al" "State Testing Facility" "Altius Institute for Biomedical Research" "https://www.epicov.org/acknowledgement/00/83/EPI_ISL_3050083.json"
1264 "USA/WA-Altius-ALTCOV-DTBX7T3YVSX65CUA/2021" "EPI_ISL_2378229" "?" "Daniel Bates et al" "State Testing Facility" "Altius Institute for Biomedical Research" "https://www.epicov.org/acknowledgement/82/29/EPI_ISL_2378229.json"
1265 "USA/WA-Altius-ALTCOV-DTZT7JUPHOS3UAWN/2021" "EPI_ISL_2473521" "?" "Daniel Bates et al" "State Testing Facility" "Altius Institute for Biomedical Research" "https://www.epicov.org/acknowledgement/35/21/EPI_ISL_2473521.json"
1266 "USA/WA-Altius-ALTCOV-DU666MRPMD7AYAUT/2021" "EPI_ISL_2378395" "?" "Daniel Bates et al" "State Testing Facility" "Altius Institute for Biomedical Research" "https://www.epicov.org/acknowledgement/83/95/EPI_ISL_2378395.json"
1267 "USA/WA-Altius-ALTCOV-DUIL3UNR6WXVDNEB/2021" "EPI_ISL_2472937" "?" "Daniel Bates et al" "State Testing Facility" "Altius Institute for Biomedical Research" "https://www.epicov.org/acknowledgement/29/37/EPI_ISL_2472937.json"
1268 "USA/WA-Altius-ALTCOV-DUNIV23XKFG2CSFD/2021" "EPI_ISL_2378473" "?" "Daniel Bates et al" "State Testing Facility" "Altius Institute for Biomedical Research" "https://www.epicov.org/acknowledgement/84/73/EPI_ISL_2378473.json"
1269 "USA/WA-Altius-ALTCOV-DUTRGGP3XAW4CNVS/2021" "EPI_ISL_2800603" "?" "Daniel Bates et al" "State Testing Facility" "Altius Institute for Biomedical Research" "https://www.epicov.org/acknowledgement/06/03/EPI_ISL_2800603.json"
1270 "USA/WA-Altius-ALTCOV-DVDPU3PWMQTV5GAI/2021" "EPI_ISL_2473046" "?" "Daniel Bates et al" "State Testing Facility" "Altius Institute for Biomedical Research" "https://www.epicov.org/acknowledgement/30/46/EPI_ISL_2473046.json"
1271 "USA/WA-Altius-ALTCOV-DY774Q7MCV7NUFHA/2021" "EPI_ISL_3050117" "?" "Daniel Bates et al" "State Testing Facility" "Altius Institute for Biomedical Research" "https://www.epicov.org/acknowledgement/01/17/EPI_ISL_3050117.json"
1272 "USA/WA-Altius-ALTCOV-DYFGQNYGBTWVOUFT/2021" "EPI_ISL_2472950" "?" "Daniel Bates et al" "State Testing Facility" "Altius Institute for Biomedical Research" "https://www.epicov.org/acknowledgement/29/50/EPI_ISL_2472950.json"
1273 "USA/WA-Altius-ALTCOV-DYLZA37HK4F3JYSE/2021" "EPI_ISL_2378327" "?" "Daniel Bates et al" "State Testing Facility" "Altius Institute for Biomedical Research" "https://www.epicov.org/acknowledgement/83/27/EPI_ISL_2378327.json"
1274 "USA/WA-Altius-ALTCOV-DZHCTYWEVLMNVATO/2021" "EPI_ISL_2378504" "?" "Daniel Bates et al" "State Testing Facility" "Altius Institute for Biomedical Research" "https://www.epicov.org/acknowledgement/85/04/EPI_ISL_2378504.json"
1275 "USA/WA-Altius-ALTCOV-DZWFMOWA2DZXZ6RE/2021" "EPI_ISL_2378029" "?" "Daniel Bates et al" "State Testing Facility" "Altius Institute for Biomedical Research" "https://www.epicov.org/acknowledgement/80/29/EPI_ISL_2378029.json"
1276 "USA/WA-Altius-ALTCOV-E23KDK3S2HALNAR5/2021" "EPI_ISL_2378577" "?" "Daniel Bates et al" "State Testing Facility" "Altius Institute for Biomedical Research" "https://www.epicov.org/acknowledgement/85/77/EPI_ISL_2378577.json"
1277 "USA/WA-Altius-ALTCOV-E23LPNKIO7BU7MUB/2021" "EPI_ISL_3049937" "?" "Daniel Bates et al" "State Testing Facility" "Altius Institute for Biomedical Research" "https://www.epicov.org/acknowledgement/99/37/EPI_ISL_3049937.json"
1278 "USA/WA-Altius-ALTCOV-E32WEDWSAUHJHET7/2021" "EPI_ISL_2378021" "?" "Daniel Bates et al" "State Testing Facility" "Altius Institute for Biomedical Research" "https://www.epicov.org/acknowledgement/80/21/EPI_ISL_2378021.json"
1279 "USA/WA-Altius-ALTCOV-E3ABVWGESTHCJDUS/2021" "EPI_ISL_2378598" "?" "Daniel Bates et al" "State Testing Facility" "Altius Institute for Biomedical Research" "https://www.epicov.org/acknowledgement/85/98/EPI_ISL_2378598.json"
1280 "USA/WA-Altius-ALTCOV-E3KPPKMZ55NZ2KTF/2021" "EPI_ISL_2378272" "?" "Daniel Bates et al" "State Testing Facility" "Altius Institute for Biomedical Research" "https://www.epicov.org/acknowledgement/82/72/EPI_ISL_2378272.json"
1281 "USA/WA-Altius-ALTCOV-E3LLZHYCQ2QGYIEH/2021" "EPI_ISL_2378199" "?" "Daniel Bates et al" "State Testing Facility" "Altius Institute for Biomedical Research" "https://www.epicov.org/acknowledgement/81/99/EPI_ISL_2378199.json"
1282 "USA/WA-Altius-ALTCOV-E452HEDXUJ3YSYUZ/2021" "EPI_ISL_2800692" "?" "Daniel Bates et al" "State Testing Facility" "Altius Institute for Biomedical Research" "https://www.epicov.org/acknowledgement/06/92/EPI_ISL_2800692.json"
1283 "USA/WA-Altius-ALTCOV-E4RLOH4CNXZMOPFY/2021" "EPI_ISL_2378133" "?" "Daniel Bates et al" "State Testing Facility" "Altius Institute for Biomedical Research" "https://www.epicov.org/acknowledgement/81/33/EPI_ISL_2378133.json"
1284 "USA/WA-Altius-ALTCOV-E4SYXSSFLBC7OOBN/2021" "EPI_ISL_2378488" "?" "Daniel Bates et al" "State Testing Facility" "Altius Institute for Biomedical Research" "https://www.epicov.org/acknowledgement/84/88/EPI_ISL_2378488.json"
1285 "USA/WA-Altius-ALTCOV-E4VVJZIDBHLVTUG7/2021" "EPI_ISL_2377925" "?" "Daniel Bates et al" "State Testing Facility" "Altius Institute for Biomedical Research" "https://www.epicov.org/acknowledgement/79/25/EPI_ISL_2377925.json"
1286 "USA/WA-Altius-ALTCOV-E56BWYFADZ5FITBN/2021" "EPI_ISL_2378597" "?" "Daniel Bates et al" "State Testing Facility" "Altius Institute for Biomedical Research" "https://www.epicov.org/acknowledgement/85/97/EPI_ISL_2378597.json"
1287 "USA/WA-Altius-ALTCOV-E5AKVZBOG2KKDOAB/2021" "EPI_ISL_2800577" "?" "Daniel Bates et al" "State Testing Facility" "Altius Institute for Biomedical Research" "https://www.epicov.org/acknowledgement/05/77/EPI_ISL_2800577.json"
1288 "USA/WA-Altius-ALTCOV-E5CH35U7ESL247CK/2021" "EPI_ISL_2473626" "?" "Daniel Bates et al" "State Testing Facility" "Altius Institute for Biomedical Research" "https://www.epicov.org/acknowledgement/36/26/EPI_ISL_2473626.json"
1289 "USA/WA-Altius-ALTCOV-E5GE6WUIRKOXIGEB/2021" "EPI_ISL_2378110" "?" "Daniel Bates et al" "State Testing Facility" "Altius Institute for Biomedical Research" "https://www.epicov.org/acknowledgement/81/10/EPI_ISL_2378110.json"
1290 "USA/WA-Altius-ALTCOV-E5OZVHZUJ4BVKYXI/2021" "EPI_ISL_2378345" "?" "Daniel Bates et al" "State Testing Facility" "Altius Institute for Biomedical Research" "https://www.epicov.org/acknowledgement/83/45/EPI_ISL_2378345.json"
1291 "USA/WA-Altius-ALTCOV-E5VGBUBPXALMSCCC/2021" "EPI_ISL_2473388" "?" "Daniel Bates et al" "State Testing Facility" "Altius Institute for Biomedical Research" "https://www.epicov.org/acknowledgement/33/88/EPI_ISL_2473388.json"
1292 "USA/WA-Altius-ALTCOV-E6LGS3STLDGBX6HD/2021" "EPI_ISL_2378335" "?" "Daniel Bates et al" "State Testing Facility" "Altius Institute for Biomedical Research" "https://www.epicov.org/acknowledgement/83/35/EPI_ISL_2378335.json"
1293 "USA/WA-Altius-ALTCOV-E6UP6ZHBNM5XHOFW/2021" "EPI_ISL_2378174" "?" "Daniel Bates et al" "State Testing Facility" "Altius Institute for Biomedical Research" "https://www.epicov.org/acknowledgement/81/74/EPI_ISL_2378174.json"
1294 "USA/WA-Altius-ALTCOV-E75DWT5HQTSWCOQC/2021" "EPI_ISL_2376499" "?" "Daniel Bates et al" "State Testing Facility" "Altius Institute for Biomedical Research" "https://www.epicov.org/acknowledgement/64/99/EPI_ISL_2376499.json"
1295 "USA/WA-Altius-ALTCOV-E7XC3ZHAIZYDZDTL/2021" "EPI_ISL_2376461" "?" "Daniel Bates et al" "State Testing Facility" "Altius Institute for Biomedical Research" "https://www.epicov.org/acknowledgement/64/61/EPI_ISL_2376461.json"
1296 "USA/WA-Altius-ALTCOV-E7Z6A2NLOOF53OXQ/2021" "EPI_ISL_2473562" "?" "Daniel Bates et al" "State Testing Facility" "Altius Institute for Biomedical Research" "https://www.epicov.org/acknowledgement/35/62/EPI_ISL_2473562.json"
1297 "USA/WA-Altius-ALTCOV-EABXHHCW32EUOHA5/2021" "EPI_ISL_3049931" "?" "Daniel Bates et al" "State Testing Facility" "Altius Institute for Biomedical Research" "https://www.epicov.org/acknowledgement/99/31/EPI_ISL_3049931.json"
1298 "USA/WA-Altius-ALTCOV-EAN6AEEQIP5PTICI/2021" "EPI_ISL_2473409" "?" "Daniel Bates et al" "State Testing Facility" "Altius Institute for Biomedical Research" "https://www.epicov.org/acknowledgement/34/09/EPI_ISL_2473409.json"
1299 "USA/WA-Altius-ALTCOV-EAVC6TWP3YOT3ZVT/2021" "EPI_ISL_2473220" "?" "Daniel Bates et al" "State Testing Facility" "Altius Institute for Biomedical Research" "https://www.epicov.org/acknowledgement/32/20/EPI_ISL_2473220.json"
1300 "USA/WA-Altius-ALTCOV-EB3XMOJX4HZF3MEC/2021" "EPI_ISL_3050113" "?" "Daniel Bates et al" "State Testing Facility" "Altius Institute for Biomedical Research" "https://www.epicov.org/acknowledgement/01/13/EPI_ISL_3050113.json"
1301 "USA/WA-Altius-ALTCOV-EB4AC5F3RSNN2VGJ/2021" "EPI_ISL_3050097" "?" "Daniel Bates et al" "State Testing Facility" "Altius Institute for Biomedical Research" "https://www.epicov.org/acknowledgement/00/97/EPI_ISL_3050097.json"
1302 "USA/WA-Altius-ALTCOV-EBAVGKK3XGJEBYUQ/2021" "EPI_ISL_2378631" "?" "Daniel Bates et al" "State Testing Facility" "Altius Institute for Biomedical Research" "https://www.epicov.org/acknowledgement/86/31/EPI_ISL_2378631.json"
1303 "USA/WA-Altius-ALTCOV-EC3KYALQBRPFTPXA/2021" "EPI_ISL_2800541" "?" "Daniel Bates et al" "State Testing Facility" "Altius Institute for Biomedical Research" "https://www.epicov.org/acknowledgement/05/41/EPI_ISL_2800541.json"
1304 "USA/WA-Altius-ALTCOV-EC6RYNBRWG2JJDEC/2021" "EPI_ISL_2473367" "?" "Daniel Bates et al" "State Testing Facility" "Altius Institute for Biomedical Research" "https://www.epicov.org/acknowledgement/33/67/EPI_ISL_2473367.json"
1305 "USA/WA-Altius-ALTCOV-ECRIKHX5IKMZMEGL/2021" "EPI_ISL_2800538" "?" "Daniel Bates et al" "State Testing Facility" "Altius Institute for Biomedical Research" "https://www.epicov.org/acknowledgement/05/38/EPI_ISL_2800538.json"
1306 "USA/WA-Altius-ALTCOV-ECSFFXGKWQJB3DT3/2021" "EPI_ISL_2800552" "?" "Daniel Bates et al" "State Testing Facility" "Altius Institute for Biomedical Research" "https://www.epicov.org/acknowledgement/05/52/EPI_ISL_2800552.json"
1307 "USA/WA-Altius-ALTCOV-ED6QYZI5PDPOVEGQ/2021" "EPI_ISL_2473015" "?" "Daniel Bates et al" "State Testing Facility" "Altius Institute for Biomedical Research" "https://www.epicov.org/acknowledgement/30/15/EPI_ISL_2473015.json"
1308 "USA/WA-Altius-ALTCOV-EDLAGK3R445IDQRF/2021" "EPI_ISL_2473309" "?" "Daniel Bates et al" "State Testing Facility" "Altius Institute for Biomedical Research" "https://www.epicov.org/acknowledgement/33/09/EPI_ISL_2473309.json"
1309 "USA/WA-Altius-ALTCOV-EDO6MMTV6WEVB2C6/2021" "EPI_ISL_2835225" "?" "Daniel Bates et al" "State Testing Facility" "Altius Institute for Biomedical Research" "https://www.epicov.org/acknowledgement/52/25/EPI_ISL_2835225.json"
1310 "USA/WA-Altius-ALTCOV-EGTNGIHHCXLH4JTB/2021" "EPI_ISL_2800472" "?" "Daniel Bates et al" "State Testing Facility" "Altius Institute for Biomedical Research" "https://www.epicov.org/acknowledgement/04/72/EPI_ISL_2800472.json"
1311 "USA/WA-Altius-ALTCOV-EIAP2PSTBUODYMT7/2021" "EPI_ISL_2800361" "?" "Daniel Bates et al" "State Testing Facility" "Altius Institute for Biomedical Research" "https://www.epicov.org/acknowledgement/03/61/EPI_ISL_2800361.json"
1312 "USA/WA-Altius-ALTCOV-EIDI3NBIXTZQTPHO/2021" "EPI_ISL_2377962" "?" "Daniel Bates et al" "State Testing Facility" "Altius Institute for Biomedical Research" "https://www.epicov.org/acknowledgement/79/62/EPI_ISL_2377962.json"
1313 "USA/WA-Altius-ALTCOV-EIOJ7FCM6PFP4RQQ/2021" "EPI_ISL_2378607" "?" "Daniel Bates et al" "State Testing Facility" "Altius Institute for Biomedical Research" "https://www.epicov.org/acknowledgement/86/07/EPI_ISL_2378607.json"
1314 "USA/WA-Altius-ALTCOV-EIZ3G7WXTWQZVUHV/2021" "EPI_ISL_2473150" "?" "Daniel Bates et al" "State Testing Facility" "Altius Institute for Biomedical Research" "https://www.epicov.org/acknowledgement/31/50/EPI_ISL_2473150.json"
1315 "USA/WA-Altius-ALTCOV-EJAMAZUIIUDMQUED/2021" "EPI_ISL_2800377" "?" "Daniel Bates et al" "State Testing Facility" "Altius Institute for Biomedical Research" "https://www.epicov.org/acknowledgement/03/77/EPI_ISL_2800377.json"
1316 "USA/WA-Altius-ALTCOV-EJAX5WZ6K4YHSXHG/2021" "EPI_ISL_3050115" "?" "Daniel Bates et al" "State Testing Facility" "Altius Institute for Biomedical Research" "https://www.epicov.org/acknowledgement/01/15/EPI_ISL_3050115.json"
1317 "USA/WA-Altius-ALTCOV-EKG3LANNBMVBHYE7/2021" "EPI_ISL_2378580" "?" "Daniel Bates et al" "State Testing Facility" "Altius Institute for Biomedical Research" "https://www.epicov.org/acknowledgement/85/80/EPI_ISL_2378580.json"
1318 "USA/WA-Altius-ALTCOV-EL7WFPAR5Y2U3TGS/2021" "EPI_ISL_2800366" "?" "Daniel Bates et al" "State Testing Facility" "Altius Institute for Biomedical Research" "https://www.epicov.org/acknowledgement/03/66/EPI_ISL_2800366.json"
1319 "USA/WA-Altius-ALTCOV-EMBNFTOEAET5HBWQ/2021" "EPI_ISL_2376524" "?" "Daniel Bates et al" "State Testing Facility" "Altius Institute for Biomedical Research" "https://www.epicov.org/acknowledgement/65/24/EPI_ISL_2376524.json"
1320 "USA/WA-Altius-ALTCOV-EMHPDNBFHFQCJRAQ/2021" "EPI_ISL_3216723" "?" "Daniel Bates et al" "State Testing Facility" "Altius Institute for Biomedical Research" "https://www.epicov.org/acknowledgement/67/23/EPI_ISL_3216723.json"
1321 "USA/WA-Altius-ALTCOV-EMMAEQDHPXI345RX/2021" "EPI_ISL_2378440" "?" "Daniel Bates et al" "State Testing Facility" "Altius Institute for Biomedical Research" "https://www.epicov.org/acknowledgement/84/40/EPI_ISL_2378440.json"
1322 "USA/WA-Altius-ALTCOV-EMR2IUJJU6LKEHT4/2021" "EPI_ISL_2473450" "?" "Daniel Bates et al" "State Testing Facility" "Altius Institute for Biomedical Research" "https://www.epicov.org/acknowledgement/34/50/EPI_ISL_2473450.json"
1323 "USA/WA-Altius-ALTCOV-EN2RCHVIODPVVLQK/2021" "EPI_ISL_2378107" "?" "Daniel Bates et al" "State Testing Facility" "Altius Institute for Biomedical Research" "https://www.epicov.org/acknowledgement/81/07/EPI_ISL_2378107.json"
1324 "USA/WA-Altius-ALTCOV-EN6YPFLWXNICMGGZ/2021" "EPI_ISL_2473368" "?" "Daniel Bates et al" "State Testing Facility" "Altius Institute for Biomedical Research" "https://www.epicov.org/acknowledgement/33/68/EPI_ISL_2473368.json"
1325 "USA/WA-Altius-ALTCOV-ENP73BGTXKBBNUB4/2021" "EPI_ISL_2473334" "?" "Daniel Bates et al" "State Testing Facility" "Altius Institute for Biomedical Research" "https://www.epicov.org/acknowledgement/33/34/EPI_ISL_2473334.json"
1326 "USA/WA-Altius-ALTCOV-EOJFI7XNVUEDWUHH/2021" "EPI_ISL_2473530" "?" "Daniel Bates et al" "State Testing Facility" "Altius Institute for Biomedical Research" "https://www.epicov.org/acknowledgement/35/30/EPI_ISL_2473530.json"
1327 "USA/WA-Altius-ALTCOV-EP5DVGHRVINFKBDC/2021" "EPI_ISL_2800670" "?" "Daniel Bates et al" "State Testing Facility" "Altius Institute for Biomedical Research" "https://www.epicov.org/acknowledgement/06/70/EPI_ISL_2800670.json"
1328 "USA/WA-Altius-ALTCOV-EP5U4ZZUJC4V3LDK/2021" "EPI_ISL_2489770" "?" "Daniel Bates et al" "State Testing Facility" "Altius Institute for Biomedical Research" "https://www.epicov.org/acknowledgement/97/70/EPI_ISL_2489770.json"
1329 "USA/WA-Altius-ALTCOV-EP7FAQPV2VDWVMQQ/2021" "EPI_ISL_2800597" "?" "Daniel Bates et al" "State Testing Facility" "Altius Institute for Biomedical Research" "https://www.epicov.org/acknowledgement/05/97/EPI_ISL_2800597.json"
1330 "USA/WA-Altius-ALTCOV-EPGSGXPSDJVTILVX/2021" "EPI_ISL_2800379" "?" "Daniel Bates et al" "State Testing Facility" "Altius Institute for Biomedical Research" "https://www.epicov.org/acknowledgement/03/79/EPI_ISL_2800379.json"
1331 "USA/WA-Altius-ALTCOV-EPNFPJ5ZYMF77MHJ/2021" "EPI_ISL_2378104" "?" "Daniel Bates et al" "State Testing Facility" "Altius Institute for Biomedical Research" "https://www.epicov.org/acknowledgement/81/04/EPI_ISL_2378104.json"
1332 "USA/WA-Altius-ALTCOV-EQVVQ5PSYKSXFHUX/2021" "EPI_ISL_2473293" "?" "Daniel Bates et al" "State Testing Facility" "Altius Institute for Biomedical Research" "https://www.epicov.org/acknowledgement/32/93/EPI_ISL_2473293.json"
1333 "USA/WA-Altius-ALTCOV-ES462CALTJLVCDEY/2021" "EPI_ISL_2473379" "?" "Daniel Bates et al" "State Testing Facility" "Altius Institute for Biomedical Research" "https://www.epicov.org/acknowledgement/33/79/EPI_ISL_2473379.json"
1334 "USA/WA-Altius-ALTCOV-ETKUWKIPCTUI5THL/2021" "EPI_ISL_2800529" "?" "Daniel Bates et al" "State Testing Facility" "Altius Institute for Biomedical Research" "https://www.epicov.org/acknowledgement/05/29/EPI_ISL_2800529.json"
1335 "USA/WA-Altius-ALTCOV-ETTNOZP7ZQK2JUBN/2021" "EPI_ISL_2378069" "?" "Daniel Bates et al" "State Testing Facility" "Altius Institute for Biomedical Research" "https://www.epicov.org/acknowledgement/80/69/EPI_ISL_2378069.json"
1336 "USA/WA-Altius-ALTCOV-EUQ6GBQMDQ5U5BQW/2021" "EPI_ISL_2473519" "?" "Daniel Bates et al" "State Testing Facility" "Altius Institute for Biomedical Research" "https://www.epicov.org/acknowledgement/35/19/EPI_ISL_2473519.json"
1337 "USA/WA-Altius-ALTCOV-EUXTJMNTT4WVWJBJ/2021" "EPI_ISL_3050124" "?" "Daniel Bates et al" "State Testing Facility" "Altius Institute for Biomedical Research" "https://www.epicov.org/acknowledgement/01/24/EPI_ISL_3050124.json"
1338 "USA/WA-Altius-ALTCOV-EV3T34OZ2TLJMHCV/2021" "EPI_ISL_3216726" "?" "Daniel Bates et al" "State Testing Facility" "Altius Institute for Biomedical Research" "https://www.epicov.org/acknowledgement/67/26/EPI_ISL_3216726.json"
1339 "USA/WA-Altius-ALTCOV-EVJBMUCQAFZTVMXX/2021" "EPI_ISL_2473461" "?" "Daniel Bates et al" "State Testing Facility" "Altius Institute for Biomedical Research" "https://www.epicov.org/acknowledgement/34/61/EPI_ISL_2473461.json"
1340 "USA/WA-Altius-ALTCOV-EWKCUN4X5Y4NVGVQ/2021" "EPI_ISL_2473320" "?" "Daniel Bates et al" "State Testing Facility" "Altius Institute for Biomedical Research" "https://www.epicov.org/acknowledgement/33/20/EPI_ISL_2473320.json"
1341 "USA/WA-Altius-ALTCOV-EWSJ5YM6253CP6E4/2021" "EPI_ISL_2473003" "?" "Daniel Bates et al" "State Testing Facility" "Altius Institute for Biomedical Research" "https://www.epicov.org/acknowledgement/30/03/EPI_ISL_2473003.json"
1342 "USA/WA-Altius-ALTCOV-EXLEKPUYIU5HZHGW/2021" "EPI_ISL_2473173" "?" "Daniel Bates et al" "State Testing Facility" "Altius Institute for Biomedical Research" "https://www.epicov.org/acknowledgement/31/73/EPI_ISL_2473173.json"
1343 "USA/WA-Altius-ALTCOV-EXTUDKZOOUSWB7C4/2021" "EPI_ISL_2377933" "?" "Daniel Bates et al" "State Testing Facility" "Altius Institute for Biomedical Research" "https://www.epicov.org/acknowledgement/79/33/EPI_ISL_2377933.json"
1344 "USA/WA-Altius-ALTCOV-EXU2RWVJ5XSK6LFB/2021" "EPI_ISL_2473457" "?" "Daniel Bates et al" "State Testing Facility" "Altius Institute for Biomedical Research" "https://www.epicov.org/acknowledgement/34/57/EPI_ISL_2473457.json"
1345 "USA/WA-Altius-ALTCOV-EY6FV2R4CF53HRHQ/2021" "EPI_ISL_2800390" "?" "Daniel Bates et al" "State Testing Facility" "Altius Institute for Biomedical Research" "https://www.epicov.org/acknowledgement/03/90/EPI_ISL_2800390.json"
1346 "USA/WA-Altius-ALTCOV-EYAXLM77KCLCWZFT/2021" "EPI_ISL_2377995" "?" "Daniel Bates et al" "State Testing Facility" "Altius Institute for Biomedical Research" "https://www.epicov.org/acknowledgement/79/95/EPI_ISL_2377995.json"
1347 "USA/WA-Altius-ALTCOV-EYYEWGLUHAUU5QWI/2021" "EPI_ISL_2378360" "?" "Daniel Bates et al" "State Testing Facility" "Altius Institute for Biomedical Research" "https://www.epicov.org/acknowledgement/83/60/EPI_ISL_2378360.json"
1348 "USA/WA-Altius-ALTCOV-EZTTPT34JCYAW2H5/2021" "EPI_ISL_2473403" "?" "Daniel Bates et al" "ResCare Washington" "Altius Institute for Biomedical Research" "https://www.epicov.org/acknowledgement/34/03/EPI_ISL_2473403.json"
1349 "USA/WA-Altius-ALTCOV-F26Y2WTOWIH6DLGV/2021" "EPI_ISL_2473180" "?" "Daniel Bates et al" "State Testing Facility" "Altius Institute for Biomedical Research" "https://www.epicov.org/acknowledgement/31/80/EPI_ISL_2473180.json"
1350 "USA/WA-Altius-ALTCOV-F277QGEJXPVYDEWU/2021" "EPI_ISL_2377980" "?" "Daniel Bates et al" "State Testing Facility" "Altius Institute for Biomedical Research" "https://www.epicov.org/acknowledgement/79/80/EPI_ISL_2377980.json"
1351 "USA/WA-Altius-ALTCOV-F27MIKJJFLXN62XJ/2021" "EPI_ISL_2473093" "?" "Daniel Bates et al" "State Testing Facility" "Altius Institute for Biomedical Research" "https://www.epicov.org/acknowledgement/30/93/EPI_ISL_2473093.json"
1352 "USA/WA-Altius-ALTCOV-F2JG3RQ2YBMTI4QU/2021" "EPI_ISL_2489769" "?" "Daniel Bates et al" "State Testing Facility" "Altius Institute for Biomedical Research" "https://www.epicov.org/acknowledgement/97/69/EPI_ISL_2489769.json"
1353 "USA/WA-Altius-ALTCOV-F2OUZWLKTCDRDCCT/2021" "EPI_ISL_2473622" "?" "Daniel Bates et al" "State Testing Facility" "Altius Institute for Biomedical Research" "https://www.epicov.org/acknowledgement/36/22/EPI_ISL_2473622.json"
1354 "USA/WA-Altius-ALTCOV-F3PPZ5YWCOSSLPWJ/2021" "EPI_ISL_2378603" "?" "Daniel Bates et al" "State Testing Facility" "Altius Institute for Biomedical Research" "https://www.epicov.org/acknowledgement/86/03/EPI_ISL_2378603.json"
1355 "USA/WA-Altius-ALTCOV-F3R3OL7GFAEHBHUL/2021" "EPI_ISL_2473595" "?" "Daniel Bates et al" "State Testing Facility" "Altius Institute for Biomedical Research" "https://www.epicov.org/acknowledgement/35/95/EPI_ISL_2473595.json"
1356 "USA/WA-Altius-ALTCOV-F3XMTH5G52XG6IEQ/2021" "EPI_ISL_2800576" "?" "Daniel Bates et al" "State Testing Facility" "Altius Institute for Biomedical Research" "https://www.epicov.org/acknowledgement/05/76/EPI_ISL_2800576.json"
1357 "USA/WA-Altius-ALTCOV-F42NMT6RCMMFQKC2/2021" "EPI_ISL_2800351" "?" "Daniel Bates et al" "State Testing Facility" "Altius Institute for Biomedical Research" "https://www.epicov.org/acknowledgement/03/51/EPI_ISL_2800351.json"
1358 "USA/WA-Altius-ALTCOV-F4AIA4VIWLRW5NVK/2021" "EPI_ISL_2378527" "?" "Daniel Bates et al" "State Testing Facility" "Altius Institute for Biomedical Research" "https://www.epicov.org/acknowledgement/85/27/EPI_ISL_2378527.json"
1359 "USA/WA-Altius-ALTCOV-F4U37YHAYKTP7GD7/2021" "EPI_ISL_2378392" "?" "Daniel Bates et al" "State Testing Facility" "Altius Institute for Biomedical Research" "https://www.epicov.org/acknowledgement/83/92/EPI_ISL_2378392.json"
1360 "USA/WA-Altius-ALTCOV-F5KLYKRG27QI45BH/2021" "EPI_ISL_2378354" "?" "Daniel Bates et al" "State Testing Facility" "Altius Institute for Biomedical Research" "https://www.epicov.org/acknowledgement/83/54/EPI_ISL_2378354.json"
1361 "USA/WA-Altius-ALTCOV-F5YZWMNJKTJ6FSWE/2021" "EPI_ISL_2473012" "?" "Daniel Bates et al" "State Testing Facility" "Altius Institute for Biomedical Research" "https://www.epicov.org/acknowledgement/30/12/EPI_ISL_2473012.json"
1362 "USA/WA-Altius-ALTCOV-F65HUZNBKD6RALC3/2021" "EPI_ISL_2383234" "?" "Daniel Bates et al" "State Testing Facility" "Altius Institute for Biomedical Research" "https://www.epicov.org/acknowledgement/32/34/EPI_ISL_2383234.json"
1363 "USA/WA-Altius-ALTCOV-F737DNZLHJOMJSXC/2021" "EPI_ISL_2473245" "?" "Daniel Bates et al" "State Testing Facility" "Altius Institute for Biomedical Research" "https://www.epicov.org/acknowledgement/32/45/EPI_ISL_2473245.json"
1364 "USA/WA-Altius-ALTCOV-F7IEH2ZCRGWV3KA4/2021" "EPI_ISL_2800584" "?" "Daniel Bates et al" "State Testing Facility" "Altius Institute for Biomedical Research" "https://www.epicov.org/acknowledgement/05/84/EPI_ISL_2800584.json"
1365 "USA/WA-Altius-ALTCOV-F7W6MZ6XTWTIVSGF/2021" "EPI_ISL_2800695" "?" "Daniel Bates et al" "State Testing Facility" "Altius Institute for Biomedical Research" "https://www.epicov.org/acknowledgement/06/95/EPI_ISL_2800695.json"
1366 "USA/WA-Altius-ALTCOV-FASDC7TMXFRK6SA2/2021" "EPI_ISL_2473541" "?" "Daniel Bates et al" "State Testing Facility" "Altius Institute for Biomedical Research" "https://www.epicov.org/acknowledgement/35/41/EPI_ISL_2473541.json"
1367 "USA/WA-Altius-ALTCOV-FB5B3RD5ZBCFRBRY/2021" "EPI_ISL_2377950" "?" "Daniel Bates et al" "State Testing Facility" "Altius Institute for Biomedical Research" "https://www.epicov.org/acknowledgement/79/50/EPI_ISL_2377950.json"
1368 "USA/WA-Altius-ALTCOV-FBCFWELR2IZGQ6XH/2021" "EPI_ISL_2800485" "?" "Daniel Bates et al" "State Testing Facility" "Altius Institute for Biomedical Research" "https://www.epicov.org/acknowledgement/04/85/EPI_ISL_2800485.json"
1369 "USA/WA-Altius-ALTCOV-FC2E3T7BQVNER3EV/2021" "EPI_ISL_2376497" "?" "Daniel Bates et al" "State Testing Facility" "Altius Institute for Biomedical Research" "https://www.epicov.org/acknowledgement/64/97/EPI_ISL_2376497.json"
1370 "USA/WA-Altius-ALTCOV-FDABHBU2BRCDZ7CC/2021" "EPI_ISL_2376444" "?" "Daniel Bates et al" "State Testing Facility" "Altius Institute for Biomedical Research" "https://www.epicov.org/acknowledgement/64/44/EPI_ISL_2376444.json"
1371 "USA/WA-Altius-ALTCOV-FDZFCAV62VRLA3EE/2021" "EPI_ISL_2473362" "?" "Daniel Bates et al" "State Testing Facility" "Altius Institute for Biomedical Research" "https://www.epicov.org/acknowledgement/33/62/EPI_ISL_2473362.json"
1372 "USA/WA-Altius-ALTCOV-FFDM53AI5OYNXNU3/2021" "EPI_ISL_2800625" "?" "Daniel Bates et al" "State Testing Facility" "Altius Institute for Biomedical Research" "https://www.epicov.org/acknowledgement/06/25/EPI_ISL_2800625.json"
1373 "USA/WA-Altius-ALTCOV-FFZKDUIOCHPJTBBG/2021" "EPI_ISL_2378602" "?" "Daniel Bates et al" "State Testing Facility" "Altius Institute for Biomedical Research" "https://www.epicov.org/acknowledgement/86/02/EPI_ISL_2378602.json"
1374 "USA/WA-Altius-ALTCOV-FGSVIGQ3CU2FWARA/2021" "EPI_ISL_2800480" "?" "Daniel Bates et al" "State Testing Facility" "Altius Institute for Biomedical Research" "https://www.epicov.org/acknowledgement/04/80/EPI_ISL_2800480.json"
1375 "USA/WA-Altius-ALTCOV-FI2HLOBBUW636YGX/2021" "EPI_ISL_2473120" "?" "Daniel Bates et al" "State Testing Facility" "Altius Institute for Biomedical Research" "https://www.epicov.org/acknowledgement/31/20/EPI_ISL_2473120.json"
1376 "USA/WA-Altius-ALTCOV-FI62ZGREVQZ2KAEC/2021" "EPI_ISL_2378202" "?" "Daniel Bates et al" "State Testing Facility" "Altius Institute for Biomedical Research" "https://www.epicov.org/acknowledgement/82/02/EPI_ISL_2378202.json"
1377 "USA/WA-Altius-ALTCOV-FI7SLKPQBQO4FRTV/2021" "EPI_ISL_2473192" "?" "Daniel Bates et al" "State Testing Facility" "Altius Institute for Biomedical Research" "https://www.epicov.org/acknowledgement/31/92/EPI_ISL_2473192.json"
1378 "USA/WA-Altius-ALTCOV-FJNHI2BADV75ZMFJ/2021" "EPI_ISL_2378614" "?" "Daniel Bates et al" "State Testing Facility" "Altius Institute for Biomedical Research" "https://www.epicov.org/acknowledgement/86/14/EPI_ISL_2378614.json"
1379 "USA/WA-Altius-ALTCOV-FJXQFAWH4FMUFXA3/2021" "EPI_ISL_2800602" "?" "Daniel Bates et al" "Seattle University Athletics" "Altius Institute for Biomedical Research" "https://www.epicov.org/acknowledgement/06/02/EPI_ISL_2800602.json"
1380 "USA/WA-Altius-ALTCOV-FKDL2WX2WEH6OGWV/2021" "EPI_ISL_2800356" "?" "Daniel Bates et al" "State Testing Facility" "Altius Institute for Biomedical Research" "https://www.epicov.org/acknowledgement/03/56/EPI_ISL_2800356.json"
1381 "USA/WA-Altius-ALTCOV-FKZC5QTNAONKCSQB/2021" "EPI_ISL_2800427" "?" "Daniel Bates et al" "State Testing Facility" "Altius Institute for Biomedical Research" "https://www.epicov.org/acknowledgement/04/27/EPI_ISL_2800427.json"
1382 "USA/WA-Altius-ALTCOV-FLH4CRZ3IACNOLWH/2021" "EPI_ISL_2800449" "?" "Daniel Bates et al" "State Testing Facility" "Altius Institute for Biomedical Research" "https://www.epicov.org/acknowledgement/04/49/EPI_ISL_2800449.json"
1383 "USA/WA-Altius-ALTCOV-FMF23NBE2NVPXWVZ/2021" "EPI_ISL_2800563" "?" "Daniel Bates et al" "State Testing Facility" "Altius Institute for Biomedical Research" "https://www.epicov.org/acknowledgement/05/63/EPI_ISL_2800563.json"
1384 "USA/WA-Altius-ALTCOV-FMJDEGVSNPSMSMTP/2021" "EPI_ISL_2378522" "?" "Daniel Bates et al" "State Testing Facility" "Altius Institute for Biomedical Research" "https://www.epicov.org/acknowledgement/85/22/EPI_ISL_2378522.json"
1385 "USA/WA-Altius-ALTCOV-FMMO4MSB5FJTBQAR/2021" "EPI_ISL_2378106" "?" "Daniel Bates et al" "State Testing Facility" "Altius Institute for Biomedical Research" "https://www.epicov.org/acknowledgement/81/06/EPI_ISL_2378106.json"
1386 "USA/WA-Altius-ALTCOV-FNFBC4W432MBDJU3/2021" "EPI_ISL_2378098" "?" "Daniel Bates et al" "State Testing Facility" "Altius Institute for Biomedical Research" "https://www.epicov.org/acknowledgement/80/98/EPI_ISL_2378098.json"
1387 "USA/WA-Altius-ALTCOV-FNG3OXU72HMISMCN/2021" "EPI_ISL_2473616" "?" "Daniel Bates et al" "State Testing Facility" "Altius Institute for Biomedical Research" "https://www.epicov.org/acknowledgement/36/16/EPI_ISL_2473616.json"
1388 "USA/WA-Altius-ALTCOV-FNJC54E6KCHNESDR/2021" "EPI_ISL_3049945" "?" "Daniel Bates et al" "State Testing Facility" "Altius Institute for Biomedical Research" "https://www.epicov.org/acknowledgement/99/45/EPI_ISL_3049945.json"
1389 "USA/WA-Altius-ALTCOV-FNUMPF6Y5KSIDJFF/2021" "EPI_ISL_2376475" "?" "Daniel Bates et al" "State Testing Facility" "Altius Institute for Biomedical Research" "https://www.epicov.org/acknowledgement/64/75/EPI_ISL_2376475.json"
1390 "USA/WA-Altius-ALTCOV-FOMRFLIS5TR266EG/2021" "EPI_ISL_2378130" "?" "Daniel Bates et al" "State Testing Facility" "Altius Institute for Biomedical Research" "https://www.epicov.org/acknowledgement/81/30/EPI_ISL_2378130.json"
1391 "USA/WA-Altius-ALTCOV-FPKNOWUBH52JQUAZ/2021" "EPI_ISL_2472943" "?" "Daniel Bates et al" "State Testing Facility" "Altius Institute for Biomedical Research" "https://www.epicov.org/acknowledgement/29/43/EPI_ISL_2472943.json"
1392 "USA/WA-Altius-ALTCOV-FPUL6BUYKD7G22RI/2021" "EPI_ISL_2378457" "?" "Daniel Bates et al" "State Testing Facility" "Altius Institute for Biomedical Research" "https://www.epicov.org/acknowledgement/84/57/EPI_ISL_2378457.json"
1393 "USA/WA-Altius-ALTCOV-FR7AK3HS5OMK4KEZ/2021" "EPI_ISL_2800635" "?" "Daniel Bates et al" "State Testing Facility" "Altius Institute for Biomedical Research" "https://www.epicov.org/acknowledgement/06/35/EPI_ISL_2800635.json"
1394 "USA/WA-Altius-ALTCOV-FRHVQDQUWYSMKNCO/2021" "EPI_ISL_2473411" "?" "Daniel Bates et al" "State Testing Facility" "Altius Institute for Biomedical Research" "https://www.epicov.org/acknowledgement/34/11/EPI_ISL_2473411.json"
1395 "USA/WA-Altius-ALTCOV-FSDC4DO24KKXMKRE/2021" "EPI_ISL_2376519" "?" "Daniel Bates et al" "State Testing Facility" "Altius Institute for Biomedical Research" "https://www.epicov.org/acknowledgement/65/19/EPI_ISL_2376519.json"
1396 "USA/WA-Altius-ALTCOV-FTBTG2FPB36DZNXQ/2021" "EPI_ISL_2489792" "?" "Daniel Bates et al" "State Testing Facility" "Altius Institute for Biomedical Research" "https://www.epicov.org/acknowledgement/97/92/EPI_ISL_2489792.json"
1397 "USA/WA-Altius-ALTCOV-FTP3FLXPQGJOEVRK/2021" "EPI_ISL_2473381" "?" "Daniel Bates et al" "State Testing Facility" "Altius Institute for Biomedical Research" "https://www.epicov.org/acknowledgement/33/81/EPI_ISL_2473381.json"
1398 "USA/WA-Altius-ALTCOV-FUHMKFTRP7B3XVTR/2021" "EPI_ISL_3049995" "?" "Daniel Bates et al" "State Testing Facility" "Altius Institute for Biomedical Research" "https://www.epicov.org/acknowledgement/99/95/EPI_ISL_3049995.json"
1399 "USA/WA-Altius-ALTCOV-FUM4VJNCSDREDSTD/2021" "EPI_ISL_2378102" "?" "Daniel Bates et al" "State Testing Facility" "Altius Institute for Biomedical Research" "https://www.epicov.org/acknowledgement/81/02/EPI_ISL_2378102.json"
1400 "USA/WA-Altius-ALTCOV-FVWDOKKU72E6COT7/2021" "EPI_ISL_3049966" "?" "Daniel Bates et al" "State Testing Facility" "Altius Institute for Biomedical Research" "https://www.epicov.org/acknowledgement/99/66/EPI_ISL_3049966.json"
1401 "USA/WA-Altius-ALTCOV-FWHEG2MZYEDYCKA4/2021" "EPI_ISL_2800385" "?" "Daniel Bates et al" "State Testing Facility" "Altius Institute for Biomedical Research" "https://www.epicov.org/acknowledgement/03/85/EPI_ISL_2800385.json"
1402 "USA/WA-Altius-ALTCOV-FWSWRTFQEN272NCE/2021" "EPI_ISL_2378052" "?" "Daniel Bates et al" "State Testing Facility" "Altius Institute for Biomedical Research" "https://www.epicov.org/acknowledgement/80/52/EPI_ISL_2378052.json"
1403 "USA/WA-Altius-ALTCOV-FWXFLPTGJ2AGFGQ2/2021" "EPI_ISL_2800476" "?" "Daniel Bates et al" "State Testing Facility" "Altius Institute for Biomedical Research" "https://www.epicov.org/acknowledgement/04/76/EPI_ISL_2800476.json"
1404 "USA/WA-Altius-ALTCOV-FXK4EVZLPAPQKWTA/2021" "EPI_ISL_2473398" "?" "Daniel Bates et al" "State Testing Facility" "Altius Institute for Biomedical Research" "https://www.epicov.org/acknowledgement/33/98/EPI_ISL_2473398.json"
1405 "USA/WA-Altius-ALTCOV-FXKA2O3QZOC3GEXE/2021" "EPI_ISL_2472965" "?" "Daniel Bates et al" "State Testing Facility" "Altius Institute for Biomedical Research" "https://www.epicov.org/acknowledgement/29/65/EPI_ISL_2472965.json"
1406 "USA/WA-Altius-ALTCOV-FXLLE7PVZV6RB7GT/2021" "EPI_ISL_3050045" "?" "Daniel Bates et al" "State Testing Facility" "Altius Institute for Biomedical Research" "https://www.epicov.org/acknowledgement/00/45/EPI_ISL_3050045.json"
1407 "USA/WA-Altius-ALTCOV-FXX7VRFNG524CUCO/2021" "EPI_ISL_2473013" "?" "Daniel Bates et al" "State Testing Facility" "Altius Institute for Biomedical Research" "https://www.epicov.org/acknowledgement/30/13/EPI_ISL_2473013.json"
1408 "USA/WA-Altius-ALTCOV-FY6GW2KUN3WIV3TT/2021" "EPI_ISL_2378109" "?" "Daniel Bates et al" "State Testing Facility" "Altius Institute for Biomedical Research" "https://www.epicov.org/acknowledgement/81/09/EPI_ISL_2378109.json"
1409 "USA/WA-Altius-ALTCOV-FYI2NBEXWIGFCWAC/2021" "EPI_ISL_2378142" "?" "Daniel Bates et al" "State Testing Facility" "Altius Institute for Biomedical Research" "https://www.epicov.org/acknowledgement/81/42/EPI_ISL_2378142.json"
1410 "USA/WA-Altius-ALTCOV-FYJPUMSERXFUI5DY/2021" "EPI_ISL_2800662" "?" "Daniel Bates et al" "State Testing Facility" "Altius Institute for Biomedical Research" "https://www.epicov.org/acknowledgement/06/62/EPI_ISL_2800662.json"
1411 "USA/WA-Altius-ALTCOV-FYRKCYJQVI3TZ3SG/2021" "EPI_ISL_2800690" "?" "Daniel Bates et al" "State Testing Facility" "Altius Institute for Biomedical Research" "https://www.epicov.org/acknowledgement/06/90/EPI_ISL_2800690.json"
1412 "USA/WA-Altius-ALTCOV-FYT7UNLIO4QOZCFE/2021" "EPI_ISL_2378509" "?" "Daniel Bates et al" "State Testing Facility" "Altius Institute for Biomedical Research" "https://www.epicov.org/acknowledgement/85/09/EPI_ISL_2378509.json"
1413 "USA/WA-Altius-ALTCOV-FZILXKGCF6NWMZVG/2021" "EPI_ISL_2473061" "?" "Daniel Bates et al" "State Testing Facility" "Altius Institute for Biomedical Research" "https://www.epicov.org/acknowledgement/30/61/EPI_ISL_2473061.json"
1414 "USA/WA-Altius-ALTCOV-FZWRNUEITSIII6VJ/2021" "EPI_ISL_2378294" "?" "Daniel Bates et al" "State Testing Facility" "Altius Institute for Biomedical Research" "https://www.epicov.org/acknowledgement/82/94/EPI_ISL_2378294.json"
1415 "USA/WA-Altius-ALTCOV-FZY6VRDAM26736VL/2021" "EPI_ISL_2800446" "?" "Daniel Bates et al" "State Testing Facility" "Altius Institute for Biomedical Research" "https://www.epicov.org/acknowledgement/04/46/EPI_ISL_2800446.json"
1416 "USA/WA-Altius-ALTCOV-G2TVRKQBLYEIRIXV/2021" "EPI_ISL_2473066" "?" "Daniel Bates et al" "State Testing Facility" "Altius Institute for Biomedical Research" "https://www.epicov.org/acknowledgement/30/66/EPI_ISL_2473066.json"
1417 "USA/WA-Altius-ALTCOV-G2WGXTB75MWUG7GI/2021" "EPI_ISL_2473039" "?" "Daniel Bates et al" "State Testing Facility" "Altius Institute for Biomedical Research" "https://www.epicov.org/acknowledgement/30/39/EPI_ISL_2473039.json"
1418 "USA/WA-Altius-ALTCOV-G3G5LC3DEMWAXME2/2021" "EPI_ISL_2378248" "?" "Daniel Bates et al" "State Testing Facility" "Altius Institute for Biomedical Research" "https://www.epicov.org/acknowledgement/82/48/EPI_ISL_2378248.json"
1419 "USA/WA-Altius-ALTCOV-G3PRXZHQYLC4KETG/2021" "EPI_ISL_2378090" "?" "Daniel Bates et al" "State Testing Facility" "Altius Institute for Biomedical Research" "https://www.epicov.org/acknowledgement/80/90/EPI_ISL_2378090.json"
1420 "USA/WA-Altius-ALTCOV-G3VEOZGZS4ZKESSD/2021" "EPI_ISL_2800483" "?" "Daniel Bates et al" "State Testing Facility" "Altius Institute for Biomedical Research" "https://www.epicov.org/acknowledgement/04/83/EPI_ISL_2800483.json"
1421 "USA/WA-Altius-ALTCOV-G5GVPYOGQCDN2HVM/2021" "EPI_ISL_3050079" "?" "Daniel Bates et al" "State Testing Facility" "Altius Institute for Biomedical Research" "https://www.epicov.org/acknowledgement/00/79/EPI_ISL_3050079.json"
1422 "USA/WA-Altius-ALTCOV-G6FLT3ZL4GUWLNTZ/2021" "EPI_ISL_2800468" "?" "Daniel Bates et al" "State Testing Facility" "Altius Institute for Biomedical Research" "https://www.epicov.org/acknowledgement/04/68/EPI_ISL_2800468.json"
1423 "USA/WA-Altius-ALTCOV-G6GGWSNOAF3LABAN/2021" "EPI_ISL_3049983" "?" "Daniel Bates et al" "State Testing Facility" "Altius Institute for Biomedical Research" "https://www.epicov.org/acknowledgement/99/83/EPI_ISL_3049983.json"
1424 "USA/WA-Altius-ALTCOV-G6JYDNRVAU6JH7D5/2021" "EPI_ISL_2378185" "?" "Daniel Bates et al" "State Testing Facility" "Altius Institute for Biomedical Research" "https://www.epicov.org/acknowledgement/81/85/EPI_ISL_2378185.json"
1425 "USA/WA-Altius-ALTCOV-G6WR3T65WBQJOWVA/2021" "EPI_ISL_2835228" "?" "Daniel Bates et al" "State Testing Facility" "Altius Institute for Biomedical Research" "https://www.epicov.org/acknowledgement/52/28/EPI_ISL_2835228.json"
1426 "USA/WA-Altius-ALTCOV-G7FEHKOBRT6JDVQF/2021" "EPI_ISL_2473087" "?" "Daniel Bates et al" "State Testing Facility" "Altius Institute for Biomedical Research" "https://www.epicov.org/acknowledgement/30/87/EPI_ISL_2473087.json"
1427 "USA/WA-Altius-ALTCOV-G7Y6PSJKRGOAPEFH/2021" "EPI_ISL_2473040" "?" "Daniel Bates et al" "State Testing Facility" "Altius Institute for Biomedical Research" "https://www.epicov.org/acknowledgement/30/40/EPI_ISL_2473040.json"
1428 "USA/WA-Altius-ALTCOV-GBH7T7JF5EDDXXEC/2021" "EPI_ISL_2473361" "?" "Daniel Bates et al" "State Testing Facility" "Altius Institute for Biomedical Research" "https://www.epicov.org/acknowledgement/33/61/EPI_ISL_2473361.json"
1429 "USA/WA-Altius-ALTCOV-GBPG6QYBGEQOHGVM/2021" "EPI_ISL_2378190" "?" "Daniel Bates et al" "State Testing Facility" "Altius Institute for Biomedical Research" "https://www.epicov.org/acknowledgement/81/90/EPI_ISL_2378190.json"
1430 "USA/WA-Altius-ALTCOV-GC5B457AQQH3TRUS/2021" "EPI_ISL_2378498" "?" "Daniel Bates et al" "State Testing Facility" "Altius Institute for Biomedical Research" "https://www.epicov.org/acknowledgement/84/98/EPI_ISL_2378498.json"
1431 "USA/WA-Altius-ALTCOV-GC7FCCDDEQYX5TU4/2021" "EPI_ISL_2376501" "?" "Daniel Bates et al" "State Testing Facility" "Altius Institute for Biomedical Research" "https://www.epicov.org/acknowledgement/65/01/EPI_ISL_2376501.json"
1432 "USA/WA-Altius-ALTCOV-GDCUPMKEBOHNAPTI/2021" "EPI_ISL_2473473" "?" "Daniel Bates et al" "State Testing Facility" "Altius Institute for Biomedical Research" "https://www.epicov.org/acknowledgement/34/73/EPI_ISL_2473473.json"
1433 "USA/WA-Altius-ALTCOV-GEIG5UHZ43NOUGCD/2021" "EPI_ISL_2473550" "?" "Daniel Bates et al" "State Testing Facility" "Altius Institute for Biomedical Research" "https://www.epicov.org/acknowledgement/35/50/EPI_ISL_2473550.json"
1434 "USA/WA-Altius-ALTCOV-GELFX5P3JSHUALQ4/2021" "EPI_ISL_2473174" "?" "Daniel Bates et al" "State Testing Facility" "Altius Institute for Biomedical Research" "https://www.epicov.org/acknowledgement/31/74/EPI_ISL_2473174.json"
1435 "USA/WA-Altius-ALTCOV-GELLGPUSHGAVRMUT/2021" "EPI_ISL_3049970" "?" "Daniel Bates et al" "State Testing Facility" "Altius Institute for Biomedical Research" "https://www.epicov.org/acknowledgement/99/70/EPI_ISL_3049970.json"
1436 "USA/WA-Altius-ALTCOV-GF2G2BNW5RRTQ7SD/2021" "EPI_ISL_2473578" "?" "Daniel Bates et al" "State Testing Facility" "Altius Institute for Biomedical Research" "https://www.epicov.org/acknowledgement/35/78/EPI_ISL_2473578.json"
1437 "USA/WA-Altius-ALTCOV-GGT2RQTWVQPA5CTV/2021" "EPI_ISL_2472982" "?" "Daniel Bates et al" "State Testing Facility" "Altius Institute for Biomedical Research" "https://www.epicov.org/acknowledgement/29/82/EPI_ISL_2472982.json"
1438 "USA/WA-Altius-ALTCOV-GGXVR56U6M7E67VO/2021" "EPI_ISL_2473514" "?" "Daniel Bates et al" "State Testing Facility" "Altius Institute for Biomedical Research" "https://www.epicov.org/acknowledgement/35/14/EPI_ISL_2473514.json"
1439 "USA/WA-Altius-ALTCOV-GHPDZM4EOJSZZSXO/2021" "EPI_ISL_2800405" "?" "Daniel Bates et al" "State Testing Facility" "Altius Institute for Biomedical Research" "https://www.epicov.org/acknowledgement/04/05/EPI_ISL_2800405.json"
1440 "USA/WA-Altius-ALTCOV-GHQ27YDBJXDZN4XD/2021" "EPI_ISL_2800486" "?" "Daniel Bates et al" "State Testing Facility" "Altius Institute for Biomedical Research" "https://www.epicov.org/acknowledgement/04/86/EPI_ISL_2800486.json"
1441 "USA/WA-Altius-ALTCOV-GHVYCSA3HFESMWSS/2021" "EPI_ISL_2800686" "?" "Daniel Bates et al" "State Testing Facility" "Altius Institute for Biomedical Research" "https://www.epicov.org/acknowledgement/06/86/EPI_ISL_2800686.json"
1442 "USA/WA-Altius-ALTCOV-GI2QW3NQXBVQSIXM/2021" "EPI_ISL_2473410" "?" "Daniel Bates et al" "State Testing Facility" "Altius Institute for Biomedical Research" "https://www.epicov.org/acknowledgement/34/10/EPI_ISL_2473410.json"
1443 "USA/WA-Altius-ALTCOV-GJ4LY22KUWU6ZDVT/2021" "EPI_ISL_2472926" "?" "Daniel Bates et al" "State Testing Facility" "Altius Institute for Biomedical Research" "https://www.epicov.org/acknowledgement/29/26/EPI_ISL_2472926.json"
1444 "USA/WA-Altius-ALTCOV-GJDSENVFKQD6UPSD/2021" "EPI_ISL_2376483" "?" "Daniel Bates et al" "State Testing Facility" "Altius Institute for Biomedical Research" "https://www.epicov.org/acknowledgement/64/83/EPI_ISL_2376483.json"
1445 "USA/WA-Altius-ALTCOV-GK6AUOCQN45JNVSZ/2021" "EPI_ISL_2378420" "?" "Daniel Bates et al" "State Testing Facility" "Altius Institute for Biomedical Research" "https://www.epicov.org/acknowledgement/84/20/EPI_ISL_2378420.json"
1446 "USA/WA-Altius-ALTCOV-GKBFOSY7WCLCT2HP/2021" "EPI_ISL_2800645" "?" "Daniel Bates et al" "State Testing Facility" "Altius Institute for Biomedical Research" "https://www.epicov.org/acknowledgement/06/45/EPI_ISL_2800645.json"
1447 "USA/WA-Altius-ALTCOV-GKV77F6DMMUQNTAU/2021" "EPI_ISL_2473366" "?" "Daniel Bates et al" "State Testing Facility" "Altius Institute for Biomedical Research" "https://www.epicov.org/acknowledgement/33/66/EPI_ISL_2473366.json"
1448 "USA/WA-Altius-ALTCOV-GKYXGUTCAX6DSLCU/2021" "EPI_ISL_2800516" "?" "Daniel Bates et al" "State Testing Facility" "Altius Institute for Biomedical Research" "https://www.epicov.org/acknowledgement/05/16/EPI_ISL_2800516.json"
1449 "USA/WA-Altius-ALTCOV-GLE36YI3GCN7XITS/2021" "EPI_ISL_2378301" "?" "Daniel Bates et al" "State Testing Facility" "Altius Institute for Biomedical Research" "https://www.epicov.org/acknowledgement/83/01/EPI_ISL_2378301.json"
1450 "USA/WA-Altius-ALTCOV-GLKMQ62ICN2JPKB3/2021" "EPI_ISL_3049969" "?" "Daniel Bates et al" "State Testing Facility" "Altius Institute for Biomedical Research" "https://www.epicov.org/acknowledgement/99/69/EPI_ISL_3049969.json"
1451 "USA/WA-Altius-ALTCOV-GLOHFDEL7HAJOLB5/2021" "EPI_ISL_2473240" "?" "Daniel Bates et al" "State Testing Facility" "Altius Institute for Biomedical Research" "https://www.epicov.org/acknowledgement/32/40/EPI_ISL_2473240.json"
1452 "USA/WA-Altius-ALTCOV-GLRHWCSKL5BOFMHM/2021" "EPI_ISL_2376506" "?" "Daniel Bates et al" "State Testing Facility" "Altius Institute for Biomedical Research" "https://www.epicov.org/acknowledgement/65/06/EPI_ISL_2376506.json"
1453 "USA/WA-Altius-ALTCOV-GLXWIB2Z4OSAH3S7/2021" "EPI_ISL_2378091" "?" "Daniel Bates et al" "State Testing Facility" "Altius Institute for Biomedical Research" "https://www.epicov.org/acknowledgement/80/91/EPI_ISL_2378091.json"
1454 "USA/WA-Altius-ALTCOV-GLZ5LUUOU5374ZCF/2021" "EPI_ISL_2473133" "?" "Daniel Bates et al" "State Testing Facility" "Altius Institute for Biomedical Research" "https://www.epicov.org/acknowledgement/31/33/EPI_ISL_2473133.json"
1455 "USA/WA-Altius-ALTCOV-GM2K2ZFADECIUVES/2021" "EPI_ISL_2473479" "?" "Daniel Bates et al" "State Testing Facility" "Altius Institute for Biomedical Research" "https://www.epicov.org/acknowledgement/34/79/EPI_ISL_2473479.json"
1456 "USA/WA-Altius-ALTCOV-GM3WPKDTIT5CP4SJ/2021" "EPI_ISL_2800681" "?" "Daniel Bates et al" "State Testing Facility" "Altius Institute for Biomedical Research" "https://www.epicov.org/acknowledgement/06/81/EPI_ISL_2800681.json"
1457 "USA/WA-Altius-ALTCOV-GNG6YJNGILXFMGUG/2021" "EPI_ISL_2377998" "?" "Daniel Bates et al" "State Testing Facility" "Altius Institute for Biomedical Research" "https://www.epicov.org/acknowledgement/79/98/EPI_ISL_2377998.json"
1458 "USA/WA-Altius-ALTCOV-GNMLWJGEZ5YHSYTC/2021" "EPI_ISL_2473424" "?" "Daniel Bates et al" "State Testing Facility" "Altius Institute for Biomedical Research" "https://www.epicov.org/acknowledgement/34/24/EPI_ISL_2473424.json"
1459 "USA/WA-Altius-ALTCOV-GO3THVRCLA7X3BXA/2021" "EPI_ISL_2800533" "?" "Daniel Bates et al" "State Testing Facility" "Altius Institute for Biomedical Research" "https://www.epicov.org/acknowledgement/05/33/EPI_ISL_2800533.json"
1460 "USA/WA-Altius-ALTCOV-GPEWY3LMFYQYF3Q7/2021" "EPI_ISL_2378486" "?" "Daniel Bates et al" "State Testing Facility" "Altius Institute for Biomedical Research" "https://www.epicov.org/acknowledgement/84/86/EPI_ISL_2378486.json"
1461 "USA/WA-Altius-ALTCOV-GPGKNIWCGRLBWWVE/2021" "EPI_ISL_2800614" "?" "Daniel Bates et al" "State Testing Facility" "Altius Institute for Biomedical Research" "https://www.epicov.org/acknowledgement/06/14/EPI_ISL_2800614.json"
1462 "USA/WA-Altius-ALTCOV-GPO3FNFEZCQACRWS/2021" "EPI_ISL_2378216" "?" "Daniel Bates et al" "State Testing Facility" "Altius Institute for Biomedical Research" "https://www.epicov.org/acknowledgement/82/16/EPI_ISL_2378216.json"
1463 "USA/WA-Altius-ALTCOV-GPXOWFJVALR67VCL/2021" "EPI_ISL_2473356" "?" "Daniel Bates et al" "State Testing Facility" "Altius Institute for Biomedical Research" "https://www.epicov.org/acknowledgement/33/56/EPI_ISL_2473356.json"
1464 "USA/WA-Altius-ALTCOV-GQ43AIBXSH7QCNXZ/2021" "EPI_ISL_2378064" "?" "Daniel Bates et al" "State Testing Facility" "Altius Institute for Biomedical Research" "https://www.epicov.org/acknowledgement/80/64/EPI_ISL_2378064.json"
1465 "USA/WA-Altius-ALTCOV-GQVOMCKV2M2FIXA6/2021" "EPI_ISL_2472983" "?" "Daniel Bates et al" "State Testing Facility" "Altius Institute for Biomedical Research" "https://www.epicov.org/acknowledgement/29/83/EPI_ISL_2472983.json"
1466 "USA/WA-Altius-ALTCOV-GR4QLGRJIYMRB7DF/2021" "EPI_ISL_2378151" "?" "Daniel Bates et al" "State Testing Facility" "Altius Institute for Biomedical Research" "https://www.epicov.org/acknowledgement/81/51/EPI_ISL_2378151.json"
1467 "USA/WA-Altius-ALTCOV-GRODMDEZYEJBVJFX/2021" "EPI_ISL_2800620" "?" "Daniel Bates et al" "State Testing Facility" "Altius Institute for Biomedical Research" "https://www.epicov.org/acknowledgement/06/20/EPI_ISL_2800620.json"
1468 "USA/WA-Altius-ALTCOV-GRQ24UAZXSEAVRE4/2021" "EPI_ISL_3049887" "?" "Daniel Bates et al" "State Testing Facility" "Altius Institute for Biomedical Research" "https://www.epicov.org/acknowledgement/98/87/EPI_ISL_3049887.json"
1469 "USA/WA-Altius-ALTCOV-GT5MQV2G4Q2YX4E4/2021" "EPI_ISL_2473065" "?" "Daniel Bates et al" "State Testing Facility" "Altius Institute for Biomedical Research" "https://www.epicov.org/acknowledgement/30/65/EPI_ISL_2473065.json"
1470 "USA/WA-Altius-ALTCOV-GTISY55JW62BUIAY/2021" "EPI_ISL_2489781" "?" "Daniel Bates et al" "State Testing Facility" "Altius Institute for Biomedical Research" "https://www.epicov.org/acknowledgement/97/81/EPI_ISL_2489781.json"
1471 "USA/WA-Altius-ALTCOV-GTL2WUUKGGZWT6CX/2021" "EPI_ISL_3050104" "?" "Daniel Bates et al" "State Testing Facility" "Altius Institute for Biomedical Research" "https://www.epicov.org/acknowledgement/01/04/EPI_ISL_3050104.json"
1472 "USA/WA-Altius-ALTCOV-GULZQS7LQNUKB4T6/2021" "EPI_ISL_2376464" "?" "Daniel Bates et al" "State Testing Facility" "Altius Institute for Biomedical Research" "https://www.epicov.org/acknowledgement/64/64/EPI_ISL_2376464.json"
1473 "USA/WA-Altius-ALTCOV-GWSZ65E5OIDXKVSU/2021" "EPI_ISL_3049951" "?" "Daniel Bates et al" "State Testing Facility" "Altius Institute for Biomedical Research" "https://www.epicov.org/acknowledgement/99/51/EPI_ISL_3049951.json"
1474 "USA/WA-Altius-ALTCOV-GXU7LR3RTKFFCIUL/2021" "EPI_ISL_2383215" "?" "Daniel Bates et al" "State Testing Facility" "Altius Institute for Biomedical Research" "https://www.epicov.org/acknowledgement/32/15/EPI_ISL_2383215.json"
1475 "USA/WA-Altius-ALTCOV-GXXZPXF6TZETM6AO/2021" "EPI_ISL_2800612" "?" "Daniel Bates et al" "State Testing Facility" "Altius Institute for Biomedical Research" "https://www.epicov.org/acknowledgement/06/12/EPI_ISL_2800612.json"
1476 "USA/WA-Altius-ALTCOV-GY7VV27GCKYHQHXQ/2021" "EPI_ISL_2472995" "?" "Daniel Bates et al" "State Testing Facility" "Altius Institute for Biomedical Research" "https://www.epicov.org/acknowledgement/29/95/EPI_ISL_2472995.json"
1477 "USA/WA-Altius-ALTCOV-GYBFCFJSSKQ4KUR3/2021" "EPI_ISL_2377969" "?" "Daniel Bates et al" "State Testing Facility" "Altius Institute for Biomedical Research" "https://www.epicov.org/acknowledgement/79/69/EPI_ISL_2377969.json"
1478 "USA/WA-Altius-ALTCOV-GYWC5FQ2NDZ7YYR2/2021" "EPI_ISL_2800660" "?" "Daniel Bates et al" "State Testing Facility" "Altius Institute for Biomedical Research" "https://www.epicov.org/acknowledgement/06/60/EPI_ISL_2800660.json"
1479 "USA/WA-Altius-ALTCOV-GZH7PEZIRYAO6AQF/2021" "EPI_ISL_2473573" "?" "Daniel Bates et al" "State Testing Facility" "Altius Institute for Biomedical Research" "https://www.epicov.org/acknowledgement/35/73/EPI_ISL_2473573.json"
1480 "USA/WA-Altius-ALTCOV-GZVWTDMQHWUMJFWA/2021" "EPI_ISL_2377986" "?" "Daniel Bates et al" "State Testing Facility" "Altius Institute for Biomedical Research" "https://www.epicov.org/acknowledgement/79/86/EPI_ISL_2377986.json"
1481 "USA/WA-Altius-ALTCOV-GZYKW4JFH4G67VUO/2021" "EPI_ISL_2378431" "?" "Daniel Bates et al" "State Testing Facility" "Altius Institute for Biomedical Research" "https://www.epicov.org/acknowledgement/84/31/EPI_ISL_2378431.json"
1482 "USA/WA-Altius-ALTCOV-H3LT3AG2X33XHVUM/2021" "EPI_ISL_2377948" "?" "Daniel Bates et al" "State Testing Facility" "Altius Institute for Biomedical Research" "https://www.epicov.org/acknowledgement/79/48/EPI_ISL_2377948.json"
1483 "USA/WA-Altius-ALTCOV-H3STOCS23REW7IEX/2021" "EPI_ISL_2378463" "?" "Daniel Bates et al" "State Testing Facility" "Altius Institute for Biomedical Research" "https://www.epicov.org/acknowledgement/84/63/EPI_ISL_2378463.json"
1484 "USA/WA-Altius-ALTCOV-H3TERTEKUXG3DLAR/2021" "EPI_ISL_2378193" "?" "Daniel Bates et al" "State Testing Facility" "Altius Institute for Biomedical Research" "https://www.epicov.org/acknowledgement/81/93/EPI_ISL_2378193.json"
1485 "USA/WA-Altius-ALTCOV-H53NVXKAUECL3TQP/2021" "EPI_ISL_2473242" "?" "Daniel Bates et al" "State Testing Facility" "Altius Institute for Biomedical Research" "https://www.epicov.org/acknowledgement/32/42/EPI_ISL_2473242.json"
1486 "USA/WA-Altius-ALTCOV-H5KO3Y63FOJITEDJ/2021" "EPI_ISL_2473561" "?" "Daniel Bates et al" "State Testing Facility" "Altius Institute for Biomedical Research" "https://www.epicov.org/acknowledgement/35/61/EPI_ISL_2473561.json"
1487 "USA/WA-Altius-ALTCOV-H5YRM5A4T76MALSO/2021" "EPI_ISL_2377909" "?" "Daniel Bates et al" "State Testing Facility" "Altius Institute for Biomedical Research" "https://www.epicov.org/acknowledgement/79/09/EPI_ISL_2377909.json"
1488 "USA/WA-Altius-ALTCOV-H66XEWEF4LT43YDJ/2021" "EPI_ISL_2382522" "?" "Daniel Bates et al" "State Testing Facility" "Altius Institute for Biomedical Research" "https://www.epicov.org/acknowledgement/25/22/EPI_ISL_2382522.json"
1489 "USA/WA-Altius-ALTCOV-H6PPUGV5L2OF64X6/2021" "EPI_ISL_2376518" "?" "Daniel Bates et al" "State Testing Facility" "Altius Institute for Biomedical Research" "https://www.epicov.org/acknowledgement/65/18/EPI_ISL_2376518.json"
1490 "USA/WA-Altius-ALTCOV-H7RAIFY6N2KUM4W2/2021" "EPI_ISL_2473553" "?" "Daniel Bates et al" "State Testing Facility" "Altius Institute for Biomedical Research" "https://www.epicov.org/acknowledgement/35/53/EPI_ISL_2473553.json"
1491 "USA/WA-Altius-ALTCOV-HAGZKB6XS4RB4OTA/2021" "EPI_ISL_2376507" "?" "Daniel Bates et al" "State Testing Facility" "Altius Institute for Biomedical Research" "https://www.epicov.org/acknowledgement/65/07/EPI_ISL_2376507.json"
1492 "USA/WA-Altius-ALTCOV-HASMPZKUZBVTC7SM/2021" "EPI_ISL_2800434" "?" "Daniel Bates et al" "State Testing Facility" "Altius Institute for Biomedical Research" "https://www.epicov.org/acknowledgement/04/34/EPI_ISL_2800434.json"
1493 "USA/WA-Altius-ALTCOV-HBAZ6XFMWTIZ5ZCB/2021" "EPI_ISL_2378042" "?" "Daniel Bates et al" "State Testing Facility" "Altius Institute for Biomedical Research" "https://www.epicov.org/acknowledgement/80/42/EPI_ISL_2378042.json"
1494 "USA/WA-Altius-ALTCOV-HBBPRQMKH2NUU7UR/2021" "EPI_ISL_2378513" "?" "Daniel Bates et al" "State Testing Facility" "Altius Institute for Biomedical Research" "https://www.epicov.org/acknowledgement/85/13/EPI_ISL_2378513.json"
1495 "USA/WA-Altius-ALTCOV-HBKH5G4FMGD7QPEV/2021" "EPI_ISL_2378285" "?" "Daniel Bates et al" "State Testing Facility" "Altius Institute for Biomedical Research" "https://www.epicov.org/acknowledgement/82/85/EPI_ISL_2378285.json"
1496 "USA/WA-Altius-ALTCOV-HBVYCKVLVCT43YW4/2021" "EPI_ISL_2378273" "?" "Daniel Bates et al" "State Testing Facility" "Altius Institute for Biomedical Research" "https://www.epicov.org/acknowledgement/82/73/EPI_ISL_2378273.json"
1497 "USA/WA-Altius-ALTCOV-HBZIWIMRH3WF2PR7/2021" "EPI_ISL_3049974" "?" "Daniel Bates et al" "State Testing Facility" "Altius Institute for Biomedical Research" "https://www.epicov.org/acknowledgement/99/74/EPI_ISL_3049974.json"
1498 "USA/WA-Altius-ALTCOV-HC2CY6V2DW7MCJS2/2021" "EPI_ISL_2473021" "?" "Daniel Bates et al" "State Testing Facility" "Altius Institute for Biomedical Research" "https://www.epicov.org/acknowledgement/30/21/EPI_ISL_2473021.json"
1499 "USA/WA-Altius-ALTCOV-HCKOSS475CLETXXT/2021" "EPI_ISL_2473525" "?" "Daniel Bates et al" "State Testing Facility" "Altius Institute for Biomedical Research" "https://www.epicov.org/acknowledgement/35/25/EPI_ISL_2473525.json"
1500 "USA/WA-Altius-ALTCOV-HD6TCC5OCRKD6SHZ/2021" "EPI_ISL_2473215" "?" "Daniel Bates et al" "State Testing Facility" "Altius Institute for Biomedical Research" "https://www.epicov.org/acknowledgement/32/15/EPI_ISL_2473215.json"
1501 "USA/WA-Altius-ALTCOV-HDPHBPSKHSJSMBFE/2021" "EPI_ISL_2378313" "?" "Daniel Bates et al" "State Testing Facility" "Altius Institute for Biomedical Research" "https://www.epicov.org/acknowledgement/83/13/EPI_ISL_2378313.json"
1502 "USA/WA-Altius-ALTCOV-HDQFU7RYOBH2TMHL/2021" "EPI_ISL_2800641" "?" "Daniel Bates et al" "State Testing Facility" "Altius Institute for Biomedical Research" "https://www.epicov.org/acknowledgement/06/41/EPI_ISL_2800641.json"
1503 "USA/WA-Altius-ALTCOV-HDSEQ63HXJKWPMVM/2021" "EPI_ISL_2473222" "?" "Daniel Bates et al" "State Testing Facility" "Altius Institute for Biomedical Research" "https://www.epicov.org/acknowledgement/32/22/EPI_ISL_2473222.json"
1504 "USA/WA-Altius-ALTCOV-HDTT3WPNGKBTD6UV/2021" "EPI_ISL_2800643" "?" "Daniel Bates et al" "State Testing Facility" "Altius Institute for Biomedical Research" "https://www.epicov.org/acknowledgement/06/43/EPI_ISL_2800643.json"
1505 "USA/WA-Altius-ALTCOV-HDWHCOODL6EANWSA/2021" "EPI_ISL_3050026" "?" "Daniel Bates et al" "State Testing Facility" "Altius Institute for Biomedical Research" "https://www.epicov.org/acknowledgement/00/26/EPI_ISL_3050026.json"
1506 "USA/WA-Altius-ALTCOV-HDZ7CYKB547HGETS/2021" "EPI_ISL_2473614" "?" "Daniel Bates et al" "State Testing Facility" "Altius Institute for Biomedical Research" "https://www.epicov.org/acknowledgement/36/14/EPI_ISL_2473614.json"
1507 "USA/WA-Altius-ALTCOV-HEGIXBYCBW4FEOWQ/2021" "EPI_ISL_2383213" "?" "Daniel Bates et al" "State Testing Facility" "Altius Institute for Biomedical Research" "https://www.epicov.org/acknowledgement/32/13/EPI_ISL_2383213.json"
1508 "USA/WA-Altius-ALTCOV-HEHLLCKD2PI5SEFQ/2021" "EPI_ISL_3049898" "?" "Daniel Bates et al" "State Testing Facility" "Altius Institute for Biomedical Research" "https://www.epicov.org/acknowledgement/98/98/EPI_ISL_3049898.json"
1509 "USA/WA-Altius-ALTCOV-HEP4NRN53E6N3OGF/2021" "EPI_ISL_2473617" "?" "Daniel Bates et al" "State Testing Facility" "Altius Institute for Biomedical Research" "https://www.epicov.org/acknowledgement/36/17/EPI_ISL_2473617.json"
1510 "USA/WA-Altius-ALTCOV-HEXFGVTHXC26XSDH/2021" "EPI_ISL_2473345" "?" "Daniel Bates et al" "State Testing Facility" "Altius Institute for Biomedical Research" "https://www.epicov.org/acknowledgement/33/45/EPI_ISL_2473345.json"
1511 "USA/WA-Altius-ALTCOV-HF5UCVWBO7IS2XDB/2021" "EPI_ISL_2472946" "?" "Daniel Bates et al" "State Testing Facility" "Altius Institute for Biomedical Research" "https://www.epicov.org/acknowledgement/29/46/EPI_ISL_2472946.json"
1512 "USA/WA-Altius-ALTCOV-HFT5MRQM7CKQVRRZ/2021" "EPI_ISL_2377987" "?" "Daniel Bates et al" "State Testing Facility" "Altius Institute for Biomedical Research" "https://www.epicov.org/acknowledgement/79/87/EPI_ISL_2377987.json"
1513 "USA/WA-Altius-ALTCOV-HGDSZFX5WFROETFG/2021" "EPI_ISL_2378288" "?" "Daniel Bates et al" "State Testing Facility" "Altius Institute for Biomedical Research" "https://www.epicov.org/acknowledgement/82/88/EPI_ISL_2378288.json"
1514 "USA/WA-Altius-ALTCOV-HI3B74DZDNF3X2FR/2021" "EPI_ISL_2800514" "?" "Daniel Bates et al" "State Testing Facility" "Altius Institute for Biomedical Research" "https://www.epicov.org/acknowledgement/05/14/EPI_ISL_2800514.json"
1515 "USA/WA-Altius-ALTCOV-HIBB3BSVLWKNDCA5/2021" "EPI_ISL_3050002" "?" "Daniel Bates et al" "State Testing Facility" "Altius Institute for Biomedical Research" "https://www.epicov.org/acknowledgement/00/02/EPI_ISL_3050002.json"
1516 "USA/WA-Altius-ALTCOV-HIHTJ2FMPTCMHDS3/2021" "EPI_ISL_2800374" "?" "Daniel Bates et al" "State Testing Facility" "Altius Institute for Biomedical Research" "https://www.epicov.org/acknowledgement/03/74/EPI_ISL_2800374.json"
1517 "USA/WA-Altius-ALTCOV-HJLFNQBF4PPDMOAB/2021" "EPI_ISL_2473394" "?" "Daniel Bates et al" "State Testing Facility" "Altius Institute for Biomedical Research" "https://www.epicov.org/acknowledgement/33/94/EPI_ISL_2473394.json"
1518 "USA/WA-Altius-ALTCOV-HJO2Z2NGFRT2IEU3/2021" "EPI_ISL_2378057" "?" "Daniel Bates et al" "State Testing Facility" "Altius Institute for Biomedical Research" "https://www.epicov.org/acknowledgement/80/57/EPI_ISL_2378057.json"
1519 "USA/WA-Altius-ALTCOV-HJS4QJMGIPPTZGQ2/2021" "EPI_ISL_2378083" "?" "Daniel Bates et al" "State Testing Facility" "Altius Institute for Biomedical Research" "https://www.epicov.org/acknowledgement/80/83/EPI_ISL_2378083.json"
1520 "USA/WA-Altius-ALTCOV-HJUOVSHTRAIW4VAW/2021" "EPI_ISL_2378014" "?" "Daniel Bates et al" "State Testing Facility" "Altius Institute for Biomedical Research" "https://www.epicov.org/acknowledgement/80/14/EPI_ISL_2378014.json"
1521 "USA/WA-Altius-ALTCOV-HKDEBNAUQL35WZAK/2021" "EPI_ISL_3050111" "?" "Daniel Bates et al" "State Testing Facility" "Altius Institute for Biomedical Research" "https://www.epicov.org/acknowledgement/01/11/EPI_ISL_3050111.json"
1522 "USA/WA-Altius-ALTCOV-HKEQJDDN2VMOWLCD/2021" "EPI_ISL_2473126" "?" "Daniel Bates et al" "State Testing Facility" "Altius Institute for Biomedical Research" "https://www.epicov.org/acknowledgement/31/26/EPI_ISL_2473126.json"
1523 "USA/WA-Altius-ALTCOV-HL3XBEOQ4YUZGRU3/2021" "EPI_ISL_2473305" "?" "Daniel Bates et al" "State Testing Facility" "Altius Institute for Biomedical Research" "https://www.epicov.org/acknowledgement/33/05/EPI_ISL_2473305.json"
1524 "USA/WA-Altius-ALTCOV-HLCEANH3OOZBYDWT/2021" "EPI_ISL_2800587" "?" "Daniel Bates et al" "State Testing Facility" "Altius Institute for Biomedical Research" "https://www.epicov.org/acknowledgement/05/87/EPI_ISL_2800587.json"
1525 "USA/WA-Altius-ALTCOV-HLIBLWUX4G7LZORL/2021" "EPI_ISL_2473236" "?" "Daniel Bates et al" "State Testing Facility" "Altius Institute for Biomedical Research" "https://www.epicov.org/acknowledgement/32/36/EPI_ISL_2473236.json"
1526 "USA/WA-Altius-ALTCOV-HLKJDN7EVBMUMRFI/2021" "EPI_ISL_3049996" "?" "Daniel Bates et al" "State Testing Facility" "Altius Institute for Biomedical Research" "https://www.epicov.org/acknowledgement/99/96/EPI_ISL_3049996.json"
1527 "USA/WA-Altius-ALTCOV-HLYQXGFV73YQ3NRN/2021" "EPI_ISL_2473252" "?" "Daniel Bates et al" "State Testing Facility" "Altius Institute for Biomedical Research" "https://www.epicov.org/acknowledgement/32/52/EPI_ISL_2473252.json"
1528 "USA/WA-Altius-ALTCOV-HLZQZM5FOBW2MPFT/2021" "EPI_ISL_3049956" "?" "Daniel Bates et al" "State Testing Facility" "Altius Institute for Biomedical Research" "https://www.epicov.org/acknowledgement/99/56/EPI_ISL_3049956.json"
1529 "USA/WA-Altius-ALTCOV-HMBHOBRUKHRUAUUU/2021" "EPI_ISL_2473263" "?" "Daniel Bates et al" "State Testing Facility" "Altius Institute for Biomedical Research" "https://www.epicov.org/acknowledgement/32/63/EPI_ISL_2473263.json"
1530 "USA/WA-Altius-ALTCOV-HMPKCLQQYT52VFSA/2021" "EPI_ISL_2473385" "?" "Daniel Bates et al" "State Testing Facility" "Altius Institute for Biomedical Research" "https://www.epicov.org/acknowledgement/33/85/EPI_ISL_2473385.json"
1531 "USA/WA-Altius-ALTCOV-HMVCUXQDW2NKTMDJ/2021" "EPI_ISL_2378553" "?" "Daniel Bates et al" "State Testing Facility" "Altius Institute for Biomedical Research" "https://www.epicov.org/acknowledgement/85/53/EPI_ISL_2378553.json"
1532 "USA/WA-Altius-ALTCOV-HNGFJOGTNXFFTGBV/2021" "EPI_ISL_2378127" "?" "Daniel Bates et al" "State Testing Facility" "Altius Institute for Biomedical Research" "https://www.epicov.org/acknowledgement/81/27/EPI_ISL_2378127.json"
1533 "USA/WA-Altius-ALTCOV-HP4VVSTN5RL6DPVS/2021" "EPI_ISL_2378447" "?" "Daniel Bates et al" "State Testing Facility" "Altius Institute for Biomedical Research" "https://www.epicov.org/acknowledgement/84/47/EPI_ISL_2378447.json"
1534 "USA/WA-Altius-ALTCOV-HP734PIM6HBUCUXE/2021" "EPI_ISL_2378072" "?" "Daniel Bates et al" "State Testing Facility" "Altius Institute for Biomedical Research" "https://www.epicov.org/acknowledgement/80/72/EPI_ISL_2378072.json"
1535 "USA/WA-Altius-ALTCOV-HPEYCQ36JQYCTOA6/2021" "EPI_ISL_2378449" "?" "Daniel Bates et al" "Seattle University Athletics" "Altius Institute for Biomedical Research" "https://www.epicov.org/acknowledgement/84/49/EPI_ISL_2378449.json"
1536 "USA/WA-Altius-ALTCOV-HPG6PPG3S6Z4PDBD/2021" "EPI_ISL_2378481" "?" "Daniel Bates et al" "State Testing Facility" "Altius Institute for Biomedical Research" "https://www.epicov.org/acknowledgement/84/81/EPI_ISL_2378481.json"
1537 "USA/WA-Altius-ALTCOV-HPMKHOBAT4IPLEVF/2021" "EPI_ISL_2473404" "?" "Daniel Bates et al" "State Testing Facility" "Altius Institute for Biomedical Research" "https://www.epicov.org/acknowledgement/34/04/EPI_ISL_2473404.json"
1538 "USA/WA-Altius-ALTCOV-HPPOTXNX2B3VN2CJ/2021" "EPI_ISL_2473161" "?" "Daniel Bates et al" "State Testing Facility" "Altius Institute for Biomedical Research" "https://www.epicov.org/acknowledgement/31/61/EPI_ISL_2473161.json"
1539 "USA/WA-Altius-ALTCOV-HQ34RUEFES7X6PRR/2021" "EPI_ISL_3050004" "?" "Daniel Bates et al" "State Testing Facility" "Altius Institute for Biomedical Research" "https://www.epicov.org/acknowledgement/00/04/EPI_ISL_3050004.json"
1540 "USA/WA-Altius-ALTCOV-HQF5FZXJKE7RMVTV/2021" "EPI_ISL_2800526" "?" "Daniel Bates et al" "State Testing Facility" "Altius Institute for Biomedical Research" "https://www.epicov.org/acknowledgement/05/26/EPI_ISL_2800526.json"
1541 "USA/WA-Altius-ALTCOV-HQJ6LK5NPCZDR5VL/2021" "EPI_ISL_3049875" "?" "Daniel Bates et al" "State Testing Facility" "Altius Institute for Biomedical Research" "https://www.epicov.org/acknowledgement/98/75/EPI_ISL_3049875.json"
1542 "USA/WA-Altius-ALTCOV-HQQ6YBFFHPKJKDF7/2021" "EPI_ISL_3050051" "?" "Daniel Bates et al" "State Testing Facility" "Altius Institute for Biomedical Research" "https://www.epicov.org/acknowledgement/00/51/EPI_ISL_3050051.json"
1543 "USA/WA-Altius-ALTCOV-HRRKDIQ23WCEEYTL/2021" "EPI_ISL_2473569" "?" "Daniel Bates et al" "State Testing Facility" "Altius Institute for Biomedical Research" "https://www.epicov.org/acknowledgement/35/69/EPI_ISL_2473569.json"
1544 "USA/WA-Altius-ALTCOV-HS2E643OUOW6L2TM/2021" "EPI_ISL_2378376" "?" "Daniel Bates et al" "State Testing Facility" "Altius Institute for Biomedical Research" "https://www.epicov.org/acknowledgement/83/76/EPI_ISL_2378376.json"
1545 "USA/WA-Altius-ALTCOV-HSSHS2L3LHKVJKUN/2021" "EPI_ISL_2473218" "?" "Daniel Bates et al" "State Testing Facility" "Altius Institute for Biomedical Research" "https://www.epicov.org/acknowledgement/32/18/EPI_ISL_2473218.json"
1546 "USA/WA-Altius-ALTCOV-HT53A7GHZQCLR2AT/2021" "EPI_ISL_2473044" "?" "Daniel Bates et al" "State Testing Facility" "Altius Institute for Biomedical Research" "https://www.epicov.org/acknowledgement/30/44/EPI_ISL_2473044.json"
1547 "USA/WA-Altius-ALTCOV-HULYAYNJ5357EDWP/2021" "EPI_ISL_2472938" "?" "Daniel Bates et al" "State Testing Facility" "Altius Institute for Biomedical Research" "https://www.epicov.org/acknowledgement/29/38/EPI_ISL_2472938.json"
1548 "USA/WA-Altius-ALTCOV-HUUBWHC3556FITG2/2021" "EPI_ISL_2473504" "?" "Daniel Bates et al" "State Testing Facility" "Altius Institute for Biomedical Research" "https://www.epicov.org/acknowledgement/35/04/EPI_ISL_2473504.json"
1549 "USA/WA-Altius-ALTCOV-HV43HAXNRICIHBBI/2021" "EPI_ISL_2376512" "?" "Daniel Bates et al" "State Testing Facility" "Altius Institute for Biomedical Research" "https://www.epicov.org/acknowledgement/65/12/EPI_ISL_2376512.json"
1550 "USA/WA-Altius-ALTCOV-HWSDW7CCZFIYTRUQ/2021" "EPI_ISL_2376517" "?" "Daniel Bates et al" "State Testing Facility" "Altius Institute for Biomedical Research" "https://www.epicov.org/acknowledgement/65/17/EPI_ISL_2376517.json"
1551 "USA/WA-Altius-ALTCOV-HY7WWZ4NH5ZJB4UC/2021" "EPI_ISL_2376456" "?" "Daniel Bates et al" "State Testing Facility" "Altius Institute for Biomedical Research" "https://www.epicov.org/acknowledgement/64/56/EPI_ISL_2376456.json"
1552 "USA/WA-Altius-ALTCOV-HYF3I2C5N3SYXDTJ/2021" "EPI_ISL_2376489" "?" "Daniel Bates et al" "State Testing Facility" "Altius Institute for Biomedical Research" "https://www.epicov.org/acknowledgement/64/89/EPI_ISL_2376489.json"
1553 "USA/WA-Altius-ALTCOV-HYNXDIJUVQ2FDTRN/2021" "EPI_ISL_2378153" "?" "Daniel Bates et al" "State Testing Facility" "Altius Institute for Biomedical Research" "https://www.epicov.org/acknowledgement/81/53/EPI_ISL_2378153.json"
1554 "USA/WA-Altius-ALTCOV-HYWFNTB2OXW2IHDZ/2021" "EPI_ISL_2378186" "?" "Daniel Bates et al" "State Testing Facility" "Altius Institute for Biomedical Research" "https://www.epicov.org/acknowledgement/81/86/EPI_ISL_2378186.json"
1555 "USA/WA-Altius-ALTCOV-HZ2DOXOXWNYRFDXO/2021" "EPI_ISL_2378164" "?" "Daniel Bates et al" "State Testing Facility" "Altius Institute for Biomedical Research" "https://www.epicov.org/acknowledgement/81/64/EPI_ISL_2378164.json"
1556 "USA/WA-Altius-ALTCOV-HZS2LVJ7LPROHJF4/2021" "EPI_ISL_3049978" "?" "Daniel Bates et al" "State Testing Facility" "Altius Institute for Biomedical Research" "https://www.epicov.org/acknowledgement/99/78/EPI_ISL_3049978.json"
1557 "USA/WA-Altius-ALTCOV-HZWXXRSNXKIFRFBK/2021" "EPI_ISL_2378315" "?" "Daniel Bates et al" "State Testing Facility" "Altius Institute for Biomedical Research" "https://www.epicov.org/acknowledgement/83/15/EPI_ISL_2378315.json"
1558 "USA/WA-Altius-ALTCOV-I2FEZZNIMARHTRUV/2021" "EPI_ISL_2473113" "?" "Daniel Bates et al" "State Testing Facility" "Altius Institute for Biomedical Research" "https://www.epicov.org/acknowledgement/31/13/EPI_ISL_2473113.json"
1559 "USA/WA-Altius-ALTCOV-I2IAUSP77QOVGZBJ/2021" "EPI_ISL_3050094" "?" "Daniel Bates et al" "State Testing Facility" "Altius Institute for Biomedical Research" "https://www.epicov.org/acknowledgement/00/94/EPI_ISL_3050094.json"
1560 "USA/WA-Altius-ALTCOV-I32L467EYYNATSGA/2021" "EPI_ISL_2473178" "?" "Daniel Bates et al" "State Testing Facility" "Altius Institute for Biomedical Research" "https://www.epicov.org/acknowledgement/31/78/EPI_ISL_2473178.json"
1561 "USA/WA-Altius-ALTCOV-I3Q7HFI24CEF6YAI/2021" "EPI_ISL_2473097" "?" "Daniel Bates et al" "State Testing Facility" "Altius Institute for Biomedical Research" "https://www.epicov.org/acknowledgement/30/97/EPI_ISL_2473097.json"
1562 "USA/WA-Altius-ALTCOV-I3WWXIALVWW4ULFS/2021" "EPI_ISL_2473463" "?" "Daniel Bates et al" "State Testing Facility" "Altius Institute for Biomedical Research" "https://www.epicov.org/acknowledgement/34/63/EPI_ISL_2473463.json"
1563 "USA/WA-Altius-ALTCOV-I3XO2R4ICFAUHNAA/2021" "EPI_ISL_2800530" "?" "Daniel Bates et al" "State Testing Facility" "Altius Institute for Biomedical Research" "https://www.epicov.org/acknowledgement/05/30/EPI_ISL_2800530.json"
1564 "USA/WA-Altius-ALTCOV-I45N52H223OAHSV6/2021" "EPI_ISL_2378578" "?" "Daniel Bates et al" "State Testing Facility" "Altius Institute for Biomedical Research" "https://www.epicov.org/acknowledgement/85/78/EPI_ISL_2378578.json"
1565 "USA/WA-Altius-ALTCOV-I4STK2PRXD5SFRFF/2021" "EPI_ISL_2377961" "?" "Daniel Bates et al" "State Testing Facility" "Altius Institute for Biomedical Research" "https://www.epicov.org/acknowledgement/79/61/EPI_ISL_2377961.json"
1566 "USA/WA-Altius-ALTCOV-I5G6Y36EZLJDLVWO/2021" "EPI_ISL_2378416" "?" "Daniel Bates et al" "State Testing Facility" "Altius Institute for Biomedical Research" "https://www.epicov.org/acknowledgement/84/16/EPI_ISL_2378416.json"
1567 "USA/WA-Altius-ALTCOV-I6NEYYR4GQN37KRN/2021" "EPI_ISL_2473083" "?" "Daniel Bates et al" "State Testing Facility" "Altius Institute for Biomedical Research" "https://www.epicov.org/acknowledgement/30/83/EPI_ISL_2473083.json"
1568 "USA/WA-Altius-ALTCOV-I6WS2NHZOQK2RUT6/2021" "EPI_ISL_2473107" "?" "Daniel Bates et al" "State Testing Facility" "Altius Institute for Biomedical Research" "https://www.epicov.org/acknowledgement/31/07/EPI_ISL_2473107.json"
1569 "USA/WA-Altius-ALTCOV-I74MXYUXYONCYGCI/2021" "EPI_ISL_2489789" "?" "Daniel Bates et al" "State Testing Facility" "Altius Institute for Biomedical Research" "https://www.epicov.org/acknowledgement/97/89/EPI_ISL_2489789.json"
1570 "USA/WA-Altius-ALTCOV-I76EX5HLQGSR44BT/2021" "EPI_ISL_2378016" "?" "Daniel Bates et al" "State Testing Facility" "Altius Institute for Biomedical Research" "https://www.epicov.org/acknowledgement/80/16/EPI_ISL_2378016.json"
1571 "USA/WA-Altius-ALTCOV-I7BYKLMZTZZLJ6H5/2021" "EPI_ISL_2378009" "?" "Daniel Bates et al" "State Testing Facility" "Altius Institute for Biomedical Research" "https://www.epicov.org/acknowledgement/80/09/EPI_ISL_2378009.json"
1572 "USA/WA-Altius-ALTCOV-IA3YMCRDRNBOCGCW/2021" "EPI_ISL_2378033" "?" "Daniel Bates et al" "State Testing Facility" "Altius Institute for Biomedical Research" "https://www.epicov.org/acknowledgement/80/33/EPI_ISL_2378033.json"
1573 "USA/WA-Altius-ALTCOV-IC25NRE5LPAQKVTI/2021" "EPI_ISL_2800493" "?" "Daniel Bates et al" "State Testing Facility" "Altius Institute for Biomedical Research" "https://www.epicov.org/acknowledgement/04/93/EPI_ISL_2800493.json"
1574 "USA/WA-Altius-ALTCOV-ICBMLH7Y7QHOO6U2/2021" "EPI_ISL_2489795" "?" "Daniel Bates et al" "State Testing Facility" "Altius Institute for Biomedical Research" "https://www.epicov.org/acknowledgement/97/95/EPI_ISL_2489795.json"
1575 "USA/WA-Altius-ALTCOV-ICE5H4YTHGCFU2F2/2021" "EPI_ISL_2473611" "?" "Daniel Bates et al" "State Testing Facility" "Altius Institute for Biomedical Research" "https://www.epicov.org/acknowledgement/36/11/EPI_ISL_2473611.json"
1576 "USA/WA-Altius-ALTCOV-ICEFZHXADKHNCFG3/2021" "EPI_ISL_3050036" "?" "Daniel Bates et al" "State Testing Facility" "Altius Institute for Biomedical Research" "https://www.epicov.org/acknowledgement/00/36/EPI_ISL_3050036.json"
1577 "USA/WA-Altius-ALTCOV-IDQPTV537BJ4HJVZ/2021" "EPI_ISL_2378183" "?" "Daniel Bates et al" "State Testing Facility" "Altius Institute for Biomedical Research" "https://www.epicov.org/acknowledgement/81/83/EPI_ISL_2378183.json"
1578 "USA/WA-Altius-ALTCOV-IE6QDHYEMTHHJDVW/2021" "EPI_ISL_2800591" "?" "Daniel Bates et al" "State Testing Facility" "Altius Institute for Biomedical Research" "https://www.epicov.org/acknowledgement/05/91/EPI_ISL_2800591.json"
1579 "USA/WA-Altius-ALTCOV-IEARK4FXF75MZ2CC/2021" "EPI_ISL_3049954" "?" "Daniel Bates et al" "State Testing Facility" "Altius Institute for Biomedical Research" "https://www.epicov.org/acknowledgement/99/54/EPI_ISL_3049954.json"
1580 "USA/WA-Altius-ALTCOV-IEHNHLIYYHAW3CBC/2021" "EPI_ISL_2800394" "?" "Daniel Bates et al" "State Testing Facility" "Altius Institute for Biomedical Research" "https://www.epicov.org/acknowledgement/03/94/EPI_ISL_2800394.json"
1581 "USA/WA-Altius-ALTCOV-IEICKLED7ECX4AVB/2021" "EPI_ISL_2473512" "?" "Daniel Bates et al" "State Testing Facility" "Altius Institute for Biomedical Research" "https://www.epicov.org/acknowledgement/35/12/EPI_ISL_2473512.json"
1582 "USA/WA-Altius-ALTCOV-IENQOOM2HAVEK4WP/2021" "EPI_ISL_2378217" "?" "Daniel Bates et al" "State Testing Facility" "Altius Institute for Biomedical Research" "https://www.epicov.org/acknowledgement/82/17/EPI_ISL_2378217.json"
1583 "USA/WA-Altius-ALTCOV-IEPP3HOBVMUBKOQB/2021" "EPI_ISL_2800349" "?" "Daniel Bates et al" "State Testing Facility" "Altius Institute for Biomedical Research" "https://www.epicov.org/acknowledgement/03/49/EPI_ISL_2800349.json"
1584 "USA/WA-Altius-ALTCOV-IETPHLHYNBW4J6TQ/2021" "EPI_ISL_2800421" "?" "Daniel Bates et al" "State Testing Facility" "Altius Institute for Biomedical Research" "https://www.epicov.org/acknowledgement/04/21/EPI_ISL_2800421.json"
1585 "USA/WA-Altius-ALTCOV-IFO7KDI7CVPKO4E5/2021" "EPI_ISL_2473008" "?" "Daniel Bates et al" "State Testing Facility" "Altius Institute for Biomedical Research" "https://www.epicov.org/acknowledgement/30/08/EPI_ISL_2473008.json"
1586 "USA/WA-Altius-ALTCOV-IFQO3JYLTUX5YWBN/2021" "EPI_ISL_2800551" "?" "Daniel Bates et al" "State Testing Facility" "Altius Institute for Biomedical Research" "https://www.epicov.org/acknowledgement/05/51/EPI_ISL_2800551.json"
1587 "USA/WA-Altius-ALTCOV-IG5DVIELCCR7UIQP/2021" "EPI_ISL_3050130" "?" "Daniel Bates et al" "State Testing Facility" "Altius Institute for Biomedical Research" "https://www.epicov.org/acknowledgement/01/30/EPI_ISL_3050130.json"
1588 "USA/WA-Altius-ALTCOV-IGOXY2IE2TPBC6UV/2021" "EPI_ISL_2473111" "?" "Daniel Bates et al" "State Testing Facility" "Altius Institute for Biomedical Research" "https://www.epicov.org/acknowledgement/31/11/EPI_ISL_2473111.json"
1589 "USA/WA-Altius-ALTCOV-IGSWECD6HKEDVPQU/2021" "EPI_ISL_2377965" "?" "Daniel Bates et al" "State Testing Facility" "Altius Institute for Biomedical Research" "https://www.epicov.org/acknowledgement/79/65/EPI_ISL_2377965.json"
1590 "USA/WA-Altius-ALTCOV-IH7WH53KSDSUXLDS/2021" "EPI_ISL_2473032" "?" "Daniel Bates et al" "State Testing Facility" "Altius Institute for Biomedical Research" "https://www.epicov.org/acknowledgement/30/32/EPI_ISL_2473032.json"
1591 "USA/WA-Altius-ALTCOV-IHHPCPNZXTM7ZZT4/2021" "EPI_ISL_2378224" "?" "Daniel Bates et al" "State Testing Facility" "Altius Institute for Biomedical Research" "https://www.epicov.org/acknowledgement/82/24/EPI_ISL_2378224.json"
1592 "USA/WA-Altius-ALTCOV-IIF7XUDDDTOPBPAJ/2021" "EPI_ISL_2378045" "?" "Daniel Bates et al" "State Testing Facility" "Altius Institute for Biomedical Research" "https://www.epicov.org/acknowledgement/80/45/EPI_ISL_2378045.json"
1593 "USA/WA-Altius-ALTCOV-IIFA5NM2VECN4RUH/2021" "EPI_ISL_2473130" "?" "Daniel Bates et al" "State Testing Facility" "Altius Institute for Biomedical Research" "https://www.epicov.org/acknowledgement/31/30/EPI_ISL_2473130.json"
1594 "USA/WA-Altius-ALTCOV-IIHBLR3PJNSZQYWO/2021" "EPI_ISL_3049882" "?" "Daniel Bates et al" "State Testing Facility" "Altius Institute for Biomedical Research" "https://www.epicov.org/acknowledgement/98/82/EPI_ISL_3049882.json"
1595 "USA/WA-Altius-ALTCOV-IJ52ZN56DZKQHWAP/2021" "EPI_ISL_2378547" "?" "Daniel Bates et al" "State Testing Facility" "Altius Institute for Biomedical Research" "https://www.epicov.org/acknowledgement/85/47/EPI_ISL_2378547.json"
1596 "USA/WA-Altius-ALTCOV-IKAYGV45EA2EICD5/2021" "EPI_ISL_2377944" "?" "Daniel Bates et al" "State Testing Facility" "Altius Institute for Biomedical Research" "https://www.epicov.org/acknowledgement/79/44/EPI_ISL_2377944.json"
1597 "USA/WA-Altius-ALTCOV-IKMO6GSD3AKHCWWA/2021" "EPI_ISL_2473062" "?" "Daniel Bates et al" "State Testing Facility" "Altius Institute for Biomedical Research" "https://www.epicov.org/acknowledgement/30/62/EPI_ISL_2473062.json"
1598 "USA/WA-Altius-ALTCOV-IL65SD5GWEFZ5CHQ/2021" "EPI_ISL_2378573" "?" "Daniel Bates et al" "State Testing Facility" "Altius Institute for Biomedical Research" "https://www.epicov.org/acknowledgement/85/73/EPI_ISL_2378573.json"
1599 "USA/WA-Altius-ALTCOV-ILUDIYF75XSWOPTW/2021" "EPI_ISL_2473460" "?" "Daniel Bates et al" "State Testing Facility" "Altius Institute for Biomedical Research" "https://www.epicov.org/acknowledgement/34/60/EPI_ISL_2473460.json"
1600 "USA/WA-Altius-ALTCOV-ILVV6TUAODWGH6CV/2021" "EPI_ISL_2376460" "?" "Daniel Bates et al" "State Testing Facility" "Altius Institute for Biomedical Research" "https://www.epicov.org/acknowledgement/64/60/EPI_ISL_2376460.json"
1601 "USA/WA-Altius-ALTCOV-IMJJUW7S32SSMZHR/2021" "EPI_ISL_2473587" "?" "Daniel Bates et al" "State Testing Facility" "Altius Institute for Biomedical Research" "https://www.epicov.org/acknowledgement/35/87/EPI_ISL_2473587.json"
1602 "USA/WA-Altius-ALTCOV-IMKKGGX5XNR2W3B7/2021" "EPI_ISL_2378502" "?" "Daniel Bates et al" "Seattle University" "Altius Institute for Biomedical Research" "https://www.epicov.org/acknowledgement/85/02/EPI_ISL_2378502.json"
1603 "USA/WA-Altius-ALTCOV-IMX6MDPIJPPVCVEX/2021" "EPI_ISL_3049986" "?" "Daniel Bates et al" "State Testing Facility" "Altius Institute for Biomedical Research" "https://www.epicov.org/acknowledgement/99/86/EPI_ISL_3049986.json"
1604 "USA/WA-Altius-ALTCOV-IOC7JD55NEKTO2XC/2021" "EPI_ISL_2473647" "?" "Daniel Bates et al" "State Testing Facility" "Altius Institute for Biomedical Research" "https://www.epicov.org/acknowledgement/36/47/EPI_ISL_2473647.json"
1605 "USA/WA-Altius-ALTCOV-IOZPPDMZJFYQCQXC/2021" "EPI_ISL_2378213" "?" "Daniel Bates et al" "State Testing Facility" "Altius Institute for Biomedical Research" "https://www.epicov.org/acknowledgement/82/13/EPI_ISL_2378213.json"
1606 "USA/WA-Altius-ALTCOV-IPMPAGG2OCXCZIXC/2021" "EPI_ISL_2473630" "?" "Daniel Bates et al" "State Testing Facility" "Altius Institute for Biomedical Research" "https://www.epicov.org/acknowledgement/36/30/EPI_ISL_2473630.json"
1607 "USA/WA-Altius-ALTCOV-IPWE25BYFAFA5WSS/2021" "EPI_ISL_2378568" "?" "Daniel Bates et al" "State Testing Facility" "Altius Institute for Biomedical Research" "https://www.epicov.org/acknowledgement/85/68/EPI_ISL_2378568.json"
1608 "USA/WA-Altius-ALTCOV-IQPWGBPUTM4XUZVU/2021" "EPI_ISL_2800448" "?" "Daniel Bates et al" "State Testing Facility" "Altius Institute for Biomedical Research" "https://www.epicov.org/acknowledgement/04/48/EPI_ISL_2800448.json"
1609 "USA/WA-Altius-ALTCOV-IS3J2U4JS2FRAIDB/2021" "EPI_ISL_3050017" "?" "Daniel Bates et al" "State Testing Facility" "Altius Institute for Biomedical Research" "https://www.epicov.org/acknowledgement/00/17/EPI_ISL_3050017.json"
1610 "USA/WA-Altius-ALTCOV-ITA6P25ATVTILCWK/2021" "EPI_ISL_2800362" "?" "Daniel Bates et al" "State Testing Facility" "Altius Institute for Biomedical Research" "https://www.epicov.org/acknowledgement/03/62/EPI_ISL_2800362.json"
1611 "USA/WA-Altius-ALTCOV-ITF7XHEMTPEOILCN/2021" "EPI_ISL_2376462" "?" "Daniel Bates et al" "State Testing Facility" "Altius Institute for Biomedical Research" "https://www.epicov.org/acknowledgement/64/62/EPI_ISL_2376462.json"
1612 "USA/WA-Altius-ALTCOV-IUXJM3M2WL37JPGN/2021" "EPI_ISL_2376515" "?" "Daniel Bates et al" "State Testing Facility" "Altius Institute for Biomedical Research" "https://www.epicov.org/acknowledgement/65/15/EPI_ISL_2376515.json"
1613 "USA/WA-Altius-ALTCOV-IVEXLTYFYZN6VMTN/2021" "EPI_ISL_2378030" "?" "Daniel Bates et al" "State Testing Facility" "Altius Institute for Biomedical Research" "https://www.epicov.org/acknowledgement/80/30/EPI_ISL_2378030.json"
1614 "USA/WA-Altius-ALTCOV-IVUYX2UFFIDUV2DS/2021" "EPI_ISL_2377974" "?" "Daniel Bates et al" "State Testing Facility" "Altius Institute for Biomedical Research" "https://www.epicov.org/acknowledgement/79/74/EPI_ISL_2377974.json"
1615 "USA/WA-Altius-ALTCOV-IWKRPO53OWO4MNWB/2021" "EPI_ISL_2378540" "?" "Daniel Bates et al" "State Testing Facility" "Altius Institute for Biomedical Research" "https://www.epicov.org/acknowledgement/85/40/EPI_ISL_2378540.json"
1616 "USA/WA-Altius-ALTCOV-IXB6ACYY4E5AQAQV/2021" "EPI_ISL_2378531" "?" "Daniel Bates et al" "State Testing Facility" "Altius Institute for Biomedical Research" "https://www.epicov.org/acknowledgement/85/31/EPI_ISL_2378531.json"
1617 "USA/WA-Altius-ALTCOV-IZMVEH6F4GJINCEM/2021" "EPI_ISL_2473478" "?" "Daniel Bates et al" "State Testing Facility" "Altius Institute for Biomedical Research" "https://www.epicov.org/acknowledgement/34/78/EPI_ISL_2473478.json"
1618 "USA/WA-Altius-ALTCOV-J26BFPOHFYU64VRM/2021" "EPI_ISL_2473554" "?" "Daniel Bates et al" "State Testing Facility" "Altius Institute for Biomedical Research" "https://www.epicov.org/acknowledgement/35/54/EPI_ISL_2473554.json"
1619 "USA/WA-Altius-ALTCOV-J37BKC3BYZO4KIVI/2021" "EPI_ISL_2800501" "?" "Daniel Bates et al" "State Testing Facility" "Altius Institute for Biomedical Research" "https://www.epicov.org/acknowledgement/05/01/EPI_ISL_2800501.json"
1620 "USA/WA-Altius-ALTCOV-J37EEHC7Y5ISICAE/2021" "EPI_ISL_2473452" "?" "Daniel Bates et al" "State Testing Facility" "Altius Institute for Biomedical Research" "https://www.epicov.org/acknowledgement/34/52/EPI_ISL_2473452.json"
1621 "USA/WA-Altius-ALTCOV-J4FACEPYGUIWMIBQ/2021" "EPI_ISL_2377954" "?" "Daniel Bates et al" "State Testing Facility" "Altius Institute for Biomedical Research" "https://www.epicov.org/acknowledgement/79/54/EPI_ISL_2377954.json"
1622 "USA/WA-Altius-ALTCOV-J4JUVIOA3IBL5LS3/2021" "EPI_ISL_2473219" "?" "Daniel Bates et al" "State Testing Facility" "Altius Institute for Biomedical Research" "https://www.epicov.org/acknowledgement/32/19/EPI_ISL_2473219.json"
1623 "USA/WA-Altius-ALTCOV-J55FMMZPMWETT5X2/2021" "EPI_ISL_2473306" "?" "Daniel Bates et al" "State Testing Facility" "Altius Institute for Biomedical Research" "https://www.epicov.org/acknowledgement/33/06/EPI_ISL_2473306.json"
1624 "USA/WA-Altius-ALTCOV-J5AMT36XWXBI4GCF/2021" "EPI_ISL_2378276" "?" "Daniel Bates et al" "State Testing Facility" "Altius Institute for Biomedical Research" "https://www.epicov.org/acknowledgement/82/76/EPI_ISL_2378276.json"
1625 "USA/WA-Altius-ALTCOV-J5JS3RTBBFDBMXWH/2021" "EPI_ISL_2378363" "?" "Daniel Bates et al" "State Testing Facility" "Altius Institute for Biomedical Research" "https://www.epicov.org/acknowledgement/83/63/EPI_ISL_2378363.json"
1626 "USA/WA-Altius-ALTCOV-J5NDIKHKVCXXYRVY/2021" "EPI_ISL_2378379" "?" "Daniel Bates et al" "State Testing Facility" "Altius Institute for Biomedical Research" "https://www.epicov.org/acknowledgement/83/79/EPI_ISL_2378379.json"
1627 "USA/WA-Altius-ALTCOV-J5OWEVCP5P3PUXEM/2021" "EPI_ISL_2800567" "?" "Daniel Bates et al" "State Testing Facility" "Altius Institute for Biomedical Research" "https://www.epicov.org/acknowledgement/05/67/EPI_ISL_2800567.json"
1628 "USA/WA-Altius-ALTCOV-J5P42K7DRIU7SLA5/2021" "EPI_ISL_2472925" "?" "Daniel Bates et al" "State Testing Facility" "Altius Institute for Biomedical Research" "https://www.epicov.org/acknowledgement/29/25/EPI_ISL_2472925.json"
1629 "USA/WA-Altius-ALTCOV-J5QP5F7WTD27GVVR/2021" "EPI_ISL_2473208" "?" "Daniel Bates et al" "State Testing Facility" "Altius Institute for Biomedical Research" "https://www.epicov.org/acknowledgement/32/08/EPI_ISL_2473208.json"
1630 "USA/WA-Altius-ALTCOV-J5SZZFQZWELDTWSI/2021" "EPI_ISL_2473112" "?" "Daniel Bates et al" "State Testing Facility" "Altius Institute for Biomedical Research" "https://www.epicov.org/acknowledgement/31/12/EPI_ISL_2473112.json"
1631 "USA/WA-Altius-ALTCOV-J6NQCHUV57A5K4G2/2021" "EPI_ISL_2378099" "?" "Daniel Bates et al" "State Testing Facility" "Altius Institute for Biomedical Research" "https://www.epicov.org/acknowledgement/80/99/EPI_ISL_2378099.json"
1632 "USA/WA-Altius-ALTCOV-JAHSDZ2LPWK4EIGP/2021" "EPI_ISL_2473446" "?" "Daniel Bates et al" "State Testing Facility" "Altius Institute for Biomedical Research" "https://www.epicov.org/acknowledgement/34/46/EPI_ISL_2473446.json"
1633 "USA/WA-Altius-ALTCOV-JBIW7GZAPAU5PIC7/2021" "EPI_ISL_2800459" "?" "Daniel Bates et al" "State Testing Facility" "Altius Institute for Biomedical Research" "https://www.epicov.org/acknowledgement/04/59/EPI_ISL_2800459.json"
1634 "USA/WA-Altius-ALTCOV-JBXC3ZHPHHDIN2GV/2021" "EPI_ISL_2376492" "?" "Daniel Bates et al" "State Testing Facility" "Altius Institute for Biomedical Research" "https://www.epicov.org/acknowledgement/64/92/EPI_ISL_2376492.json"
1635 "USA/WA-Altius-ALTCOV-JCEFOK5NQBXCDLSR/2021" "EPI_ISL_2378027" "?" "Daniel Bates et al" "State Testing Facility" "Altius Institute for Biomedical Research" "https://www.epicov.org/acknowledgement/80/27/EPI_ISL_2378027.json"
1636 "USA/WA-Altius-ALTCOV-JCGMFCBHW5ORVJWJ/2021" "EPI_ISL_2378419" "?" "Daniel Bates et al" "State Testing Facility" "Altius Institute for Biomedical Research" "https://www.epicov.org/acknowledgement/84/19/EPI_ISL_2378419.json"
1637 "USA/WA-Altius-ALTCOV-JDF3AREBFTCZVXGY/2021" "EPI_ISL_2800562" "?" "Daniel Bates et al" "State Testing Facility" "Altius Institute for Biomedical Research" "https://www.epicov.org/acknowledgement/05/62/EPI_ISL_2800562.json"
1638 "USA/WA-Altius-ALTCOV-JDZSM6HWKQHHBWSF/2021" "EPI_ISL_2473359" "?" "Daniel Bates et al" "State Testing Facility" "Altius Institute for Biomedical Research" "https://www.epicov.org/acknowledgement/33/59/EPI_ISL_2473359.json"
1639 "USA/WA-Altius-ALTCOV-JEJWXAKCL3SCKTCQ/2021" "EPI_ISL_2472919" "?" "Daniel Bates et al" "State Testing Facility" "Altius Institute for Biomedical Research" "https://www.epicov.org/acknowledgement/29/19/EPI_ISL_2472919.json"
1640 "USA/WA-Altius-ALTCOV-JEQ6WCWPQQW7LUUR/2021" "EPI_ISL_2800539" "?" "Daniel Bates et al" "State Testing Facility" "Altius Institute for Biomedical Research" "https://www.epicov.org/acknowledgement/05/39/EPI_ISL_2800539.json"
1641 "USA/WA-Altius-ALTCOV-JEZYPP6RRYQNFYQH/2021" "EPI_ISL_2473455" "?" "Daniel Bates et al" "State Testing Facility" "Altius Institute for Biomedical Research" "https://www.epicov.org/acknowledgement/34/55/EPI_ISL_2473455.json"
1642 "USA/WA-Altius-ALTCOV-JFYNXARWULX73DQQ/2021" "EPI_ISL_3049989" "?" "Daniel Bates et al" "State Testing Facility" "Altius Institute for Biomedical Research" "https://www.epicov.org/acknowledgement/99/89/EPI_ISL_3049989.json"
1643 "USA/WA-Altius-ALTCOV-JGXSRHYJFK4YMSX3/2021" "EPI_ISL_2473285" "?" "Daniel Bates et al" "State Testing Facility" "Altius Institute for Biomedical Research" "https://www.epicov.org/acknowledgement/32/85/EPI_ISL_2473285.json"
1644 "USA/WA-Altius-ALTCOV-JHDQCHNAGHKZKVET/2021" "EPI_ISL_2378251" "?" "Daniel Bates et al" "State Testing Facility" "Altius Institute for Biomedical Research" "https://www.epicov.org/acknowledgement/82/51/EPI_ISL_2378251.json"
1645 "USA/WA-Altius-ALTCOV-JHQV5XQUHICZI6RN/2021" "EPI_ISL_3049961" "?" "Daniel Bates et al" "State Testing Facility" "Altius Institute for Biomedical Research" "https://www.epicov.org/acknowledgement/99/61/EPI_ISL_3049961.json"
1646 "USA/WA-Altius-ALTCOV-JJJGLLXQZUVRU6EM/2021" "EPI_ISL_3050003" "?" "Daniel Bates et al" "State Testing Facility" "Altius Institute for Biomedical Research" "https://www.epicov.org/acknowledgement/00/03/EPI_ISL_3050003.json"
1647 "USA/WA-Altius-ALTCOV-JJJPGIZM3TCHECB6/2021" "EPI_ISL_2378564" "?" "Daniel Bates et al" "State Testing Facility" "Altius Institute for Biomedical Research" "https://www.epicov.org/acknowledgement/85/64/EPI_ISL_2378564.json"
1648 "USA/WA-Altius-ALTCOV-JKAUYMSY3NGX6DSQ/2021" "EPI_ISL_2378182" "?" "Daniel Bates et al" "State Testing Facility" "Altius Institute for Biomedical Research" "https://www.epicov.org/acknowledgement/81/82/EPI_ISL_2378182.json"
1649 "USA/WA-Altius-ALTCOV-JKTFQRJN4U3OOWU2/2021" "EPI_ISL_3049889" "?" "Daniel Bates et al" "State Testing Facility" "Altius Institute for Biomedical Research" "https://www.epicov.org/acknowledgement/98/89/EPI_ISL_3049889.json"
1650 "USA/WA-Altius-ALTCOV-JLFATECIGD7WVNES/2021" "EPI_ISL_2378025" "?" "Daniel Bates et al" "State Testing Facility" "Altius Institute for Biomedical Research" "https://www.epicov.org/acknowledgement/80/25/EPI_ISL_2378025.json"
1651 "USA/WA-Altius-ALTCOV-JLQUGL37X32ZGUUG/2021" "EPI_ISL_3049922" "?" "Daniel Bates et al" "State Testing Facility" "Altius Institute for Biomedical Research" "https://www.epicov.org/acknowledgement/99/22/EPI_ISL_3049922.json"
1652 "USA/WA-Altius-ALTCOV-JLWU46IBJ4U2ZNUI/2021" "EPI_ISL_2473213" "?" "Daniel Bates et al" "State Testing Facility" "Altius Institute for Biomedical Research" "https://www.epicov.org/acknowledgement/32/13/EPI_ISL_2473213.json"
1653 "USA/WA-Altius-ALTCOV-JM4JQLBJFYLPDBFM/2021" "EPI_ISL_2378352" "?" "Daniel Bates et al" "State Testing Facility" "Altius Institute for Biomedical Research" "https://www.epicov.org/acknowledgement/83/52/EPI_ISL_2378352.json"
1654 "USA/WA-Altius-ALTCOV-JMAVEE4EHO2XNLQH/2021" "EPI_ISL_2800639" "?" "Daniel Bates et al" "State Testing Facility" "Altius Institute for Biomedical Research" "https://www.epicov.org/acknowledgement/06/39/EPI_ISL_2800639.json"
1655 "USA/WA-Altius-ALTCOV-JMF4FPZJZD4FPUR5/2021" "EPI_ISL_2378196" "?" "Daniel Bates et al" "State Testing Facility" "Altius Institute for Biomedical Research" "https://www.epicov.org/acknowledgement/81/96/EPI_ISL_2378196.json"
1656 "USA/WA-Altius-ALTCOV-JN52HDLN7QSNTTRD/2021" "EPI_ISL_2378265" "?" "Daniel Bates et al" "State Testing Facility" "Altius Institute for Biomedical Research" "https://www.epicov.org/acknowledgement/82/65/EPI_ISL_2378265.json"
1657 "USA/WA-Altius-ALTCOV-JNOKKDMLIFHJBLUB/2021" "EPI_ISL_2378428" "?" "Daniel Bates et al" "State Testing Facility" "Altius Institute for Biomedical Research" "https://www.epicov.org/acknowledgement/84/28/EPI_ISL_2378428.json"
1658 "USA/WA-Altius-ALTCOV-JNX3KM76RBZ5XIGL/2021" "EPI_ISL_2473054" "?" "Daniel Bates et al" "State Testing Facility" "Altius Institute for Biomedical Research" "https://www.epicov.org/acknowledgement/30/54/EPI_ISL_2473054.json"
1659 "USA/WA-Altius-ALTCOV-JO3LG5WTP7UPZRTH/2021" "EPI_ISL_2800633" "?" "Daniel Bates et al" "State Testing Facility" "Altius Institute for Biomedical Research" "https://www.epicov.org/acknowledgement/06/33/EPI_ISL_2800633.json"
1660 "USA/WA-Altius-ALTCOV-JODYQQMHY73UUTUR/2021" "EPI_ISL_3050013" "?" "Daniel Bates et al" "State Testing Facility" "Altius Institute for Biomedical Research" "https://www.epicov.org/acknowledgement/00/13/EPI_ISL_3050013.json"
1661 "USA/WA-Altius-ALTCOV-JOJBGGKJOKZJQYCM/2021" "EPI_ISL_2473389" "?" "Daniel Bates et al" "State Testing Facility" "Altius Institute for Biomedical Research" "https://www.epicov.org/acknowledgement/33/89/EPI_ISL_2473389.json"
1662 "USA/WA-Altius-ALTCOV-JOPTUQBBD3URTBCA/2021" "EPI_ISL_2376471" "?" "Daniel Bates et al" "State Testing Facility" "Altius Institute for Biomedical Research" "https://www.epicov.org/acknowledgement/64/71/EPI_ISL_2376471.json"
1663 "USA/WA-Altius-ALTCOV-JP5SGEXEH2PD2CVW/2021" "EPI_ISL_2378574" "?" "Daniel Bates et al" "State Testing Facility" "Altius Institute for Biomedical Research" "https://www.epicov.org/acknowledgement/85/74/EPI_ISL_2378574.json"
1664 "USA/WA-Altius-ALTCOV-JPEKCSJHNK4UJGW3/2021" "EPI_ISL_2378398" "?" "Daniel Bates et al" "State Testing Facility" "Altius Institute for Biomedical Research" "https://www.epicov.org/acknowledgement/83/98/EPI_ISL_2378398.json"
1665 "USA/WA-Altius-ALTCOV-JQRFHRJ34LENPOQU/2021" "EPI_ISL_2378129" "?" "Daniel Bates et al" "State Testing Facility" "Altius Institute for Biomedical Research" "https://www.epicov.org/acknowledgement/81/29/EPI_ISL_2378129.json"
1666 "USA/WA-Altius-ALTCOV-JQSPBAPNAMEFCIRR/2021" "EPI_ISL_2473644" "?" "Daniel Bates et al" "State Testing Facility" "Altius Institute for Biomedical Research" "https://www.epicov.org/acknowledgement/36/44/EPI_ISL_2473644.json"
1667 "USA/WA-Altius-ALTCOV-JR45QBTO4GQZZLGJ/2021" "EPI_ISL_2800355" "?" "Daniel Bates et al" "State Testing Facility" "Altius Institute for Biomedical Research" "https://www.epicov.org/acknowledgement/03/55/EPI_ISL_2800355.json"
1668 "USA/WA-Altius-ALTCOV-JRFTKKU4ADH2NBF5/2021" "EPI_ISL_2378001" "?" "Daniel Bates et al" "State Testing Facility" "Altius Institute for Biomedical Research" "https://www.epicov.org/acknowledgement/80/01/EPI_ISL_2378001.json"
1669 "USA/WA-Altius-ALTCOV-JROHOYLYKT5D6TCW/2021" "EPI_ISL_2473254" "?" "Daniel Bates et al" "State Testing Facility" "Altius Institute for Biomedical Research" "https://www.epicov.org/acknowledgement/32/54/EPI_ISL_2473254.json"
1670 "USA/WA-Altius-ALTCOV-JSFE3DQ62SONTVXE/2021" "EPI_ISL_2472993" "?" "Daniel Bates et al" "State Testing Facility" "Altius Institute for Biomedical Research" "https://www.epicov.org/acknowledgement/29/93/EPI_ISL_2472993.json"
1671 "USA/WA-Altius-ALTCOV-JSZEPKKI3PRHAFSR/2021" "EPI_ISL_2800606" "?" "Daniel Bates et al" "State Testing Facility" "Altius Institute for Biomedical Research" "https://www.epicov.org/acknowledgement/06/06/EPI_ISL_2800606.json"
1672 "USA/WA-Altius-ALTCOV-JTAOLS3BJ4YEQEGU/2021" "EPI_ISL_2473301" "?" "Daniel Bates et al" "State Testing Facility" "Altius Institute for Biomedical Research" "https://www.epicov.org/acknowledgement/33/01/EPI_ISL_2473301.json"
1673 "USA/WA-Altius-ALTCOV-JTRHORJJSQ4K3DBR/2021" "EPI_ISL_2378096" "?" "Daniel Bates et al" "State Testing Facility" "Altius Institute for Biomedical Research" "https://www.epicov.org/acknowledgement/80/96/EPI_ISL_2378096.json"
1674 "USA/WA-Altius-ALTCOV-JUS4ZOKXAUCJROS7/2021" "EPI_ISL_3049958" "?" "Daniel Bates et al" "State Testing Facility" "Altius Institute for Biomedical Research" "https://www.epicov.org/acknowledgement/99/58/EPI_ISL_3049958.json"
1675 "USA/WA-Altius-ALTCOV-JUSRDPXLZLZDUKRJ/2021" "EPI_ISL_2472994" "?" "Daniel Bates et al" "State Testing Facility" "Altius Institute for Biomedical Research" "https://www.epicov.org/acknowledgement/29/94/EPI_ISL_2472994.json"
1676 "USA/WA-Altius-ALTCOV-JUWVJQI6DGIJ4SDY/2021" "EPI_ISL_2800691" "?" "Daniel Bates et al" "State Testing Facility" "Altius Institute for Biomedical Research" "https://www.epicov.org/acknowledgement/06/91/EPI_ISL_2800691.json"
1677 "USA/WA-Altius-ALTCOV-JV43WLPF56AHV6TB/2021" "EPI_ISL_2800672" "?" "Daniel Bates et al" "State Testing Facility" "Altius Institute for Biomedical Research" "https://www.epicov.org/acknowledgement/06/72/EPI_ISL_2800672.json"
1678 "USA/WA-Altius-ALTCOV-JVYW4DIPQOOH6CXI/2021" "EPI_ISL_2378002" "?" "Daniel Bates et al" "State Testing Facility" "Altius Institute for Biomedical Research" "https://www.epicov.org/acknowledgement/80/02/EPI_ISL_2378002.json"
1679 "USA/WA-Altius-ALTCOV-JW5HSSVV6ENK7DQU/2021" "EPI_ISL_2800537" "?" "Daniel Bates et al" "State Testing Facility" "Altius Institute for Biomedical Research" "https://www.epicov.org/acknowledgement/05/37/EPI_ISL_2800537.json"
1680 "USA/WA-Altius-ALTCOV-JWGWH5Y26O4RPYWB/2021" "EPI_ISL_2800657" "?" "Daniel Bates et al" "State Testing Facility" "Altius Institute for Biomedical Research" "https://www.epicov.org/acknowledgement/06/57/EPI_ISL_2800657.json"
1681 "USA/WA-Altius-ALTCOV-JWRZPHJGIGFGHABS/2021" "EPI_ISL_2473523" "?" "Daniel Bates et al" "State Testing Facility" "Altius Institute for Biomedical Research" "https://www.epicov.org/acknowledgement/35/23/EPI_ISL_2473523.json"
1682 "USA/WA-Altius-ALTCOV-JWTNKQFPC5NYKWCM/2021" "EPI_ISL_3050098" "?" "Daniel Bates et al" "State Testing Facility" "Altius Institute for Biomedical Research" "https://www.epicov.org/acknowledgement/00/98/EPI_ISL_3050098.json"
1683 "USA/WA-Altius-ALTCOV-JXAVZGQXTXRIZJGD/2021" "EPI_ISL_3049934" "?" "Daniel Bates et al" "State Testing Facility" "Altius Institute for Biomedical Research" "https://www.epicov.org/acknowledgement/99/34/EPI_ISL_3049934.json"
1684 "USA/WA-Altius-ALTCOV-JXF6YP6QIO2YPMTH/2021" "EPI_ISL_2378100" "?" "Daniel Bates et al" "State Testing Facility" "Altius Institute for Biomedical Research" "https://www.epicov.org/acknowledgement/81/00/EPI_ISL_2378100.json"
1685 "USA/WA-Altius-ALTCOV-JXNUWKVCMNORWAD2/2021" "EPI_ISL_2473136" "?" "Daniel Bates et al" "State Testing Facility" "Altius Institute for Biomedical Research" "https://www.epicov.org/acknowledgement/31/36/EPI_ISL_2473136.json"
1686 "USA/WA-Altius-ALTCOV-JYCDY6EXTAKJKFSW/2021" "EPI_ISL_2376447" "?" "Daniel Bates et al" "State Testing Facility" "Altius Institute for Biomedical Research" "https://www.epicov.org/acknowledgement/64/47/EPI_ISL_2376447.json"
1687 "USA/WA-Altius-ALTCOV-JYLMM2H4B4RTXODK/2021" "EPI_ISL_2800688" "?" "Daniel Bates et al" "State Testing Facility" "Altius Institute for Biomedical Research" "https://www.epicov.org/acknowledgement/06/88/EPI_ISL_2800688.json"
1688 "USA/WA-Altius-ALTCOV-JZ2C2CNHKGDGOXWB/2021" "EPI_ISL_2800357" "?" "Daniel Bates et al" "State Testing Facility" "Altius Institute for Biomedical Research" "https://www.epicov.org/acknowledgement/03/57/EPI_ISL_2800357.json"
1689 "USA/WA-Altius-ALTCOV-JZOMIQYJTIWGJFAO/2021" "EPI_ISL_3050058" "?" "Daniel Bates et al" "State Testing Facility" "Altius Institute for Biomedical Research" "https://www.epicov.org/acknowledgement/00/58/EPI_ISL_3050058.json"
1690 "USA/WA-Altius-ALTCOV-JZTWPSHRAI33R7UA/2021" "EPI_ISL_2473606" "?" "Daniel Bates et al" "State Testing Facility" "Altius Institute for Biomedical Research" "https://www.epicov.org/acknowledgement/36/06/EPI_ISL_2473606.json"
1691 "USA/WA-Altius-ALTCOV-K2AQFTRECHN2ORSH/2021" "EPI_ISL_2378437" "?" "Daniel Bates et al" "State Testing Facility" "Altius Institute for Biomedical Research" "https://www.epicov.org/acknowledgement/84/37/EPI_ISL_2378437.json"
1692 "USA/WA-Altius-ALTCOV-K2RFH6LT7CFVE7HJ/2021" "EPI_ISL_2473205" "?" "Daniel Bates et al" "State Testing Facility" "Altius Institute for Biomedical Research" "https://www.epicov.org/acknowledgement/32/05/EPI_ISL_2473205.json"
1693 "USA/WA-Altius-ALTCOV-K2WDDXUKKKSBYZT4/2021" "EPI_ISL_2376491" "?" "Daniel Bates et al" "State Testing Facility" "Altius Institute for Biomedical Research" "https://www.epicov.org/acknowledgement/64/91/EPI_ISL_2376491.json"
1694 "USA/WA-Altius-ALTCOV-K2ZPNMZFBZBCAWR7/2021" "EPI_ISL_2473216" "?" "Daniel Bates et al" "State Testing Facility" "Altius Institute for Biomedical Research" "https://www.epicov.org/acknowledgement/32/16/EPI_ISL_2473216.json"
1695 "USA/WA-Altius-ALTCOV-K3AJD2XF2RRLLSXR/2021" "EPI_ISL_2378559" "?" "Daniel Bates et al" "State Testing Facility" "Altius Institute for Biomedical Research" "https://www.epicov.org/acknowledgement/85/59/EPI_ISL_2378559.json"
1696 "USA/WA-Altius-ALTCOV-K3IJ4UOUI5WWIYVD/2021" "EPI_ISL_3050127" "?" "Daniel Bates et al" "State Testing Facility" "Altius Institute for Biomedical Research" "https://www.epicov.org/acknowledgement/01/27/EPI_ISL_3050127.json"
1697 "USA/WA-Altius-ALTCOV-K4KEJMYDGQOPMFEH/2021" "EPI_ISL_2473167" "?" "Daniel Bates et al" "State Testing Facility" "Altius Institute for Biomedical Research" "https://www.epicov.org/acknowledgement/31/67/EPI_ISL_2473167.json"
1698 "USA/WA-Altius-ALTCOV-K4USCCJHA3CAWAUM/2021" "EPI_ISL_2377978" "?" "Daniel Bates et al" "State Testing Facility" "Altius Institute for Biomedical Research" "https://www.epicov.org/acknowledgement/79/78/EPI_ISL_2377978.json"
1699 "USA/WA-Altius-ALTCOV-K57SJFXJJXUMP2DJ/2021" "EPI_ISL_2378410" "?" "Daniel Bates et al" "State Testing Facility" "Altius Institute for Biomedical Research" "https://www.epicov.org/acknowledgement/84/10/EPI_ISL_2378410.json"
1700 "USA/WA-Altius-ALTCOV-K5CMF56WZG3AWZXO/2021" "EPI_ISL_2473082" "?" "Daniel Bates et al" "State Testing Facility" "Altius Institute for Biomedical Research" "https://www.epicov.org/acknowledgement/30/82/EPI_ISL_2473082.json"
1701 "USA/WA-Altius-ALTCOV-K5T66AZUYMZRZ7EU/2021" "EPI_ISL_2378089" "?" "Daniel Bates et al" "State Testing Facility" "Altius Institute for Biomedical Research" "https://www.epicov.org/acknowledgement/80/89/EPI_ISL_2378089.json"
1702 "USA/WA-Altius-ALTCOV-K6V6GJ6CD3D7Q2DH/2021" "EPI_ISL_2800504" "?" "Daniel Bates et al" "State Testing Facility" "Altius Institute for Biomedical Research" "https://www.epicov.org/acknowledgement/05/04/EPI_ISL_2800504.json"
1703 "USA/WA-Altius-ALTCOV-K6ZTHA7JMB73QQFS/2021" "EPI_ISL_2378321" "?" "Daniel Bates et al" "State Testing Facility" "Altius Institute for Biomedical Research" "https://www.epicov.org/acknowledgement/83/21/EPI_ISL_2378321.json"
1704 "USA/WA-Altius-ALTCOV-K7YUD6DVLU7VBRVT/2021" "EPI_ISL_2378385" "?" "Daniel Bates et al" "State Testing Facility" "Altius Institute for Biomedical Research" "https://www.epicov.org/acknowledgement/83/85/EPI_ISL_2378385.json"
1705 "USA/WA-Altius-ALTCOV-KAIHIDC4UMT4XED6/2021" "EPI_ISL_2377942" "?" "Daniel Bates et al" "State Testing Facility" "Altius Institute for Biomedical Research" "https://www.epicov.org/acknowledgement/79/42/EPI_ISL_2377942.json"
1706 "USA/WA-Altius-ALTCOV-KBHWAKQ432FLEDAA/2021" "EPI_ISL_2473148" "?" "Daniel Bates et al" "State Testing Facility" "Altius Institute for Biomedical Research" "https://www.epicov.org/acknowledgement/31/48/EPI_ISL_2473148.json"
1707 "USA/WA-Altius-ALTCOV-KBJ7OYSI2DUJ5OTL/2021" "EPI_ISL_2378494" "?" "Daniel Bates et al" "State Testing Facility" "Altius Institute for Biomedical Research" "https://www.epicov.org/acknowledgement/84/94/EPI_ISL_2378494.json"
1708 "USA/WA-Altius-ALTCOV-KC6YRWC6UIKMZXHM/2021" "EPI_ISL_2473413" "?" "Daniel Bates et al" "State Testing Facility" "Altius Institute for Biomedical Research" "https://www.epicov.org/acknowledgement/34/13/EPI_ISL_2473413.json"
1709 "USA/WA-Altius-ALTCOV-KC7T6F3TZ4FLZHXV/2021" "EPI_ISL_2473640" "?" "Daniel Bates et al" "State Testing Facility" "Altius Institute for Biomedical Research" "https://www.epicov.org/acknowledgement/36/40/EPI_ISL_2473640.json"
1710 "USA/WA-Altius-ALTCOV-KCGBMDYBWHCSWXDQ/2021" "EPI_ISL_2378067" "?" "Daniel Bates et al" "State Testing Facility" "Altius Institute for Biomedical Research" "https://www.epicov.org/acknowledgement/80/67/EPI_ISL_2378067.json"
1711 "USA/WA-Altius-ALTCOV-KCKNGPTA4SL2PBX2/2021" "EPI_ISL_2378474" "?" "Daniel Bates et al" "State Testing Facility" "Altius Institute for Biomedical Research" "https://www.epicov.org/acknowledgement/84/74/EPI_ISL_2378474.json"
1712 "USA/WA-Altius-ALTCOV-KD6OE4CTXGHZKWT2/2021" "EPI_ISL_2378047" "?" "Daniel Bates et al" "State Testing Facility" "Altius Institute for Biomedical Research" "https://www.epicov.org/acknowledgement/80/47/EPI_ISL_2378047.json"
1713 "USA/WA-Altius-ALTCOV-KD6QKZG5U4WVKLTQ/2021" "EPI_ISL_2473055" "?" "Daniel Bates et al" "State Testing Facility" "Altius Institute for Biomedical Research" "https://www.epicov.org/acknowledgement/30/55/EPI_ISL_2473055.json"
1714 "USA/WA-Altius-ALTCOV-KEC2P73RKAMF2SWJ/2021" "EPI_ISL_3050028" "?" "Daniel Bates et al" "State Testing Facility" "Altius Institute for Biomedical Research" "https://www.epicov.org/acknowledgement/00/28/EPI_ISL_3050028.json"
1715 "USA/WA-Altius-ALTCOV-KECOEXV6Y6QMO2VI/2021" "EPI_ISL_3049939" "?" "Daniel Bates et al" "State Testing Facility" "Altius Institute for Biomedical Research" "https://www.epicov.org/acknowledgement/99/39/EPI_ISL_3049939.json"
1716 "USA/WA-Altius-ALTCOV-KEGF43DYWVBURSGL/2021" "EPI_ISL_2473545" "?" "Daniel Bates et al" "State Testing Facility" "Altius Institute for Biomedical Research" "https://www.epicov.org/acknowledgement/35/45/EPI_ISL_2473545.json"
1717 "USA/WA-Altius-ALTCOV-KEKGB7GDKH5M34EP/2021" "EPI_ISL_2378595" "?" "Daniel Bates et al" "State Testing Facility" "Altius Institute for Biomedical Research" "https://www.epicov.org/acknowledgement/85/95/EPI_ISL_2378595.json"
1718 "USA/WA-Altius-ALTCOV-KEZAESHQYPJPOBQU/2021" "EPI_ISL_2376493" "?" "Daniel Bates et al" "State Testing Facility" "Altius Institute for Biomedical Research" "https://www.epicov.org/acknowledgement/64/93/EPI_ISL_2376493.json"
1719 "USA/WA-Altius-ALTCOV-KFIEPTHKLIK2VMCN/2021" "EPI_ISL_2473468" "?" "Daniel Bates et al" "State Testing Facility" "Altius Institute for Biomedical Research" "https://www.epicov.org/acknowledgement/34/68/EPI_ISL_2473468.json"
1720 "USA/WA-Altius-ALTCOV-KFK2AILMARPIRJDK/2021" "EPI_ISL_2473025" "?" "Daniel Bates et al" "State Testing Facility" "Altius Institute for Biomedical Research" "https://www.epicov.org/acknowledgement/30/25/EPI_ISL_2473025.json"
1721 "USA/WA-Altius-ALTCOV-KGFJSVX3VYHDE2HY/2021" "EPI_ISL_2472960" "?" "Daniel Bates et al" "State Testing Facility" "Altius Institute for Biomedical Research" "https://www.epicov.org/acknowledgement/29/60/EPI_ISL_2472960.json"
1722 "USA/WA-Altius-ALTCOV-KGKGUXSBTRFJHNAK/2021" "EPI_ISL_2800655" "?" "Daniel Bates et al" "State Testing Facility" "Altius Institute for Biomedical Research" "https://www.epicov.org/acknowledgement/06/55/EPI_ISL_2800655.json"
1723 "USA/WA-Altius-ALTCOV-KH6NES77YMSETXCS/2021" "EPI_ISL_2377911" "?" "Daniel Bates et al" "State Testing Facility" "Altius Institute for Biomedical Research" "https://www.epicov.org/acknowledgement/79/11/EPI_ISL_2377911.json"
1724 "USA/WA-Altius-ALTCOV-KHCQ7ZE5GYDLVNQR/2021" "EPI_ISL_2800581" "?" "Daniel Bates et al" "State Testing Facility" "Altius Institute for Biomedical Research" "https://www.epicov.org/acknowledgement/05/81/EPI_ISL_2800581.json"
1725 "USA/WA-Altius-ALTCOV-KIXZQBIKYYHJXQGL/2021" "EPI_ISL_2376488" "?" "Daniel Bates et al" "State Testing Facility" "Altius Institute for Biomedical Research" "https://www.epicov.org/acknowledgement/64/88/EPI_ISL_2376488.json"
1726 "USA/WA-Altius-ALTCOV-KJ5YC6BDA2ZYUGAR/2021" "EPI_ISL_2473433" "?" "Daniel Bates et al" "State Testing Facility" "Altius Institute for Biomedical Research" "https://www.epicov.org/acknowledgement/34/33/EPI_ISL_2473433.json"
1727 "USA/WA-Altius-ALTCOV-KJCLJQFB5QLUAGCQ/2021" "EPI_ISL_2376465" "?" "Daniel Bates et al" "State Testing Facility" "Altius Institute for Biomedical Research" "https://www.epicov.org/acknowledgement/64/65/EPI_ISL_2376465.json"
1728 "USA/WA-Altius-ALTCOV-KJNNCJ3JKDJFA5EK/2021" "EPI_ISL_2472970" "?" "Daniel Bates et al" "State Testing Facility" "Altius Institute for Biomedical Research" "https://www.epicov.org/acknowledgement/29/70/EPI_ISL_2472970.json"
1729 "USA/WA-Altius-ALTCOV-KJYS5WGI7QT3STWQ/2021" "EPI_ISL_2800499" "?" "Daniel Bates et al" "State Testing Facility" "Altius Institute for Biomedical Research" "https://www.epicov.org/acknowledgement/04/99/EPI_ISL_2800499.json"
1730 "USA/WA-Altius-ALTCOV-KKEOZZMGVWCXJ4FJ/2021" "EPI_ISL_2800479" "?" "Daniel Bates et al" "State Testing Facility" "Altius Institute for Biomedical Research" "https://www.epicov.org/acknowledgement/04/79/EPI_ISL_2800479.json"
1731 "USA/WA-Altius-ALTCOV-KKIG6ZT6QDTZ5GEQ/2021" "EPI_ISL_2473075" "?" "Daniel Bates et al" "State Testing Facility" "Altius Institute for Biomedical Research" "https://www.epicov.org/acknowledgement/30/75/EPI_ISL_2473075.json"
1732 "USA/WA-Altius-ALTCOV-KL25Y3TNFIXM6KHM/2021" "EPI_ISL_2473451" "?" "Daniel Bates et al" "State Testing Facility" "Altius Institute for Biomedical Research" "https://www.epicov.org/acknowledgement/34/51/EPI_ISL_2473451.json"
1733 "USA/WA-Altius-ALTCOV-KLGRRZTEBLHXW3HE/2021" "EPI_ISL_2473370" "?" "Daniel Bates et al" "State Testing Facility" "Altius Institute for Biomedical Research" "https://www.epicov.org/acknowledgement/33/70/EPI_ISL_2473370.json"
1734 "USA/WA-Altius-ALTCOV-KLJ4XSWAWYDRLVCZ/2021" "EPI_ISL_2378303" "?" "Daniel Bates et al" "State Testing Facility" "Altius Institute for Biomedical Research" "https://www.epicov.org/acknowledgement/83/03/EPI_ISL_2378303.json"
1735 "USA/WA-Altius-ALTCOV-KLTEKTVGUMSHBHWO/2021" "EPI_ISL_2378246" "?" "Daniel Bates et al" "State Testing Facility" "Altius Institute for Biomedical Research" "https://www.epicov.org/acknowledgement/82/46/EPI_ISL_2378246.json"
1736 "USA/WA-Altius-ALTCOV-KNRF7IHRZGF6MFXH/2021" "EPI_ISL_3050030" "?" "Daniel Bates et al" "State Testing Facility" "Altius Institute for Biomedical Research" "https://www.epicov.org/acknowledgement/00/30/EPI_ISL_3050030.json"
1737 "USA/WA-Altius-ALTCOV-KNSDSI6XZISFCFAC/2021" "EPI_ISL_2378160" "?" "Daniel Bates et al" "State Testing Facility" "Altius Institute for Biomedical Research" "https://www.epicov.org/acknowledgement/81/60/EPI_ISL_2378160.json"
1738 "USA/WA-Altius-ALTCOV-KNU4KORP3H3SLDXZ/2021" "EPI_ISL_2378381" "?" "Daniel Bates et al" "State Testing Facility" "Altius Institute for Biomedical Research" "https://www.epicov.org/acknowledgement/83/81/EPI_ISL_2378381.json"
1739 "USA/WA-Altius-ALTCOV-KO77UC3XQVBOCTHE/2021" "EPI_ISL_2378365" "?" "Daniel Bates et al" "State Testing Facility" "Altius Institute for Biomedical Research" "https://www.epicov.org/acknowledgement/83/65/EPI_ISL_2378365.json"
1740 "USA/WA-Altius-ALTCOV-KOV5LMHGYRMCJVVW/2021" "EPI_ISL_2473476" "?" "Daniel Bates et al" "State Testing Facility" "Altius Institute for Biomedical Research" "https://www.epicov.org/acknowledgement/34/76/EPI_ISL_2473476.json"
1741 "USA/WA-Altius-ALTCOV-KPT6QWATBNLHEDFI/2021" "EPI_ISL_2473635" "?" "Daniel Bates et al" "State Testing Facility" "Altius Institute for Biomedical Research" "https://www.epicov.org/acknowledgement/36/35/EPI_ISL_2473635.json"
1742 "USA/WA-Altius-ALTCOV-KQ2DJMVXP4DKZHRX/2021" "EPI_ISL_2378020" "?" "Daniel Bates et al" "State Testing Facility" "Altius Institute for Biomedical Research" "https://www.epicov.org/acknowledgement/80/20/EPI_ISL_2378020.json"
1743 "USA/WA-Altius-ALTCOV-KQ7NIGCK6IFDH6X4/2021" "EPI_ISL_2473156" "?" "Daniel Bates et al" "State Testing Facility" "Altius Institute for Biomedical Research" "https://www.epicov.org/acknowledgement/31/56/EPI_ISL_2473156.json"
1744 "USA/WA-Altius-ALTCOV-KQE5AJPUXJ52TNHU/2021" "EPI_ISL_3049921" "?" "Daniel Bates et al" "State Testing Facility" "Altius Institute for Biomedical Research" "https://www.epicov.org/acknowledgement/99/21/EPI_ISL_3049921.json"
1745 "USA/WA-Altius-ALTCOV-KQFWFJPBUKEXHVW4/2021" "EPI_ISL_2473057" "?" "Daniel Bates et al" "State Testing Facility" "Altius Institute for Biomedical Research" "https://www.epicov.org/acknowledgement/30/57/EPI_ISL_2473057.json"
1746 "USA/WA-Altius-ALTCOV-KQL6TWTLO4YXHJCR/2021" "EPI_ISL_2472922" "?" "Daniel Bates et al" "State Testing Facility" "Altius Institute for Biomedical Research" "https://www.epicov.org/acknowledgement/29/22/EPI_ISL_2472922.json"
1747 "USA/WA-Altius-ALTCOV-KQXFPY6P6VVQRQCS/2021" "EPI_ISL_2473212" "?" "Daniel Bates et al" "State Testing Facility" "Altius Institute for Biomedical Research" "https://www.epicov.org/acknowledgement/32/12/EPI_ISL_2473212.json"
1748 "USA/WA-Altius-ALTCOV-KQZLJLVP7RVVJKXG/2021" "EPI_ISL_2473135" "?" "Daniel Bates et al" "State Testing Facility" "Altius Institute for Biomedical Research" "https://www.epicov.org/acknowledgement/31/35/EPI_ISL_2473135.json"
1749 "USA/WA-Altius-ALTCOV-KR7NHEHBYOUVBBRP/2021" "EPI_ISL_2383235" "?" "Daniel Bates et al" "State Testing Facility" "Altius Institute for Biomedical Research" "https://www.epicov.org/acknowledgement/32/35/EPI_ISL_2383235.json"
1750 "USA/WA-Altius-ALTCOV-KRGD4Q4B45FBWZRK/2021" "EPI_ISL_2378621" "?" "Daniel Bates et al" "State Testing Facility" "Altius Institute for Biomedical Research" "https://www.epicov.org/acknowledgement/86/21/EPI_ISL_2378621.json"
1751 "USA/WA-Altius-ALTCOV-KRI2ANINP6FVY7XZ/2021" "EPI_ISL_2800496" "?" "Daniel Bates et al" "State Testing Facility" "Altius Institute for Biomedical Research" "https://www.epicov.org/acknowledgement/04/96/EPI_ISL_2800496.json"
1752 "USA/WA-Altius-ALTCOV-KUEE4KVQGXF5PZH4/2021" "EPI_ISL_2835232" "?" "Daniel Bates et al" "State Testing Facility" "Altius Institute for Biomedical Research" "https://www.epicov.org/acknowledgement/52/32/EPI_ISL_2835232.json"
1753 "USA/WA-Altius-ALTCOV-KUJEMWFN77DXYRX4/2021" "EPI_ISL_2473253" "?" "Daniel Bates et al" "State Testing Facility" "Altius Institute for Biomedical Research" "https://www.epicov.org/acknowledgement/32/53/EPI_ISL_2473253.json"
1754 "USA/WA-Altius-ALTCOV-KVPNY43SDWRPADC2/2021" "EPI_ISL_2378453" "?" "Daniel Bates et al" "State Testing Facility" "Altius Institute for Biomedical Research" "https://www.epicov.org/acknowledgement/84/53/EPI_ISL_2378453.json"
1755 "USA/WA-Altius-ALTCOV-KWDAHIQQPA4R4UDO/2021" "EPI_ISL_2378326" "?" "Daniel Bates et al" "State Testing Facility" "Altius Institute for Biomedical Research" "https://www.epicov.org/acknowledgement/83/26/EPI_ISL_2378326.json"
1756 "USA/WA-Altius-ALTCOV-KWGZGF4QEZJ2NYCN/2021" "EPI_ISL_2472998" "?" "Daniel Bates et al" "State Testing Facility" "Altius Institute for Biomedical Research" "https://www.epicov.org/acknowledgement/29/98/EPI_ISL_2472998.json"
1757 "USA/WA-Altius-ALTCOV-KWL5FXNUJF6IMYUY/2021" "EPI_ISL_2378426" "?" "Daniel Bates et al" "State Testing Facility" "Altius Institute for Biomedical Research" "https://www.epicov.org/acknowledgement/84/26/EPI_ISL_2378426.json"
1758 "USA/WA-Altius-ALTCOV-KWTZV2QBFS2KOJU7/2021" "EPI_ISL_3050100" "?" "Daniel Bates et al" "State Testing Facility" "Altius Institute for Biomedical Research" "https://www.epicov.org/acknowledgement/01/00/EPI_ISL_3050100.json"
1759 "USA/WA-Altius-ALTCOV-KWUAKBWX6JHW63EP/2021" "EPI_ISL_2473631" "?" "Daniel Bates et al" "State Testing Facility" "Altius Institute for Biomedical Research" "https://www.epicov.org/acknowledgement/36/31/EPI_ISL_2473631.json"
1760 "USA/WA-Altius-ALTCOV-KX4FSM6ZLUKBSVUI/2021" "EPI_ISL_2473102" "?" "Daniel Bates et al" "State Testing Facility" "Altius Institute for Biomedical Research" "https://www.epicov.org/acknowledgement/31/02/EPI_ISL_2473102.json"
1761 "USA/WA-Altius-ALTCOV-KX4ZFQLWVXMOYTAR/2021" "EPI_ISL_2378092" "?" "Daniel Bates et al" "State Testing Facility" "Altius Institute for Biomedical Research" "https://www.epicov.org/acknowledgement/80/92/EPI_ISL_2378092.json"
1762 "USA/WA-Altius-ALTCOV-KX5KSWKURENECGW6/2021" "EPI_ISL_2376458" "?" "Daniel Bates et al" "State Testing Facility" "Altius Institute for Biomedical Research" "https://www.epicov.org/acknowledgement/64/58/EPI_ISL_2376458.json"
1763 "USA/WA-Altius-ALTCOV-KXCLIC3ZKEPE5JHK/2021" "EPI_ISL_2378369" "?" "Daniel Bates et al" "State Testing Facility" "Altius Institute for Biomedical Research" "https://www.epicov.org/acknowledgement/83/69/EPI_ISL_2378369.json"
1764 "USA/WA-Altius-ALTCOV-KXKOXPCQA63XDYRO/2021" "EPI_ISL_2800513" "?" "Daniel Bates et al" "State Testing Facility" "Altius Institute for Biomedical Research" "https://www.epicov.org/acknowledgement/05/13/EPI_ISL_2800513.json"
1765 "USA/WA-Altius-ALTCOV-KXSITP2OKBY7YUAX/2021" "EPI_ISL_2473336" "?" "Daniel Bates et al" "State Testing Facility" "Altius Institute for Biomedical Research" "https://www.epicov.org/acknowledgement/33/36/EPI_ISL_2473336.json"
1766 "USA/WA-Altius-ALTCOV-KYMMCDFXS37FLXQJ/2021" "EPI_ISL_2473206" "?" "Daniel Bates et al" "State Testing Facility" "Altius Institute for Biomedical Research" "https://www.epicov.org/acknowledgement/32/06/EPI_ISL_2473206.json"
1767 "USA/WA-Altius-ALTCOV-KYOETRXOKK7Y7ZVM/2021" "EPI_ISL_3050069" "?" "Daniel Bates et al" "State Testing Facility" "Altius Institute for Biomedical Research" "https://www.epicov.org/acknowledgement/00/69/EPI_ISL_3050069.json"
1768 "USA/WA-Altius-ALTCOV-KYUALJFX3ENOVLUF/2021" "EPI_ISL_2472944" "?" "Daniel Bates et al" "State Testing Facility" "Altius Institute for Biomedical Research" "https://www.epicov.org/acknowledgement/29/44/EPI_ISL_2472944.json"
1769 "USA/WA-Altius-ALTCOV-KYVH22A5XAD3CYFO/2021" "EPI_ISL_2473425" "?" "Daniel Bates et al" "State Testing Facility" "Altius Institute for Biomedical Research" "https://www.epicov.org/acknowledgement/34/25/EPI_ISL_2473425.json"
1770 "USA/WA-Altius-ALTCOV-KZF2MN4EMRGAC4SH/2021" "EPI_ISL_2473002" "?" "Daniel Bates et al" "State Testing Facility" "Altius Institute for Biomedical Research" "https://www.epicov.org/acknowledgement/30/02/EPI_ISL_2473002.json"
1771 "USA/WA-Altius-ALTCOV-KZUEDK5SSNDR4AVL/2021" "EPI_ISL_2473352" "?" "Daniel Bates et al" "State Testing Facility" "Altius Institute for Biomedical Research" "https://www.epicov.org/acknowledgement/33/52/EPI_ISL_2473352.json"
1772 "USA/WA-Altius-ALTCOV-L2RS6XV4KQWHH7EP/2021" "EPI_ISL_2377988" "?" "Daniel Bates et al" "State Testing Facility" "Altius Institute for Biomedical Research" "https://www.epicov.org/acknowledgement/79/88/EPI_ISL_2377988.json"
1773 "USA/WA-Altius-ALTCOV-L2UQLW4NN5JLTZWX/2021" "EPI_ISL_2800372" "?" "Daniel Bates et al" "State Testing Facility" "Altius Institute for Biomedical Research" "https://www.epicov.org/acknowledgement/03/72/EPI_ISL_2800372.json"
1774 "USA/WA-Altius-ALTCOV-L2VDBGTFPOUTHBHF/2021" "EPI_ISL_2376449" "?" "Daniel Bates et al" "State Testing Facility" "Altius Institute for Biomedical Research" "https://www.epicov.org/acknowledgement/64/49/EPI_ISL_2376449.json"
1775 "USA/WA-Altius-ALTCOV-L32ZNU544IWGGHHY/2021" "EPI_ISL_2472991" "?" "Daniel Bates et al" "State Testing Facility" "Altius Institute for Biomedical Research" "https://www.epicov.org/acknowledgement/29/91/EPI_ISL_2472991.json"
1776 "USA/WA-Altius-ALTCOV-L37YMIRRADVZMFSQ/2021" "EPI_ISL_2472971" "?" "Daniel Bates et al" "State Testing Facility" "Altius Institute for Biomedical Research" "https://www.epicov.org/acknowledgement/29/71/EPI_ISL_2472971.json"
1777 "USA/WA-Altius-ALTCOV-L3GQYMJ6UVHVO7EY/2021" "EPI_ISL_2378086" "?" "Daniel Bates et al" "State Testing Facility" "Altius Institute for Biomedical Research" "https://www.epicov.org/acknowledgement/80/86/EPI_ISL_2378086.json"
1778 "USA/WA-Altius-ALTCOV-L56AS7PPX6CYXPW3/2021" "EPI_ISL_2473596" "?" "Daniel Bates et al" "State Testing Facility" "Altius Institute for Biomedical Research" "https://www.epicov.org/acknowledgement/35/96/EPI_ISL_2473596.json"
1779 "USA/WA-Altius-ALTCOV-L5E5CDTIUWPBLET3/2021" "EPI_ISL_2378526" "?" "Daniel Bates et al" "State Testing Facility" "Altius Institute for Biomedical Research" "https://www.epicov.org/acknowledgement/85/26/EPI_ISL_2378526.json"
1780 "USA/WA-Altius-ALTCOV-L5EMY3XGNUCZMJFO/2021" "EPI_ISL_2473182" "?" "Daniel Bates et al" "State Testing Facility" "Altius Institute for Biomedical Research" "https://www.epicov.org/acknowledgement/31/82/EPI_ISL_2473182.json"
1781 "USA/WA-Altius-ALTCOV-L6BRKUPUBCQJNIEM/2021" "EPI_ISL_2473505" "?" "Daniel Bates et al" "State Testing Facility" "Altius Institute for Biomedical Research" "https://www.epicov.org/acknowledgement/35/05/EPI_ISL_2473505.json"
1782 "USA/WA-Altius-ALTCOV-L6G6CMY6VP7PGPXF/2021" "EPI_ISL_2473648" "?" "Daniel Bates et al" "State Testing Facility" "Altius Institute for Biomedical Research" "https://www.epicov.org/acknowledgement/36/48/EPI_ISL_2473648.json"
1783 "USA/WA-Altius-ALTCOV-L6YNTCUBMWOHYIQF/2021" "EPI_ISL_2473070" "?" "Daniel Bates et al" "State Testing Facility" "Altius Institute for Biomedical Research" "https://www.epicov.org/acknowledgement/30/70/EPI_ISL_2473070.json"
1784 "USA/WA-Altius-ALTCOV-L72N3NBJSESXVNQG/2021" "EPI_ISL_2376463" "?" "Daniel Bates et al" "State Testing Facility" "Altius Institute for Biomedical Research" "https://www.epicov.org/acknowledgement/64/63/EPI_ISL_2376463.json"
1785 "USA/WA-Altius-ALTCOV-L765O4RUOUEHZZST/2021" "EPI_ISL_2377939" "?" "Daniel Bates et al" "State Testing Facility" "Altius Institute for Biomedical Research" "https://www.epicov.org/acknowledgement/79/39/EPI_ISL_2377939.json"
1786 "USA/WA-Altius-ALTCOV-L7ICCWH53T6WTJVN/2021" "EPI_ISL_2378279" "?" "Daniel Bates et al" "State Testing Facility" "Altius Institute for Biomedical Research" "https://www.epicov.org/acknowledgement/82/79/EPI_ISL_2378279.json"
1787 "USA/WA-Altius-ALTCOV-LB7ZVOULHQY6XNSY/2021" "EPI_ISL_2473007" "?" "Daniel Bates et al" "State Testing Facility" "Altius Institute for Biomedical Research" "https://www.epicov.org/acknowledgement/30/07/EPI_ISL_2473007.json"
1788 "USA/WA-Altius-ALTCOV-LBE4HASR6WIDICHX/2021" "EPI_ISL_3049897" "?" "Daniel Bates et al" "State Testing Facility" "Altius Institute for Biomedical Research" "https://www.epicov.org/acknowledgement/98/97/EPI_ISL_3049897.json"
1789 "USA/WA-Altius-ALTCOV-LBG4JXCWIQXD2WU4/2021" "EPI_ISL_3050027" "?" "Daniel Bates et al" "State Testing Facility" "Altius Institute for Biomedical Research" "https://www.epicov.org/acknowledgement/00/27/EPI_ISL_3050027.json"
1790 "USA/WA-Altius-ALTCOV-LBHAP6K7XHRVDMVT/2021" "EPI_ISL_2378430" "?" "Daniel Bates et al" "State Testing Facility" "Altius Institute for Biomedical Research" "https://www.epicov.org/acknowledgement/84/30/EPI_ISL_2378430.json"
1791 "USA/WA-Altius-ALTCOV-LC44CXSOPMPIDWD3/2021" "EPI_ISL_2473079" "?" "Daniel Bates et al" "State Testing Facility" "Altius Institute for Biomedical Research" "https://www.epicov.org/acknowledgement/30/79/EPI_ISL_2473079.json"
1792 "USA/WA-Altius-ALTCOV-LCIBGSHOJI6YX7UR/2021" "EPI_ISL_2378284" "?" "Daniel Bates et al" "State Testing Facility" "Altius Institute for Biomedical Research" "https://www.epicov.org/acknowledgement/82/84/EPI_ISL_2378284.json"
1793 "USA/WA-Altius-ALTCOV-LCPSGZIL7UQECBTN/2021" "EPI_ISL_2473169" "?" "Daniel Bates et al" "State Testing Facility" "Altius Institute for Biomedical Research" "https://www.epicov.org/acknowledgement/31/69/EPI_ISL_2473169.json"
1794 "USA/WA-Altius-ALTCOV-LDDKFMOMXETIJAQJ/2021" "EPI_ISL_2378119" "?" "Daniel Bates et al" "State Testing Facility" "Altius Institute for Biomedical Research" "https://www.epicov.org/acknowledgement/81/19/EPI_ISL_2378119.json"
1795 "USA/WA-Altius-ALTCOV-LDS6JMLUWPW7KSBR/2021" "EPI_ISL_2378514" "?" "Daniel Bates et al" "State Testing Facility" "Altius Institute for Biomedical Research" "https://www.epicov.org/acknowledgement/85/14/EPI_ISL_2378514.json"
1796 "USA/WA-Altius-ALTCOV-LEHQJVNE63XLLIFU/2021" "EPI_ISL_2800522" "?" "Daniel Bates et al" "State Testing Facility" "Altius Institute for Biomedical Research" "https://www.epicov.org/acknowledgement/05/22/EPI_ISL_2800522.json"
1797 "USA/WA-Altius-ALTCOV-LF2LLF3I7RRDTRCK/2021" "EPI_ISL_2378214" "?" "Daniel Bates et al" "State Testing Facility" "Altius Institute for Biomedical Research" "https://www.epicov.org/acknowledgement/82/14/EPI_ISL_2378214.json"
1798 "USA/WA-Altius-ALTCOV-LFB6HSAKVQRVHJDB/2021" "EPI_ISL_2378579" "?" "Daniel Bates et al" "State Testing Facility" "Altius Institute for Biomedical Research" "https://www.epicov.org/acknowledgement/85/79/EPI_ISL_2378579.json"
1799 "USA/WA-Altius-ALTCOV-LFIFZRNJ6PCT3AVZ/2021" "EPI_ISL_2378322" "?" "Daniel Bates et al" "State Testing Facility" "Altius Institute for Biomedical Research" "https://www.epicov.org/acknowledgement/83/22/EPI_ISL_2378322.json"
1800 "USA/WA-Altius-ALTCOV-LFKXFUWTDZQWOUFE/2021" "EPI_ISL_2489784" "?" "Daniel Bates et al" "State Testing Facility" "Altius Institute for Biomedical Research" "https://www.epicov.org/acknowledgement/97/84/EPI_ISL_2489784.json"
1801 "USA/WA-Altius-ALTCOV-LFPP6SBA5G6JQRDH/2021" "EPI_ISL_2473564" "?" "Daniel Bates et al" "State Testing Facility" "Altius Institute for Biomedical Research" "https://www.epicov.org/acknowledgement/35/64/EPI_ISL_2473564.json"
1802 "USA/WA-Altius-ALTCOV-LGBY35J5QV2UQTF7/2021" "EPI_ISL_2473204" "?" "Daniel Bates et al" "State Testing Facility" "Altius Institute for Biomedical Research" "https://www.epicov.org/acknowledgement/32/04/EPI_ISL_2473204.json"
1803 "USA/WA-Altius-ALTCOV-LGWC3ZDH3DU5WJQV/2021" "EPI_ISL_2378380" "?" "Daniel Bates et al" "State Testing Facility" "Altius Institute for Biomedical Research" "https://www.epicov.org/acknowledgement/83/80/EPI_ISL_2378380.json"
1804 "USA/WA-Altius-ALTCOV-LH4ZZQHEJPII3VB5/2021" "EPI_ISL_2473035" "?" "Daniel Bates et al" "State Testing Facility" "Altius Institute for Biomedical Research" "https://www.epicov.org/acknowledgement/30/35/EPI_ISL_2473035.json"
1805 "USA/WA-Altius-ALTCOV-LHM24LD23BP6M4AS/2021" "EPI_ISL_2473391" "?" "Daniel Bates et al" "State Testing Facility" "Altius Institute for Biomedical Research" "https://www.epicov.org/acknowledgement/33/91/EPI_ISL_2473391.json"
1806 "USA/WA-Altius-ALTCOV-LHNSAI7NGXDQ3EUS/2021" "EPI_ISL_2473128" "?" "Daniel Bates et al" "State Testing Facility" "Altius Institute for Biomedical Research" "https://www.epicov.org/acknowledgement/31/28/EPI_ISL_2473128.json"
1807 "USA/WA-Altius-ALTCOV-LHXB6XSUGORBKCHV/2021" "EPI_ISL_2378549" "?" "Daniel Bates et al" "State Testing Facility" "Altius Institute for Biomedical Research" "https://www.epicov.org/acknowledgement/85/49/EPI_ISL_2378549.json"
1808 "USA/WA-Altius-ALTCOV-LIJYJ25SMD46EBFX/2021" "EPI_ISL_2377951" "?" "Daniel Bates et al" "State Testing Facility" "Altius Institute for Biomedical Research" "https://www.epicov.org/acknowledgement/79/51/EPI_ISL_2377951.json"
1809 "USA/WA-Altius-ALTCOV-LIQET5NELWIFM5HO/2021" "EPI_ISL_2473170" "?" "Daniel Bates et al" "State Testing Facility" "Altius Institute for Biomedical Research" "https://www.epicov.org/acknowledgement/31/70/EPI_ISL_2473170.json"
1810 "USA/WA-Altius-ALTCOV-LIYG3TYIAZARXCVE/2021" "EPI_ISL_2383226" "?" "Daniel Bates et al" "State Testing Facility" "Altius Institute for Biomedical Research" "https://www.epicov.org/acknowledgement/32/26/EPI_ISL_2383226.json"
1811 "USA/WA-Altius-ALTCOV-LJUJDURTFIITG5FQ/2021" "EPI_ISL_2383222" "?" "Daniel Bates et al" "State Testing Facility" "Altius Institute for Biomedical Research" "https://www.epicov.org/acknowledgement/32/22/EPI_ISL_2383222.json"
1812 "USA/WA-Altius-ALTCOV-LKNQ5EF4Y7KPDVHF/2021" "EPI_ISL_3049984" "?" "Daniel Bates et al" "State Testing Facility" "Altius Institute for Biomedical Research" "https://www.epicov.org/acknowledgement/99/84/EPI_ISL_3049984.json"
1813 "USA/WA-Altius-ALTCOV-LLCFYNU3VEV6KCQB/2021" "EPI_ISL_2378421" "?" "Daniel Bates et al" "State Testing Facility" "Altius Institute for Biomedical Research" "https://www.epicov.org/acknowledgement/84/21/EPI_ISL_2378421.json"
1814 "USA/WA-Altius-ALTCOV-LLKCNCDQMKUZO5RA/2021" "EPI_ISL_2800572" "?" "Daniel Bates et al" "State Testing Facility" "Altius Institute for Biomedical Research" "https://www.epicov.org/acknowledgement/05/72/EPI_ISL_2800572.json"
1815 "USA/WA-Altius-ALTCOV-LMUJM6YZB4JYFGUG/2021" "EPI_ISL_2473637" "?" "Daniel Bates et al" "State Testing Facility" "Altius Institute for Biomedical Research" "https://www.epicov.org/acknowledgement/36/37/EPI_ISL_2473637.json"
1816 "USA/WA-Altius-ALTCOV-LN4TJZGMW2LX32UQ/2021" "EPI_ISL_2378166" "?" "Daniel Bates et al" "State Testing Facility" "Altius Institute for Biomedical Research" "https://www.epicov.org/acknowledgement/81/66/EPI_ISL_2378166.json"
1817 "USA/WA-Altius-ALTCOV-LNUFJCW77Y4SA5CJ/2021" "EPI_ISL_2800661" "?" "Daniel Bates et al" "State Testing Facility" "Altius Institute for Biomedical Research" "https://www.epicov.org/acknowledgement/06/61/EPI_ISL_2800661.json"
1818 "USA/WA-Altius-ALTCOV-LOJK3BSDW2KBVGUQ/2021" "EPI_ISL_2473322" "?" "Daniel Bates et al" "State Testing Facility" "Altius Institute for Biomedical Research" "https://www.epicov.org/acknowledgement/33/22/EPI_ISL_2473322.json"
1819 "USA/WA-Altius-ALTCOV-LOP7GQQ22SSH7ZAJ/2021" "EPI_ISL_2378201" "?" "Daniel Bates et al" "State Testing Facility" "Altius Institute for Biomedical Research" "https://www.epicov.org/acknowledgement/82/01/EPI_ISL_2378201.json"
1820 "USA/WA-Altius-ALTCOV-LP5NYTUDRH7QE4HN/2021" "EPI_ISL_2800457" "?" "Daniel Bates et al" "State Testing Facility" "Altius Institute for Biomedical Research" "https://www.epicov.org/acknowledgement/04/57/EPI_ISL_2800457.json"
1821 "USA/WA-Altius-ALTCOV-LPU7FIQEGFDYM7GJ/2021" "EPI_ISL_3049927" "?" "Daniel Bates et al" "State Testing Facility" "Altius Institute for Biomedical Research" "https://www.epicov.org/acknowledgement/99/27/EPI_ISL_3049927.json"
1822 "USA/WA-Altius-ALTCOV-LQFYRGX4XELQ6FVL/2021" "EPI_ISL_2800416" "?" "Daniel Bates et al" "State Testing Facility" "Altius Institute for Biomedical Research" "https://www.epicov.org/acknowledgement/04/16/EPI_ISL_2800416.json"
1823 "USA/WA-Altius-ALTCOV-LR5BMQIMHHF7FURQ/2021" "EPI_ISL_2378545" "?" "Daniel Bates et al" "State Testing Facility" "Altius Institute for Biomedical Research" "https://www.epicov.org/acknowledgement/85/45/EPI_ISL_2378545.json"
1824 "USA/WA-Altius-ALTCOV-LRAEYO3E3J2CSDVN/2021" "EPI_ISL_2376480" "?" "Daniel Bates et al" "State Testing Facility" "Altius Institute for Biomedical Research" "https://www.epicov.org/acknowledgement/64/80/EPI_ISL_2376480.json"
1825 "USA/WA-Altius-ALTCOV-LRBQ635ZTIJI4YR5/2021" "EPI_ISL_2473654" "?" "Daniel Bates et al" "State Testing Facility" "Altius Institute for Biomedical Research" "https://www.epicov.org/acknowledgement/36/54/EPI_ISL_2473654.json"
1826 "USA/WA-Altius-ALTCOV-LRUMS7UPGCGICWW2/2021" "EPI_ISL_2473349" "?" "Daniel Bates et al" "State Testing Facility" "Altius Institute for Biomedical Research" "https://www.epicov.org/acknowledgement/33/49/EPI_ISL_2473349.json"
1827 "USA/WA-Altius-ALTCOV-LS4DRG2N2IQSLPRU/2021" "EPI_ISL_2473427" "?" "Daniel Bates et al" "State Testing Facility" "Altius Institute for Biomedical Research" "https://www.epicov.org/acknowledgement/34/27/EPI_ISL_2473427.json"
1828 "USA/WA-Altius-ALTCOV-LS7K2UZU6ZEUW2EQ/2021" "EPI_ISL_2378204" "?" "Daniel Bates et al" "State Testing Facility" "Altius Institute for Biomedical Research" "https://www.epicov.org/acknowledgement/82/04/EPI_ISL_2378204.json"
1829 "USA/WA-Altius-ALTCOV-LTOLZ5KTM2JDFICQ/2021" "EPI_ISL_2800707" "?" "Daniel Bates et al" "State Testing Facility" "Altius Institute for Biomedical Research" "https://www.epicov.org/acknowledgement/07/07/EPI_ISL_2800707.json"
1830 "USA/WA-Altius-ALTCOV-LUB6CAD26WLEA6VA/2021" "EPI_ISL_2473641" "?" "Daniel Bates et al" "State Testing Facility" "Altius Institute for Biomedical Research" "https://www.epicov.org/acknowledgement/36/41/EPI_ISL_2473641.json"
1831 "USA/WA-Altius-ALTCOV-LUDGJG55CITAWBV4/2021" "EPI_ISL_2800608" "?" "Daniel Bates et al" "State Testing Facility" "Altius Institute for Biomedical Research" "https://www.epicov.org/acknowledgement/06/08/EPI_ISL_2800608.json"
1832 "USA/WA-Altius-ALTCOV-LUDMXVOJNLZYGDX3/2021" "EPI_ISL_2800550" "?" "Daniel Bates et al" "State Testing Facility" "Altius Institute for Biomedical Research" "https://www.epicov.org/acknowledgement/05/50/EPI_ISL_2800550.json"
1833 "USA/WA-Altius-ALTCOV-LUF7ITW7UROH6EC3/2021" "EPI_ISL_2378535" "?" "Daniel Bates et al" "State Testing Facility" "Altius Institute for Biomedical Research" "https://www.epicov.org/acknowledgement/85/35/EPI_ISL_2378535.json"
1834 "USA/WA-Altius-ALTCOV-LV7QE2QIAFFJLEA6/2021" "EPI_ISL_2473277" "?" "Daniel Bates et al" "State Testing Facility" "Altius Institute for Biomedical Research" "https://www.epicov.org/acknowledgement/32/77/EPI_ISL_2473277.json"
1835 "USA/WA-Altius-ALTCOV-LWK727HAYIQU5QEA/2021" "EPI_ISL_2473188" "?" "Daniel Bates et al" "State Testing Facility" "Altius Institute for Biomedical Research" "https://www.epicov.org/acknowledgement/31/88/EPI_ISL_2473188.json"
1836 "USA/WA-Altius-ALTCOV-LWVFOZWY4WDLYKWY/2021" "EPI_ISL_2800589" "?" "Daniel Bates et al" "State Testing Facility" "Altius Institute for Biomedical Research" "https://www.epicov.org/acknowledgement/05/89/EPI_ISL_2800589.json"
1837 "USA/WA-Altius-ALTCOV-LWVXG3R6SYIOSVWC/2021" "EPI_ISL_2800409" "?" "Daniel Bates et al" "State Testing Facility" "Altius Institute for Biomedical Research" "https://www.epicov.org/acknowledgement/04/09/EPI_ISL_2800409.json"
1838 "USA/WA-Altius-ALTCOV-LXAN2IK7OAPFXRSY/2021" "EPI_ISL_2378558" "?" "Daniel Bates et al" "State Testing Facility" "Altius Institute for Biomedical Research" "https://www.epicov.org/acknowledgement/85/58/EPI_ISL_2378558.json"
1839 "USA/WA-Altius-ALTCOV-LXNTEQDGZKZROPEO/2021" "EPI_ISL_2473528" "?" "Daniel Bates et al" "State Testing Facility" "Altius Institute for Biomedical Research" "https://www.epicov.org/acknowledgement/35/28/EPI_ISL_2473528.json"
1840 "USA/WA-Altius-ALTCOV-LXQECYVJU6EJN3QY/2021" "EPI_ISL_2800666" "?" "Daniel Bates et al" "State Testing Facility" "Altius Institute for Biomedical Research" "https://www.epicov.org/acknowledgement/06/66/EPI_ISL_2800666.json"
1841 "USA/WA-Altius-ALTCOV-LXY4RENJARNBDMF3/2021" "EPI_ISL_2378175" "?" "Daniel Bates et al" "State Testing Facility" "Altius Institute for Biomedical Research" "https://www.epicov.org/acknowledgement/81/75/EPI_ISL_2378175.json"
1842 "USA/WA-Altius-ALTCOV-LXZM55F5M6ZW6LQD/2021" "EPI_ISL_2473271" "?" "Daniel Bates et al" "State Testing Facility" "Altius Institute for Biomedical Research" "https://www.epicov.org/acknowledgement/32/71/EPI_ISL_2473271.json"
1843 "USA/WA-Altius-ALTCOV-LYAMNFGDP7JK7DQC/2021" "EPI_ISL_2472979" "?" "Daniel Bates et al" "State Testing Facility" "Altius Institute for Biomedical Research" "https://www.epicov.org/acknowledgement/29/79/EPI_ISL_2472979.json"
1844 "USA/WA-Altius-ALTCOV-LYGE6QHDP5H3WVUQ/2021" "EPI_ISL_2378477" "?" "Daniel Bates et al" "State Testing Facility" "Altius Institute for Biomedical Research" "https://www.epicov.org/acknowledgement/84/77/EPI_ISL_2378477.json"
1845 "USA/WA-Altius-ALTCOV-LYHPMOZGSTE232FM/2021" "EPI_ISL_2473462" "?" "Daniel Bates et al" "State Testing Facility" "Altius Institute for Biomedical Research" "https://www.epicov.org/acknowledgement/34/62/EPI_ISL_2473462.json"
1846 "USA/WA-Altius-ALTCOV-LYLZB5STBYSIE4BK/2021" "EPI_ISL_2376466" "?" "Daniel Bates et al" "State Testing Facility" "Altius Institute for Biomedical Research" "https://www.epicov.org/acknowledgement/64/66/EPI_ISL_2376466.json"
1847 "USA/WA-Altius-ALTCOV-LZMUEYDWB4EF7JDS/2021" "EPI_ISL_2800617" "?" "Daniel Bates et al" "State Testing Facility" "Altius Institute for Biomedical Research" "https://www.epicov.org/acknowledgement/06/17/EPI_ISL_2800617.json"
1848 "USA/WA-Altius-ALTCOV-M2FES5UVZXCHETAD/2021" "EPI_ISL_2473052" "?" "Daniel Bates et al" "State Testing Facility" "Altius Institute for Biomedical Research" "https://www.epicov.org/acknowledgement/30/52/EPI_ISL_2473052.json"
1849 "USA/WA-Altius-ALTCOV-M2U7RGXBFXETEXXU/2021" "EPI_ISL_2378159" "?" "Daniel Bates et al" "State Testing Facility" "Altius Institute for Biomedical Research" "https://www.epicov.org/acknowledgement/81/59/EPI_ISL_2378159.json"
1850 "USA/WA-Altius-ALTCOV-M3LF33RH34FIPGB7/2021" "EPI_ISL_3050133" "?" "Daniel Bates et al" "State Testing Facility" "Altius Institute for Biomedical Research" "https://www.epicov.org/acknowledgement/01/33/EPI_ISL_3050133.json"
1851 "USA/WA-Altius-ALTCOV-M45ER7SBVUXOKLV5/2021" "EPI_ISL_2473485" "?" "Daniel Bates et al" "State Testing Facility" "Altius Institute for Biomedical Research" "https://www.epicov.org/acknowledgement/34/85/EPI_ISL_2473485.json"
1852 "USA/WA-Altius-ALTCOV-M4MNT6Q5N3QDZNCC/2021" "EPI_ISL_2800644" "?" "Daniel Bates et al" "State Testing Facility" "Altius Institute for Biomedical Research" "https://www.epicov.org/acknowledgement/06/44/EPI_ISL_2800644.json"
1853 "USA/WA-Altius-ALTCOV-M4WUXO373S445LSB/2021" "EPI_ISL_2800554" "?" "Daniel Bates et al" "State Testing Facility" "Altius Institute for Biomedical Research" "https://www.epicov.org/acknowledgement/05/54/EPI_ISL_2800554.json"
1854 "USA/WA-Altius-ALTCOV-M5VBQCPASOGOGRRD/2021" "EPI_ISL_2378125" "?" "Daniel Bates et al" "State Testing Facility" "Altius Institute for Biomedical Research" "https://www.epicov.org/acknowledgement/81/25/EPI_ISL_2378125.json"
1855 "USA/WA-Altius-ALTCOV-M5XSXE6YPVY3IICH/2021" "EPI_ISL_2378429" "?" "Daniel Bates et al" "State Testing Facility" "Altius Institute for Biomedical Research" "https://www.epicov.org/acknowledgement/84/29/EPI_ISL_2378429.json"
1856 "USA/WA-Altius-ALTCOV-M7QC6PHCIRBNIIQI/2021" "EPI_ISL_2472923" "?" "Daniel Bates et al" "State Testing Facility" "Altius Institute for Biomedical Research" "https://www.epicov.org/acknowledgement/29/23/EPI_ISL_2472923.json"
1857 "USA/WA-Altius-ALTCOV-M7UQ3LUKI27DKKW2/2021" "EPI_ISL_2378355" "?" "Daniel Bates et al" "State Testing Facility" "Altius Institute for Biomedical Research" "https://www.epicov.org/acknowledgement/83/55/EPI_ISL_2378355.json"
1858 "USA/WA-Altius-ALTCOV-MA2GLM2X5FMCFQGQ/2021" "EPI_ISL_3049957" "?" "Daniel Bates et al" "State Testing Facility" "Altius Institute for Biomedical Research" "https://www.epicov.org/acknowledgement/99/57/EPI_ISL_3049957.json"
1859 "USA/WA-Altius-ALTCOV-MALJWQEXW2S43AEM/2021" "EPI_ISL_2472932" "?" "Daniel Bates et al" "State Testing Facility" "Altius Institute for Biomedical Research" "https://www.epicov.org/acknowledgement/29/32/EPI_ISL_2472932.json"
1860 "USA/WA-Altius-ALTCOV-MB6CZ5FJYJHV5HRF/2021" "EPI_ISL_2378308" "?" "Daniel Bates et al" "State Testing Facility" "Altius Institute for Biomedical Research" "https://www.epicov.org/acknowledgement/83/08/EPI_ISL_2378308.json"
1861 "USA/WA-Altius-ALTCOV-MC5BC52IJBFRCKCF/2021" "EPI_ISL_2473601" "?" "Daniel Bates et al" "State Testing Facility" "Altius Institute for Biomedical Research" "https://www.epicov.org/acknowledgement/36/01/EPI_ISL_2473601.json"
1862 "USA/WA-Altius-ALTCOV-MC7RMLTGFF3GFKUY/2021" "EPI_ISL_3050037" "?" "Daniel Bates et al" "State Testing Facility" "Altius Institute for Biomedical Research" "https://www.epicov.org/acknowledgement/00/37/EPI_ISL_3050037.json"
1863 "USA/WA-Altius-ALTCOV-MCEIPBVBVSFO72VB/2021" "EPI_ISL_3050047" "?" "Daniel Bates et al" "State Testing Facility" "Altius Institute for Biomedical Research" "https://www.epicov.org/acknowledgement/00/47/EPI_ISL_3050047.json"
1864 "USA/WA-Altius-ALTCOV-MCOCAQ7QSBRWDXB2/2021" "EPI_ISL_2378121" "?" "Daniel Bates et al" "State Testing Facility" "Altius Institute for Biomedical Research" "https://www.epicov.org/acknowledgement/81/21/EPI_ISL_2378121.json"
1865 "USA/WA-Altius-ALTCOV-MDDZE7P2PONN27UQ/2021" "EPI_ISL_2473110" "?" "Daniel Bates et al" "State Testing Facility" "Altius Institute for Biomedical Research" "https://www.epicov.org/acknowledgement/31/10/EPI_ISL_2473110.json"
1866 "USA/WA-Altius-ALTCOV-MDPYCFHEE2GREVEP/2021" "EPI_ISL_2378452" "?" "Daniel Bates et al" "State Testing Facility" "Altius Institute for Biomedical Research" "https://www.epicov.org/acknowledgement/84/52/EPI_ISL_2378452.json"
1867 "USA/WA-Altius-ALTCOV-MDUIA2W7QRCADVTY/2021" "EPI_ISL_2378451" "?" "Daniel Bates et al" "State Testing Facility" "Altius Institute for Biomedical Research" "https://www.epicov.org/acknowledgement/84/51/EPI_ISL_2378451.json"
1868 "USA/WA-Altius-ALTCOV-MDWWVWY2J3OOKSGC/2021" "EPI_ISL_2473567" "?" "Daniel Bates et al" "State Testing Facility" "Altius Institute for Biomedical Research" "https://www.epicov.org/acknowledgement/35/67/EPI_ISL_2473567.json"
1869 "USA/WA-Altius-ALTCOV-MENSETK2MLZXDVCC/2021" "EPI_ISL_2800604" "?" "Daniel Bates et al" "State Testing Facility" "Altius Institute for Biomedical Research" "https://www.epicov.org/acknowledgement/06/04/EPI_ISL_2800604.json"
1870 "USA/WA-Altius-ALTCOV-MEXDEPNJ55LPIUWA/2021" "EPI_ISL_2473500" "?" "Daniel Bates et al" "State Testing Facility" "Altius Institute for Biomedical Research" "https://www.epicov.org/acknowledgement/35/00/EPI_ISL_2473500.json"
1871 "USA/WA-Altius-ALTCOV-MF26OYGD5WSNAEGO/2021" "EPI_ISL_2800437" "?" "Daniel Bates et al" "State Testing Facility" "Altius Institute for Biomedical Research" "https://www.epicov.org/acknowledgement/04/37/EPI_ISL_2800437.json"
1872 "USA/WA-Altius-ALTCOV-MFWJESDKHBZLLTTC/2021" "EPI_ISL_2473464" "?" "Daniel Bates et al" "State Testing Facility" "Altius Institute for Biomedical Research" "https://www.epicov.org/acknowledgement/34/64/EPI_ISL_2473464.json"
1873 "USA/WA-Altius-ALTCOV-MG6YJZOXAZOT3PR2/2021" "EPI_ISL_2376469" "?" "Daniel Bates et al" "State Testing Facility" "Altius Institute for Biomedical Research" "https://www.epicov.org/acknowledgement/64/69/EPI_ISL_2376469.json"
1874 "USA/WA-Altius-ALTCOV-MGBWOO3GLOM3BMWY/2021" "EPI_ISL_2800663" "?" "Daniel Bates et al" "State Testing Facility" "Altius Institute for Biomedical Research" "https://www.epicov.org/acknowledgement/06/63/EPI_ISL_2800663.json"
1875 "USA/WA-Altius-ALTCOV-MGTH7HCAC6XOKOUP/2021" "EPI_ISL_2800706" "?" "Daniel Bates et al" "State Testing Facility" "Altius Institute for Biomedical Research" "https://www.epicov.org/acknowledgement/07/06/EPI_ISL_2800706.json"
1876 "USA/WA-Altius-ALTCOV-MGZNQRQDBYYSK4EI/2021" "EPI_ISL_2473571" "?" "Daniel Bates et al" "State Testing Facility" "Altius Institute for Biomedical Research" "https://www.epicov.org/acknowledgement/35/71/EPI_ISL_2473571.json"
1877 "USA/WA-Altius-ALTCOV-MHEVUDSJ6TXZETV5/2021" "EPI_ISL_3050131" "?" "Daniel Bates et al" "State Testing Facility" "Altius Institute for Biomedical Research" "https://www.epicov.org/acknowledgement/01/31/EPI_ISL_3050131.json"
1878 "USA/WA-Altius-ALTCOV-MISNH5XTVRUXYADN/2021" "EPI_ISL_2473458" "?" "Daniel Bates et al" "State Testing Facility" "Altius Institute for Biomedical Research" "https://www.epicov.org/acknowledgement/34/58/EPI_ISL_2473458.json"
1879 "USA/WA-Altius-ALTCOV-MJVPXO2IWGNN2UR6/2021" "EPI_ISL_2473124" "?" "Daniel Bates et al" "State Testing Facility" "Altius Institute for Biomedical Research" "https://www.epicov.org/acknowledgement/31/24/EPI_ISL_2473124.json"
1880 "USA/WA-Altius-ALTCOV-MKOABRHQRHFAA2AM/2021" "EPI_ISL_2378601" "?" "Daniel Bates et al" "State Testing Facility" "Altius Institute for Biomedical Research" "https://www.epicov.org/acknowledgement/86/01/EPI_ISL_2378601.json"
1881 "USA/WA-Altius-ALTCOV-ML22CMT7Z5IATIVL/2021" "EPI_ISL_2473532" "?" "Daniel Bates et al" "State Testing Facility" "Altius Institute for Biomedical Research" "https://www.epicov.org/acknowledgement/35/32/EPI_ISL_2473532.json"
1882 "USA/WA-Altius-ALTCOV-MLQAQYNQ4M6OIEUL/2021" "EPI_ISL_2473088" "?" "Daniel Bates et al" "State Testing Facility" "Altius Institute for Biomedical Research" "https://www.epicov.org/acknowledgement/30/88/EPI_ISL_2473088.json"
1883 "USA/WA-Altius-ALTCOV-MLSNPDGJ7NFGXDWB/2021" "EPI_ISL_2800527" "?" "Daniel Bates et al" "State Testing Facility" "Altius Institute for Biomedical Research" "https://www.epicov.org/acknowledgement/05/27/EPI_ISL_2800527.json"
1884 "USA/WA-Altius-ALTCOV-MLYA3RBZPFTRKQQU/2021" "EPI_ISL_2800382" "?" "Daniel Bates et al" "State Testing Facility" "Altius Institute for Biomedical Research" "https://www.epicov.org/acknowledgement/03/82/EPI_ISL_2800382.json"
1885 "USA/WA-Altius-ALTCOV-MM3YBCVPTP3OHGDU/2021" "EPI_ISL_2378373" "?" "Daniel Bates et al" "State Testing Facility" "Altius Institute for Biomedical Research" "https://www.epicov.org/acknowledgement/83/73/EPI_ISL_2378373.json"
1886 "USA/WA-Altius-ALTCOV-MMHK7NK2FEFLFOHU/2021" "EPI_ISL_2473531" "?" "Daniel Bates et al" "State Testing Facility" "Altius Institute for Biomedical Research" "https://www.epicov.org/acknowledgement/35/31/EPI_ISL_2473531.json"
1887 "USA/WA-Altius-ALTCOV-MNT72RTMARLWTISV/2021" "EPI_ISL_2473272" "?" "Daniel Bates et al" "State Testing Facility" "Altius Institute for Biomedical Research" "https://www.epicov.org/acknowledgement/32/72/EPI_ISL_2473272.json"
1888 "USA/WA-Altius-ALTCOV-MNWOVGTJ6SP5YPBY/2021" "EPI_ISL_2378424" "?" "Daniel Bates et al" "State Testing Facility" "Altius Institute for Biomedical Research" "https://www.epicov.org/acknowledgement/84/24/EPI_ISL_2378424.json"
1889 "USA/WA-Altius-ALTCOV-MNXNEW5AXHWFH7EV/2021" "EPI_ISL_2378062" "?" "Daniel Bates et al" "State Testing Facility" "Altius Institute for Biomedical Research" "https://www.epicov.org/acknowledgement/80/62/EPI_ISL_2378062.json"
1890 "USA/WA-Altius-ALTCOV-MNZ2DFZL3AXMVFRY/2021" "EPI_ISL_2473440" "?" "Daniel Bates et al" "State Testing Facility" "Altius Institute for Biomedical Research" "https://www.epicov.org/acknowledgement/34/40/EPI_ISL_2473440.json"
1891 "USA/WA-Altius-ALTCOV-MO2I4SXSEQ7JQVUL/2021" "EPI_ISL_2473265" "?" "Daniel Bates et al" "State Testing Facility" "Altius Institute for Biomedical Research" "https://www.epicov.org/acknowledgement/32/65/EPI_ISL_2473265.json"
1892 "USA/WA-Altius-ALTCOV-MOK2G5UGNA4RWFTD/2021" "EPI_ISL_2383225" "?" "Daniel Bates et al" "State Testing Facility" "Altius Institute for Biomedical Research" "https://www.epicov.org/acknowledgement/32/25/EPI_ISL_2383225.json"
1893 "USA/WA-Altius-ALTCOV-MOM4IGBFRPLL5YFD/2021" "EPI_ISL_2383227" "?" "Daniel Bates et al" "State Testing Facility" "Altius Institute for Biomedical Research" "https://www.epicov.org/acknowledgement/32/27/EPI_ISL_2383227.json"
1894 "USA/WA-Altius-ALTCOV-MONQNIX3JUUFTSXY/2021" "EPI_ISL_2800704" "?" "Daniel Bates et al" "State Testing Facility" "Altius Institute for Biomedical Research" "https://www.epicov.org/acknowledgement/07/04/EPI_ISL_2800704.json"
1895 "USA/WA-Altius-ALTCOV-MOOMNIA2AV7EIWTQ/2021" "EPI_ISL_2376442" "?" "Daniel Bates et al" "State Testing Facility" "Altius Institute for Biomedical Research" "https://www.epicov.org/acknowledgement/64/42/EPI_ISL_2376442.json"
1896 "USA/WA-Altius-ALTCOV-MOXJC5TI24OTFMXR/2021" "EPI_ISL_2473373" "?" "Daniel Bates et al" "State Testing Facility" "Altius Institute for Biomedical Research" "https://www.epicov.org/acknowledgement/33/73/EPI_ISL_2473373.json"
1897 "USA/WA-Altius-ALTCOV-MQVSRVWJJKQRYRH6/2021" "EPI_ISL_2800418" "?" "Daniel Bates et al" "State Testing Facility" "Altius Institute for Biomedical Research" "https://www.epicov.org/acknowledgement/04/18/EPI_ISL_2800418.json"
1898 "USA/WA-Altius-ALTCOV-MR5NTRSI7SH3JPG2/2021" "EPI_ISL_3049960" "?" "Daniel Bates et al" "State Testing Facility" "Altius Institute for Biomedical Research" "https://www.epicov.org/acknowledgement/99/60/EPI_ISL_3049960.json"
1899 "USA/WA-Altius-ALTCOV-MRGPSCP3LDV7LFTU/2021" "EPI_ISL_2473078" "?" "Daniel Bates et al" "State Testing Facility" "Altius Institute for Biomedical Research" "https://www.epicov.org/acknowledgement/30/78/EPI_ISL_2473078.json"
1900 "USA/WA-Altius-ALTCOV-MRXC7GC2VWG7QKAJ/2021" "EPI_ISL_3050096" "?" "Daniel Bates et al" "State Testing Facility" "Altius Institute for Biomedical Research" "https://www.epicov.org/acknowledgement/00/96/EPI_ISL_3050096.json"
1901 "USA/WA-Altius-ALTCOV-MRXRAXT4NDOPTECN/2021" "EPI_ISL_2378340" "?" "Daniel Bates et al" "State Testing Facility" "Altius Institute for Biomedical Research" "https://www.epicov.org/acknowledgement/83/40/EPI_ISL_2378340.json"
1902 "USA/WA-Altius-ALTCOV-MSGOVQNB2YPPPHQ3/2021" "EPI_ISL_3050018" "?" "Daniel Bates et al" "State Testing Facility" "Altius Institute for Biomedical Research" "https://www.epicov.org/acknowledgement/00/18/EPI_ISL_3050018.json"
1903 "USA/WA-Altius-ALTCOV-MT25RLNYQVBHJKBC/2021" "EPI_ISL_2377975" "?" "Daniel Bates et al" "State Testing Facility" "Altius Institute for Biomedical Research" "https://www.epicov.org/acknowledgement/79/75/EPI_ISL_2377975.json"
1904 "USA/WA-Altius-ALTCOV-MTKA3HCXS7UBIVXL/2021" "EPI_ISL_2472975" "?" "Daniel Bates et al" "State Testing Facility" "Altius Institute for Biomedical Research" "https://www.epicov.org/acknowledgement/29/75/EPI_ISL_2472975.json"
1905 "USA/WA-Altius-ALTCOV-MTU5GIK4DKFZMMDF/2021" "EPI_ISL_3050085" "?" "Daniel Bates et al" "State Testing Facility" "Altius Institute for Biomedical Research" "https://www.epicov.org/acknowledgement/00/85/EPI_ISL_3050085.json"
1906 "USA/WA-Altius-ALTCOV-MTUXYXATQ37P2KTD/2021" "EPI_ISL_2473365" "?" "Daniel Bates et al" "State Testing Facility" "Altius Institute for Biomedical Research" "https://www.epicov.org/acknowledgement/33/65/EPI_ISL_2473365.json"
1907 "USA/WA-Altius-ALTCOV-MUA6NUBQMQRJ2XTD/2021" "EPI_ISL_2473502" "?" "Daniel Bates et al" "State Testing Facility" "Altius Institute for Biomedical Research" "https://www.epicov.org/acknowledgement/35/02/EPI_ISL_2473502.json"
1908 "USA/WA-Altius-ALTCOV-MUBCBKUSWNQJXUEO/2021" "EPI_ISL_2835238" "?" "Daniel Bates et al" "State Testing Facility" "Altius Institute for Biomedical Research" "https://www.epicov.org/acknowledgement/52/38/EPI_ISL_2835238.json"
1909 "USA/WA-Altius-ALTCOV-MUBLOVAB2237SCF2/2021" "EPI_ISL_2473592" "?" "Daniel Bates et al" "State Testing Facility" "Altius Institute for Biomedical Research" "https://www.epicov.org/acknowledgement/35/92/EPI_ISL_2473592.json"
1910 "USA/WA-Altius-ALTCOV-MUEQAWZLUR4UOFFH/2021" "EPI_ISL_2377912" "?" "Daniel Bates et al" "State Testing Facility" "Altius Institute for Biomedical Research" "https://www.epicov.org/acknowledgement/79/12/EPI_ISL_2377912.json"
1911 "USA/WA-Altius-ALTCOV-MV5CUCZHJ3PY4PG6/2021" "EPI_ISL_2378054" "?" "Daniel Bates et al" "State Testing Facility" "Altius Institute for Biomedical Research" "https://www.epicov.org/acknowledgement/80/54/EPI_ISL_2378054.json"
1912 "USA/WA-Altius-ALTCOV-MVD3RVSMRI4745DJ/2021" "EPI_ISL_3050032" "?" "Daniel Bates et al" "State Testing Facility" "Altius Institute for Biomedical Research" "https://www.epicov.org/acknowledgement/00/32/EPI_ISL_3050032.json"
1913 "USA/WA-Altius-ALTCOV-MVG6UVHOLQSRL3EF/2021" "EPI_ISL_2800395" "?" "Daniel Bates et al" "State Testing Facility" "Altius Institute for Biomedical Research" "https://www.epicov.org/acknowledgement/03/95/EPI_ISL_2800395.json"
1914 "USA/WA-Altius-ALTCOV-MVK4WPLNQPSN4NWF/2021" "EPI_ISL_2800450" "?" "Daniel Bates et al" "State Testing Facility" "Altius Institute for Biomedical Research" "https://www.epicov.org/acknowledgement/04/50/EPI_ISL_2800450.json"
1915 "USA/WA-Altius-ALTCOV-MVOL65AISKAMBIBI/2021" "EPI_ISL_2378295" "?" "Daniel Bates et al" "State Testing Facility" "Altius Institute for Biomedical Research" "https://www.epicov.org/acknowledgement/82/95/EPI_ISL_2378295.json"
1916 "USA/WA-Altius-ALTCOV-MVUBQ3LLEK4JX2F3/2021" "EPI_ISL_2800508" "?" "Daniel Bates et al" "State Testing Facility" "Altius Institute for Biomedical Research" "https://www.epicov.org/acknowledgement/05/08/EPI_ISL_2800508.json"
1917 "USA/WA-Altius-ALTCOV-MVYHVFLZGSQERMBF/2021" "EPI_ISL_2835226" "?" "Daniel Bates et al" "State Testing Facility" "Altius Institute for Biomedical Research" "https://www.epicov.org/acknowledgement/52/26/EPI_ISL_2835226.json"
1918 "USA/WA-Altius-ALTCOV-MW7ZGKG5OTBQPQRJ/2021" "EPI_ISL_2473591" "?" "Daniel Bates et al" "State Testing Facility" "Altius Institute for Biomedical Research" "https://www.epicov.org/acknowledgement/35/91/EPI_ISL_2473591.json"
1919 "USA/WA-Altius-ALTCOV-MWDJRFYLHC6R5UBE/2021" "EPI_ISL_2473091" "?" "Daniel Bates et al" "State Testing Facility" "Altius Institute for Biomedical Research" "https://www.epicov.org/acknowledgement/30/91/EPI_ISL_2473091.json"
1920 "USA/WA-Altius-ALTCOV-MWK473YIZI3WZ7TY/2021" "EPI_ISL_2377932" "?" "Daniel Bates et al" "State Testing Facility" "Altius Institute for Biomedical Research" "https://www.epicov.org/acknowledgement/79/32/EPI_ISL_2377932.json"
1921 "USA/WA-Altius-ALTCOV-MXOC6OXBJYMWYGBS/2021" "EPI_ISL_2377985" "?" "Daniel Bates et al" "State Testing Facility" "Altius Institute for Biomedical Research" "https://www.epicov.org/acknowledgement/79/85/EPI_ISL_2377985.json"
1922 "USA/WA-Altius-ALTCOV-MY6DUZHZARVJ4DRW/2021" "EPI_ISL_2800592" "?" "Daniel Bates et al" "State Testing Facility" "Altius Institute for Biomedical Research" "https://www.epicov.org/acknowledgement/05/92/EPI_ISL_2800592.json"
1923 "USA/WA-Altius-ALTCOV-MYV7WZ76MNXOVSAM/2021" "EPI_ISL_2473649" "?" "Daniel Bates et al" "State Testing Facility" "Altius Institute for Biomedical Research" "https://www.epicov.org/acknowledgement/36/49/EPI_ISL_2473649.json"
1924 "USA/WA-Altius-ALTCOV-MZLB6TCMNDVRJRXW/2021" "EPI_ISL_2378500" "?" "Daniel Bates et al" "State Testing Facility" "Altius Institute for Biomedical Research" "https://www.epicov.org/acknowledgement/85/00/EPI_ISL_2378500.json"
1925 "USA/WA-Altius-ALTCOV-N2352YIGPUNWWVDA/2021" "EPI_ISL_2800536" "?" "Daniel Bates et al" "State Testing Facility" "Altius Institute for Biomedical Research" "https://www.epicov.org/acknowledgement/05/36/EPI_ISL_2800536.json"
1926 "USA/WA-Altius-ALTCOV-N24S66NTTYMITEV5/2021" "EPI_ISL_2473118" "?" "Daniel Bates et al" "State Testing Facility" "Altius Institute for Biomedical Research" "https://www.epicov.org/acknowledgement/31/18/EPI_ISL_2473118.json"
1927 "USA/WA-Altius-ALTCOV-N2VCHAH4YPFPFQXY/2021" "EPI_ISL_2378341" "?" "Daniel Bates et al" "State Testing Facility" "Altius Institute for Biomedical Research" "https://www.epicov.org/acknowledgement/83/41/EPI_ISL_2378341.json"
1928 "USA/WA-Altius-ALTCOV-N33HSTKYAETRZFGP/2021" "EPI_ISL_2378475" "?" "Daniel Bates et al" "State Testing Facility" "Altius Institute for Biomedical Research" "https://www.epicov.org/acknowledgement/84/75/EPI_ISL_2378475.json"
1929 "USA/WA-Altius-ALTCOV-N33X5T3QVL22RQR6/2021" "EPI_ISL_3049994" "?" "Daniel Bates et al" "State Testing Facility" "Altius Institute for Biomedical Research" "https://www.epicov.org/acknowledgement/99/94/EPI_ISL_3049994.json"
1930 "USA/WA-Altius-ALTCOV-N3CWQZKR5YXFG5QU/2021" "EPI_ISL_2378079" "?" "Daniel Bates et al" "State Testing Facility" "Altius Institute for Biomedical Research" "https://www.epicov.org/acknowledgement/80/79/EPI_ISL_2378079.json"
1931 "USA/WA-Altius-ALTCOV-N3IPXUVQXYGCXZQW/2021" "EPI_ISL_2835231" "?" "Daniel Bates et al" "State Testing Facility" "Altius Institute for Biomedical Research" "https://www.epicov.org/acknowledgement/52/31/EPI_ISL_2835231.json"
1932 "USA/WA-Altius-ALTCOV-N3UAXQ5HW35E6VGR/2021" "EPI_ISL_2473159" "?" "Daniel Bates et al" "State Testing Facility" "Altius Institute for Biomedical Research" "https://www.epicov.org/acknowledgement/31/59/EPI_ISL_2473159.json"
1933 "USA/WA-Altius-ALTCOV-N3Z4MT4OZ5QHDIUF/2021" "EPI_ISL_2377970" "?" "Daniel Bates et al" "State Testing Facility" "Altius Institute for Biomedical Research" "https://www.epicov.org/acknowledgement/79/70/EPI_ISL_2377970.json"
1934 "USA/WA-Altius-ALTCOV-N4MZHDPB33HZGBCL/2021" "EPI_ISL_2473465" "?" "Daniel Bates et al" "State Testing Facility" "Altius Institute for Biomedical Research" "https://www.epicov.org/acknowledgement/34/65/EPI_ISL_2473465.json"
1935 "USA/WA-Altius-ALTCOV-N4MZLICF5XZGRXTK/2021" "EPI_ISL_2473579" "?" "Daniel Bates et al" "State Testing Facility" "Altius Institute for Biomedical Research" "https://www.epicov.org/acknowledgement/35/79/EPI_ISL_2473579.json"
1936 "USA/WA-Altius-ALTCOV-N4RPVMQRURPXCBB4/2021" "EPI_ISL_2800491" "?" "Daniel Bates et al" "State Testing Facility" "Altius Institute for Biomedical Research" "https://www.epicov.org/acknowledgement/04/91/EPI_ISL_2800491.json"
1937 "USA/WA-Altius-ALTCOV-N5NG7UQAGVGEOIHL/2021" "EPI_ISL_2473059" "?" "Daniel Bates et al" "State Testing Facility" "Altius Institute for Biomedical Research" "https://www.epicov.org/acknowledgement/30/59/EPI_ISL_2473059.json"
1938 "USA/WA-Altius-ALTCOV-N6AR73APFHCHJRFI/2021" "EPI_ISL_2378409" "?" "Daniel Bates et al" "State Testing Facility" "Altius Institute for Biomedical Research" "https://www.epicov.org/acknowledgement/84/09/EPI_ISL_2378409.json"
1939 "USA/WA-Altius-ALTCOV-N6EUSPHT5VCR2DC5/2021" "EPI_ISL_2800703" "?" "Daniel Bates et al" "State Testing Facility" "Altius Institute for Biomedical Research" "https://www.epicov.org/acknowledgement/07/03/EPI_ISL_2800703.json"
1940 "USA/WA-Altius-ALTCOV-N6HN7HHPJES2O3SE/2021" "EPI_ISL_2473570" "?" "Daniel Bates et al" "State Testing Facility" "Altius Institute for Biomedical Research" "https://www.epicov.org/acknowledgement/35/70/EPI_ISL_2473570.json"
1941 "USA/WA-Altius-ALTCOV-N7PKBZHUQKYRTUXW/2021" "EPI_ISL_3050065" "?" "Daniel Bates et al" "State Testing Facility" "Altius Institute for Biomedical Research" "https://www.epicov.org/acknowledgement/00/65/EPI_ISL_3050065.json"
1942 "USA/WA-Altius-ALTCOV-N7PSETTZCJSSJGSC/2021" "EPI_ISL_2376441" "?" "Daniel Bates et al" "State Testing Facility" "Altius Institute for Biomedical Research" "https://www.epicov.org/acknowledgement/64/41/EPI_ISL_2376441.json"
1943 "USA/WA-Altius-ALTCOV-N7XJSLYAHS6DKRV2/2021" "EPI_ISL_2473474" "?" "Daniel Bates et al" "State Testing Facility" "Altius Institute for Biomedical Research" "https://www.epicov.org/acknowledgement/34/74/EPI_ISL_2473474.json"
1944 "USA/WA-Altius-ALTCOV-NATEX4CUIFX6IRU4/2021" "EPI_ISL_2473456" "?" "Daniel Bates et al" "State Testing Facility" "Altius Institute for Biomedical Research" "https://www.epicov.org/acknowledgement/34/56/EPI_ISL_2473456.json"
1945 "USA/WA-Altius-ALTCOV-NAU7MTWZ3SRMW7RH/2021" "EPI_ISL_2473140" "?" "Daniel Bates et al" "State Testing Facility" "Altius Institute for Biomedical Research" "https://www.epicov.org/acknowledgement/31/40/EPI_ISL_2473140.json"
1946 "USA/WA-Altius-ALTCOV-NBDJ5QXGCUU6C2F6/2021" "EPI_ISL_2473149" "?" "Daniel Bates et al" "State Testing Facility" "Altius Institute for Biomedical Research" "https://www.epicov.org/acknowledgement/31/49/EPI_ISL_2473149.json"
1947 "USA/WA-Altius-ALTCOV-NBS7DQLZXXPCDXWF/2021" "EPI_ISL_3050070" "?" "Daniel Bates et al" "State Testing Facility" "Altius Institute for Biomedical Research" "https://www.epicov.org/acknowledgement/00/70/EPI_ISL_3050070.json"
1948 "USA/WA-Altius-ALTCOV-NC226VYO5Y4LB5SL/2021" "EPI_ISL_2378551" "?" "Daniel Bates et al" "State Testing Facility" "Altius Institute for Biomedical Research" "https://www.epicov.org/acknowledgement/85/51/EPI_ISL_2378551.json"
1949 "USA/WA-Altius-ALTCOV-NCVP47ZGNDWEVRAU/2021" "EPI_ISL_2378172" "?" "Daniel Bates et al" "State Testing Facility" "Altius Institute for Biomedical Research" "https://www.epicov.org/acknowledgement/81/72/EPI_ISL_2378172.json"
1950 "USA/WA-Altius-ALTCOV-NCWXL4AVBWJVBOTU/2021" "EPI_ISL_2473228" "?" "Daniel Bates et al" "State Testing Facility" "Altius Institute for Biomedical Research" "https://www.epicov.org/acknowledgement/32/28/EPI_ISL_2473228.json"
1951 "USA/WA-Altius-ALTCOV-NDABFTJKLSXOIJVL/2021" "EPI_ISL_2473047" "?" "Daniel Bates et al" "State Testing Facility" "Altius Institute for Biomedical Research" "https://www.epicov.org/acknowledgement/30/47/EPI_ISL_2473047.json"
1952 "USA/WA-Altius-ALTCOV-NDGWIPOUEB2M4IVR/2021" "EPI_ISL_2473607" "?" "Daniel Bates et al" "State Testing Facility" "Altius Institute for Biomedical Research" "https://www.epicov.org/acknowledgement/36/07/EPI_ISL_2473607.json"
1953 "USA/WA-Altius-ALTCOV-NF7JXEFH5WR2K7HA/2021" "EPI_ISL_2378050" "?" "Daniel Bates et al" "State Testing Facility" "Altius Institute for Biomedical Research" "https://www.epicov.org/acknowledgement/80/50/EPI_ISL_2378050.json"
1954 "USA/WA-Altius-ALTCOV-NFFUPSCRMYPSLEQZ/2021" "EPI_ISL_2800649" "?" "Daniel Bates et al" "State Testing Facility" "Altius Institute for Biomedical Research" "https://www.epicov.org/acknowledgement/06/49/EPI_ISL_2800649.json"
1955 "USA/WA-Altius-ALTCOV-NGRVUWJSEQWKUCA7/2021" "EPI_ISL_2800417" "?" "Daniel Bates et al" "State Testing Facility" "Altius Institute for Biomedical Research" "https://www.epicov.org/acknowledgement/04/17/EPI_ISL_2800417.json"
1956 "USA/WA-Altius-ALTCOV-NH6SHAG3FCHPPCRS/2021" "EPI_ISL_2800607" "?" "Daniel Bates et al" "State Testing Facility" "Altius Institute for Biomedical Research" "https://www.epicov.org/acknowledgement/06/07/EPI_ISL_2800607.json"
1957 "USA/WA-Altius-ALTCOV-NHCQ5INOLB65COCX/2021" "EPI_ISL_2377990" "?" "Daniel Bates et al" "State Testing Facility" "Altius Institute for Biomedical Research" "https://www.epicov.org/acknowledgement/79/90/EPI_ISL_2377990.json"
1958 "USA/WA-Altius-ALTCOV-NHO5U65FPZDZJAGQ/2021" "EPI_ISL_2377977" "?" "Daniel Bates et al" "State Testing Facility" "Altius Institute for Biomedical Research" "https://www.epicov.org/acknowledgement/79/77/EPI_ISL_2377977.json"
1959 "USA/WA-Altius-ALTCOV-NHS4L6KCKOWOHUH3/2021" "EPI_ISL_2473069" "?" "Daniel Bates et al" "State Testing Facility" "Altius Institute for Biomedical Research" "https://www.epicov.org/acknowledgement/30/69/EPI_ISL_2473069.json"
1960 "USA/WA-Altius-ALTCOV-NITTOXNNYQJDFYUK/2021" "EPI_ISL_2800573" "?" "Daniel Bates et al" "State Testing Facility" "Altius Institute for Biomedical Research" "https://www.epicov.org/acknowledgement/05/73/EPI_ISL_2800573.json"
1961 "USA/WA-Altius-ALTCOV-NIZ34D4DTP6QT4DV/2021" "EPI_ISL_2800669" "?" "Daniel Bates et al" "State Testing Facility" "Altius Institute for Biomedical Research" "https://www.epicov.org/acknowledgement/06/69/EPI_ISL_2800669.json"
1962 "USA/WA-Altius-ALTCOV-NJ5ABYTQI4ZIAXEZ/2021" "EPI_ISL_2473428" "?" "Daniel Bates et al" "State Testing Facility" "Altius Institute for Biomedical Research" "https://www.epicov.org/acknowledgement/34/28/EPI_ISL_2473428.json"
1963 "USA/WA-Altius-ALTCOV-NJ7EZCWL2ZGGKBHV/2021" "EPI_ISL_3050134" "?" "Daniel Bates et al" "State Testing Facility" "Altius Institute for Biomedical Research" "https://www.epicov.org/acknowledgement/01/34/EPI_ISL_3050134.json"
1964 "USA/WA-Altius-ALTCOV-NJFGXLO4ACJJ7NUW/2021" "EPI_ISL_2473481" "?" "Daniel Bates et al" "State Testing Facility" "Altius Institute for Biomedical Research" "https://www.epicov.org/acknowledgement/34/81/EPI_ISL_2473481.json"
1965 "USA/WA-Altius-ALTCOV-NJHU2K5E7YMKQ4VS/2021" "EPI_ISL_2473629" "?" "Daniel Bates et al" "State Testing Facility" "Altius Institute for Biomedical Research" "https://www.epicov.org/acknowledgement/36/29/EPI_ISL_2473629.json"
1966 "USA/WA-Altius-ALTCOV-NKRQEHZKJCESCUWW/2021" "EPI_ISL_2378383" "?" "Daniel Bates et al" "State Testing Facility" "Altius Institute for Biomedical Research" "https://www.epicov.org/acknowledgement/83/83/EPI_ISL_2378383.json"
1967 "USA/WA-Altius-ALTCOV-NLY52U2EOOUOLJXN/2021" "EPI_ISL_2378131" "?" "Daniel Bates et al" "State Testing Facility" "Altius Institute for Biomedical Research" "https://www.epicov.org/acknowledgement/81/31/EPI_ISL_2378131.json"
1968 "USA/WA-Altius-ALTCOV-NMBTBUO2LQ4GTWDN/2021" "EPI_ISL_2800535" "?" "Daniel Bates et al" "State Testing Facility" "Altius Institute for Biomedical Research" "https://www.epicov.org/acknowledgement/05/35/EPI_ISL_2800535.json"
1969 "USA/WA-Altius-ALTCOV-NME3Q5NXKKXHYJDE/2021" "EPI_ISL_2378192" "?" "Daniel Bates et al" "State Testing Facility" "Altius Institute for Biomedical Research" "https://www.epicov.org/acknowledgement/81/92/EPI_ISL_2378192.json"
1970 "USA/WA-Altius-ALTCOV-NMPVK23PHTFN6GBI/2021" "EPI_ISL_2378351" "?" "Daniel Bates et al" "State Testing Facility" "Altius Institute for Biomedical Research" "https://www.epicov.org/acknowledgement/83/51/EPI_ISL_2378351.json"
1971 "USA/WA-Altius-ALTCOV-NNJZLENKGDEAOJHH/2021" "EPI_ISL_2376484" "?" "Daniel Bates et al" "State Testing Facility" "Altius Institute for Biomedical Research" "https://www.epicov.org/acknowledgement/64/84/EPI_ISL_2376484.json"
1972 "USA/WA-Altius-ALTCOV-NNMCD2OSLCE3JNC5/2021" "EPI_ISL_2473144" "?" "Daniel Bates et al" "State Testing Facility" "Altius Institute for Biomedical Research" "https://www.epicov.org/acknowledgement/31/44/EPI_ISL_2473144.json"
1973 "USA/WA-Altius-ALTCOV-NNTGWKTOHOUUZ4A5/2021" "EPI_ISL_2800393" "?" "Daniel Bates et al" "State Testing Facility" "Altius Institute for Biomedical Research" "https://www.epicov.org/acknowledgement/03/93/EPI_ISL_2800393.json"
1974 "USA/WA-Altius-ALTCOV-NOQEMPRBSF6VI3X4/2021" "EPI_ISL_2473122" "?" "Daniel Bates et al" "State Testing Facility" "Altius Institute for Biomedical Research" "https://www.epicov.org/acknowledgement/31/22/EPI_ISL_2473122.json"
1975 "USA/WA-Altius-ALTCOV-NP2D3M6SX5F36DAK/2021" "EPI_ISL_2378065" "?" "Daniel Bates et al" "State Testing Facility" "Altius Institute for Biomedical Research" "https://www.epicov.org/acknowledgement/80/65/EPI_ISL_2378065.json"
1976 "USA/WA-Altius-ALTCOV-NP4FGPSTBZX6KUF4/2021" "EPI_ISL_2473429" "?" "Daniel Bates et al" "State Testing Facility" "Altius Institute for Biomedical Research" "https://www.epicov.org/acknowledgement/34/29/EPI_ISL_2473429.json"
1977 "USA/WA-Altius-ALTCOV-NPRYINKPDVVLFZCG/2021" "EPI_ISL_2377957" "?" "Daniel Bates et al" "State Testing Facility" "Altius Institute for Biomedical Research" "https://www.epicov.org/acknowledgement/79/57/EPI_ISL_2377957.json"
1978 "USA/WA-Altius-ALTCOV-NPTBTY6QMM5SEIDN/2021" "EPI_ISL_2378533" "?" "Daniel Bates et al" "State Testing Facility" "Altius Institute for Biomedical Research" "https://www.epicov.org/acknowledgement/85/33/EPI_ISL_2378533.json"
1979 "USA/WA-Altius-ALTCOV-NPZZTID3GTGOQHHR/2021" "EPI_ISL_2800436" "?" "Daniel Bates et al" "State Testing Facility" "Altius Institute for Biomedical Research" "https://www.epicov.org/acknowledgement/04/36/EPI_ISL_2800436.json"
1980 "USA/WA-Altius-ALTCOV-NQ3PUP742ET5QBWM/2021" "EPI_ISL_2376520" "?" "Daniel Bates et al" "State Testing Facility" "Altius Institute for Biomedical Research" "https://www.epicov.org/acknowledgement/65/20/EPI_ISL_2376520.json"
1981 "USA/WA-Altius-ALTCOV-NQMBOJXZP7TVN7CV/2021" "EPI_ISL_2473609" "?" "Daniel Bates et al" "State Testing Facility" "Altius Institute for Biomedical Research" "https://www.epicov.org/acknowledgement/36/09/EPI_ISL_2473609.json"
1982 "USA/WA-Altius-ALTCOV-NQRCIJFHZBLJDBWA/2021" "EPI_ISL_2800595" "?" "Daniel Bates et al" "State Testing Facility" "Altius Institute for Biomedical Research" "https://www.epicov.org/acknowledgement/05/95/EPI_ISL_2800595.json"
1983 "USA/WA-Altius-ALTCOV-NREG6KG46PKSCFHC/2021" "EPI_ISL_3049888" "?" "Daniel Bates et al" "State Testing Facility" "Altius Institute for Biomedical Research" "https://www.epicov.org/acknowledgement/98/88/EPI_ISL_3049888.json"
1984 "USA/WA-Altius-ALTCOV-NRHXXWH2QHMPJ6W5/2021" "EPI_ISL_2378212" "?" "Daniel Bates et al" "State Testing Facility" "Altius Institute for Biomedical Research" "https://www.epicov.org/acknowledgement/82/12/EPI_ISL_2378212.json"
1985 "USA/WA-Altius-ALTCOV-NRPRDWNMIHAULZXZ/2021" "EPI_ISL_2800532" "?" "Daniel Bates et al" "State Testing Facility" "Altius Institute for Biomedical Research" "https://www.epicov.org/acknowledgement/05/32/EPI_ISL_2800532.json"
1986 "USA/WA-Altius-ALTCOV-NSDHGZZGJ4IXTZBB/2021" "EPI_ISL_2378468" "?" "Daniel Bates et al" "State Testing Facility" "Altius Institute for Biomedical Research" "https://www.epicov.org/acknowledgement/84/68/EPI_ISL_2378468.json"
1987 "USA/WA-Altius-ALTCOV-NSX4T4R3TYSUH6XG/2021" "EPI_ISL_2378071" "?" "Daniel Bates et al" "State Testing Facility" "Altius Institute for Biomedical Research" "https://www.epicov.org/acknowledgement/80/71/EPI_ISL_2378071.json"
1988 "USA/WA-Altius-ALTCOV-NU2GA3HV2Q5QL4HY/2021" "EPI_ISL_3049985" "?" "Daniel Bates et al" "State Testing Facility" "Altius Institute for Biomedical Research" "https://www.epicov.org/acknowledgement/99/85/EPI_ISL_3049985.json"
1989 "USA/WA-Altius-ALTCOV-NUCCDKF65QDCVFSD/2021" "EPI_ISL_2378013" "?" "Daniel Bates et al" "State Testing Facility" "Altius Institute for Biomedical Research" "https://www.epicov.org/acknowledgement/80/13/EPI_ISL_2378013.json"
1990 "USA/WA-Altius-ALTCOV-NUTGZZYC5N636UFK/2021" "EPI_ISL_3049884" "?" "Daniel Bates et al" "State Testing Facility" "Altius Institute for Biomedical Research" "https://www.epicov.org/acknowledgement/98/84/EPI_ISL_3049884.json"
1991 "USA/WA-Altius-ALTCOV-NVCOX6AF5RVNFHBA/2021" "EPI_ISL_3049998" "?" "Daniel Bates et al" "State Testing Facility" "Altius Institute for Biomedical Research" "https://www.epicov.org/acknowledgement/99/98/EPI_ISL_3049998.json"
1992 "USA/WA-Altius-ALTCOV-NVMX5OZT5TK7VMC4/2021" "EPI_ISL_2473338" "?" "Daniel Bates et al" "State Testing Facility" "Altius Institute for Biomedical Research" "https://www.epicov.org/acknowledgement/33/38/EPI_ISL_2473338.json"
1993 "USA/WA-Altius-ALTCOV-NVZBMTW2GZYKHTTW/2021" "EPI_ISL_2473132" "?" "Daniel Bates et al" "State Testing Facility" "Altius Institute for Biomedical Research" "https://www.epicov.org/acknowledgement/31/32/EPI_ISL_2473132.json"
1994 "USA/WA-Altius-ALTCOV-NWU3HLCTK2DO3PEB/2021" "EPI_ISL_2473284" "?" "Daniel Bates et al" "State Testing Facility" "Altius Institute for Biomedical Research" "https://www.epicov.org/acknowledgement/32/84/EPI_ISL_2473284.json"
1995 "USA/WA-Altius-ALTCOV-NX3RD4BZD5FZAIWB/2021" "EPI_ISL_2473603" "?" "Daniel Bates et al" "State Testing Facility" "Altius Institute for Biomedical Research" "https://www.epicov.org/acknowledgement/36/03/EPI_ISL_2473603.json"
1996 "USA/WA-Altius-ALTCOV-NXECSZOTMUEZHXGN/2021" "EPI_ISL_2378219" "?" "Daniel Bates et al" "State Testing Facility" "Altius Institute for Biomedical Research" "https://www.epicov.org/acknowledgement/82/19/EPI_ISL_2378219.json"
1997 "USA/WA-Altius-ALTCOV-NXJBZ5LKXXVQH3SO/2021" "EPI_ISL_3050112" "?" "Daniel Bates et al" "State Testing Facility" "Altius Institute for Biomedical Research" "https://www.epicov.org/acknowledgement/01/12/EPI_ISL_3050112.json"
1998 "USA/WA-Altius-ALTCOV-NXPPNNCMHZXVX3WY/2021" "EPI_ISL_2376467" "?" "Daniel Bates et al" "State Testing Facility" "Altius Institute for Biomedical Research" "https://www.epicov.org/acknowledgement/64/67/EPI_ISL_2376467.json"
1999 "USA/WA-Altius-ALTCOV-NYM34A6BGKUTWTEZ/2021" "EPI_ISL_2378296" "?" "Daniel Bates et al" "State Testing Facility" "Altius Institute for Biomedical Research" "https://www.epicov.org/acknowledgement/82/96/EPI_ISL_2378296.json"
2000 "USA/WA-Altius-ALTCOV-NZ6HC7GWNJEJKPDK/2021" "EPI_ISL_2378015" "?" "Daniel Bates et al" "State Testing Facility" "Altius Institute for Biomedical Research" "https://www.epicov.org/acknowledgement/80/15/EPI_ISL_2378015.json"
2001 "USA/WA-Altius-ALTCOV-NZNMP6I42JFIKXBX/2021" "EPI_ISL_2800489" "?" "Daniel Bates et al" "State Testing Facility" "Altius Institute for Biomedical Research" "https://www.epicov.org/acknowledgement/04/89/EPI_ISL_2800489.json"
2002 "USA/WA-Altius-ALTCOV-O2AJT6DFOICSTRXQ/2021" "EPI_ISL_2473405" "?" "Daniel Bates et al" "State Testing Facility" "Altius Institute for Biomedical Research" "https://www.epicov.org/acknowledgement/34/05/EPI_ISL_2473405.json"
2003 "USA/WA-Altius-ALTCOV-O2INHQDJ3GCGQCU4/2021" "EPI_ISL_2378306" "?" "Daniel Bates et al" "State Testing Facility" "Altius Institute for Biomedical Research" "https://www.epicov.org/acknowledgement/83/06/EPI_ISL_2378306.json"
2004 "USA/WA-Altius-ALTCOV-O2WE7JWLKDSWNTXG/2021" "EPI_ISL_2473333" "?" "Daniel Bates et al" "State Testing Facility" "Altius Institute for Biomedical Research" "https://www.epicov.org/acknowledgement/33/33/EPI_ISL_2473333.json"
2005 "USA/WA-Altius-ALTCOV-O3JGPBH7B7SIICQU/2021" "EPI_ISL_2473141" "?" "Daniel Bates et al" "State Testing Facility" "Altius Institute for Biomedical Research" "https://www.epicov.org/acknowledgement/31/41/EPI_ISL_2473141.json"
2006 "USA/WA-Altius-ALTCOV-O4AS6L4TXC2WIHXA/2021" "EPI_ISL_2800429" "?" "Daniel Bates et al" "State Testing Facility" "Altius Institute for Biomedical Research" "https://www.epicov.org/acknowledgement/04/29/EPI_ISL_2800429.json"
2007 "USA/WA-Altius-ALTCOV-O4KA5LWH33DYLIFT/2021" "EPI_ISL_2473574" "?" "Daniel Bates et al" "State Testing Facility" "Altius Institute for Biomedical Research" "https://www.epicov.org/acknowledgement/35/74/EPI_ISL_2473574.json"
2008 "USA/WA-Altius-ALTCOV-O4YR4D6RH64VRXWB/2021" "EPI_ISL_2800484" "?" "Daniel Bates et al" "State Testing Facility" "Altius Institute for Biomedical Research" "https://www.epicov.org/acknowledgement/04/84/EPI_ISL_2800484.json"
2009 "USA/WA-Altius-ALTCOV-O5347BKYVXOYYWGI/2021" "EPI_ISL_2473121" "?" "Daniel Bates et al" "State Testing Facility" "Altius Institute for Biomedical Research" "https://www.epicov.org/acknowledgement/31/21/EPI_ISL_2473121.json"
2010 "USA/WA-Altius-ALTCOV-O67ASFZTZHI42IWI/2021" "EPI_ISL_2378566" "?" "Daniel Bates et al" "State Testing Facility" "Altius Institute for Biomedical Research" "https://www.epicov.org/acknowledgement/85/66/EPI_ISL_2378566.json"
2011 "USA/WA-Altius-ALTCOV-O6AI2YSGVDWXURXW/2021" "EPI_ISL_2489779" "?" "Daniel Bates et al" "State Testing Facility" "Altius Institute for Biomedical Research" "https://www.epicov.org/acknowledgement/97/79/EPI_ISL_2489779.json"
2012 "USA/WA-Altius-ALTCOV-O6F6OXCWS35E3JBJ/2021" "EPI_ISL_2378593" "?" "Daniel Bates et al" "State Testing Facility" "Altius Institute for Biomedical Research" "https://www.epicov.org/acknowledgement/85/93/EPI_ISL_2378593.json"
2013 "USA/WA-Altius-ALTCOV-O6MGE4TDYGO7J5RU/2021" "EPI_ISL_2473314" "?" "Daniel Bates et al" "State Testing Facility" "Altius Institute for Biomedical Research" "https://www.epicov.org/acknowledgement/33/14/EPI_ISL_2473314.json"
2014 "USA/WA-Altius-ALTCOV-O75BT5IX27BCSMSI/2021" "EPI_ISL_2378479" "?" "Daniel Bates et al" "State Testing Facility" "Altius Institute for Biomedical Research" "https://www.epicov.org/acknowledgement/84/79/EPI_ISL_2378479.json"
2015 "USA/WA-Altius-ALTCOV-O7MKYSFX4HXNYQCC/2021" "EPI_ISL_2378405" "?" "Daniel Bates et al" "State Testing Facility" "Altius Institute for Biomedical Research" "https://www.epicov.org/acknowledgement/84/05/EPI_ISL_2378405.json"
2016 "USA/WA-Altius-ALTCOV-O7SNMUJGZU6LWDRY/2021" "EPI_ISL_2800580" "?" "Daniel Bates et al" "State Testing Facility" "Altius Institute for Biomedical Research" "https://www.epicov.org/acknowledgement/05/80/EPI_ISL_2800580.json"
2017 "USA/WA-Altius-ALTCOV-OAPLLVNHTICAT6DM/2021" "EPI_ISL_2378088" "?" "Daniel Bates et al" "State Testing Facility" "Altius Institute for Biomedical Research" "https://www.epicov.org/acknowledgement/80/88/EPI_ISL_2378088.json"
2018 "USA/WA-Altius-ALTCOV-OARKFYSEPIEW63ST/2021" "EPI_ISL_2378087" "?" "Daniel Bates et al" "State Testing Facility" "Altius Institute for Biomedical Research" "https://www.epicov.org/acknowledgement/80/87/EPI_ISL_2378087.json"
2019 "USA/WA-Altius-ALTCOV-OAV775JNHW6RBXCW/2021" "EPI_ISL_2473196" "?" "Daniel Bates et al" "State Testing Facility" "Altius Institute for Biomedical Research" "https://www.epicov.org/acknowledgement/31/96/EPI_ISL_2473196.json"
2020 "USA/WA-Altius-ALTCOV-OBLPC7ZGJYX5WHRR/2021" "EPI_ISL_2473332" "?" "Daniel Bates et al" "State Testing Facility" "Altius Institute for Biomedical Research" "https://www.epicov.org/acknowledgement/33/32/EPI_ISL_2473332.json"
2021 "USA/WA-Altius-ALTCOV-OBU4HTK4AN7SJOHX/2021" "EPI_ISL_2473321" "?" "Daniel Bates et al" "State Testing Facility" "Altius Institute for Biomedical Research" "https://www.epicov.org/acknowledgement/33/21/EPI_ISL_2473321.json"
2022 "USA/WA-Altius-ALTCOV-OCD2RIXS4I4MJ3QY/2021" "EPI_ISL_2800466" "?" "Daniel Bates et al" "State Testing Facility" "Altius Institute for Biomedical Research" "https://www.epicov.org/acknowledgement/04/66/EPI_ISL_2800466.json"
2023 "USA/WA-Altius-ALTCOV-OCGW6VAIYIZDVJA5/2021" "EPI_ISL_2473081" "?" "Daniel Bates et al" "State Testing Facility" "Altius Institute for Biomedical Research" "https://www.epicov.org/acknowledgement/30/81/EPI_ISL_2473081.json"
2024 "USA/WA-Altius-ALTCOV-ODC5LEV4ARC2KECY/2021" "EPI_ISL_2378209" "?" "Daniel Bates et al" "State Testing Facility" "Altius Institute for Biomedical Research" "https://www.epicov.org/acknowledgement/82/09/EPI_ISL_2378209.json"
2025 "USA/WA-Altius-ALTCOV-ODXGBHWVIURHBWRI/2021" "EPI_ISL_3049943" "?" "Daniel Bates et al" "State Testing Facility" "Altius Institute for Biomedical Research" "https://www.epicov.org/acknowledgement/99/43/EPI_ISL_3049943.json"
2026 "USA/WA-Altius-ALTCOV-OEH7G4MXX5UBJHVJ/2021" "EPI_ISL_2472928" "?" "Daniel Bates et al" "State Testing Facility" "Altius Institute for Biomedical Research" "https://www.epicov.org/acknowledgement/29/28/EPI_ISL_2472928.json"
2027 "USA/WA-Altius-ALTCOV-OEKRU7DVR5PFHAAZ/2021" "EPI_ISL_2378399" "?" "Daniel Bates et al" "State Testing Facility" "Altius Institute for Biomedical Research" "https://www.epicov.org/acknowledgement/83/99/EPI_ISL_2378399.json"
2028 "USA/WA-Altius-ALTCOV-OEQP227LE5XODWEQ/2021" "EPI_ISL_2473304" "?" "Daniel Bates et al" "State Testing Facility" "Altius Institute for Biomedical Research" "https://www.epicov.org/acknowledgement/33/04/EPI_ISL_2473304.json"
2029 "USA/WA-Altius-ALTCOV-OEYEKM4TOJPDQTBE/2021" "EPI_ISL_2473566" "?" "Daniel Bates et al" "State Testing Facility" "Altius Institute for Biomedical Research" "https://www.epicov.org/acknowledgement/35/66/EPI_ISL_2473566.json"
2030 "USA/WA-Altius-ALTCOV-OFQEYVQM2ARMARTL/2021" "EPI_ISL_2800388" "?" "Daniel Bates et al" "State Testing Facility" "Altius Institute for Biomedical Research" "https://www.epicov.org/acknowledgement/03/88/EPI_ISL_2800388.json"
2031 "USA/WA-Altius-ALTCOV-OGLPME5OUSE2LSUL/2021" "EPI_ISL_2378591" "?" "Daniel Bates et al" "State Testing Facility" "Altius Institute for Biomedical Research" "https://www.epicov.org/acknowledgement/85/91/EPI_ISL_2378591.json"
2032 "USA/WA-Altius-ALTCOV-OGUFGKQ3WVRVU5U4/2021" "EPI_ISL_2378203" "?" "Daniel Bates et al" "State Testing Facility" "Altius Institute for Biomedical Research" "https://www.epicov.org/acknowledgement/82/03/EPI_ISL_2378203.json"
2033 "USA/WA-Altius-ALTCOV-OGWCWWQQQNHAD3RU/2021" "EPI_ISL_2473610" "?" "Daniel Bates et al" "State Testing Facility" "Altius Institute for Biomedical Research" "https://www.epicov.org/acknowledgement/36/10/EPI_ISL_2473610.json"
2034 "USA/WA-Altius-ALTCOV-OHNE4DWMFGZLEGTF/2021" "EPI_ISL_2473364" "?" "Daniel Bates et al" "State Testing Facility" "Altius Institute for Biomedical Research" "https://www.epicov.org/acknowledgement/33/64/EPI_ISL_2473364.json"
2035 "USA/WA-Altius-ALTCOV-OHXYO7PWJB7OVJQX/2021" "EPI_ISL_2800605" "?" "Daniel Bates et al" "State Testing Facility" "Altius Institute for Biomedical Research" "https://www.epicov.org/acknowledgement/06/05/EPI_ISL_2800605.json"
2036 "USA/WA-Altius-ALTCOV-OIL3L5K6CJFGZSS5/2021" "EPI_ISL_2800414" "?" "Daniel Bates et al" "State Testing Facility" "Altius Institute for Biomedical Research" "https://www.epicov.org/acknowledgement/04/14/EPI_ISL_2800414.json"
2037 "USA/WA-Altius-ALTCOV-OIMBUOTBHSUIIPRZ/2021" "EPI_ISL_3050039" "?" "Daniel Bates et al" "State Testing Facility" "Altius Institute for Biomedical Research" "https://www.epicov.org/acknowledgement/00/39/EPI_ISL_3050039.json"
2038 "USA/WA-Altius-ALTCOV-OIS2B6BM642MMYTJ/2021" "EPI_ISL_2473375" "?" "Daniel Bates et al" "State Testing Facility" "Altius Institute for Biomedical Research" "https://www.epicov.org/acknowledgement/33/75/EPI_ISL_2473375.json"
2039 "USA/WA-Altius-ALTCOV-OK3FJMAOTPEQG7BT/2021" "EPI_ISL_3050020" "?" "Daniel Bates et al" "State Testing Facility" "Altius Institute for Biomedical Research" "https://www.epicov.org/acknowledgement/00/20/EPI_ISL_3050020.json"
2040 "USA/WA-Altius-ALTCOV-OK7AY7TYT5TEONUI/2021" "EPI_ISL_2800363" "?" "Daniel Bates et al" "State Testing Facility" "Altius Institute for Biomedical Research" "https://www.epicov.org/acknowledgement/03/63/EPI_ISL_2800363.json"
2041 "USA/WA-Altius-ALTCOV-OKBFF3VVOLOPDUAW/2021" "EPI_ISL_2378390" "?" "Daniel Bates et al" "State Testing Facility" "Altius Institute for Biomedical Research" "https://www.epicov.org/acknowledgement/83/90/EPI_ISL_2378390.json"
2042 "USA/WA-Altius-ALTCOV-OKDXKBX534J43TC6/2021" "EPI_ISL_2378207" "?" "Daniel Bates et al" "State Testing Facility" "Altius Institute for Biomedical Research" "https://www.epicov.org/acknowledgement/82/07/EPI_ISL_2378207.json"
2043 "USA/WA-Altius-ALTCOV-OKGFKPLFEXEE2IQR/2021" "EPI_ISL_3049909" "?" "Daniel Bates et al" "State Testing Facility" "Altius Institute for Biomedical Research" "https://www.epicov.org/acknowledgement/99/09/EPI_ISL_3049909.json"
2044 "USA/WA-Altius-ALTCOV-OMBYQI2X4SG5MSCC/2021" "EPI_ISL_3049980" "?" "Daniel Bates et al" "State Testing Facility" "Altius Institute for Biomedical Research" "https://www.epicov.org/acknowledgement/99/80/EPI_ISL_3049980.json"
2045 "USA/WA-Altius-ALTCOV-OMDLNCMN62MRLTBW/2021" "EPI_ISL_2377949" "?" "Daniel Bates et al" "State Testing Facility" "Altius Institute for Biomedical Research" "https://www.epicov.org/acknowledgement/79/49/EPI_ISL_2377949.json"
2046 "USA/WA-Altius-ALTCOV-OMI46A6CCUYYXJA4/2021" "EPI_ISL_2378334" "?" "Daniel Bates et al" "State Testing Facility" "Altius Institute for Biomedical Research" "https://www.epicov.org/acknowledgement/83/34/EPI_ISL_2378334.json"
2047 "USA/WA-Altius-ALTCOV-OMOMD5XNZPKGYVHK/2021" "EPI_ISL_2800694" "?" "Daniel Bates et al" "State Testing Facility" "Altius Institute for Biomedical Research" "https://www.epicov.org/acknowledgement/06/94/EPI_ISL_2800694.json"
2048 "USA/WA-Altius-ALTCOV-ONP77GKZKZJ2F7QV/2021" "EPI_ISL_2473319" "?" "Daniel Bates et al" "State Testing Facility" "Altius Institute for Biomedical Research" "https://www.epicov.org/acknowledgement/33/19/EPI_ISL_2473319.json"
2049 "USA/WA-Altius-ALTCOV-ONQZCCPZD7CO2GSV/2021" "EPI_ISL_2800430" "?" "Daniel Bates et al" "State Testing Facility" "Altius Institute for Biomedical Research" "https://www.epicov.org/acknowledgement/04/30/EPI_ISL_2800430.json"
2050 "USA/WA-Altius-ALTCOV-ONYAKD7PFYWLLLC5/2021" "EPI_ISL_2800593" "?" "Daniel Bates et al" "State Testing Facility" "Altius Institute for Biomedical Research" "https://www.epicov.org/acknowledgement/05/93/EPI_ISL_2800593.json"
2051 "USA/WA-Altius-ALTCOV-OOG5KA6GWDRUKQEO/2021" "EPI_ISL_2378582" "?" "Daniel Bates et al" "State Testing Facility" "Altius Institute for Biomedical Research" "https://www.epicov.org/acknowledgement/85/82/EPI_ISL_2378582.json"
2052 "USA/WA-Altius-ALTCOV-OOVWBFMZPZ7QMNUK/2021" "EPI_ISL_2800408" "?" "Daniel Bates et al" "State Testing Facility" "Altius Institute for Biomedical Research" "https://www.epicov.org/acknowledgement/04/08/EPI_ISL_2800408.json"
2053 "USA/WA-Altius-ALTCOV-OPNALZHJTOXQAAWB/2021" "EPI_ISL_2473235" "?" "Daniel Bates et al" "State Testing Facility" "Altius Institute for Biomedical Research" "https://www.epicov.org/acknowledgement/32/35/EPI_ISL_2473235.json"
2054 "USA/WA-Altius-ALTCOV-OQ2ZCBI5FKXETMDT/2021" "EPI_ISL_2378267" "?" "Daniel Bates et al" "State Testing Facility" "Altius Institute for Biomedical Research" "https://www.epicov.org/acknowledgement/82/67/EPI_ISL_2378267.json"
2055 "USA/WA-Altius-ALTCOV-OQ5COMDJE5GHZRUE/2021" "EPI_ISL_2800654" "?" "Daniel Bates et al" "State Testing Facility" "Altius Institute for Biomedical Research" "https://www.epicov.org/acknowledgement/06/54/EPI_ISL_2800654.json"
2056 "USA/WA-Altius-ALTCOV-OQJVRXR4JAAXBYRQ/2021" "EPI_ISL_2473037" "?" "Daniel Bates et al" "State Testing Facility" "Altius Institute for Biomedical Research" "https://www.epicov.org/acknowledgement/30/37/EPI_ISL_2473037.json"
2057 "USA/WA-Altius-ALTCOV-ORI74RSZ2ZSKORTC/2021" "EPI_ISL_2473339" "?" "Daniel Bates et al" "State Testing Facility" "Altius Institute for Biomedical Research" "https://www.epicov.org/acknowledgement/33/39/EPI_ISL_2473339.json"
2058 "USA/WA-Altius-ALTCOV-ORRRZD6S2QML6CVT/2021" "EPI_ISL_2376481" "?" "Daniel Bates et al" "State Testing Facility" "Altius Institute for Biomedical Research" "https://www.epicov.org/acknowledgement/64/81/EPI_ISL_2376481.json"
2059 "USA/WA-Altius-ALTCOV-OSNE7OHDJ3KTUZU6/2021" "EPI_ISL_2377983" "?" "Daniel Bates et al" "State Testing Facility" "Altius Institute for Biomedical Research" "https://www.epicov.org/acknowledgement/79/83/EPI_ISL_2377983.json"
2060 "USA/WA-Altius-ALTCOV-OULHXRGHC5ZCSDRL/2021" "EPI_ISL_2378570" "?" "Daniel Bates et al" "State Testing Facility" "Altius Institute for Biomedical Research" "https://www.epicov.org/acknowledgement/85/70/EPI_ISL_2378570.json"
2061 "USA/WA-Altius-ALTCOV-OWPZW4GLDSKOZGDU/2021" "EPI_ISL_2473179" "?" "Daniel Bates et al" "State Testing Facility" "Altius Institute for Biomedical Research" "https://www.epicov.org/acknowledgement/31/79/EPI_ISL_2473179.json"
2062 "USA/WA-Altius-ALTCOV-OX4JWXFGOOQAARC7/2021" "EPI_ISL_2377959" "?" "Daniel Bates et al" "State Testing Facility" "Altius Institute for Biomedical Research" "https://www.epicov.org/acknowledgement/79/59/EPI_ISL_2377959.json"
2063 "USA/WA-Altius-ALTCOV-OXKJAJQW6KQTAQWB/2021" "EPI_ISL_2473581" "?" "Daniel Bates et al" "State Testing Facility" "Altius Institute for Biomedical Research" "https://www.epicov.org/acknowledgement/35/81/EPI_ISL_2473581.json"
2064 "USA/WA-Altius-ALTCOV-OYAXOAQ3QEK3QQQA/2021" "EPI_ISL_2473383" "?" "Daniel Bates et al" "State Testing Facility" "Altius Institute for Biomedical Research" "https://www.epicov.org/acknowledgement/33/83/EPI_ISL_2473383.json"
2065 "USA/WA-Altius-ALTCOV-OYIFVVTFTGLJMDST/2021" "EPI_ISL_2378108" "?" "Daniel Bates et al" "State Testing Facility" "Altius Institute for Biomedical Research" "https://www.epicov.org/acknowledgement/81/08/EPI_ISL_2378108.json"
2066 "USA/WA-Altius-ALTCOV-OYK4NOLCNIWTOPU4/2021" "EPI_ISL_3049938" "?" "Daniel Bates et al" "State Testing Facility" "Altius Institute for Biomedical Research" "https://www.epicov.org/acknowledgement/99/38/EPI_ISL_3049938.json"
2067 "USA/WA-Altius-ALTCOV-P2G3R6F2XPXTFSD2/2021" "EPI_ISL_2378235" "?" "Daniel Bates et al" "State Testing Facility" "Altius Institute for Biomedical Research" "https://www.epicov.org/acknowledgement/82/35/EPI_ISL_2378235.json"
2068 "USA/WA-Altius-ALTCOV-P2IZ5LIRSZ6OHLTD/2021" "EPI_ISL_2473350" "?" "Daniel Bates et al" "State Testing Facility" "Altius Institute for Biomedical Research" "https://www.epicov.org/acknowledgement/33/50/EPI_ISL_2473350.json"
2069 "USA/WA-Altius-ALTCOV-P3KWAXMPBR272PBG/2021" "EPI_ISL_2378418" "?" "Daniel Bates et al" "State Testing Facility" "Altius Institute for Biomedical Research" "https://www.epicov.org/acknowledgement/84/18/EPI_ISL_2378418.json"
2070 "USA/WA-Altius-ALTCOV-P56ZGAV3YEFQMHQ6/2021" "EPI_ISL_2378093" "?" "Daniel Bates et al" "State Testing Facility" "Altius Institute for Biomedical Research" "https://www.epicov.org/acknowledgement/80/93/EPI_ISL_2378093.json"
2071 "USA/WA-Altius-ALTCOV-P5C4CH4OHFTFZEWT/2021" "EPI_ISL_2378221" "?" "Daniel Bates et al" "State Testing Facility" "Altius Institute for Biomedical Research" "https://www.epicov.org/acknowledgement/82/21/EPI_ISL_2378221.json"
2072 "USA/WA-Altius-ALTCOV-P6Q4GRTABBWO4CC6/2021" "EPI_ISL_2473477" "?" "Daniel Bates et al" "State Testing Facility" "Altius Institute for Biomedical Research" "https://www.epicov.org/acknowledgement/34/77/EPI_ISL_2473477.json"
2073 "USA/WA-Altius-ALTCOV-P7O4NHTWUDURR7VV/2021" "EPI_ISL_2378291" "?" "Daniel Bates et al" "State Testing Facility" "Altius Institute for Biomedical Research" "https://www.epicov.org/acknowledgement/82/91/EPI_ISL_2378291.json"
2074 "USA/WA-Altius-ALTCOV-P7UI22SNX3B6CLHW/2021" "EPI_ISL_3049968" "?" "Daniel Bates et al" "State Testing Facility" "Altius Institute for Biomedical Research" "https://www.epicov.org/acknowledgement/99/68/EPI_ISL_3049968.json"
2075 "USA/WA-Altius-ALTCOV-PACKPYH3QJNXCVHZ/2021" "EPI_ISL_2800520" "?" "Daniel Bates et al" "State Testing Facility" "Altius Institute for Biomedical Research" "https://www.epicov.org/acknowledgement/05/20/EPI_ISL_2800520.json"
2076 "USA/WA-Altius-ALTCOV-PAINETRD6YCX72UC/2021" "EPI_ISL_3050076" "?" "Daniel Bates et al" "State Testing Facility" "Altius Institute for Biomedical Research" "https://www.epicov.org/acknowledgement/00/76/EPI_ISL_3050076.json"
2077 "USA/WA-Altius-ALTCOV-PAQS2ANEVMB5VVSG/2021" "EPI_ISL_2473014" "?" "Daniel Bates et al" "State Testing Facility" "Altius Institute for Biomedical Research" "https://www.epicov.org/acknowledgement/30/14/EPI_ISL_2473014.json"
2078 "USA/WA-Altius-ALTCOV-PAUROQDCL3TSN3W4/2021" "EPI_ISL_3050031" "?" "Daniel Bates et al" "State Testing Facility" "Altius Institute for Biomedical Research" "https://www.epicov.org/acknowledgement/00/31/EPI_ISL_3050031.json"
2079 "USA/WA-Altius-ALTCOV-PBFVFUZBA2AQJXRA/2021" "EPI_ISL_2378169" "?" "Daniel Bates et al" "State Testing Facility" "Altius Institute for Biomedical Research" "https://www.epicov.org/acknowledgement/81/69/EPI_ISL_2378169.json"
2080 "USA/WA-Altius-ALTCOV-PBLCLEASWXZ56XV6/2021" "EPI_ISL_3050006" "?" "Daniel Bates et al" "State Testing Facility" "Altius Institute for Biomedical Research" "https://www.epicov.org/acknowledgement/00/06/EPI_ISL_3050006.json"
2081 "USA/WA-Altius-ALTCOV-PBVZYROZTOC5WYTU/2021" "EPI_ISL_2473199" "?" "Daniel Bates et al" "State Testing Facility" "Altius Institute for Biomedical Research" "https://www.epicov.org/acknowledgement/31/99/EPI_ISL_2473199.json"
2082 "USA/WA-Altius-ALTCOV-PCJUTVWO4COWNBBD/2021" "EPI_ISL_3049975" "?" "Daniel Bates et al" "State Testing Facility" "Altius Institute for Biomedical Research" "https://www.epicov.org/acknowledgement/99/75/EPI_ISL_3049975.json"
2083 "USA/WA-Altius-ALTCOV-PCX7F67GNXONKYF6/2021" "EPI_ISL_3050074" "?" "Daniel Bates et al" "State Testing Facility" "Altius Institute for Biomedical Research" "https://www.epicov.org/acknowledgement/00/74/EPI_ISL_3050074.json"
2084 "USA/WA-Altius-ALTCOV-PDTLJMKKU7ZJNXTA/2021" "EPI_ISL_2473238" "?" "Daniel Bates et al" "State Testing Facility" "Altius Institute for Biomedical Research" "https://www.epicov.org/acknowledgement/32/38/EPI_ISL_2473238.json"
2085 "USA/WA-Altius-ALTCOV-PEKQWUGML3FS5VXC/2021" "EPI_ISL_2473585" "?" "Daniel Bates et al" "State Testing Facility" "Altius Institute for Biomedical Research" "https://www.epicov.org/acknowledgement/35/85/EPI_ISL_2473585.json"
2086 "USA/WA-Altius-ALTCOV-PFFBC4ZYL53MGGQD/2021" "EPI_ISL_2378386" "?" "Daniel Bates et al" "State Testing Facility" "Altius Institute for Biomedical Research" "https://www.epicov.org/acknowledgement/83/86/EPI_ISL_2378386.json"
2087 "USA/WA-Altius-ALTCOV-PFQ6LTSHR4LT2RAR/2021" "EPI_ISL_2378348" "?" "Daniel Bates et al" "State Testing Facility" "Altius Institute for Biomedical Research" "https://www.epicov.org/acknowledgement/83/48/EPI_ISL_2378348.json"
2088 "USA/WA-Altius-ALTCOV-PFTP7WHBTVCHZVST/2021" "EPI_ISL_2378094" "?" "Daniel Bates et al" "State Testing Facility" "Altius Institute for Biomedical Research" "https://www.epicov.org/acknowledgement/80/94/EPI_ISL_2378094.json"
2089 "USA/WA-Altius-ALTCOV-PFYTAFSN6GKHDFG7/2021" "EPI_ISL_3050001" "?" "Daniel Bates et al" "State Testing Facility" "Altius Institute for Biomedical Research" "https://www.epicov.org/acknowledgement/00/01/EPI_ISL_3050001.json"
2090 "USA/WA-Altius-ALTCOV-PG23CTD3CT7N5HGG/2021" "EPI_ISL_2473426" "?" "Daniel Bates et al" "State Testing Facility" "Altius Institute for Biomedical Research" "https://www.epicov.org/acknowledgement/34/26/EPI_ISL_2473426.json"
2091 "USA/WA-Altius-ALTCOV-PGCZA4K6MNGYSKTE/2021" "EPI_ISL_2473139" "?" "Daniel Bates et al" "State Testing Facility" "Altius Institute for Biomedical Research" "https://www.epicov.org/acknowledgement/31/39/EPI_ISL_2473139.json"
2092 "USA/WA-Altius-ALTCOV-PGPUXZ4EBSXQKQEN/2021" "EPI_ISL_2800511" "?" "Daniel Bates et al" "State Testing Facility" "Altius Institute for Biomedical Research" "https://www.epicov.org/acknowledgement/05/11/EPI_ISL_2800511.json"
2093 "USA/WA-Altius-ALTCOV-PHQUPGCRMACZ6KVG/2021" "EPI_ISL_2473548" "?" "Daniel Bates et al" "State Testing Facility" "Altius Institute for Biomedical Research" "https://www.epicov.org/acknowledgement/35/48/EPI_ISL_2473548.json"
2094 "USA/WA-Altius-ALTCOV-PHWQARPDFFK4AFUF/2021" "EPI_ISL_3050073" "?" "Daniel Bates et al" "State Testing Facility" "Altius Institute for Biomedical Research" "https://www.epicov.org/acknowledgement/00/73/EPI_ISL_3050073.json"
2095 "USA/WA-Altius-ALTCOV-PIR565J2ZAIRMXVN/2021" "EPI_ISL_2378594" "?" "Daniel Bates et al" "State Testing Facility" "Altius Institute for Biomedical Research" "https://www.epicov.org/acknowledgement/85/94/EPI_ISL_2378594.json"
2096 "USA/WA-Altius-ALTCOV-PISHDEJ765MMX3FS/2021" "EPI_ISL_2800482" "?" "Daniel Bates et al" "State Testing Facility" "Altius Institute for Biomedical Research" "https://www.epicov.org/acknowledgement/04/82/EPI_ISL_2800482.json"
2097 "USA/WA-Altius-ALTCOV-PISQUSDU7OD5S3D3/2021" "EPI_ISL_2473262" "?" "Daniel Bates et al" "State Testing Facility" "Altius Institute for Biomedical Research" "https://www.epicov.org/acknowledgement/32/62/EPI_ISL_2473262.json"
2098 "USA/WA-Altius-ALTCOV-PJMV2RYW24RMENFW/2021" "EPI_ISL_2473551" "?" "Daniel Bates et al" "State Testing Facility" "Altius Institute for Biomedical Research" "https://www.epicov.org/acknowledgement/35/51/EPI_ISL_2473551.json"
2099 "USA/WA-Altius-ALTCOV-PK46TD6CRXYMPDHY/2021" "EPI_ISL_2378491" "?" "Daniel Bates et al" "State Testing Facility" "Altius Institute for Biomedical Research" "https://www.epicov.org/acknowledgement/84/91/EPI_ISL_2378491.json"
2100 "USA/WA-Altius-ALTCOV-PKUSCK4RXMRDILVN/2021" "EPI_ISL_2377960" "?" "Daniel Bates et al" "State Testing Facility" "Altius Institute for Biomedical Research" "https://www.epicov.org/acknowledgement/79/60/EPI_ISL_2377960.json"
2101 "USA/WA-Altius-ALTCOV-PLPUSBK2AG3YHWVF/2021" "EPI_ISL_2489787" "?" "Daniel Bates et al" "State Testing Facility" "Altius Institute for Biomedical Research" "https://www.epicov.org/acknowledgement/97/87/EPI_ISL_2489787.json"
2102 "USA/WA-Altius-ALTCOV-PMWWIQYYQCVCKPDD/2021" "EPI_ISL_2473483" "?" "Daniel Bates et al" "State Testing Facility" "Altius Institute for Biomedical Research" "https://www.epicov.org/acknowledgement/34/83/EPI_ISL_2473483.json"
2103 "USA/WA-Altius-ALTCOV-PN3W3SD3JU2P2GHO/2021" "EPI_ISL_2472996" "?" "Daniel Bates et al" "State Testing Facility" "Altius Institute for Biomedical Research" "https://www.epicov.org/acknowledgement/29/96/EPI_ISL_2472996.json"
2104 "USA/WA-Altius-ALTCOV-PNW3N6YQRWTYNBTC/2021" "EPI_ISL_2800456" "?" "Daniel Bates et al" "State Testing Facility" "Altius Institute for Biomedical Research" "https://www.epicov.org/acknowledgement/04/56/EPI_ISL_2800456.json"
2105 "USA/WA-Altius-ALTCOV-PNY2F3JWEAGI3CDY/2021" "EPI_ISL_3050084" "?" "Daniel Bates et al" "State Testing Facility" "Altius Institute for Biomedical Research" "https://www.epicov.org/acknowledgement/00/84/EPI_ISL_3050084.json"
2106 "USA/WA-Altius-ALTCOV-PPE5L5SXGPPC6WHO/2021" "EPI_ISL_2377935" "?" "Daniel Bates et al" "State Testing Facility" "Altius Institute for Biomedical Research" "https://www.epicov.org/acknowledgement/79/35/EPI_ISL_2377935.json"
2107 "USA/WA-Altius-ALTCOV-PQ6NT4CVQKXJP6BJ/2021" "EPI_ISL_2473400" "?" "Daniel Bates et al" "State Testing Facility" "Altius Institute for Biomedical Research" "https://www.epicov.org/acknowledgement/34/00/EPI_ISL_2473400.json"
2108 "USA/WA-Altius-ALTCOV-PQADMCJWPHUCTGVC/2021" "EPI_ISL_2800575" "?" "Daniel Bates et al" "State Testing Facility" "Altius Institute for Biomedical Research" "https://www.epicov.org/acknowledgement/05/75/EPI_ISL_2800575.json"
2109 "USA/WA-Altius-ALTCOV-PQJEKRGRB5AS7JV2/2021" "EPI_ISL_2472978" "?" "Daniel Bates et al" "State Testing Facility" "Altius Institute for Biomedical Research" "https://www.epicov.org/acknowledgement/29/78/EPI_ISL_2472978.json"
2110 "USA/WA-Altius-ALTCOV-PQSQNSOJT6EMIJAO/2021" "EPI_ISL_2473147" "?" "Daniel Bates et al" "State Testing Facility" "Altius Institute for Biomedical Research" "https://www.epicov.org/acknowledgement/31/47/EPI_ISL_2473147.json"
2111 "USA/WA-Altius-ALTCOV-PQT2OEUBPP2Z6RSF/2021" "EPI_ISL_3049935" "?" "Daniel Bates et al" "State Testing Facility" "Altius Institute for Biomedical Research" "https://www.epicov.org/acknowledgement/99/35/EPI_ISL_3049935.json"
2112 "USA/WA-Altius-ALTCOV-PR47JCIUTWDNTXEC/2021" "EPI_ISL_2473470" "?" "Daniel Bates et al" "State Testing Facility" "Altius Institute for Biomedical Research" "https://www.epicov.org/acknowledgement/34/70/EPI_ISL_2473470.json"
2113 "USA/WA-Altius-ALTCOV-PRDKC4Q2WCCMG3DV/2021" "EPI_ISL_2800512" "?" "Daniel Bates et al" "State Testing Facility" "Altius Institute for Biomedical Research" "https://www.epicov.org/acknowledgement/05/12/EPI_ISL_2800512.json"
2114 "USA/WA-Altius-ALTCOV-PRXVZKG3IJMVD5W4/2021" "EPI_ISL_2800465" "?" "Daniel Bates et al" "State Testing Facility" "Altius Institute for Biomedical Research" "https://www.epicov.org/acknowledgement/04/65/EPI_ISL_2800465.json"
2115 "USA/WA-Altius-ALTCOV-PRYZCZ4M5ZIONYBE/2021" "EPI_ISL_2378266" "?" "Daniel Bates et al" "State Testing Facility" "Altius Institute for Biomedical Research" "https://www.epicov.org/acknowledgement/82/66/EPI_ISL_2378266.json"
2116 "USA/WA-Altius-ALTCOV-PSC7QABMHU5FHOWY/2021" "EPI_ISL_2473231" "?" "Daniel Bates et al" "State Testing Facility" "Altius Institute for Biomedical Research" "https://www.epicov.org/acknowledgement/32/31/EPI_ISL_2473231.json"
2117 "USA/WA-Altius-ALTCOV-PSLHLUD4Z3QOO2CU/2021" "EPI_ISL_2800560" "?" "Daniel Bates et al" "State Testing Facility" "Altius Institute for Biomedical Research" "https://www.epicov.org/acknowledgement/05/60/EPI_ISL_2800560.json"
2118 "USA/WA-Altius-ALTCOV-PSTEIJDI6SJAM7BY/2021" "EPI_ISL_2473249" "?" "Daniel Bates et al" "State Testing Facility" "Altius Institute for Biomedical Research" "https://www.epicov.org/acknowledgement/32/49/EPI_ISL_2473249.json"
2119 "USA/WA-Altius-ALTCOV-PSWJGDEIBQXE2RQP/2021" "EPI_ISL_2473303" "?" "Daniel Bates et al" "State Testing Facility" "Altius Institute for Biomedical Research" "https://www.epicov.org/acknowledgement/33/03/EPI_ISL_2473303.json"
2120 "USA/WA-Altius-ALTCOV-PTF3HCEXTRETZPHV/2021" "EPI_ISL_3049993" "?" "Daniel Bates et al" "State Testing Facility" "Altius Institute for Biomedical Research" "https://www.epicov.org/acknowledgement/99/93/EPI_ISL_3049993.json"
2121 "USA/WA-Altius-ALTCOV-PTJRJ37ELRRZXOGJ/2021" "EPI_ISL_3050021" "?" "Daniel Bates et al" "State Testing Facility" "Altius Institute for Biomedical Research" "https://www.epicov.org/acknowledgement/00/21/EPI_ISL_3050021.json"
2122 "USA/WA-Altius-ALTCOV-PTST3RSIHZCH5NSS/2021" "EPI_ISL_2473599" "?" "Daniel Bates et al" "State Testing Facility" "Altius Institute for Biomedical Research" "https://www.epicov.org/acknowledgement/35/99/EPI_ISL_2473599.json"
2123 "USA/WA-Altius-ALTCOV-PUFVDUG5AW6VP5BA/2021" "EPI_ISL_2473086" "?" "Daniel Bates et al" "State Testing Facility" "Altius Institute for Biomedical Research" "https://www.epicov.org/acknowledgement/30/86/EPI_ISL_2473086.json"
2124 "USA/WA-Altius-ALTCOV-PUMGSYL3V4XOG6VN/2021" "EPI_ISL_2378148" "?" "Daniel Bates et al" "State Testing Facility" "Altius Institute for Biomedical Research" "https://www.epicov.org/acknowledgement/81/48/EPI_ISL_2378148.json"
2125 "USA/WA-Altius-ALTCOV-PUNHGHPYVERVM6XJ/2021" "EPI_ISL_2378552" "?" "Daniel Bates et al" "State Testing Facility" "Altius Institute for Biomedical Research" "https://www.epicov.org/acknowledgement/85/52/EPI_ISL_2378552.json"
2126 "USA/WA-Altius-ALTCOV-PURGMRCTGCOV7XTN/2021" "EPI_ISL_2378003" "?" "Daniel Bates et al" "State Testing Facility" "Altius Institute for Biomedical Research" "https://www.epicov.org/acknowledgement/80/03/EPI_ISL_2378003.json"
2127 "USA/WA-Altius-ALTCOV-PVDMNVVRWTMEMQDR/2021" "EPI_ISL_2378269" "?" "Daniel Bates et al" "State Testing Facility" "Altius Institute for Biomedical Research" "https://www.epicov.org/acknowledgement/82/69/EPI_ISL_2378269.json"
2128 "USA/WA-Altius-ALTCOV-PVPLPAGCK77HNCXR/2021" "EPI_ISL_2473000" "?" "Daniel Bates et al" "State Testing Facility" "Altius Institute for Biomedical Research" "https://www.epicov.org/acknowledgement/30/00/EPI_ISL_2473000.json"
2129 "USA/WA-Altius-ALTCOV-PWDYLS233DNAQGX7/2021" "EPI_ISL_2473572" "?" "Daniel Bates et al" "State Testing Facility" "Altius Institute for Biomedical Research" "https://www.epicov.org/acknowledgement/35/72/EPI_ISL_2473572.json"
2130 "USA/WA-Altius-ALTCOV-PX2WFZ4Q4FR6I5D4/2021" "EPI_ISL_2800650" "?" "Daniel Bates et al" "State Testing Facility" "Altius Institute for Biomedical Research" "https://www.epicov.org/acknowledgement/06/50/EPI_ISL_2800650.json"
2131 "USA/WA-Altius-ALTCOV-PX7XUTAUZFVH5MDV/2021" "EPI_ISL_2378520" "?" "Daniel Bates et al" "State Testing Facility" "Altius Institute for Biomedical Research" "https://www.epicov.org/acknowledgement/85/20/EPI_ISL_2378520.json"
2132 "USA/WA-Altius-ALTCOV-PYB57UUGVU4SQHU6/2021" "EPI_ISL_2377921" "?" "Daniel Bates et al" "State Testing Facility" "Altius Institute for Biomedical Research" "https://www.epicov.org/acknowledgement/79/21/EPI_ISL_2377921.json"
2133 "USA/WA-Altius-ALTCOV-PYCIKDB5AXTQGVDF/2021" "EPI_ISL_3050034" "?" "Daniel Bates et al" "State Testing Facility" "Altius Institute for Biomedical Research" "https://www.epicov.org/acknowledgement/00/34/EPI_ISL_3050034.json"
2134 "USA/WA-Altius-ALTCOV-PYE5TY2LDWWMHXFO/2021" "EPI_ISL_2800621" "?" "Daniel Bates et al" "State Testing Facility" "Altius Institute for Biomedical Research" "https://www.epicov.org/acknowledgement/06/21/EPI_ISL_2800621.json"
2135 "USA/WA-Altius-ALTCOV-PYQYU3GXWD5CJCRS/2021" "EPI_ISL_3049907" "?" "Daniel Bates et al" "State Testing Facility" "Altius Institute for Biomedical Research" "https://www.epicov.org/acknowledgement/99/07/EPI_ISL_3049907.json"
2136 "USA/WA-Altius-ALTCOV-PZ6MLLPOAWDKOCTX/2021" "EPI_ISL_2800588" "?" "Daniel Bates et al" "State Testing Facility" "Altius Institute for Biomedical Research" "https://www.epicov.org/acknowledgement/05/88/EPI_ISL_2800588.json"
2137 "USA/WA-Altius-ALTCOV-PZDZAAFSPZS54GDM/2021" "EPI_ISL_2378608" "?" "Daniel Bates et al" "State Testing Facility" "Altius Institute for Biomedical Research" "https://www.epicov.org/acknowledgement/86/08/EPI_ISL_2378608.json"
2138 "USA/WA-Altius-ALTCOV-PZJZQG3QG2KEBIHW/2021" "EPI_ISL_3049967" "?" "Daniel Bates et al" "State Testing Facility" "Altius Institute for Biomedical Research" "https://www.epicov.org/acknowledgement/99/67/EPI_ISL_3049967.json"
2139 "USA/WA-Altius-ALTCOV-PZTW6NBIACBV6CVH/2021" "EPI_ISL_2377934" "?" "Daniel Bates et al" "State Testing Facility" "Altius Institute for Biomedical Research" "https://www.epicov.org/acknowledgement/79/34/EPI_ISL_2377934.json"
2140 "USA/WA-Altius-ALTCOV-PZWTKRMKHFVTK6VB/2021" "EPI_ISL_2800406" "?" "Daniel Bates et al" "State Testing Facility" "Altius Institute for Biomedical Research" "https://www.epicov.org/acknowledgement/04/06/EPI_ISL_2800406.json"
2141 "USA/WA-Altius-ALTCOV-Q357SBCOP3PTIKHP/2021" "EPI_ISL_2376443" "?" "Daniel Bates et al" "State Testing Facility" "Altius Institute for Biomedical Research" "https://www.epicov.org/acknowledgement/64/43/EPI_ISL_2376443.json"
2142 "USA/WA-Altius-ALTCOV-Q36OEFBLLD5UZMEP/2021" "EPI_ISL_2800439" "?" "Daniel Bates et al" "State Testing Facility" "Altius Institute for Biomedical Research" "https://www.epicov.org/acknowledgement/04/39/EPI_ISL_2800439.json"
2143 "USA/WA-Altius-ALTCOV-Q3HMALJNBS2HQOAZ/2021" "EPI_ISL_2473251" "?" "Daniel Bates et al" "State Testing Facility" "Altius Institute for Biomedical Research" "https://www.epicov.org/acknowledgement/32/51/EPI_ISL_2473251.json"
2144 "USA/WA-Altius-ALTCOV-Q3M4SGS3IFMXLECP/2021" "EPI_ISL_3050106" "?" "Daniel Bates et al" "State Testing Facility" "Altius Institute for Biomedical Research" "https://www.epicov.org/acknowledgement/01/06/EPI_ISL_3050106.json"
2145 "USA/WA-Altius-ALTCOV-Q4JQUGDS2O73DBAT/2021" "EPI_ISL_3049917" "?" "Daniel Bates et al" "State Testing Facility" "Altius Institute for Biomedical Research" "https://www.epicov.org/acknowledgement/99/17/EPI_ISL_3049917.json"
2146 "USA/WA-Altius-ALTCOV-Q53VI33DVUSCGPCY/2021" "EPI_ISL_2473492" "?" "Daniel Bates et al" "State Testing Facility" "Altius Institute for Biomedical Research" "https://www.epicov.org/acknowledgement/34/92/EPI_ISL_2473492.json"
2147 "USA/WA-Altius-ALTCOV-Q5NLDQZL3CYG2QCY/2021" "EPI_ISL_2800565" "?" "Daniel Bates et al" "State Testing Facility" "Altius Institute for Biomedical Research" "https://www.epicov.org/acknowledgement/05/65/EPI_ISL_2800565.json"
2148 "USA/WA-Altius-ALTCOV-Q5YZPEAVBKZKCZF3/2021" "EPI_ISL_2377907" "?" "Daniel Bates et al" "State Testing Facility" "Altius Institute for Biomedical Research" "https://www.epicov.org/acknowledgement/79/07/EPI_ISL_2377907.json"
2149 "USA/WA-Altius-ALTCOV-Q7KV4IDP2RXIWBAB/2021" "EPI_ISL_2378443" "?" "Daniel Bates et al" "State Testing Facility" "Altius Institute for Biomedical Research" "https://www.epicov.org/acknowledgement/84/43/EPI_ISL_2378443.json"
2150 "USA/WA-Altius-ALTCOV-Q7W5GWZP7YBGRLTL/2021" "EPI_ISL_2377930" "?" "Daniel Bates et al" "State Testing Facility" "Altius Institute for Biomedical Research" "https://www.epicov.org/acknowledgement/79/30/EPI_ISL_2377930.json"
2151 "USA/WA-Altius-ALTCOV-Q7XMHMGWFITWIUT2/2021" "EPI_ISL_2800540" "?" "Daniel Bates et al" "State Testing Facility" "Altius Institute for Biomedical Research" "https://www.epicov.org/acknowledgement/05/40/EPI_ISL_2800540.json"
2152 "USA/WA-Altius-ALTCOV-QABK7MKEH2WAUMBK/2021" "EPI_ISL_2376468" "?" "Daniel Bates et al" "State Testing Facility" "Altius Institute for Biomedical Research" "https://www.epicov.org/acknowledgement/64/68/EPI_ISL_2376468.json"
2153 "USA/WA-Altius-ALTCOV-QB6UFGKEFM3XYECE/2021" "EPI_ISL_2800376" "?" "Daniel Bates et al" "State Testing Facility" "Altius Institute for Biomedical Research" "https://www.epicov.org/acknowledgement/03/76/EPI_ISL_2800376.json"
2154 "USA/WA-Altius-ALTCOV-QBEXYXUWS6YLMSTK/2021" "EPI_ISL_2473346" "?" "Daniel Bates et al" "State Testing Facility" "Altius Institute for Biomedical Research" "https://www.epicov.org/acknowledgement/33/46/EPI_ISL_2473346.json"
2155 "USA/WA-Altius-ALTCOV-QBWVDAPZRSWLXBEZ/2021" "EPI_ISL_2473076" "?" "Daniel Bates et al" "State Testing Facility" "Altius Institute for Biomedical Research" "https://www.epicov.org/acknowledgement/30/76/EPI_ISL_2473076.json"
2156 "USA/WA-Altius-ALTCOV-QCF65E4CZJDAXDGD/2021" "EPI_ISL_3049923" "?" "Daniel Bates et al" "State Testing Facility" "Altius Institute for Biomedical Research" "https://www.epicov.org/acknowledgement/99/23/EPI_ISL_3049923.json"
2157 "USA/WA-Altius-ALTCOV-QCYEHNQ5GTVW4LF4/2021" "EPI_ISL_2472956" "?" "Daniel Bates et al" "State Testing Facility" "Altius Institute for Biomedical Research" "https://www.epicov.org/acknowledgement/29/56/EPI_ISL_2472956.json"
2158 "USA/WA-Altius-ALTCOV-QD3PJF6M7HKOOCXX/2021" "EPI_ISL_2378462" "?" "Daniel Bates et al" "State Testing Facility" "Altius Institute for Biomedical Research" "https://www.epicov.org/acknowledgement/84/62/EPI_ISL_2378462.json"
2159 "USA/WA-Altius-ALTCOV-QD7R7KRCCA7XM4HF/2021" "EPI_ISL_2473104" "?" "Daniel Bates et al" "State Testing Facility" "Altius Institute for Biomedical Research" "https://www.epicov.org/acknowledgement/31/04/EPI_ISL_2473104.json"
2160 "USA/WA-Altius-ALTCOV-QDD6NRBUV624VVBB/2021" "EPI_ISL_2489800" "?" "Daniel Bates et al" "State Testing Facility" "Altius Institute for Biomedical Research" "https://www.epicov.org/acknowledgement/98/00/EPI_ISL_2489800.json"
2161 "USA/WA-Altius-ALTCOV-QDZWHXIQAIB5ERUZ/2021" "EPI_ISL_3050016" "?" "Daniel Bates et al" "State Testing Facility" "Altius Institute for Biomedical Research" "https://www.epicov.org/acknowledgement/00/16/EPI_ISL_3050016.json"
2162 "USA/WA-Altius-ALTCOV-QEAFFSDMNPFQLAH3/2021" "EPI_ISL_2383228" "?" "Daniel Bates et al" "State Testing Facility" "Altius Institute for Biomedical Research" "https://www.epicov.org/acknowledgement/32/28/EPI_ISL_2383228.json"
2163 "USA/WA-Altius-ALTCOV-QEDB2H4MSCPSN5Q7/2021" "EPI_ISL_2473517" "?" "Daniel Bates et al" "State Testing Facility" "Altius Institute for Biomedical Research" "https://www.epicov.org/acknowledgement/35/17/EPI_ISL_2473517.json"
2164 "USA/WA-Altius-ALTCOV-QFCZGKXUL2JYDNWV/2021" "EPI_ISL_2473006" "?" "Daniel Bates et al" "State Testing Facility" "Altius Institute for Biomedical Research" "https://www.epicov.org/acknowledgement/30/06/EPI_ISL_2473006.json"
2165 "USA/WA-Altius-ALTCOV-QFLYIA3ZTVGW4XFR/2021" "EPI_ISL_2473129" "?" "Daniel Bates et al" "State Testing Facility" "Altius Institute for Biomedical Research" "https://www.epicov.org/acknowledgement/31/29/EPI_ISL_2473129.json"
2166 "USA/WA-Altius-ALTCOV-QGJGUAJVIEQECMGW/2021" "EPI_ISL_2472924" "?" "Daniel Bates et al" "State Testing Facility" "Altius Institute for Biomedical Research" "https://www.epicov.org/acknowledgement/29/24/EPI_ISL_2472924.json"
2167 "USA/WA-Altius-ALTCOV-QGLBNNNXPU4KJTWI/2021" "EPI_ISL_2377976" "?" "Daniel Bates et al" "State Testing Facility" "Altius Institute for Biomedical Research" "https://www.epicov.org/acknowledgement/79/76/EPI_ISL_2377976.json"
2168 "USA/WA-Altius-ALTCOV-QGXI2JOU5TFDKIRA/2021" "EPI_ISL_3050014" "?" "Daniel Bates et al" "State Testing Facility" "Altius Institute for Biomedical Research" "https://www.epicov.org/acknowledgement/00/14/EPI_ISL_3050014.json"
2169 "USA/WA-Altius-ALTCOV-QH33TPTMTNVOLKWK/2021" "EPI_ISL_2473191" "?" "Daniel Bates et al" "State Testing Facility" "Altius Institute for Biomedical Research" "https://www.epicov.org/acknowledgement/31/91/EPI_ISL_2473191.json"
2170 "USA/WA-Altius-ALTCOV-QJAWUTYYPO3XUEDH/2021" "EPI_ISL_2378404" "?" "Daniel Bates et al" "State Testing Facility" "Altius Institute for Biomedical Research" "https://www.epicov.org/acknowledgement/84/04/EPI_ISL_2378404.json"
2171 "USA/WA-Altius-ALTCOV-QJDKISYINAR3IBDJ/2021" "EPI_ISL_2800454" "?" "Daniel Bates et al" "State Testing Facility" "Altius Institute for Biomedical Research" "https://www.epicov.org/acknowledgement/04/54/EPI_ISL_2800454.json"
2172 "USA/WA-Altius-ALTCOV-QK26UB7MQMTTQGTZ/2021" "EPI_ISL_2473435" "?" "Daniel Bates et al" "State Testing Facility" "Altius Institute for Biomedical Research" "https://www.epicov.org/acknowledgement/34/35/EPI_ISL_2473435.json"
2173 "USA/WA-Altius-ALTCOV-QLTBQNZCRVFU6VW2/2021" "EPI_ISL_2377994" "?" "Daniel Bates et al" "State Testing Facility" "Altius Institute for Biomedical Research" "https://www.epicov.org/acknowledgement/79/94/EPI_ISL_2377994.json"
2174 "USA/WA-Altius-ALTCOV-QNVMGOCY7YOBBLEW/2021" "EPI_ISL_2800623" "?" "Daniel Bates et al" "State Testing Facility" "Altius Institute for Biomedical Research" "https://www.epicov.org/acknowledgement/06/23/EPI_ISL_2800623.json"
2175 "USA/WA-Altius-ALTCOV-QO34BJWWIGMGKNFF/2021" "EPI_ISL_2377971" "?" "Daniel Bates et al" "State Testing Facility" "Altius Institute for Biomedical Research" "https://www.epicov.org/acknowledgement/79/71/EPI_ISL_2377971.json"
2176 "USA/WA-Altius-ALTCOV-QOGHFRPDIEU2JOSH/2021" "EPI_ISL_2800553" "?" "Daniel Bates et al" "State Testing Facility" "Altius Institute for Biomedical Research" "https://www.epicov.org/acknowledgement/05/53/EPI_ISL_2800553.json"
2177 "USA/WA-Altius-ALTCOV-QOGX4JC5UX3M5HAB/2021" "EPI_ISL_2472967" "?" "Daniel Bates et al" "State Testing Facility" "Altius Institute for Biomedical Research" "https://www.epicov.org/acknowledgement/29/67/EPI_ISL_2472967.json"
2178 "USA/WA-Altius-ALTCOV-QORCENTNWFX3EFC6/2021" "EPI_ISL_3050005" "?" "Daniel Bates et al" "State Testing Facility" "Altius Institute for Biomedical Research" "https://www.epicov.org/acknowledgement/00/05/EPI_ISL_3050005.json"
2179 "USA/WA-Altius-ALTCOV-QOU44NA4IJT7X7V2/2021" "EPI_ISL_3049895" "?" "Daniel Bates et al" "State Testing Facility" "Altius Institute for Biomedical Research" "https://www.epicov.org/acknowledgement/98/95/EPI_ISL_3049895.json"
2180 "USA/WA-Altius-ALTCOV-QOWSSHQIOOP77NRZ/2021" "EPI_ISL_2473283" "?" "Daniel Bates et al" "State Testing Facility" "Altius Institute for Biomedical Research" "https://www.epicov.org/acknowledgement/32/83/EPI_ISL_2473283.json"
2181 "USA/WA-Altius-ALTCOV-QPH5RFZ4QGC2G5BG/2021" "EPI_ISL_2473343" "?" "Daniel Bates et al" "State Testing Facility" "Altius Institute for Biomedical Research" "https://www.epicov.org/acknowledgement/33/43/EPI_ISL_2473343.json"
2182 "USA/WA-Altius-ALTCOV-QPH6SW5UIQUCOIQO/2021" "EPI_ISL_2473415" "?" "Daniel Bates et al" "State Testing Facility" "Altius Institute for Biomedical Research" "https://www.epicov.org/acknowledgement/34/15/EPI_ISL_2473415.json"
2183 "USA/WA-Altius-ALTCOV-QPM77437DKTZZXDM/2021" "EPI_ISL_2378195" "?" "Daniel Bates et al" "State Testing Facility" "Altius Institute for Biomedical Research" "https://www.epicov.org/acknowledgement/81/95/EPI_ISL_2378195.json"
2184 "USA/WA-Altius-ALTCOV-QPOJ5YIJ57ZSPDF4/2021" "EPI_ISL_2800629" "?" "Daniel Bates et al" "State Testing Facility" "Altius Institute for Biomedical Research" "https://www.epicov.org/acknowledgement/06/29/EPI_ISL_2800629.json"
2185 "USA/WA-Altius-ALTCOV-QPR2QCB5IWXRUMBU/2021" "EPI_ISL_2378367" "?" "Daniel Bates et al" "State Testing Facility" "Altius Institute for Biomedical Research" "https://www.epicov.org/acknowledgement/83/67/EPI_ISL_2378367.json"
2186 "USA/WA-Altius-ALTCOV-QPWIDVZ43LCNIOQX/2021" "EPI_ISL_3050053" "?" "Daniel Bates et al" "State Testing Facility" "Altius Institute for Biomedical Research" "https://www.epicov.org/acknowledgement/00/53/EPI_ISL_3050053.json"
2187 "USA/WA-Altius-ALTCOV-QQHNW4RMY2ZHY4BN/2021" "EPI_ISL_2473048" "?" "Daniel Bates et al" "State Testing Facility" "Altius Institute for Biomedical Research" "https://www.epicov.org/acknowledgement/30/48/EPI_ISL_2473048.json"
2188 "USA/WA-Altius-ALTCOV-QQIOD5DUBWIXNJSA/2021" "EPI_ISL_2473414" "?" "Daniel Bates et al" "State Testing Facility" "Altius Institute for Biomedical Research" "https://www.epicov.org/acknowledgement/34/14/EPI_ISL_2473414.json"
2189 "USA/WA-Altius-ALTCOV-QQN7RHLSLOQTDUTZ/2021" "EPI_ISL_2473555" "?" "Daniel Bates et al" "State Testing Facility" "Altius Institute for Biomedical Research" "https://www.epicov.org/acknowledgement/35/55/EPI_ISL_2473555.json"
2190 "USA/WA-Altius-ALTCOV-QQXNROIVAM7VDASP/2021" "EPI_ISL_2473189" "?" "Daniel Bates et al" "State Testing Facility" "Altius Institute for Biomedical Research" "https://www.epicov.org/acknowledgement/31/89/EPI_ISL_2473189.json"
2191 "USA/WA-Altius-ALTCOV-QSK22JYKVIMI4AFC/2021" "EPI_ISL_2473058" "?" "Daniel Bates et al" "State Testing Facility" "Altius Institute for Biomedical Research" "https://www.epicov.org/acknowledgement/30/58/EPI_ISL_2473058.json"
2192 "USA/WA-Altius-ALTCOV-QSMWCRVCBPI7U7T5/2021" "EPI_ISL_2378630" "?" "Daniel Bates et al" "State Testing Facility" "Altius Institute for Biomedical Research" "https://www.epicov.org/acknowledgement/86/30/EPI_ISL_2378630.json"
2193 "USA/WA-Altius-ALTCOV-QUUQUPKGKB7NWRF5/2021" "EPI_ISL_2378011" "?" "Daniel Bates et al" "State Testing Facility" "Altius Institute for Biomedical Research" "https://www.epicov.org/acknowledgement/80/11/EPI_ISL_2378011.json"
2194 "USA/WA-Altius-ALTCOV-QV2LXN6TXDSTV7XH/2021" "EPI_ISL_2800378" "?" "Daniel Bates et al" "State Testing Facility" "Altius Institute for Biomedical Research" "https://www.epicov.org/acknowledgement/03/78/EPI_ISL_2800378.json"
2195 "USA/WA-Altius-ALTCOV-QVCAUWJ3P2S32BWA/2021" "EPI_ISL_3049959" "?" "Daniel Bates et al" "State Testing Facility" "Altius Institute for Biomedical Research" "https://www.epicov.org/acknowledgement/99/59/EPI_ISL_3049959.json"
2196 "USA/WA-Altius-ALTCOV-QVDTZXJQGYSDAAF2/2021" "EPI_ISL_2383220" "?" "Daniel Bates et al" "State Testing Facility" "Altius Institute for Biomedical Research" "https://www.epicov.org/acknowledgement/32/20/EPI_ISL_2383220.json"
2197 "USA/WA-Altius-ALTCOV-QVPU3Y6C7UOQQDVM/2021" "EPI_ISL_2800544" "?" "Daniel Bates et al" "State Testing Facility" "Altius Institute for Biomedical Research" "https://www.epicov.org/acknowledgement/05/44/EPI_ISL_2800544.json"
2198 "USA/WA-Altius-ALTCOV-QVRFIL2HZHBSJVDX/2021" "EPI_ISL_2800380" "?" "Daniel Bates et al" "State Testing Facility" "Altius Institute for Biomedical Research" "https://www.epicov.org/acknowledgement/03/80/EPI_ISL_2800380.json"
2199 "USA/WA-Altius-ALTCOV-QWIUFZU36NBMLSRZ/2021" "EPI_ISL_2473586" "?" "Daniel Bates et al" "State Testing Facility" "Altius Institute for Biomedical Research" "https://www.epicov.org/acknowledgement/35/86/EPI_ISL_2473586.json"
2200 "USA/WA-Altius-ALTCOV-QXU3LLF6PSCZ4NTR/2021" "EPI_ISL_2378408" "?" "Daniel Bates et al" "State Testing Facility" "Altius Institute for Biomedical Research" "https://www.epicov.org/acknowledgement/84/08/EPI_ISL_2378408.json"
2201 "USA/WA-Altius-ALTCOV-QXVGQDDU57EDEQUZ/2021" "EPI_ISL_2800664" "?" "Daniel Bates et al" "State Testing Facility" "Altius Institute for Biomedical Research" "https://www.epicov.org/acknowledgement/06/64/EPI_ISL_2800664.json"
2202 "USA/WA-Altius-ALTCOV-QXVNHDTJMFJ3CTUI/2021" "EPI_ISL_2800561" "?" "Daniel Bates et al" "State Testing Facility" "Altius Institute for Biomedical Research" "https://www.epicov.org/acknowledgement/05/61/EPI_ISL_2800561.json"
2203 "USA/WA-Altius-ALTCOV-QXXTF6PBO3OKIQER/2021" "EPI_ISL_2378433" "?" "Daniel Bates et al" "State Testing Facility" "Altius Institute for Biomedical Research" "https://www.epicov.org/acknowledgement/84/33/EPI_ISL_2378433.json"
2204 "USA/WA-Altius-ALTCOV-QYM6RSLKA6RPN4GY/2021" "EPI_ISL_2800600" "?" "Daniel Bates et al" "State Testing Facility" "Altius Institute for Biomedical Research" "https://www.epicov.org/acknowledgement/06/00/EPI_ISL_2800600.json"
2205 "USA/WA-Altius-ALTCOV-QYVEGXLBO35E7UBZ/2021" "EPI_ISL_2376453" "?" "Daniel Bates et al" "State Testing Facility" "Altius Institute for Biomedical Research" "https://www.epicov.org/acknowledgement/64/53/EPI_ISL_2376453.json"
2206 "USA/WA-Altius-ALTCOV-R2MBNGFTTHXRWVFD/2021" "EPI_ISL_2472992" "?" "Daniel Bates et al" "State Testing Facility" "Altius Institute for Biomedical Research" "https://www.epicov.org/acknowledgement/29/92/EPI_ISL_2472992.json"
2207 "USA/WA-Altius-ALTCOV-R3DJM7CWSZFURPTZ/2021" "EPI_ISL_2472948" "?" "Daniel Bates et al" "State Testing Facility" "Altius Institute for Biomedical Research" "https://www.epicov.org/acknowledgement/29/48/EPI_ISL_2472948.json"
2208 "USA/WA-Altius-ALTCOV-R3IPXXGIDBNFO7SG/2021" "EPI_ISL_2473538" "?" "Daniel Bates et al" "State Testing Facility" "Altius Institute for Biomedical Research" "https://www.epicov.org/acknowledgement/35/38/EPI_ISL_2473538.json"
2209 "USA/WA-Altius-ALTCOV-R3SQBDVB7WOKLIHM/2021" "EPI_ISL_2835229" "?" "Daniel Bates et al" "State Testing Facility" "Altius Institute for Biomedical Research" "https://www.epicov.org/acknowledgement/52/29/EPI_ISL_2835229.json"
2210 "USA/WA-Altius-ALTCOV-R3YPBIPHD3OHS6UH/2021" "EPI_ISL_2378562" "?" "Daniel Bates et al" "State Testing Facility" "Altius Institute for Biomedical Research" "https://www.epicov.org/acknowledgement/85/62/EPI_ISL_2378562.json"
2211 "USA/WA-Altius-ALTCOV-R4K4TAVUWDQPJFAM/2021" "EPI_ISL_2378188" "?" "Daniel Bates et al" "State Testing Facility" "Altius Institute for Biomedical Research" "https://www.epicov.org/acknowledgement/81/88/EPI_ISL_2378188.json"
2212 "USA/WA-Altius-ALTCOV-R4MLC6HW42ZD2PCD/2021" "EPI_ISL_2800359" "?" "Daniel Bates et al" "State Testing Facility" "Altius Institute for Biomedical Research" "https://www.epicov.org/acknowledgement/03/59/EPI_ISL_2800359.json"
2213 "USA/WA-Altius-ALTCOV-R5GLLYJ7GELZQNXJ/2021" "EPI_ISL_2378623" "?" "Daniel Bates et al" "State Testing Facility" "Altius Institute for Biomedical Research" "https://www.epicov.org/acknowledgement/86/23/EPI_ISL_2378623.json"
2214 "USA/WA-Altius-ALTCOV-R67OTHI7QZEIAXWZ/2021" "EPI_ISL_2800432" "?" "Daniel Bates et al" "State Testing Facility" "Altius Institute for Biomedical Research" "https://www.epicov.org/acknowledgement/04/32/EPI_ISL_2800432.json"
2215 "USA/WA-Altius-ALTCOV-R6YW2QM6YOWVRXU5/2021" "EPI_ISL_2473300" "?" "Daniel Bates et al" "State Testing Facility" "Altius Institute for Biomedical Research" "https://www.epicov.org/acknowledgement/33/00/EPI_ISL_2473300.json"
2216 "USA/WA-Altius-ALTCOV-R6ZYHKXSL7RRW7CL/2021" "EPI_ISL_2835234" "?" "Daniel Bates et al" "State Testing Facility" "Altius Institute for Biomedical Research" "https://www.epicov.org/acknowledgement/52/34/EPI_ISL_2835234.json"
2217 "USA/WA-Altius-ALTCOV-R75WUUUCLHSSC5X6/2021" "EPI_ISL_2378007" "?" "Daniel Bates et al" "State Testing Facility" "Altius Institute for Biomedical Research" "https://www.epicov.org/acknowledgement/80/07/EPI_ISL_2378007.json"
2218 "USA/WA-Altius-ALTCOV-R7XRTP7IMQFE2IV2/2021" "EPI_ISL_2473475" "?" "Daniel Bates et al" "State Testing Facility" "Altius Institute for Biomedical Research" "https://www.epicov.org/acknowledgement/34/75/EPI_ISL_2473475.json"
2219 "USA/WA-Altius-ALTCOV-RAH2GY4ASO6KHNFG/2021" "EPI_ISL_2378120" "?" "Daniel Bates et al" "State Testing Facility" "Altius Institute for Biomedical Research" "https://www.epicov.org/acknowledgement/81/20/EPI_ISL_2378120.json"
2220 "USA/WA-Altius-ALTCOV-RB2FSCCR5YS2ZCB6/2021" "EPI_ISL_2378034" "?" "Daniel Bates et al" "Seattle Academy" "Altius Institute for Biomedical Research" "https://www.epicov.org/acknowledgement/80/34/EPI_ISL_2378034.json"
2221 "USA/WA-Altius-ALTCOV-RBHGIFTTNZLVLCCF/2021" "EPI_ISL_2800519" "?" "Daniel Bates et al" "State Testing Facility" "Altius Institute for Biomedical Research" "https://www.epicov.org/acknowledgement/05/19/EPI_ISL_2800519.json"
2222 "USA/WA-Altius-ALTCOV-RBMZE2E5VGOT3FFS/2021" "EPI_ISL_3050011" "?" "Daniel Bates et al" "State Testing Facility" "Altius Institute for Biomedical Research" "https://www.epicov.org/acknowledgement/00/11/EPI_ISL_3050011.json"
2223 "USA/WA-Altius-ALTCOV-RBUOTM26PZCO4UHH/2021" "EPI_ISL_2377982" "?" "Daniel Bates et al" "State Testing Facility" "Altius Institute for Biomedical Research" "https://www.epicov.org/acknowledgement/79/82/EPI_ISL_2377982.json"
2224 "USA/WA-Altius-ALTCOV-RC4BSF2V2J7LPJGA/2021" "EPI_ISL_2473053" "?" "Daniel Bates et al" "State Testing Facility" "Altius Institute for Biomedical Research" "https://www.epicov.org/acknowledgement/30/53/EPI_ISL_2473053.json"
2225 "USA/WA-Altius-ALTCOV-RCTKV5IWEWR66VVN/2021" "EPI_ISL_2377952" "?" "Daniel Bates et al" "State Testing Facility" "Altius Institute for Biomedical Research" "https://www.epicov.org/acknowledgement/79/52/EPI_ISL_2377952.json"
2226 "USA/WA-Altius-ALTCOV-RCUI4MJOCUQJUPAX/2021" "EPI_ISL_2376505" "?" "Daniel Bates et al" "State Testing Facility" "Altius Institute for Biomedical Research" "https://www.epicov.org/acknowledgement/65/05/EPI_ISL_2376505.json"
2227 "USA/WA-Altius-ALTCOV-RCZ7QCWU7NWVMKXX/2021" "EPI_ISL_2377906" "?" "Daniel Bates et al" "State Testing Facility" "Altius Institute for Biomedical Research" "https://www.epicov.org/acknowledgement/79/06/EPI_ISL_2377906.json"
2228 "USA/WA-Altius-ALTCOV-RDWZPXV7BW5Q33VM/2021" "EPI_ISL_2378364" "?" "Daniel Bates et al" "State Testing Facility" "Altius Institute for Biomedical Research" "https://www.epicov.org/acknowledgement/83/64/EPI_ISL_2378364.json"
2229 "USA/WA-Altius-ALTCOV-RESDD2VTYUCHXBBX/2021" "EPI_ISL_2378396" "?" "Daniel Bates et al" "State Testing Facility" "Altius Institute for Biomedical Research" "https://www.epicov.org/acknowledgement/83/96/EPI_ISL_2378396.json"
2230 "USA/WA-Altius-ALTCOV-RFAV362L6QBC7YVJ/2021" "EPI_ISL_2473542" "?" "Daniel Bates et al" "State Testing Facility" "Altius Institute for Biomedical Research" "https://www.epicov.org/acknowledgement/35/42/EPI_ISL_2473542.json"
2231 "USA/WA-Altius-ALTCOV-RFWS4MBKDRQ7PTCW/2021" "EPI_ISL_3049874" "?" "Daniel Bates et al" "State Testing Facility" "Altius Institute for Biomedical Research" "https://www.epicov.org/acknowledgement/98/74/EPI_ISL_3049874.json"
2232 "USA/WA-Altius-ALTCOV-RGCWOT34MAZAUJTH/2021" "EPI_ISL_2378031" "?" "Daniel Bates et al" "State Testing Facility" "Altius Institute for Biomedical Research" "https://www.epicov.org/acknowledgement/80/31/EPI_ISL_2378031.json"
2233 "USA/WA-Altius-ALTCOV-RGKNYZJVTBPIJQHS/2021" "EPI_ISL_2473633" "?" "Daniel Bates et al" "State Testing Facility" "Altius Institute for Biomedical Research" "https://www.epicov.org/acknowledgement/36/33/EPI_ISL_2473633.json"
2234 "USA/WA-Altius-ALTCOV-RH4W4TUL7FZRQCFA/2021" "EPI_ISL_2473045" "?" "Daniel Bates et al" "State Testing Facility" "Altius Institute for Biomedical Research" "https://www.epicov.org/acknowledgement/30/45/EPI_ISL_2473045.json"
2235 "USA/WA-Altius-ALTCOV-RHA77BE6QEGAZBV5/2021" "EPI_ISL_2473547" "?" "Daniel Bates et al" "State Testing Facility" "Altius Institute for Biomedical Research" "https://www.epicov.org/acknowledgement/35/47/EPI_ISL_2473547.json"
2236 "USA/WA-Altius-ALTCOV-RHXCXWOMTQGRQLXP/2021" "EPI_ISL_2378626" "?" "Daniel Bates et al" "State Testing Facility" "Altius Institute for Biomedical Research" "https://www.epicov.org/acknowledgement/86/26/EPI_ISL_2378626.json"
2237 "USA/WA-Altius-ALTCOV-RI2X34ZYHVTGRLEC/2021" "EPI_ISL_2473275" "?" "Daniel Bates et al" "State Testing Facility" "Altius Institute for Biomedical Research" "https://www.epicov.org/acknowledgement/32/75/EPI_ISL_2473275.json"
2238 "USA/WA-Altius-ALTCOV-RI62JYP6A3AIMOEN/2021" "EPI_ISL_3049880" "?" "Daniel Bates et al" "State Testing Facility" "Altius Institute for Biomedical Research" "https://www.epicov.org/acknowledgement/98/80/EPI_ISL_3049880.json"
2239 "USA/WA-Altius-ALTCOV-RIHKCKYCXGEWJ7E6/2021" "EPI_ISL_2473422" "?" "Daniel Bates et al" "State Testing Facility" "Altius Institute for Biomedical Research" "https://www.epicov.org/acknowledgement/34/22/EPI_ISL_2473422.json"
2240 "USA/WA-Altius-ALTCOV-RITXRCHSMPRUYVFT/2021" "EPI_ISL_2378606" "?" "Daniel Bates et al" "State Testing Facility" "Altius Institute for Biomedical Research" "https://www.epicov.org/acknowledgement/86/06/EPI_ISL_2378606.json"
2241 "USA/WA-Altius-ALTCOV-RIUSK7MN2OV5VOW7/2021" "EPI_ISL_2376500" "?" "Daniel Bates et al" "State Testing Facility" "Altius Institute for Biomedical Research" "https://www.epicov.org/acknowledgement/65/00/EPI_ISL_2376500.json"
2242 "USA/WA-Altius-ALTCOV-RJ33YLZULNKNYWWQ/2021" "EPI_ISL_2473527" "?" "Daniel Bates et al" "State Testing Facility" "Altius Institute for Biomedical Research" "https://www.epicov.org/acknowledgement/35/27/EPI_ISL_2473527.json"
2243 "USA/WA-Altius-ALTCOV-RJTJK5HSV4XCWSQ4/2021" "EPI_ISL_2489776" "?" "Daniel Bates et al" "State Testing Facility" "Altius Institute for Biomedical Research" "https://www.epicov.org/acknowledgement/97/76/EPI_ISL_2489776.json"
2244 "USA/WA-Altius-ALTCOV-RKFGPBN3GVHMQWDJ/2021" "EPI_ISL_2378290" "?" "Daniel Bates et al" "State Testing Facility" "Altius Institute for Biomedical Research" "https://www.epicov.org/acknowledgement/82/90/EPI_ISL_2378290.json"
2245 "USA/WA-Altius-ALTCOV-RL2F6YAYG47JLXGE/2021" "EPI_ISL_2473280" "?" "Daniel Bates et al" "State Testing Facility" "Altius Institute for Biomedical Research" "https://www.epicov.org/acknowledgement/32/80/EPI_ISL_2473280.json"
2246 "USA/WA-Altius-ALTCOV-RM6YUBDGI774K7DX/2021" "EPI_ISL_2378427" "?" "Daniel Bates et al" "State Testing Facility" "Altius Institute for Biomedical Research" "https://www.epicov.org/acknowledgement/84/27/EPI_ISL_2378427.json"
2247 "USA/WA-Altius-ALTCOV-RMZAWZL32DBEZ3GX/2021" "EPI_ISL_2800498" "?" "Daniel Bates et al" "State Testing Facility" "Altius Institute for Biomedical Research" "https://www.epicov.org/acknowledgement/04/98/EPI_ISL_2800498.json"
2248 "USA/WA-Altius-ALTCOV-RNUS5U52X2FWHZDA/2021" "EPI_ISL_2473114" "?" "Daniel Bates et al" "State Testing Facility" "Altius Institute for Biomedical Research" "https://www.epicov.org/acknowledgement/31/14/EPI_ISL_2473114.json"
2249 "USA/WA-Altius-ALTCOV-RNZJ4AL35OJ456EN/2021" "EPI_ISL_2473490" "?" "Daniel Bates et al" "State Testing Facility" "Altius Institute for Biomedical Research" "https://www.epicov.org/acknowledgement/34/90/EPI_ISL_2473490.json"
2250 "USA/WA-Altius-ALTCOV-ROH7ODGDV7FGBBG3/2021" "EPI_ISL_2378394" "?" "Daniel Bates et al" "State Testing Facility" "Altius Institute for Biomedical Research" "https://www.epicov.org/acknowledgement/83/94/EPI_ISL_2378394.json"
2251 "USA/WA-Altius-ALTCOV-ROQNAY3SGL2R2ACI/2021" "EPI_ISL_2473281" "?" "Daniel Bates et al" "State Testing Facility" "Altius Institute for Biomedical Research" "https://www.epicov.org/acknowledgement/32/81/EPI_ISL_2473281.json"
2252 "USA/WA-Altius-ALTCOV-RPNDAY6KRSYIP6SU/2021" "EPI_ISL_2800488" "?" "Daniel Bates et al" "State Testing Facility" "Altius Institute for Biomedical Research" "https://www.epicov.org/acknowledgement/04/88/EPI_ISL_2800488.json"
2253 "USA/WA-Altius-ALTCOV-RPTEPBGY452CWRSV/2021" "EPI_ISL_2376494" "?" "Daniel Bates et al" "State Testing Facility" "Altius Institute for Biomedical Research" "https://www.epicov.org/acknowledgement/64/94/EPI_ISL_2376494.json"
2254 "USA/WA-Altius-ALTCOV-RPVIBWSAZAO25USB/2021" "EPI_ISL_2800697" "?" "Daniel Bates et al" "State Testing Facility" "Altius Institute for Biomedical Research" "https://www.epicov.org/acknowledgement/06/97/EPI_ISL_2800697.json"
2255 "USA/WA-Altius-ALTCOV-RQA2TX74LEL7TOTY/2021" "EPI_ISL_2472968" "?" "Daniel Bates et al" "State Testing Facility" "Altius Institute for Biomedical Research" "https://www.epicov.org/acknowledgement/29/68/EPI_ISL_2472968.json"
2256 "USA/WA-Altius-ALTCOV-RQJPDT2EUOKUWPH4/2021" "EPI_ISL_3050071" "?" "Daniel Bates et al" "State Testing Facility" "Altius Institute for Biomedical Research" "https://www.epicov.org/acknowledgement/00/71/EPI_ISL_3050071.json"
2257 "USA/WA-Altius-ALTCOV-RQXCHC7N43Q6JJEN/2021" "EPI_ISL_2472940" "?" "Daniel Bates et al" "State Testing Facility" "Altius Institute for Biomedical Research" "https://www.epicov.org/acknowledgement/29/40/EPI_ISL_2472940.json"
2258 "USA/WA-Altius-ALTCOV-RQY43L4VGFJFNWXL/2021" "EPI_ISL_2800615" "?" "Daniel Bates et al" "State Testing Facility" "Altius Institute for Biomedical Research" "https://www.epicov.org/acknowledgement/06/15/EPI_ISL_2800615.json"
2259 "USA/WA-Altius-ALTCOV-RRKUSRVJDX2DGASM/2021" "EPI_ISL_2473092" "?" "Daniel Bates et al" "State Testing Facility" "Altius Institute for Biomedical Research" "https://www.epicov.org/acknowledgement/30/92/EPI_ISL_2473092.json"
2260 "USA/WA-Altius-ALTCOV-RRMNJKQXZRNZX2FX/2021" "EPI_ISL_2489777" "?" "Daniel Bates et al" "State Testing Facility" "Altius Institute for Biomedical Research" "https://www.epicov.org/acknowledgement/97/77/EPI_ISL_2489777.json"
2261 "USA/WA-Altius-ALTCOV-RS5NE564AQXF2WSP/2021" "EPI_ISL_2473172" "?" "Daniel Bates et al" "State Testing Facility" "Altius Institute for Biomedical Research" "https://www.epicov.org/acknowledgement/31/72/EPI_ISL_2473172.json"
2262 "USA/WA-Altius-ALTCOV-RTUCLEG7ZMGI25DJ/2021" "EPI_ISL_2378622" "?" "Daniel Bates et al" "State Testing Facility" "Altius Institute for Biomedical Research" "https://www.epicov.org/acknowledgement/86/22/EPI_ISL_2378622.json"
2263 "USA/WA-Altius-ALTCOV-RUPUKN2H7IRJFQSM/2021" "EPI_ISL_2473326" "?" "Daniel Bates et al" "State Testing Facility" "Altius Institute for Biomedical Research" "https://www.epicov.org/acknowledgement/33/26/EPI_ISL_2473326.json"
2264 "USA/WA-Altius-ALTCOV-RVY5RKD4ABRHFEXT/2021" "EPI_ISL_2473598" "?" "Daniel Bates et al" "State Testing Facility" "Altius Institute for Biomedical Research" "https://www.epicov.org/acknowledgement/35/98/EPI_ISL_2473598.json"
2265 "USA/WA-Altius-ALTCOV-RW65OYZ3K53TDETK/2021" "EPI_ISL_2800424" "?" "Daniel Bates et al" "State Testing Facility" "Altius Institute for Biomedical Research" "https://www.epicov.org/acknowledgement/04/24/EPI_ISL_2800424.json"
2266 "USA/WA-Altius-ALTCOV-RWPVFPRCV4HVLJBL/2021" "EPI_ISL_2378236" "?" "Daniel Bates et al" "State Testing Facility" "Altius Institute for Biomedical Research" "https://www.epicov.org/acknowledgement/82/36/EPI_ISL_2378236.json"
2267 "USA/WA-Altius-ALTCOV-RWXUDSAQVKHDW4SR/2021" "EPI_ISL_2472980" "?" "Daniel Bates et al" "State Testing Facility" "Altius Institute for Biomedical Research" "https://www.epicov.org/acknowledgement/29/80/EPI_ISL_2472980.json"
2268 "USA/WA-Altius-ALTCOV-RWZH3QCPVKO5Y3VK/2021" "EPI_ISL_2473019" "?" "Daniel Bates et al" "State Testing Facility" "Altius Institute for Biomedical Research" "https://www.epicov.org/acknowledgement/30/19/EPI_ISL_2473019.json"
2269 "USA/WA-Altius-ALTCOV-RXFITVDQTYSCDNHX/2021" "EPI_ISL_2378329" "?" "Daniel Bates et al" "State Testing Facility" "Altius Institute for Biomedical Research" "https://www.epicov.org/acknowledgement/83/29/EPI_ISL_2378329.json"
2270 "USA/WA-Altius-ALTCOV-RXKSWTLXUGPGKYFV/2021" "EPI_ISL_2378495" "?" "Daniel Bates et al" "State Testing Facility" "Altius Institute for Biomedical Research" "https://www.epicov.org/acknowledgement/84/95/EPI_ISL_2378495.json"
2271 "USA/WA-Altius-ALTCOV-RXVCXQLVHE2SUJGP/2021" "EPI_ISL_2473597" "?" "Daniel Bates et al" "State Testing Facility" "Altius Institute for Biomedical Research" "https://www.epicov.org/acknowledgement/35/97/EPI_ISL_2473597.json"
2272 "USA/WA-Altius-ALTCOV-RYFDM4LDAB3GGFVG/2021" "EPI_ISL_2376459" "?" "Daniel Bates et al" "State Testing Facility" "Altius Institute for Biomedical Research" "https://www.epicov.org/acknowledgement/64/59/EPI_ISL_2376459.json"
2273 "USA/WA-Altius-ALTCOV-RZC23RHTCNJTRZF2/2021" "EPI_ISL_2800407" "?" "Daniel Bates et al" "State Testing Facility" "Altius Institute for Biomedical Research" "https://www.epicov.org/acknowledgement/04/07/EPI_ISL_2800407.json"
2274 "USA/WA-Altius-ALTCOV-S2F6ZMS5F67RQWEX/2021" "EPI_ISL_2473537" "?" "Daniel Bates et al" "State Testing Facility" "Altius Institute for Biomedical Research" "https://www.epicov.org/acknowledgement/35/37/EPI_ISL_2473537.json"
2275 "USA/WA-Altius-ALTCOV-S3JIKEQOTJVK4CQ4/2021" "EPI_ISL_2473618" "?" "Daniel Bates et al" "State Testing Facility" "Altius Institute for Biomedical Research" "https://www.epicov.org/acknowledgement/36/18/EPI_ISL_2473618.json"
2276 "USA/WA-Altius-ALTCOV-S3ON7JG573GFZUCR/2021" "EPI_ISL_2473197" "?" "Daniel Bates et al" "State Testing Facility" "Altius Institute for Biomedical Research" "https://www.epicov.org/acknowledgement/31/97/EPI_ISL_2473197.json"
2277 "USA/WA-Altius-ALTCOV-S3P3H5CQYRYC5MA6/2021" "EPI_ISL_3049876" "?" "Daniel Bates et al" "State Testing Facility" "Altius Institute for Biomedical Research" "https://www.epicov.org/acknowledgement/98/76/EPI_ISL_3049876.json"
2278 "USA/WA-Altius-ALTCOV-S3VHQZ2CKLTWVSCZ/2021" "EPI_ISL_3049949" "?" "Daniel Bates et al" "State Testing Facility" "Altius Institute for Biomedical Research" "https://www.epicov.org/acknowledgement/99/49/EPI_ISL_3049949.json"
2279 "USA/WA-Altius-ALTCOV-S4TKY7QT62RAHZX5/2021" "EPI_ISL_2378126" "?" "Daniel Bates et al" "State Testing Facility" "Altius Institute for Biomedical Research" "https://www.epicov.org/acknowledgement/81/26/EPI_ISL_2378126.json"
2280 "USA/WA-Altius-ALTCOV-S5QBP2SBUSW2ARQO/2021" "EPI_ISL_2378438" "?" "Daniel Bates et al" "State Testing Facility" "Altius Institute for Biomedical Research" "https://www.epicov.org/acknowledgement/84/38/EPI_ISL_2378438.json"
2281 "USA/WA-Altius-ALTCOV-S5ZNFAXLDIC3HQHA/2021" "EPI_ISL_2378489" "?" "Daniel Bates et al" "State Testing Facility" "Altius Institute for Biomedical Research" "https://www.epicov.org/acknowledgement/84/89/EPI_ISL_2378489.json"
2282 "USA/WA-Altius-ALTCOV-S6BXRRPKIEZHUFEJ/2021" "EPI_ISL_2800420" "?" "Daniel Bates et al" "State Testing Facility" "Altius Institute for Biomedical Research" "https://www.epicov.org/acknowledgement/04/20/EPI_ISL_2800420.json"
2283 "USA/WA-Altius-ALTCOV-S6C5DMKPLFAHOGB7/2021" "EPI_ISL_2473239" "?" "Daniel Bates et al" "State Testing Facility" "Altius Institute for Biomedical Research" "https://www.epicov.org/acknowledgement/32/39/EPI_ISL_2473239.json"
2284 "USA/WA-Altius-ALTCOV-S76WBPKPYV4XN6BQ/2021" "EPI_ISL_3049941" "?" "Daniel Bates et al" "State Testing Facility" "Altius Institute for Biomedical Research" "https://www.epicov.org/acknowledgement/99/41/EPI_ISL_3049941.json"
2285 "USA/WA-Altius-ALTCOV-S7FLQKNIXOILHUS2/2021" "EPI_ISL_2378561" "?" "Daniel Bates et al" "State Testing Facility" "Altius Institute for Biomedical Research" "https://www.epicov.org/acknowledgement/85/61/EPI_ISL_2378561.json"
2286 "USA/WA-Altius-ALTCOV-SA25PNVCBXRBVFXI/2021" "EPI_ISL_2473023" "?" "Daniel Bates et al" "State Testing Facility" "Altius Institute for Biomedical Research" "https://www.epicov.org/acknowledgement/30/23/EPI_ISL_2473023.json"
2287 "USA/WA-Altius-ALTCOV-SALAWKTHKGLLKBHP/2021" "EPI_ISL_3049891" "?" "Daniel Bates et al" "State Testing Facility" "Altius Institute for Biomedical Research" "https://www.epicov.org/acknowledgement/98/91/EPI_ISL_3049891.json"
2288 "USA/WA-Altius-ALTCOV-SALIAAZZDSKM7RGB/2021" "EPI_ISL_2378461" "?" "Daniel Bates et al" "Seattle University Athletics" "Altius Institute for Biomedical Research" "https://www.epicov.org/acknowledgement/84/61/EPI_ISL_2378461.json"
2289 "USA/WA-Altius-ALTCOV-SARMXEAQKEBIAZCL/2021" "EPI_ISL_2800348" "?" "Daniel Bates et al" "State Testing Facility" "Altius Institute for Biomedical Research" "https://www.epicov.org/acknowledgement/03/48/EPI_ISL_2800348.json"
2290 "USA/WA-Altius-ALTCOV-SB3SUBVMOOCRLLFU/2021" "EPI_ISL_3049918" "?" "Daniel Bates et al" "State Testing Facility" "Altius Institute for Biomedical Research" "https://www.epicov.org/acknowledgement/99/18/EPI_ISL_3049918.json"
2291 "USA/WA-Altius-ALTCOV-SBH7FXFY3BC74ZD5/2021" "EPI_ISL_2376457" "?" "Daniel Bates et al" "State Testing Facility" "Altius Institute for Biomedical Research" "https://www.epicov.org/acknowledgement/64/57/EPI_ISL_2376457.json"
2292 "USA/WA-Altius-ALTCOV-SBI27SWOEWPMGMCW/2021" "EPI_ISL_3049878" "?" "Daniel Bates et al" "State Testing Facility" "Altius Institute for Biomedical Research" "https://www.epicov.org/acknowledgement/98/78/EPI_ISL_3049878.json"
2293 "USA/WA-Altius-ALTCOV-SBKWOUO5FX77NRUH/2021" "EPI_ISL_2473041" "?" "Daniel Bates et al" "State Testing Facility" "Altius Institute for Biomedical Research" "https://www.epicov.org/acknowledgement/30/41/EPI_ISL_2473041.json"
2294 "USA/WA-Altius-ALTCOV-SC2HLTMRFM5QGCSZ/2021" "EPI_ISL_2473247" "?" "Daniel Bates et al" "State Testing Facility" "Altius Institute for Biomedical Research" "https://www.epicov.org/acknowledgement/32/47/EPI_ISL_2473247.json"
2295 "USA/WA-Altius-ALTCOV-SDKXT3REYSREDBXS/2021" "EPI_ISL_2377938" "?" "Daniel Bates et al" "State Testing Facility" "Altius Institute for Biomedical Research" "https://www.epicov.org/acknowledgement/79/38/EPI_ISL_2377938.json"
2296 "USA/WA-Altius-ALTCOV-SFLEHRFBXFI6MPRT/2021" "EPI_ISL_2800564" "?" "Daniel Bates et al" "State Testing Facility" "Altius Institute for Biomedical Research" "https://www.epicov.org/acknowledgement/05/64/EPI_ISL_2800564.json"
2297 "USA/WA-Altius-ALTCOV-SGAW4WV52GUCJUDA/2021" "EPI_ISL_3050099" "?" "Daniel Bates et al" "State Testing Facility" "Altius Institute for Biomedical Research" "https://www.epicov.org/acknowledgement/00/99/EPI_ISL_3050099.json"
2298 "USA/WA-Altius-ALTCOV-SGLCBCIMEWOE7LER/2021" "EPI_ISL_2800693" "?" "Daniel Bates et al" "State Testing Facility" "Altius Institute for Biomedical Research" "https://www.epicov.org/acknowledgement/06/93/EPI_ISL_2800693.json"
2299 "USA/WA-Altius-ALTCOV-SHXMZYTVY45TJHS4/2021" "EPI_ISL_2378590" "?" "Daniel Bates et al" "State Testing Facility" "Altius Institute for Biomedical Research" "https://www.epicov.org/acknowledgement/85/90/EPI_ISL_2378590.json"
2300 "USA/WA-Altius-ALTCOV-SIDAG4PN66DOISUL/2021" "EPI_ISL_2472966" "?" "Daniel Bates et al" "State Testing Facility" "Altius Institute for Biomedical Research" "https://www.epicov.org/acknowledgement/29/66/EPI_ISL_2472966.json"
2301 "USA/WA-Altius-ALTCOV-SJ23NIQETS7TGSEN/2021" "EPI_ISL_2378082" "?" "Daniel Bates et al" "Bertschi School" "Altius Institute for Biomedical Research" "https://www.epicov.org/acknowledgement/80/82/EPI_ISL_2378082.json"
2302 "USA/WA-Altius-ALTCOV-SJ6ESIW56NHPDGWP/2021" "EPI_ISL_2473515" "?" "Daniel Bates et al" "State Testing Facility" "Altius Institute for Biomedical Research" "https://www.epicov.org/acknowledgement/35/15/EPI_ISL_2473515.json"
2303 "USA/WA-Altius-ALTCOV-SJE2ZQBZSW2YE3F2/2021" "EPI_ISL_2376451" "?" "Daniel Bates et al" "State Testing Facility" "Altius Institute for Biomedical Research" "https://www.epicov.org/acknowledgement/64/51/EPI_ISL_2376451.json"
2304 "USA/WA-Altius-ALTCOV-SJHR3GXZDF3TFUFN/2021" "EPI_ISL_2378036" "?" "Daniel Bates et al" "State Testing Facility" "Altius Institute for Biomedical Research" "https://www.epicov.org/acknowledgement/80/36/EPI_ISL_2378036.json"
2305 "USA/WA-Altius-ALTCOV-SJK6CFSLAE4HZCQ6/2021" "EPI_ISL_3050123" "?" "Daniel Bates et al" "State Testing Facility" "Altius Institute for Biomedical Research" "https://www.epicov.org/acknowledgement/01/23/EPI_ISL_3050123.json"
2306 "USA/WA-Altius-ALTCOV-SLBSMH7FKSHWXZEY/2021" "EPI_ISL_2473632" "?" "Daniel Bates et al" "State Testing Facility" "Altius Institute for Biomedical Research" "https://www.epicov.org/acknowledgement/36/32/EPI_ISL_2473632.json"
2307 "USA/WA-Altius-ALTCOV-SLD4K4JO25FYZJAK/2021" "EPI_ISL_2378361" "?" "Daniel Bates et al" "State Testing Facility" "Altius Institute for Biomedical Research" "https://www.epicov.org/acknowledgement/83/61/EPI_ISL_2378361.json"
2308 "USA/WA-Altius-ALTCOV-SLNS4222XF7XREEO/2021" "EPI_ISL_2473311" "?" "Daniel Bates et al" "State Testing Facility" "Altius Institute for Biomedical Research" "https://www.epicov.org/acknowledgement/33/11/EPI_ISL_2473311.json"
2309 "USA/WA-Altius-ALTCOV-SLQNY5FDLF32MCE2/2021" "EPI_ISL_2472958" "?" "Daniel Bates et al" "State Testing Facility" "Altius Institute for Biomedical Research" "https://www.epicov.org/acknowledgement/29/58/EPI_ISL_2472958.json"
2310 "USA/WA-Altius-ALTCOV-SM3RH355BUFLZVSN/2021" "EPI_ISL_2378123" "?" "Daniel Bates et al" "State Testing Facility" "Altius Institute for Biomedical Research" "https://www.epicov.org/acknowledgement/81/23/EPI_ISL_2378123.json"
2311 "USA/WA-Altius-ALTCOV-SN75OHKRHQNARJRC/2021" "EPI_ISL_2800651" "?" "Daniel Bates et al" "State Testing Facility" "Altius Institute for Biomedical Research" "https://www.epicov.org/acknowledgement/06/51/EPI_ISL_2800651.json"
2312 "USA/WA-Altius-ALTCOV-SN7MKMQXMZ2IC7HZ/2021" "EPI_ISL_2383212" "?" "Daniel Bates et al" "State Testing Facility" "Altius Institute for Biomedical Research" "https://www.epicov.org/acknowledgement/32/12/EPI_ISL_2383212.json"
2313 "USA/WA-Altius-ALTCOV-SNQMYPYD36S7M4XP/2021" "EPI_ISL_2473623" "?" "Daniel Bates et al" "State Testing Facility" "Altius Institute for Biomedical Research" "https://www.epicov.org/acknowledgement/36/23/EPI_ISL_2473623.json"
2314 "USA/WA-Altius-ALTCOV-SNXN5HMOPGS62UR2/2021" "EPI_ISL_2473467" "?" "Daniel Bates et al" "State Testing Facility" "Altius Institute for Biomedical Research" "https://www.epicov.org/acknowledgement/34/67/EPI_ISL_2473467.json"
2315 "USA/WA-Altius-ALTCOV-SNZQXOR36PSMOJUT/2021" "EPI_ISL_2473106" "?" "Daniel Bates et al" "State Testing Facility" "Altius Institute for Biomedical Research" "https://www.epicov.org/acknowledgement/31/06/EPI_ISL_2473106.json"
2316 "USA/WA-Altius-ALTCOV-SO4BOVF6RZ6R77RY/2021" "EPI_ISL_2473297" "?" "Daniel Bates et al" "State Testing Facility" "Altius Institute for Biomedical Research" "https://www.epicov.org/acknowledgement/32/97/EPI_ISL_2473297.json"
2317 "USA/WA-Altius-ALTCOV-SQ2RQGTC55XGMZDJ/2021" "EPI_ISL_2800667" "?" "Daniel Bates et al" "State Testing Facility" "Altius Institute for Biomedical Research" "https://www.epicov.org/acknowledgement/06/67/EPI_ISL_2800667.json"
2318 "USA/WA-Altius-ALTCOV-SQPCMM4FGCFPN3UV/2021" "EPI_ISL_2473510" "?" "Daniel Bates et al" "State Testing Facility" "Altius Institute for Biomedical Research" "https://www.epicov.org/acknowledgement/35/10/EPI_ISL_2473510.json"
2319 "USA/WA-Altius-ALTCOV-SR3GJSGWO7E7HYF5/2021" "EPI_ISL_2800659" "?" "Daniel Bates et al" "State Testing Facility" "Altius Institute for Biomedical Research" "https://www.epicov.org/acknowledgement/06/59/EPI_ISL_2800659.json"
2320 "USA/WA-Altius-ALTCOV-SRQGCJKQL5I5CDD5/2021" "EPI_ISL_2378167" "?" "Daniel Bates et al" "State Testing Facility" "Altius Institute for Biomedical Research" "https://www.epicov.org/acknowledgement/81/67/EPI_ISL_2378167.json"
2321 "USA/WA-Altius-ALTCOV-SRSPLAQCSA5W5HDE/2021" "EPI_ISL_2378275" "?" "Daniel Bates et al" "State Testing Facility" "Altius Institute for Biomedical Research" "https://www.epicov.org/acknowledgement/82/75/EPI_ISL_2378275.json"
2322 "USA/WA-Altius-ALTCOV-SSBQWTRTJEK3A5BQ/2021" "EPI_ISL_2473639" "?" "Daniel Bates et al" "State Testing Facility" "Altius Institute for Biomedical Research" "https://www.epicov.org/acknowledgement/36/39/EPI_ISL_2473639.json"
2323 "USA/WA-Altius-ALTCOV-SSNUPEQFFZOWZVTW/2021" "EPI_ISL_2800668" "?" "Daniel Bates et al" "State Testing Facility" "Altius Institute for Biomedical Research" "https://www.epicov.org/acknowledgement/06/68/EPI_ISL_2800668.json"
2324 "USA/WA-Altius-ALTCOV-SSPVC7G23TA6ARVP/2021" "EPI_ISL_2473399" "?" "Daniel Bates et al" "State Testing Facility" "Altius Institute for Biomedical Research" "https://www.epicov.org/acknowledgement/33/99/EPI_ISL_2473399.json"
2325 "USA/WA-Altius-ALTCOV-STUHNEGCWMG3YMGF/2021" "EPI_ISL_2800598" "?" "Daniel Bates et al" "State Testing Facility" "Altius Institute for Biomedical Research" "https://www.epicov.org/acknowledgement/05/98/EPI_ISL_2800598.json"
2326 "USA/WA-Altius-ALTCOV-SU6P7PTGZIFXCRCD/2021" "EPI_ISL_2378467" "?" "Daniel Bates et al" "State Testing Facility" "Altius Institute for Biomedical Research" "https://www.epicov.org/acknowledgement/84/67/EPI_ISL_2378467.json"
2327 "USA/WA-Altius-ALTCOV-SUZI527WACEPASUQ/2021" "EPI_ISL_2800609" "?" "Daniel Bates et al" "State Testing Facility" "Altius Institute for Biomedical Research" "https://www.epicov.org/acknowledgement/06/09/EPI_ISL_2800609.json"
2328 "USA/WA-Altius-ALTCOV-SVL5GNVBY4K5APVL/2021" "EPI_ISL_2378519" "?" "Daniel Bates et al" "State Testing Facility" "Altius Institute for Biomedical Research" "https://www.epicov.org/acknowledgement/85/19/EPI_ISL_2378519.json"
2329 "USA/WA-Altius-ALTCOV-SVM2ERQLHMFYUXEO/2021" "EPI_ISL_2378032" "?" "Daniel Bates et al" "State Testing Facility" "Altius Institute for Biomedical Research" "https://www.epicov.org/acknowledgement/80/32/EPI_ISL_2378032.json"
2330 "USA/WA-Altius-ALTCOV-SVNP36GOZBACUIFO/2021" "EPI_ISL_2472988" "?" "Daniel Bates et al" "State Testing Facility" "Altius Institute for Biomedical Research" "https://www.epicov.org/acknowledgement/29/88/EPI_ISL_2472988.json"
2331 "USA/WA-Altius-ALTCOV-SVWMQGZM4SPQREFT/2021" "EPI_ISL_2473246" "?" "Daniel Bates et al" "State Testing Facility" "Altius Institute for Biomedical Research" "https://www.epicov.org/acknowledgement/32/46/EPI_ISL_2473246.json"
2332 "USA/WA-Altius-ALTCOV-SWQGHWVTJTAJWBES/2021" "EPI_ISL_2473168" "?" "Daniel Bates et al" "State Testing Facility" "Altius Institute for Biomedical Research" "https://www.epicov.org/acknowledgement/31/68/EPI_ISL_2473168.json"
2333 "USA/WA-Altius-ALTCOV-SWWUX42D5UGWZEBF/2021" "EPI_ISL_2473434" "?" "Daniel Bates et al" "State Testing Facility" "Altius Institute for Biomedical Research" "https://www.epicov.org/acknowledgement/34/34/EPI_ISL_2473434.json"
2334 "USA/WA-Altius-ALTCOV-SX4VOBF5UXY2SBEB/2021" "EPI_ISL_2378567" "?" "Daniel Bates et al" "State Testing Facility" "Altius Institute for Biomedical Research" "https://www.epicov.org/acknowledgement/85/67/EPI_ISL_2378567.json"
2335 "USA/WA-Altius-ALTCOV-SXURF2XBDE4PZZAJ/2021" "EPI_ISL_2378469" "?" "Daniel Bates et al" "State Testing Facility" "Altius Institute for Biomedical Research" "https://www.epicov.org/acknowledgement/84/69/EPI_ISL_2378469.json"
2336 "USA/WA-Altius-ALTCOV-SXY7JSOF73BGEVTC/2021" "EPI_ISL_3050048" "?" "Daniel Bates et al" "State Testing Facility" "Altius Institute for Biomedical Research" "https://www.epicov.org/acknowledgement/00/48/EPI_ISL_3050048.json"
2337 "USA/WA-Altius-ALTCOV-SY6AQHU36IW2EKXD/2021" "EPI_ISL_2378184" "?" "Daniel Bates et al" "State Testing Facility" "Altius Institute for Biomedical Research" "https://www.epicov.org/acknowledgement/81/84/EPI_ISL_2378184.json"
2338 "USA/WA-Altius-ALTCOV-SYBR3IHEDUOJF6EJ/2021" "EPI_ISL_3050041" "?" "Daniel Bates et al" "State Testing Facility" "Altius Institute for Biomedical Research" "https://www.epicov.org/acknowledgement/00/41/EPI_ISL_3050041.json"
2339 "USA/WA-Altius-ALTCOV-SYMY6OFSFAAU3CUY/2021" "EPI_ISL_2378534" "?" "Daniel Bates et al" "State Testing Facility" "Altius Institute for Biomedical Research" "https://www.epicov.org/acknowledgement/85/34/EPI_ISL_2378534.json"
2340 "USA/WA-Altius-ALTCOV-SYSS6QFBB52XCNDA/2021" "EPI_ISL_2473031" "?" "Daniel Bates et al" "State Testing Facility" "Altius Institute for Biomedical Research" "https://www.epicov.org/acknowledgement/30/31/EPI_ISL_2473031.json"
2341 "USA/WA-Altius-ALTCOV-SZNIOCDNMIWWOHQU/2021" "EPI_ISL_2473604" "?" "Daniel Bates et al" "State Testing Facility" "Altius Institute for Biomedical Research" "https://www.epicov.org/acknowledgement/36/04/EPI_ISL_2473604.json"
2342 "USA/WA-Altius-ALTCOV-T2EWZ5PMSS325UBT/2021" "EPI_ISL_2489773" "?" "Daniel Bates et al" "State Testing Facility" "Altius Institute for Biomedical Research" "https://www.epicov.org/acknowledgement/97/73/EPI_ISL_2489773.json"
2343 "USA/WA-Altius-ALTCOV-T2SQRKXSWTPEPNHU/2021" "EPI_ISL_2473298" "?" "Daniel Bates et al" "State Testing Facility" "Altius Institute for Biomedical Research" "https://www.epicov.org/acknowledgement/32/98/EPI_ISL_2473298.json"
2344 "USA/WA-Altius-ALTCOV-T3OWXMZVFO4KMAEK/2021" "EPI_ISL_2378448" "?" "Daniel Bates et al" "State Testing Facility" "Altius Institute for Biomedical Research" "https://www.epicov.org/acknowledgement/84/48/EPI_ISL_2378448.json"
2345 "USA/WA-Altius-ALTCOV-T44T2P4D7TJXVRXZ/2021" "EPI_ISL_2376487" "?" "Daniel Bates et al" "State Testing Facility" "Altius Institute for Biomedical Research" "https://www.epicov.org/acknowledgement/64/87/EPI_ISL_2376487.json"
2346 "USA/WA-Altius-ALTCOV-T4BSFFB7SDYCACRH/2021" "EPI_ISL_3050081" "?" "Daniel Bates et al" "State Testing Facility" "Altius Institute for Biomedical Research" "https://www.epicov.org/acknowledgement/00/81/EPI_ISL_3050081.json"
2347 "USA/WA-Altius-ALTCOV-T4J57VTGH2OH5WFG/2021" "EPI_ISL_2378613" "?" "Daniel Bates et al" "State Testing Facility" "Altius Institute for Biomedical Research" "https://www.epicov.org/acknowledgement/86/13/EPI_ISL_2378613.json"
2348 "USA/WA-Altius-ALTCOV-T4ZJLBUO3AZENOQL/2021" "EPI_ISL_2473034" "?" "Daniel Bates et al" "State Testing Facility" "Altius Institute for Biomedical Research" "https://www.epicov.org/acknowledgement/30/34/EPI_ISL_2473034.json"
2349 "USA/WA-Altius-ALTCOV-T5IKFA526JTISUWP/2021" "EPI_ISL_2473620" "?" "Daniel Bates et al" "State Testing Facility" "Altius Institute for Biomedical Research" "https://www.epicov.org/acknowledgement/36/20/EPI_ISL_2473620.json"
2350 "USA/WA-Altius-ALTCOV-T5PT63M7G43RW6AQ/2021" "EPI_ISL_2376523" "?" "Daniel Bates et al" "State Testing Facility" "Altius Institute for Biomedical Research" "https://www.epicov.org/acknowledgement/65/23/EPI_ISL_2376523.json"
2351 "USA/WA-Altius-ALTCOV-T5SQANWFVKWBUDR2/2021" "EPI_ISL_2473328" "?" "Daniel Bates et al" "State Testing Facility" "Altius Institute for Biomedical Research" "https://www.epicov.org/acknowledgement/33/28/EPI_ISL_2473328.json"
2352 "USA/WA-Altius-ALTCOV-T64OUGWWOXEQJSAX/2021" "EPI_ISL_2473020" "?" "Daniel Bates et al" "State Testing Facility" "Altius Institute for Biomedical Research" "https://www.epicov.org/acknowledgement/30/20/EPI_ISL_2473020.json"
2353 "USA/WA-Altius-ALTCOV-T677DMIFUL2RTOSK/2021" "EPI_ISL_2473466" "?" "Daniel Bates et al" "State Testing Facility" "Altius Institute for Biomedical Research" "https://www.epicov.org/acknowledgement/34/66/EPI_ISL_2473466.json"
2354 "USA/WA-Altius-ALTCOV-T6O4GKAXFBP3VBGU/2021" "EPI_ISL_2378132" "?" "Daniel Bates et al" "State Testing Facility" "Altius Institute for Biomedical Research" "https://www.epicov.org/acknowledgement/81/32/EPI_ISL_2378132.json"
2355 "USA/WA-Altius-ALTCOV-T7OPREGQGFWZ7NA4/2021" "EPI_ISL_3050063" "?" "Daniel Bates et al" "State Testing Facility" "Altius Institute for Biomedical Research" "https://www.epicov.org/acknowledgement/00/63/EPI_ISL_3050063.json"
2356 "USA/WA-Altius-ALTCOV-TBSR5QEXPL7YXLUZ/2021" "EPI_ISL_2473131" "?" "Daniel Bates et al" "State Testing Facility" "Altius Institute for Biomedical Research" "https://www.epicov.org/acknowledgement/31/31/EPI_ISL_2473131.json"
2357 "USA/WA-Altius-ALTCOV-TCCESQ4E52YR67BA/2021" "EPI_ISL_3050019" "?" "Daniel Bates et al" "State Testing Facility" "Altius Institute for Biomedical Research" "https://www.epicov.org/acknowledgement/00/19/EPI_ISL_3050019.json"
2358 "USA/WA-Altius-ALTCOV-TFGCROM6Q5STPHUF/2021" "EPI_ISL_2383219" "?" "Daniel Bates et al" "State Testing Facility" "Altius Institute for Biomedical Research" "https://www.epicov.org/acknowledgement/32/19/EPI_ISL_2383219.json"
2359 "USA/WA-Altius-ALTCOV-THZSF3SQKDPM4LXS/2021" "EPI_ISL_2378280" "?" "Daniel Bates et al" "State Testing Facility" "Altius Institute for Biomedical Research" "https://www.epicov.org/acknowledgement/82/80/EPI_ISL_2378280.json"
2360 "USA/WA-Altius-ALTCOV-TI54ONBY463UUTBE/2021" "EPI_ISL_3049977" "?" "Daniel Bates et al" "State Testing Facility" "Altius Institute for Biomedical Research" "https://www.epicov.org/acknowledgement/99/77/EPI_ISL_3049977.json"
2361 "USA/WA-Altius-ALTCOV-TKO3VO3OW7LNMWQI/2021" "EPI_ISL_3049919" "?" "Daniel Bates et al" "State Testing Facility" "Altius Institute for Biomedical Research" "https://www.epicov.org/acknowledgement/99/19/EPI_ISL_3049919.json"
2362 "USA/WA-Altius-ALTCOV-TKX4PPOUFTDUCIAU/2021" "EPI_ISL_2800611" "?" "Daniel Bates et al" "State Testing Facility" "Altius Institute for Biomedical Research" "https://www.epicov.org/acknowledgement/06/11/EPI_ISL_2800611.json"
2363 "USA/WA-Altius-ALTCOV-TLER2XTMVVF4CJH5/2021" "EPI_ISL_3049940" "?" "Daniel Bates et al" "State Testing Facility" "Altius Institute for Biomedical Research" "https://www.epicov.org/acknowledgement/99/40/EPI_ISL_3049940.json"
2364 "USA/WA-Altius-ALTCOV-TLG4443TXEJH2QEZ/2021" "EPI_ISL_2800543" "?" "Daniel Bates et al" "State Testing Facility" "Altius Institute for Biomedical Research" "https://www.epicov.org/acknowledgement/05/43/EPI_ISL_2800543.json"
2365 "USA/WA-Altius-ALTCOV-TMB3D2DAIY7AZMTC/2021" "EPI_ISL_2378492" "?" "Daniel Bates et al" "State Testing Facility" "Altius Institute for Biomedical Research" "https://www.epicov.org/acknowledgement/84/92/EPI_ISL_2378492.json"
2366 "USA/WA-Altius-ALTCOV-TNCXXX6ZLCGXEIH7/2021" "EPI_ISL_2800555" "?" "Daniel Bates et al" "State Testing Facility" "Altius Institute for Biomedical Research" "https://www.epicov.org/acknowledgement/05/55/EPI_ISL_2800555.json"
2367 "USA/WA-Altius-ALTCOV-TNQBVAN5GV7X7RGN/2021" "EPI_ISL_2800569" "?" "Daniel Bates et al" "State Testing Facility" "Altius Institute for Biomedical Research" "https://www.epicov.org/acknowledgement/05/69/EPI_ISL_2800569.json"
2368 "USA/WA-Altius-ALTCOV-TNW7I7DBTGAPZZAR/2021" "EPI_ISL_2473296" "?" "Daniel Bates et al" "State Testing Facility" "Altius Institute for Biomedical Research" "https://www.epicov.org/acknowledgement/32/96/EPI_ISL_2473296.json"
2369 "USA/WA-Altius-ALTCOV-TO6ON4J2MG4O64GZ/2021" "EPI_ISL_2800648" "?" "Daniel Bates et al" "State Testing Facility" "Altius Institute for Biomedical Research" "https://www.epicov.org/acknowledgement/06/48/EPI_ISL_2800648.json"
2370 "USA/WA-Altius-ALTCOV-TOJAUTS4UALG5HTV/2021" "EPI_ISL_2473101" "?" "Daniel Bates et al" "State Testing Facility" "Altius Institute for Biomedical Research" "https://www.epicov.org/acknowledgement/31/01/EPI_ISL_2473101.json"
2371 "USA/WA-Altius-ALTCOV-TP2XTFUH5RT3XSSZ/2021" "EPI_ISL_2378518" "?" "Daniel Bates et al" "State Testing Facility" "Altius Institute for Biomedical Research" "https://www.epicov.org/acknowledgement/85/18/EPI_ISL_2378518.json"
2372 "USA/WA-Altius-ALTCOV-TPSGVF7DBUNBAPAF/2021" "EPI_ISL_2472990" "?" "Daniel Bates et al" "State Testing Facility" "Altius Institute for Biomedical Research" "https://www.epicov.org/acknowledgement/29/90/EPI_ISL_2472990.json"
2373 "USA/WA-Altius-ALTCOV-TQIRE7PVBLEJJERK/2021" "EPI_ISL_2472989" "?" "Daniel Bates et al" "State Testing Facility" "Altius Institute for Biomedical Research" "https://www.epicov.org/acknowledgement/29/89/EPI_ISL_2472989.json"
2374 "USA/WA-Altius-ALTCOV-TQLA3HOVBZTLIQA6/2021" "EPI_ISL_2473264" "?" "Daniel Bates et al" "State Testing Facility" "Altius Institute for Biomedical Research" "https://www.epicov.org/acknowledgement/32/64/EPI_ISL_2473264.json"
2375 "USA/WA-Altius-ALTCOV-TQS6RIA6VAH6MZUR/2021" "EPI_ISL_2473291" "?" "Daniel Bates et al" "State Testing Facility" "Altius Institute for Biomedical Research" "https://www.epicov.org/acknowledgement/32/91/EPI_ISL_2473291.json"
2376 "USA/WA-Altius-ALTCOV-TQWMGUVKXDA36JVE/2021" "EPI_ISL_3049976" "?" "Daniel Bates et al" "State Testing Facility" "Altius Institute for Biomedical Research" "https://www.epicov.org/acknowledgement/99/76/EPI_ISL_3049976.json"
2377 "USA/WA-Altius-ALTCOV-TRFMJQFNNQJYGWT4/2021" "EPI_ISL_2800599" "?" "Daniel Bates et al" "State Testing Facility" "Altius Institute for Biomedical Research" "https://www.epicov.org/acknowledgement/05/99/EPI_ISL_2800599.json"
2378 "USA/WA-Altius-ALTCOV-TRRU2ZKEN2MUFKFU/2021" "EPI_ISL_2473313" "?" "Daniel Bates et al" "State Testing Facility" "Altius Institute for Biomedical Research" "https://www.epicov.org/acknowledgement/33/13/EPI_ISL_2473313.json"
2379 "USA/WA-Altius-ALTCOV-TRSVCYYURHH3JBTB/2021" "EPI_ISL_2473279" "?" "Daniel Bates et al" "State Testing Facility" "Altius Institute for Biomedical Research" "https://www.epicov.org/acknowledgement/32/79/EPI_ISL_2473279.json"
2380 "USA/WA-Altius-ALTCOV-TRV2SCG5BBVHP2HJ/2021" "EPI_ISL_2800525" "?" "Daniel Bates et al" "State Testing Facility" "Altius Institute for Biomedical Research" "https://www.epicov.org/acknowledgement/05/25/EPI_ISL_2800525.json"
2381 "USA/WA-Altius-ALTCOV-TSESOQ5VWG3NU3AW/2021" "EPI_ISL_2473369" "?" "Daniel Bates et al" "State Testing Facility" "Altius Institute for Biomedical Research" "https://www.epicov.org/acknowledgement/33/69/EPI_ISL_2473369.json"
2382 "USA/WA-Altius-ALTCOV-TSJJWODN5QAOJ7RV/2021" "EPI_ISL_3049981" "?" "Daniel Bates et al" "State Testing Facility" "Altius Institute for Biomedical Research" "https://www.epicov.org/acknowledgement/99/81/EPI_ISL_3049981.json"
2383 "USA/WA-Altius-ALTCOV-TSLIBJM4FQ3SP7TS/2021" "EPI_ISL_2378512" "?" "Daniel Bates et al" "State Testing Facility" "Altius Institute for Biomedical Research" "https://www.epicov.org/acknowledgement/85/12/EPI_ISL_2378512.json"
2384 "USA/WA-Altius-ALTCOV-TSTV3IF7HTN4Q3QB/2021" "EPI_ISL_2378244" "?" "Daniel Bates et al" "State Testing Facility" "Altius Institute for Biomedical Research" "https://www.epicov.org/acknowledgement/82/44/EPI_ISL_2378244.json"
2385 "USA/WA-Altius-ALTCOV-TT432U736BWWWIDK/2021" "EPI_ISL_2378510" "?" "Daniel Bates et al" "State Testing Facility" "Altius Institute for Biomedical Research" "https://www.epicov.org/acknowledgement/85/10/EPI_ISL_2378510.json"
2386 "USA/WA-Altius-ALTCOV-TTH6A25EGNERXKGE/2021" "EPI_ISL_2378287" "?" "Daniel Bates et al" "State Testing Facility" "Altius Institute for Biomedical Research" "https://www.epicov.org/acknowledgement/82/87/EPI_ISL_2378287.json"
2387 "USA/WA-Altius-ALTCOV-TTOH6DBWGLIFNMHK/2021" "EPI_ISL_2800596" "?" "Daniel Bates et al" "State Testing Facility" "Altius Institute for Biomedical Research" "https://www.epicov.org/acknowledgement/05/96/EPI_ISL_2800596.json"
2388 "USA/WA-Altius-ALTCOV-TUDMUFECI2YZRNCX/2021" "EPI_ISL_2378391" "?" "Daniel Bates et al" "State Testing Facility" "Altius Institute for Biomedical Research" "https://www.epicov.org/acknowledgement/83/91/EPI_ISL_2378391.json"
2389 "USA/WA-Altius-ALTCOV-TUNCAB5Y2ZMQMHCI/2021" "EPI_ISL_2378234" "?" "Daniel Bates et al" "State Testing Facility" "Altius Institute for Biomedical Research" "https://www.epicov.org/acknowledgement/82/34/EPI_ISL_2378234.json"
2390 "USA/WA-Altius-ALTCOV-TV6GFDGF4VVXTBG2/2021" "EPI_ISL_2473237" "?" "Daniel Bates et al" "State Testing Facility" "Altius Institute for Biomedical Research" "https://www.epicov.org/acknowledgement/32/37/EPI_ISL_2473237.json"
2391 "USA/WA-Altius-ALTCOV-TVGCJNPZVIXTDSD5/2021" "EPI_ISL_2800698" "?" "Daniel Bates et al" "State Testing Facility" "Altius Institute for Biomedical Research" "https://www.epicov.org/acknowledgement/06/98/EPI_ISL_2800698.json"
2392 "USA/WA-Altius-ALTCOV-TVGVW46AKJZDFLXN/2021" "EPI_ISL_2378464" "?" "Daniel Bates et al" "State Testing Facility" "Altius Institute for Biomedical Research" "https://www.epicov.org/acknowledgement/84/64/EPI_ISL_2378464.json"
2393 "USA/WA-Altius-ALTCOV-TWR63MAJZH4SS5AQ/2021" "EPI_ISL_2378135" "?" "Daniel Bates et al" "State Testing Facility" "Altius Institute for Biomedical Research" "https://www.epicov.org/acknowledgement/81/35/EPI_ISL_2378135.json"
2394 "USA/WA-Altius-ALTCOV-TX6RDVVLRY6OAPF4/2021" "EPI_ISL_2378356" "?" "Daniel Bates et al" "State Testing Facility" "Altius Institute for Biomedical Research" "https://www.epicov.org/acknowledgement/83/56/EPI_ISL_2378356.json"
2395 "USA/WA-Altius-ALTCOV-TYLOUVG5Z2DBFPEM/2021" "EPI_ISL_2472920" "?" "Daniel Bates et al" "State Testing Facility" "Altius Institute for Biomedical Research" "https://www.epicov.org/acknowledgement/29/20/EPI_ISL_2472920.json"
2396 "USA/WA-Altius-ALTCOV-TYSG6ZZY64USE6T6/2021" "EPI_ISL_2473310" "?" "Daniel Bates et al" "State Testing Facility" "Altius Institute for Biomedical Research" "https://www.epicov.org/acknowledgement/33/10/EPI_ISL_2473310.json"
2397 "USA/WA-Altius-ALTCOV-TYYX7VUN5CZ63LAQ/2021" "EPI_ISL_2378012" "?" "Daniel Bates et al" "State Testing Facility" "Altius Institute for Biomedical Research" "https://www.epicov.org/acknowledgement/80/12/EPI_ISL_2378012.json"
2398 "USA/WA-Altius-ALTCOV-TZ3OOSZV2KH7MXC6/2021" "EPI_ISL_2378066" "?" "Daniel Bates et al" "State Testing Facility" "Altius Institute for Biomedical Research" "https://www.epicov.org/acknowledgement/80/66/EPI_ISL_2378066.json"
2399 "USA/WA-Altius-ALTCOV-TZOQ65JT4TAJX6B3/2021" "EPI_ISL_2378038" "?" "Daniel Bates et al" "State Testing Facility" "Altius Institute for Biomedical Research" "https://www.epicov.org/acknowledgement/80/38/EPI_ISL_2378038.json"
2400 "USA/WA-Altius-ALTCOV-U2EJAXYCC34AUXW3/2021" "EPI_ISL_2378587" "?" "Daniel Bates et al" "State Testing Facility" "Altius Institute for Biomedical Research" "https://www.epicov.org/acknowledgement/85/87/EPI_ISL_2378587.json"
2401 "USA/WA-Altius-ALTCOV-U2FHEE3JBREYGMWW/2021" "EPI_ISL_2473627" "?" "Daniel Bates et al" "State Testing Facility" "Altius Institute for Biomedical Research" "https://www.epicov.org/acknowledgement/36/27/EPI_ISL_2473627.json"
2402 "USA/WA-Altius-ALTCOV-U4RGEUCQZ5QUJIHG/2021" "EPI_ISL_2473331" "?" "Daniel Bates et al" "State Testing Facility" "Altius Institute for Biomedical Research" "https://www.epicov.org/acknowledgement/33/31/EPI_ISL_2473331.json"
2403 "USA/WA-Altius-ALTCOV-U5NWNAYZN474Y5E2/2021" "EPI_ISL_2378560" "?" "Daniel Bates et al" "State Testing Facility" "Altius Institute for Biomedical Research" "https://www.epicov.org/acknowledgement/85/60/EPI_ISL_2378560.json"
2404 "USA/WA-Altius-ALTCOV-U623S457NOCGNTHC/2021" "EPI_ISL_2800447" "?" "Daniel Bates et al" "State Testing Facility" "Altius Institute for Biomedical Research" "https://www.epicov.org/acknowledgement/04/47/EPI_ISL_2800447.json"
2405 "USA/WA-Altius-ALTCOV-U6SVSLOWTLRVKQU6/2021" "EPI_ISL_2378537" "?" "Daniel Bates et al" "State Testing Facility" "Altius Institute for Biomedical Research" "https://www.epicov.org/acknowledgement/85/37/EPI_ISL_2378537.json"
2406 "USA/WA-Altius-ALTCOV-U7JEOE77MDPIVBC6/2021" "EPI_ISL_2378162" "?" "Daniel Bates et al" "State Testing Facility" "Altius Institute for Biomedical Research" "https://www.epicov.org/acknowledgement/81/62/EPI_ISL_2378162.json"
2407 "USA/WA-Altius-ALTCOV-UA4QVJH27JWFRIT4/2021" "EPI_ISL_2376527" "?" "Daniel Bates et al" "State Testing Facility" "Altius Institute for Biomedical Research" "https://www.epicov.org/acknowledgement/65/27/EPI_ISL_2376527.json"
2408 "USA/WA-Altius-ALTCOV-UATYBBA6OVMK7KAP/2021" "EPI_ISL_2378480" "?" "Daniel Bates et al" "State Testing Facility" "Altius Institute for Biomedical Research" "https://www.epicov.org/acknowledgement/84/80/EPI_ISL_2378480.json"
2409 "USA/WA-Altius-ALTCOV-UBRCAAYWNTOYIAHP/2021" "EPI_ISL_2473115" "?" "Daniel Bates et al" "State Testing Facility" "Altius Institute for Biomedical Research" "https://www.epicov.org/acknowledgement/31/15/EPI_ISL_2473115.json"
2410 "USA/WA-Altius-ALTCOV-UCNRFFNSFMBODBG5/2021" "EPI_ISL_2378581" "?" "Daniel Bates et al" "State Testing Facility" "Altius Institute for Biomedical Research" "https://www.epicov.org/acknowledgement/85/81/EPI_ISL_2378581.json"
2411 "USA/WA-Altius-ALTCOV-UEH47TGSWD5FE5S7/2021" "EPI_ISL_2473506" "?" "Daniel Bates et al" "State Testing Facility" "Altius Institute for Biomedical Research" "https://www.epicov.org/acknowledgement/35/06/EPI_ISL_2473506.json"
2412 "USA/WA-Altius-ALTCOV-UESCAHGFFRKI5CD4/2021" "EPI_ISL_2473096" "?" "Daniel Bates et al" "State Testing Facility" "Altius Institute for Biomedical Research" "https://www.epicov.org/acknowledgement/30/96/EPI_ISL_2473096.json"
2413 "USA/WA-Altius-ALTCOV-UGPHTG2VJY4RHMUS/2021" "EPI_ISL_2472957" "?" "Daniel Bates et al" "State Testing Facility" "Altius Institute for Biomedical Research" "https://www.epicov.org/acknowledgement/29/57/EPI_ISL_2472957.json"
2414 "USA/WA-Altius-ALTCOV-UHLQWK5YJSEPJQAR/2021" "EPI_ISL_2378197" "?" "Daniel Bates et al" "State Testing Facility" "Altius Institute for Biomedical Research" "https://www.epicov.org/acknowledgement/81/97/EPI_ISL_2378197.json"
2415 "USA/WA-Altius-ALTCOV-UHNS6EPTOB5C3LBB/2021" "EPI_ISL_2378247" "?" "Daniel Bates et al" "State Testing Facility" "Altius Institute for Biomedical Research" "https://www.epicov.org/acknowledgement/82/47/EPI_ISL_2378247.json"
2416 "USA/WA-Altius-ALTCOV-UHPA7WFJPYKCHMFL/2021" "EPI_ISL_2473454" "?" "Daniel Bates et al" "State Testing Facility" "Altius Institute for Biomedical Research" "https://www.epicov.org/acknowledgement/34/54/EPI_ISL_2473454.json"
2417 "USA/WA-Altius-ALTCOV-UIAGQIFDBVSUSRTD/2021" "EPI_ISL_2800671" "?" "Daniel Bates et al" "State Testing Facility" "Altius Institute for Biomedical Research" "https://www.epicov.org/acknowledgement/06/71/EPI_ISL_2800671.json"
2418 "USA/WA-Altius-ALTCOV-UIT6P4TIQ7MV4GVD/2021" "EPI_ISL_2377910" "?" "Daniel Bates et al" "State Testing Facility" "Altius Institute for Biomedical Research" "https://www.epicov.org/acknowledgement/79/10/EPI_ISL_2377910.json"
2419 "USA/WA-Altius-ALTCOV-UIXNWI2F7V7NHHCM/2021" "EPI_ISL_3050125" "?" "Daniel Bates et al" "State Testing Facility" "Altius Institute for Biomedical Research" "https://www.epicov.org/acknowledgement/01/25/EPI_ISL_3050125.json"
2420 "USA/WA-Altius-ALTCOV-UIZVK43YA5NRQAXP/2021" "EPI_ISL_2473005" "?" "Daniel Bates et al" "State Testing Facility" "Altius Institute for Biomedical Research" "https://www.epicov.org/acknowledgement/30/05/EPI_ISL_2473005.json"
2421 "USA/WA-Altius-ALTCOV-UJIR3HMDSJOYM7CV/2021" "EPI_ISL_2473119" "?" "Daniel Bates et al" "State Testing Facility" "Altius Institute for Biomedical Research" "https://www.epicov.org/acknowledgement/31/19/EPI_ISL_2473119.json"
2422 "USA/WA-Altius-ALTCOV-UKBNZI3QE27KDYB4/2021" "EPI_ISL_2473387" "?" "Daniel Bates et al" "State Testing Facility" "Altius Institute for Biomedical Research" "https://www.epicov.org/acknowledgement/33/87/EPI_ISL_2473387.json"
2423 "USA/WA-Altius-ALTCOV-UMWF45WY4BGV25R2/2021" "EPI_ISL_2378297" "?" "Daniel Bates et al" "State Testing Facility" "Altius Institute for Biomedical Research" "https://www.epicov.org/acknowledgement/82/97/EPI_ISL_2378297.json"
2424 "USA/WA-Altius-ALTCOV-UN3HN7UQ3JVYDLQ5/2021" "EPI_ISL_2378541" "?" "Daniel Bates et al" "State Testing Facility" "Altius Institute for Biomedical Research" "https://www.epicov.org/acknowledgement/85/41/EPI_ISL_2378541.json"
2425 "USA/WA-Altius-ALTCOV-UNBSUEZTTC7PQWFP/2021" "EPI_ISL_2378114" "?" "Daniel Bates et al" "State Testing Facility" "Altius Institute for Biomedical Research" "https://www.epicov.org/acknowledgement/81/14/EPI_ISL_2378114.json"
2426 "USA/WA-Altius-ALTCOV-UNHYNDZ5QTEBHYDE/2021" "EPI_ISL_2473441" "?" "Daniel Bates et al" "State Testing Facility" "Altius Institute for Biomedical Research" "https://www.epicov.org/acknowledgement/34/41/EPI_ISL_2473441.json"
2427 "USA/WA-Altius-ALTCOV-UOIGV5TS7YD53DR7/2021" "EPI_ISL_2800685" "?" "Daniel Bates et al" "State Testing Facility" "Altius Institute for Biomedical Research" "https://www.epicov.org/acknowledgement/06/85/EPI_ISL_2800685.json"
2428 "USA/WA-Altius-ALTCOV-UOS4R27ZNXOXUNCH/2021" "EPI_ISL_2472951" "?" "Daniel Bates et al" "State Testing Facility" "Altius Institute for Biomedical Research" "https://www.epicov.org/acknowledgement/29/51/EPI_ISL_2472951.json"
2429 "USA/WA-Altius-ALTCOV-UOXJBP5JIGFKJPXH/2021" "EPI_ISL_2473535" "?" "Daniel Bates et al" "State Testing Facility" "Altius Institute for Biomedical Research" "https://www.epicov.org/acknowledgement/35/35/EPI_ISL_2473535.json"
2430 "USA/WA-Altius-ALTCOV-UPCQAUQBI2SZBIVX/2021" "EPI_ISL_2378625" "?" "Daniel Bates et al" "State Testing Facility" "Altius Institute for Biomedical Research" "https://www.epicov.org/acknowledgement/86/25/EPI_ISL_2378625.json"
2431 "USA/WA-Altius-ALTCOV-UPF4UIVEKVPI2TX5/2021" "EPI_ISL_2473018" "?" "Daniel Bates et al" "State Testing Facility" "Altius Institute for Biomedical Research" "https://www.epicov.org/acknowledgement/30/18/EPI_ISL_2473018.json"
2432 "USA/WA-Altius-ALTCOV-UPMPUCPVX3TKWQV3/2021" "EPI_ISL_2800470" "?" "Daniel Bates et al" "State Testing Facility" "Altius Institute for Biomedical Research" "https://www.epicov.org/acknowledgement/04/70/EPI_ISL_2800470.json"
2433 "USA/WA-Altius-ALTCOV-UQ6YU5LG275YLYCS/2021" "EPI_ISL_2473392" "?" "Daniel Bates et al" "State Testing Facility" "Altius Institute for Biomedical Research" "https://www.epicov.org/acknowledgement/33/92/EPI_ISL_2473392.json"
2434 "USA/WA-Altius-ALTCOV-UQRASK622G5FGBUP/2021" "EPI_ISL_2378117" "?" "Daniel Bates et al" "State Testing Facility" "Altius Institute for Biomedical Research" "https://www.epicov.org/acknowledgement/81/17/EPI_ISL_2378117.json"
2435 "USA/WA-Altius-ALTCOV-URPYJAVIHUSW7WE7/2021" "EPI_ISL_2378543" "?" "Daniel Bates et al" "State Testing Facility" "Altius Institute for Biomedical Research" "https://www.epicov.org/acknowledgement/85/43/EPI_ISL_2378543.json"
2436 "USA/WA-Altius-ALTCOV-US5CDVZMDUP7U4TG/2021" "EPI_ISL_2378324" "?" "Daniel Bates et al" "State Testing Facility" "Altius Institute for Biomedical Research" "https://www.epicov.org/acknowledgement/83/24/EPI_ISL_2378324.json"
2437 "USA/WA-Altius-ALTCOV-USLCLJQQQEARACQN/2021" "EPI_ISL_2800423" "?" "Daniel Bates et al" "State Testing Facility" "Altius Institute for Biomedical Research" "https://www.epicov.org/acknowledgement/04/23/EPI_ISL_2800423.json"
2438 "USA/WA-Altius-ALTCOV-USZ5FTQFUGZWQURY/2021" "EPI_ISL_3050135" "?" "Daniel Bates et al" "State Testing Facility" "Altius Institute for Biomedical Research" "https://www.epicov.org/acknowledgement/01/35/EPI_ISL_3050135.json"
2439 "USA/WA-Altius-ALTCOV-UT55CXCAZHIEDLDF/2021" "EPI_ISL_2378317" "?" "Daniel Bates et al" "State Testing Facility" "Altius Institute for Biomedical Research" "https://www.epicov.org/acknowledgement/83/17/EPI_ISL_2378317.json"
2440 "USA/WA-Altius-ALTCOV-UU3YR32X6JCITPR3/2021" "EPI_ISL_2378122" "?" "Daniel Bates et al" "State Testing Facility" "Altius Institute for Biomedical Research" "https://www.epicov.org/acknowledgement/81/22/EPI_ISL_2378122.json"
2441 "USA/WA-Altius-ALTCOV-UUIX52IDXM55X6RN/2021" "EPI_ISL_2473022" "?" "Daniel Bates et al" "State Testing Facility" "Altius Institute for Biomedical Research" "https://www.epicov.org/acknowledgement/30/22/EPI_ISL_2473022.json"
2442 "USA/WA-Altius-ALTCOV-UUVSSMIQN7P4FEUV/2021" "EPI_ISL_2378459" "?" "Daniel Bates et al" "State Testing Facility" "Altius Institute for Biomedical Research" "https://www.epicov.org/acknowledgement/84/59/EPI_ISL_2378459.json"
2443 "USA/WA-Altius-ALTCOV-UWGSR5XJ4KXDTQB7/2021" "EPI_ISL_2800634" "?" "Daniel Bates et al" "State Testing Facility" "Altius Institute for Biomedical Research" "https://www.epicov.org/acknowledgement/06/34/EPI_ISL_2800634.json"
2444 "USA/WA-Altius-ALTCOV-UWR5SZ3YJJ5BLUFU/2021" "EPI_ISL_2378046" "?" "Daniel Bates et al" "State Testing Facility" "Altius Institute for Biomedical Research" "https://www.epicov.org/acknowledgement/80/46/EPI_ISL_2378046.json"
2445 "USA/WA-Altius-ALTCOV-UWZFVU7NPMQXEZR3/2021" "EPI_ISL_2383233" "?" "Daniel Bates et al" "State Testing Facility" "Altius Institute for Biomedical Research" "https://www.epicov.org/acknowledgement/32/33/EPI_ISL_2383233.json"
2446 "USA/WA-Altius-ALTCOV-UXB52S67263LYRXI/2021" "EPI_ISL_2378179" "?" "Daniel Bates et al" "State Testing Facility" "Altius Institute for Biomedical Research" "https://www.epicov.org/acknowledgement/81/79/EPI_ISL_2378179.json"
2447 "USA/WA-Altius-ALTCOV-UXD3K6V7F57VNVFY/2021" "EPI_ISL_2378056" "?" "Daniel Bates et al" "State Testing Facility" "Altius Institute for Biomedical Research" "https://www.epicov.org/acknowledgement/80/56/EPI_ISL_2378056.json"
2448 "USA/WA-Altius-ALTCOV-UY7X27I2MWRUYKUG/2021" "EPI_ISL_2378456" "?" "Daniel Bates et al" "State Testing Facility" "Altius Institute for Biomedical Research" "https://www.epicov.org/acknowledgement/84/56/EPI_ISL_2378456.json"
2449 "USA/WA-Altius-ALTCOV-UYBFYAH3QSNSD2V6/2021" "EPI_ISL_2473176" "?" "Daniel Bates et al" "State Testing Facility" "Altius Institute for Biomedical Research" "https://www.epicov.org/acknowledgement/31/76/EPI_ISL_2473176.json"
2450 "USA/WA-Altius-ALTCOV-UYHWQIEYSBW22QDU/2021" "EPI_ISL_2473056" "?" "Daniel Bates et al" "State Testing Facility" "Altius Institute for Biomedical Research" "https://www.epicov.org/acknowledgement/30/56/EPI_ISL_2473056.json"
2451 "USA/WA-Altius-ALTCOV-UYMSLU72EOQKAZFL/2021" "EPI_ISL_2376502" "?" "Daniel Bates et al" "State Testing Facility" "Altius Institute for Biomedical Research" "https://www.epicov.org/acknowledgement/65/02/EPI_ISL_2376502.json"
2452 "USA/WA-Altius-ALTCOV-UZQTA4PYK5GSKDS5/2021" "EPI_ISL_2383208" "?" "Daniel Bates et al" "State Testing Facility" "Altius Institute for Biomedical Research" "https://www.epicov.org/acknowledgement/32/08/EPI_ISL_2383208.json"
2453 "USA/WA-Altius-ALTCOV-UZUUIUPOVVNJGTAW/2021" "EPI_ISL_2378250" "?" "Daniel Bates et al" "State Testing Facility" "Altius Institute for Biomedical Research" "https://www.epicov.org/acknowledgement/82/50/EPI_ISL_2378250.json"
2454 "USA/WA-Altius-ALTCOV-V323AKDPRDT2CNCE/2021" "EPI_ISL_2800636" "?" "Daniel Bates et al" "State Testing Facility" "Altius Institute for Biomedical Research" "https://www.epicov.org/acknowledgement/06/36/EPI_ISL_2800636.json"
2455 "USA/WA-Altius-ALTCOV-V3RPFC3YVJPK2ZBY/2021" "EPI_ISL_2473288" "?" "Daniel Bates et al" "State Testing Facility" "Altius Institute for Biomedical Research" "https://www.epicov.org/acknowledgement/32/88/EPI_ISL_2473288.json"
2456 "USA/WA-Altius-ALTCOV-V47NHVHI6CO5D2WP/2021" "EPI_ISL_2800500" "?" "Daniel Bates et al" "State Testing Facility" "Altius Institute for Biomedical Research" "https://www.epicov.org/acknowledgement/05/00/EPI_ISL_2800500.json"
2457 "USA/WA-Altius-ALTCOV-V5COH2LL3P6GTHUW/2021" "EPI_ISL_2378471" "?" "Daniel Bates et al" "State Testing Facility" "Altius Institute for Biomedical Research" "https://www.epicov.org/acknowledgement/84/71/EPI_ISL_2378471.json"
2458 "USA/WA-Altius-ALTCOV-V6LN3PE4VE2V7ZVU/2021" "EPI_ISL_3050075" "?" "Daniel Bates et al" "State Testing Facility" "Altius Institute for Biomedical Research" "https://www.epicov.org/acknowledgement/00/75/EPI_ISL_3050075.json"
2459 "USA/WA-Altius-ALTCOV-V7735TSK7UPSGQHN/2021" "EPI_ISL_3049999" "?" "Daniel Bates et al" "State Testing Facility" "Altius Institute for Biomedical Research" "https://www.epicov.org/acknowledgement/99/99/EPI_ISL_3049999.json"
2460 "USA/WA-Altius-ALTCOV-V7CJEEE7XFPVTIW7/2021" "EPI_ISL_2800585" "?" "Daniel Bates et al" "State Testing Facility" "Altius Institute for Biomedical Research" "https://www.epicov.org/acknowledgement/05/85/EPI_ISL_2800585.json"
2461 "USA/WA-Altius-ALTCOV-VA36VAHR4GZEX2DW/2021" "EPI_ISL_2378298" "?" "Daniel Bates et al" "State Testing Facility" "Altius Institute for Biomedical Research" "https://www.epicov.org/acknowledgement/82/98/EPI_ISL_2378298.json"
2462 "USA/WA-Altius-ALTCOV-VBD5GJW7UK2XY3AT/2021" "EPI_ISL_2378576" "?" "Daniel Bates et al" "State Testing Facility" "Altius Institute for Biomedical Research" "https://www.epicov.org/acknowledgement/85/76/EPI_ISL_2378576.json"
2463 "USA/WA-Altius-ALTCOV-VBWHS3LYXIJW2GWV/2021" "EPI_ISL_2800494" "?" "Daniel Bates et al" "State Testing Facility" "Altius Institute for Biomedical Research" "https://www.epicov.org/acknowledgement/04/94/EPI_ISL_2800494.json"
2464 "USA/WA-Altius-ALTCOV-VBYATVUDQUYPRPU2/2021" "EPI_ISL_2378101" "?" "Daniel Bates et al" "State Testing Facility" "Altius Institute for Biomedical Research" "https://www.epicov.org/acknowledgement/81/01/EPI_ISL_2378101.json"
2465 "USA/WA-Altius-ALTCOV-VCFKENQGADDOGHVF/2021" "EPI_ISL_2377953" "?" "Daniel Bates et al" "State Testing Facility" "Altius Institute for Biomedical Research" "https://www.epicov.org/acknowledgement/79/53/EPI_ISL_2377953.json"
2466 "USA/WA-Altius-ALTCOV-VCHB7U27GL3YKSG5/2021" "EPI_ISL_3050122" "?" "Daniel Bates et al" "State Testing Facility" "Altius Institute for Biomedical Research" "https://www.epicov.org/acknowledgement/01/22/EPI_ISL_3050122.json"
2467 "USA/WA-Altius-ALTCOV-VCJ5TATMTHHO2VVW/2021" "EPI_ISL_2800601" "?" "Daniel Bates et al" "Seattle University Athletics" "Altius Institute for Biomedical Research" "https://www.epicov.org/acknowledgement/06/01/EPI_ISL_2800601.json"
2468 "USA/WA-Altius-ALTCOV-VCKXVEXSJRUGJ4B6/2021" "EPI_ISL_2376476" "?" "Daniel Bates et al" "State Testing Facility" "Altius Institute for Biomedical Research" "https://www.epicov.org/acknowledgement/64/76/EPI_ISL_2376476.json"
2469 "USA/WA-Altius-ALTCOV-VD7VMLZKOALBCSB3/2021" "EPI_ISL_3049899" "?" "Daniel Bates et al" "State Testing Facility" "Altius Institute for Biomedical Research" "https://www.epicov.org/acknowledgement/98/99/EPI_ISL_3049899.json"
2470 "USA/WA-Altius-ALTCOV-VDHN2KWFP6BAPZCF/2021" "EPI_ISL_3050066" "?" "Daniel Bates et al" "State Testing Facility" "Altius Institute for Biomedical Research" "https://www.epicov.org/acknowledgement/00/66/EPI_ISL_3050066.json"
2471 "USA/WA-Altius-ALTCOV-VDOGHDOLLBARYLXU/2021" "EPI_ISL_2376525" "?" "Daniel Bates et al" "State Testing Facility" "Altius Institute for Biomedical Research" "https://www.epicov.org/acknowledgement/65/25/EPI_ISL_2376525.json"
2472 "USA/WA-Altius-ALTCOV-VE2HJEXIEPZ3NCDR/2021" "EPI_ISL_3049942" "?" "Daniel Bates et al" "State Testing Facility" "Altius Institute for Biomedical Research" "https://www.epicov.org/acknowledgement/99/42/EPI_ISL_3049942.json"
2473 "USA/WA-Altius-ALTCOV-VEUF72WJSAZFK2FT/2021" "EPI_ISL_2378307" "?" "Daniel Bates et al" "State Testing Facility" "Altius Institute for Biomedical Research" "https://www.epicov.org/acknowledgement/83/07/EPI_ISL_2378307.json"
2474 "USA/WA-Altius-ALTCOV-VG6JBC3PCHYAJJES/2021" "EPI_ISL_2378439" "?" "Daniel Bates et al" "State Testing Facility" "Altius Institute for Biomedical Research" "https://www.epicov.org/acknowledgement/84/39/EPI_ISL_2378439.json"
2475 "USA/WA-Altius-ALTCOV-VGDLM24IURPOL6G4/2021" "EPI_ISL_2376496" "?" "Daniel Bates et al" "State Testing Facility" "Altius Institute for Biomedical Research" "https://www.epicov.org/acknowledgement/64/96/EPI_ISL_2376496.json"
2476 "USA/WA-Altius-ALTCOV-VGQ7AANEM7HJIXQV/2021" "EPI_ISL_2473638" "?" "Daniel Bates et al" "State Testing Facility" "Altius Institute for Biomedical Research" "https://www.epicov.org/acknowledgement/36/38/EPI_ISL_2473638.json"
2477 "USA/WA-Altius-ALTCOV-VGVTZ3PR7VNEI5AC/2021" "EPI_ISL_2800656" "?" "Daniel Bates et al" "State Testing Facility" "Altius Institute for Biomedical Research" "https://www.epicov.org/acknowledgement/06/56/EPI_ISL_2800656.json"
2478 "USA/WA-Altius-ALTCOV-VI3JPFZCQCTQ7NWZ/2021" "EPI_ISL_2473312" "?" "Daniel Bates et al" "State Testing Facility" "Altius Institute for Biomedical Research" "https://www.epicov.org/acknowledgement/33/12/EPI_ISL_2473312.json"
2479 "USA/WA-Altius-ALTCOV-VI4RYDPZ35QWBDGN/2021" "EPI_ISL_2378406" "?" "Daniel Bates et al" "State Testing Facility" "Altius Institute for Biomedical Research" "https://www.epicov.org/acknowledgement/84/06/EPI_ISL_2378406.json"
2480 "USA/WA-Altius-ALTCOV-VJ4YQH3LEHE7W6XU/2021" "EPI_ISL_2473520" "?" "Daniel Bates et al" "State Testing Facility" "Altius Institute for Biomedical Research" "https://www.epicov.org/acknowledgement/35/20/EPI_ISL_2473520.json"
2481 "USA/WA-Altius-ALTCOV-VJCUUZQOFLWN4DSW/2021" "EPI_ISL_2376450" "?" "Daniel Bates et al" "State Testing Facility" "Altius Institute for Biomedical Research" "https://www.epicov.org/acknowledgement/64/50/EPI_ISL_2376450.json"
2482 "USA/WA-Altius-ALTCOV-VJGX3WRJSGMJ2BGM/2021" "EPI_ISL_2378338" "?" "Daniel Bates et al" "State Testing Facility" "Altius Institute for Biomedical Research" "https://www.epicov.org/acknowledgement/83/38/EPI_ISL_2378338.json"
2483 "USA/WA-Altius-ALTCOV-VJJ245OTJ3M45KDM/2021" "EPI_ISL_2378176" "?" "Daniel Bates et al" "State Testing Facility" "Altius Institute for Biomedical Research" "https://www.epicov.org/acknowledgement/81/76/EPI_ISL_2378176.json"
2484 "USA/WA-Altius-ALTCOV-VJRVYATMX6DLDHSZ/2021" "EPI_ISL_2489801" "?" "Daniel Bates et al" "State Testing Facility" "Altius Institute for Biomedical Research" "https://www.epicov.org/acknowledgement/98/01/EPI_ISL_2489801.json"
2485 "USA/WA-Altius-ALTCOV-VJVP7WSLVWTGBBTW/2021" "EPI_ISL_2473559" "?" "Daniel Bates et al" "State Testing Facility" "Altius Institute for Biomedical Research" "https://www.epicov.org/acknowledgement/35/59/EPI_ISL_2473559.json"
2486 "USA/WA-Altius-ALTCOV-VK6UJV6H6A3S3ZFX/2021" "EPI_ISL_2473217" "?" "Daniel Bates et al" "State Testing Facility" "Altius Institute for Biomedical Research" "https://www.epicov.org/acknowledgement/32/17/EPI_ISL_2473217.json"
2487 "USA/WA-Altius-ALTCOV-VKJDPWLPEFKLZCDO/2021" "EPI_ISL_2489797" "?" "Daniel Bates et al" "State Testing Facility" "Altius Institute for Biomedical Research" "https://www.epicov.org/acknowledgement/97/97/EPI_ISL_2489797.json"
2488 "USA/WA-Altius-ALTCOV-VLA73NEZRZ77FBWE/2021" "EPI_ISL_2800674" "?" "Daniel Bates et al" "State Testing Facility" "Altius Institute for Biomedical Research" "https://www.epicov.org/acknowledgement/06/74/EPI_ISL_2800674.json"
2489 "USA/WA-Altius-ALTCOV-VLFQYUD3OCAXTLU4/2021" "EPI_ISL_2378149" "?" "Daniel Bates et al" "State Testing Facility" "Altius Institute for Biomedical Research" "https://www.epicov.org/acknowledgement/81/49/EPI_ISL_2378149.json"
2490 "USA/WA-Altius-ALTCOV-VLJMLVXXLDU7T4AA/2021" "EPI_ISL_2377928" "?" "Daniel Bates et al" "State Testing Facility" "Altius Institute for Biomedical Research" "https://www.epicov.org/acknowledgement/79/28/EPI_ISL_2377928.json"
2491 "USA/WA-Altius-ALTCOV-VLZTHAHJAD5B3FAN/2021" "EPI_ISL_2473558" "?" "Daniel Bates et al" "State Testing Facility" "Altius Institute for Biomedical Research" "https://www.epicov.org/acknowledgement/35/58/EPI_ISL_2473558.json"
2492 "USA/WA-Altius-ALTCOV-VMIM5KBWZNKBZ6WE/2021" "EPI_ISL_2473154" "?" "Daniel Bates et al" "State Testing Facility" "Altius Institute for Biomedical Research" "https://www.epicov.org/acknowledgement/31/54/EPI_ISL_2473154.json"
2493 "USA/WA-Altius-ALTCOV-VMJT2KPUFLDARZRO/2021" "EPI_ISL_2378058" "?" "Daniel Bates et al" "Seattle Academy" "Altius Institute for Biomedical Research" "https://www.epicov.org/acknowledgement/80/58/EPI_ISL_2378058.json"
2494 "USA/WA-Altius-ALTCOV-VMLVCDXTDBDJGMAA/2021" "EPI_ISL_2473583" "?" "Daniel Bates et al" "State Testing Facility" "Altius Institute for Biomedical Research" "https://www.epicov.org/acknowledgement/35/83/EPI_ISL_2473583.json"
2495 "USA/WA-Altius-ALTCOV-VN4WHXQVOUW6KPEF/2021" "EPI_ISL_2472930" "?" "Daniel Bates et al" "State Testing Facility" "Altius Institute for Biomedical Research" "https://www.epicov.org/acknowledgement/29/30/EPI_ISL_2472930.json"
2496 "USA/WA-Altius-ALTCOV-VNEJWIMXYJSJCATO/2021" "EPI_ISL_2378511" "?" "Daniel Bates et al" "State Testing Facility" "Altius Institute for Biomedical Research" "https://www.epicov.org/acknowledgement/85/11/EPI_ISL_2378511.json"
2497 "USA/WA-Altius-ALTCOV-VOAT6S53LY5TJEAJ/2021" "EPI_ISL_2473299" "?" "Daniel Bates et al" "State Testing Facility" "Altius Institute for Biomedical Research" "https://www.epicov.org/acknowledgement/32/99/EPI_ISL_2473299.json"
2498 "USA/WA-Altius-ALTCOV-VOEU2G5VOO2SXXGF/2021" "EPI_ISL_2472961" "?" "Daniel Bates et al" "State Testing Facility" "Altius Institute for Biomedical Research" "https://www.epicov.org/acknowledgement/29/61/EPI_ISL_2472961.json"
2499 "USA/WA-Altius-ALTCOV-VOKF5C7KMBDWPPC7/2021" "EPI_ISL_2473471" "?" "Daniel Bates et al" "State Testing Facility" "Altius Institute for Biomedical Research" "https://www.epicov.org/acknowledgement/34/71/EPI_ISL_2473471.json"
2500 "USA/WA-Altius-ALTCOV-VP76XHLMLB5XMMCL/2021" "EPI_ISL_2378446" "?" "Daniel Bates et al" "State Testing Facility" "Altius Institute for Biomedical Research" "https://www.epicov.org/acknowledgement/84/46/EPI_ISL_2378446.json"
2501 "USA/WA-Altius-ALTCOV-VPQGAUOW7FRABTVP/2021" "EPI_ISL_2473233" "?" "Daniel Bates et al" "State Testing Facility" "Altius Institute for Biomedical Research" "https://www.epicov.org/acknowledgement/32/33/EPI_ISL_2473233.json"
2502 "USA/WA-Altius-ALTCOV-VPTJSTZUPRYVYTEC/2021" "EPI_ISL_2378503" "?" "Daniel Bates et al" "State Testing Facility" "Altius Institute for Biomedical Research" "https://www.epicov.org/acknowledgement/85/03/EPI_ISL_2378503.json"
2503 "USA/WA-Altius-ALTCOV-VQAAN7NEKOOPTWTC/2021" "EPI_ISL_2378499" "?" "Daniel Bates et al" "State Testing Facility" "Altius Institute for Biomedical Research" "https://www.epicov.org/acknowledgement/84/99/EPI_ISL_2378499.json"
2504 "USA/WA-Altius-ALTCOV-VQEVIISJ7EQ4L7T4/2021" "EPI_ISL_2378357" "?" "Daniel Bates et al" "State Testing Facility" "Altius Institute for Biomedical Research" "https://www.epicov.org/acknowledgement/83/57/EPI_ISL_2378357.json"
2505 "USA/WA-Altius-ALTCOV-VRFC2CTRXCA2C6S5/2021" "EPI_ISL_3050072" "?" "Daniel Bates et al" "State Testing Facility" "Altius Institute for Biomedical Research" "https://www.epicov.org/acknowledgement/00/72/EPI_ISL_3050072.json"
2506 "USA/WA-Altius-ALTCOV-VRILF322RJRH7USI/2021" "EPI_ISL_2473594" "?" "Daniel Bates et al" "State Testing Facility" "Altius Institute for Biomedical Research" "https://www.epicov.org/acknowledgement/35/94/EPI_ISL_2473594.json"
2507 "USA/WA-Altius-ALTCOV-VRVIOIMYK7BKZSTZ/2021" "EPI_ISL_2376509" "?" "Daniel Bates et al" "State Testing Facility" "Altius Institute for Biomedical Research" "https://www.epicov.org/acknowledgement/65/09/EPI_ISL_2376509.json"
2508 "USA/WA-Altius-ALTCOV-VSFGE662YVAACGBP/2021" "EPI_ISL_2800369" "?" "Daniel Bates et al" "State Testing Facility" "Altius Institute for Biomedical Research" "https://www.epicov.org/acknowledgement/03/69/EPI_ISL_2800369.json"
2509 "USA/WA-Altius-ALTCOV-VSHIDS7K4FFBZRWP/2021" "EPI_ISL_2800622" "?" "Daniel Bates et al" "State Testing Facility" "Altius Institute for Biomedical Research" "https://www.epicov.org/acknowledgement/06/22/EPI_ISL_2800622.json"
2510 "USA/WA-Altius-ALTCOV-VSPBYWU22DJG7RHQ/2021" "EPI_ISL_2473232" "?" "Daniel Bates et al" "State Testing Facility" "Altius Institute for Biomedical Research" "https://www.epicov.org/acknowledgement/32/32/EPI_ISL_2473232.json"
2511 "USA/WA-Altius-ALTCOV-VSRJCL4S75YNFXE4/2021" "EPI_ISL_2800680" "?" "Daniel Bates et al" "State Testing Facility" "Altius Institute for Biomedical Research" "https://www.epicov.org/acknowledgement/06/80/EPI_ISL_2800680.json"
2512 "USA/WA-Altius-ALTCOV-VSYFY33WHIMEUZGY/2021" "EPI_ISL_2800354" "?" "Daniel Bates et al" "State Testing Facility" "Altius Institute for Biomedical Research" "https://www.epicov.org/acknowledgement/03/54/EPI_ISL_2800354.json"
2513 "USA/WA-Altius-ALTCOV-VTLQLFHVG7NQMAWW/2021" "EPI_ISL_2473546" "?" "Daniel Bates et al" "State Testing Facility" "Altius Institute for Biomedical Research" "https://www.epicov.org/acknowledgement/35/46/EPI_ISL_2473546.json"
2514 "USA/WA-Altius-ALTCOV-VTS6ROLDFWEECFVO/2021" "EPI_ISL_2800528" "?" "Daniel Bates et al" "State Testing Facility" "Altius Institute for Biomedical Research" "https://www.epicov.org/acknowledgement/05/28/EPI_ISL_2800528.json"
2515 "USA/WA-Altius-ALTCOV-VTYXJTYD7652XVFG/2021" "EPI_ISL_2378337" "?" "Daniel Bates et al" "State Testing Facility" "Altius Institute for Biomedical Research" "https://www.epicov.org/acknowledgement/83/37/EPI_ISL_2378337.json"
2516 "USA/WA-Altius-ALTCOV-VU23YRKHAD7D5OCX/2021" "EPI_ISL_2489790" "?" "Daniel Bates et al" "State Testing Facility" "Altius Institute for Biomedical Research" "https://www.epicov.org/acknowledgement/97/90/EPI_ISL_2489790.json"
2517 "USA/WA-Altius-ALTCOV-VULSRMEJK3NOL3TE/2021" "EPI_ISL_2473294" "?" "Daniel Bates et al" "State Testing Facility" "Altius Institute for Biomedical Research" "https://www.epicov.org/acknowledgement/32/94/EPI_ISL_2473294.json"
2518 "USA/WA-Altius-ALTCOV-VUO7HH576Q37NFDZ/2021" "EPI_ISL_2378152" "?" "Daniel Bates et al" "State Testing Facility" "Altius Institute for Biomedical Research" "https://www.epicov.org/acknowledgement/81/52/EPI_ISL_2378152.json"
2519 "USA/WA-Altius-ALTCOV-VUTO474I2UVPOEVF/2021" "EPI_ISL_2473038" "?" "Daniel Bates et al" "State Testing Facility" "Altius Institute for Biomedical Research" "https://www.epicov.org/acknowledgement/30/38/EPI_ISL_2473038.json"
2520 "USA/WA-Altius-ALTCOV-VV2QSW2NIFNAUUDW/2021" "EPI_ISL_2472931" "?" "Daniel Bates et al" "State Testing Facility" "Altius Institute for Biomedical Research" "https://www.epicov.org/acknowledgement/29/31/EPI_ISL_2472931.json"
2521 "USA/WA-Altius-ALTCOV-VVB3VCUO2XOL3BDR/2021" "EPI_ISL_2473123" "?" "Daniel Bates et al" "State Testing Facility" "Altius Institute for Biomedical Research" "https://www.epicov.org/acknowledgement/31/23/EPI_ISL_2473123.json"
2522 "USA/WA-Altius-ALTCOV-VVCW2J2SGUKL4EUW/2021" "EPI_ISL_2473145" "?" "Daniel Bates et al" "State Testing Facility" "Altius Institute for Biomedical Research" "https://www.epicov.org/acknowledgement/31/45/EPI_ISL_2473145.json"
2523 "USA/WA-Altius-ALTCOV-VVRFD2TNQGOOB6UE/2021" "EPI_ISL_3050119" "?" "Daniel Bates et al" "State Testing Facility" "Altius Institute for Biomedical Research" "https://www.epicov.org/acknowledgement/01/19/EPI_ISL_3050119.json"
2524 "USA/WA-Altius-ALTCOV-VW5E4TOHPGHFUUQ7/2021" "EPI_ISL_2473125" "?" "Daniel Bates et al" "State Testing Facility" "Altius Institute for Biomedical Research" "https://www.epicov.org/acknowledgement/31/25/EPI_ISL_2473125.json"
2525 "USA/WA-Altius-ALTCOV-VWEFNM6LAVFEUTVW/2021" "EPI_ISL_2378506" "?" "Daniel Bates et al" "State Testing Facility" "Altius Institute for Biomedical Research" "https://www.epicov.org/acknowledgement/85/06/EPI_ISL_2378506.json"
2526 "USA/WA-Altius-ALTCOV-VWMCTUSVEJRSE4XA/2021" "EPI_ISL_2378293" "?" "Daniel Bates et al" "State Testing Facility" "Altius Institute for Biomedical Research" "https://www.epicov.org/acknowledgement/82/93/EPI_ISL_2378293.json"
2527 "USA/WA-Altius-ALTCOV-VWP5BHH7DZ6MZPVL/2021" "EPI_ISL_2472941" "?" "Daniel Bates et al" "State Testing Facility" "Altius Institute for Biomedical Research" "https://www.epicov.org/acknowledgement/29/41/EPI_ISL_2472941.json"
2528 "USA/WA-Altius-ALTCOV-VX25TAWV2FFLZKBI/2021" "EPI_ISL_2473407" "?" "Daniel Bates et al" "State Testing Facility" "Altius Institute for Biomedical Research" "https://www.epicov.org/acknowledgement/34/07/EPI_ISL_2473407.json"
2529 "USA/WA-Altius-ALTCOV-VY2OXYZCGPYJ2ZFI/2021" "EPI_ISL_2473406" "?" "Daniel Bates et al" "State Testing Facility" "Altius Institute for Biomedical Research" "https://www.epicov.org/acknowledgement/34/06/EPI_ISL_2473406.json"
2530 "USA/WA-Altius-ALTCOV-VY3XETDRC3QZCMX2/2021" "EPI_ISL_2377972" "?" "Daniel Bates et al" "State Testing Facility" "Altius Institute for Biomedical Research" "https://www.epicov.org/acknowledgement/79/72/EPI_ISL_2377972.json"
2531 "USA/WA-Altius-ALTCOV-VY75XL4JADEID3E7/2021" "EPI_ISL_2376474" "?" "Daniel Bates et al" "State Testing Facility" "Altius Institute for Biomedical Research" "https://www.epicov.org/acknowledgement/64/74/EPI_ISL_2376474.json"
2532 "USA/WA-Altius-ALTCOV-VZSOYF55XFVVH6S6/2021" "EPI_ISL_2378220" "?" "Daniel Bates et al" "State Testing Facility" "Altius Institute for Biomedical Research" "https://www.epicov.org/acknowledgement/82/20/EPI_ISL_2378220.json"
2533 "USA/WA-Altius-ALTCOV-W2BIPLMFN6Y5WZW4/2021" "EPI_ISL_2378586" "?" "Daniel Bates et al" "State Testing Facility" "Altius Institute for Biomedical Research" "https://www.epicov.org/acknowledgement/85/86/EPI_ISL_2378586.json"
2534 "USA/WA-Altius-ALTCOV-W2YX7K2RZCVT3NSI/2021" "EPI_ISL_2473557" "?" "Daniel Bates et al" "State Testing Facility" "Altius Institute for Biomedical Research" "https://www.epicov.org/acknowledgement/35/57/EPI_ISL_2473557.json"
2535 "USA/WA-Altius-ALTCOV-W374V76Z3NCET6BZ/2021" "EPI_ISL_3049963" "?" "Daniel Bates et al" "State Testing Facility" "Altius Institute for Biomedical Research" "https://www.epicov.org/acknowledgement/99/63/EPI_ISL_3049963.json"
2536 "USA/WA-Altius-ALTCOV-W3CFX5PAVJRZ7QTI/2021" "EPI_ISL_2473443" "?" "Daniel Bates et al" "State Testing Facility" "Altius Institute for Biomedical Research" "https://www.epicov.org/acknowledgement/34/43/EPI_ISL_2473443.json"
2537 "USA/WA-Altius-ALTCOV-W3IVDKEX4PA3U2WT/2021" "EPI_ISL_2473090" "?" "Daniel Bates et al" "State Testing Facility" "Altius Institute for Biomedical Research" "https://www.epicov.org/acknowledgement/30/90/EPI_ISL_2473090.json"
2538 "USA/WA-Altius-ALTCOV-W3LMHD64OSCLQBEM/2021" "EPI_ISL_2473029" "?" "Daniel Bates et al" "State Testing Facility" "Altius Institute for Biomedical Research" "https://www.epicov.org/acknowledgement/30/29/EPI_ISL_2473029.json"
2539 "USA/WA-Altius-ALTCOV-W4G43UUUL4WN5ZVH/2021" "EPI_ISL_2472955" "?" "Daniel Bates et al" "State Testing Facility" "Altius Institute for Biomedical Research" "https://www.epicov.org/acknowledgement/29/55/EPI_ISL_2472955.json"
2540 "USA/WA-Altius-ALTCOV-W4I7KDMA6HHSYAB7/2021" "EPI_ISL_2800630" "?" "Daniel Bates et al" "State Testing Facility" "Altius Institute for Biomedical Research" "https://www.epicov.org/acknowledgement/06/30/EPI_ISL_2800630.json"
2541 "USA/WA-Altius-ALTCOV-W4L7J7YM2B7AAMD5/2021" "EPI_ISL_2473042" "?" "Daniel Bates et al" "State Testing Facility" "Altius Institute for Biomedical Research" "https://www.epicov.org/acknowledgement/30/42/EPI_ISL_2473042.json"
2542 "USA/WA-Altius-ALTCOV-W4TC5GB5TMMPIUQ6/2021" "EPI_ISL_2473448" "?" "Daniel Bates et al" "State Testing Facility" "Altius Institute for Biomedical Research" "https://www.epicov.org/acknowledgement/34/48/EPI_ISL_2473448.json"
2543 "USA/WA-Altius-ALTCOV-W4WG5BTJJIGNHNA4/2021" "EPI_ISL_2378336" "?" "Daniel Bates et al" "State Testing Facility" "Altius Institute for Biomedical Research" "https://www.epicov.org/acknowledgement/83/36/EPI_ISL_2378336.json"
2544 "USA/WA-Altius-ALTCOV-W4XQK24CTPJ54FU3/2021" "EPI_ISL_2473308" "?" "Daniel Bates et al" "State Testing Facility" "Altius Institute for Biomedical Research" "https://www.epicov.org/acknowledgement/33/08/EPI_ISL_2473308.json"
2545 "USA/WA-Altius-ALTCOV-W5DVWAUTM4GOLPGI/2021" "EPI_ISL_2378000" "?" "Daniel Bates et al" "State Testing Facility" "Altius Institute for Biomedical Research" "https://www.epicov.org/acknowledgement/80/00/EPI_ISL_2378000.json"
2546 "USA/WA-Altius-ALTCOV-W5DZYF4CVS5XY6EF/2021" "EPI_ISL_2473190" "?" "Daniel Bates et al" "State Testing Facility" "Altius Institute for Biomedical Research" "https://www.epicov.org/acknowledgement/31/90/EPI_ISL_2473190.json"
2547 "USA/WA-Altius-ALTCOV-W6RQNPEHVDLCLDF7/2021" "EPI_ISL_3050107" "?" "Daniel Bates et al" "State Testing Facility" "Altius Institute for Biomedical Research" "https://www.epicov.org/acknowledgement/01/07/EPI_ISL_3050107.json"
2548 "USA/WA-Altius-ALTCOV-W7EYJNXPSTCQPAWY/2021" "EPI_ISL_2378444" "?" "Daniel Bates et al" "State Testing Facility" "Altius Institute for Biomedical Research" "https://www.epicov.org/acknowledgement/84/44/EPI_ISL_2378444.json"
2549 "USA/WA-Altius-ALTCOV-W7QD5WWVDDZPIFCV/2021" "EPI_ISL_3050049" "?" "Daniel Bates et al" "State Testing Facility" "Altius Institute for Biomedical Research" "https://www.epicov.org/acknowledgement/00/49/EPI_ISL_3050049.json"
2550 "USA/WA-Altius-ALTCOV-WA3KQJGDO3V3C7DF/2021" "EPI_ISL_2800403" "?" "Daniel Bates et al" "State Testing Facility" "Altius Institute for Biomedical Research" "https://www.epicov.org/acknowledgement/04/03/EPI_ISL_2800403.json"
2551 "USA/WA-Altius-ALTCOV-WAIBVYE4E7O46QDC/2021" "EPI_ISL_2378076" "?" "Daniel Bates et al" "State Testing Facility" "Altius Institute for Biomedical Research" "https://www.epicov.org/acknowledgement/80/76/EPI_ISL_2378076.json"
2552 "USA/WA-Altius-ALTCOV-WALHA4RBA7GJB5DH/2021" "EPI_ISL_2378302" "?" "Daniel Bates et al" "State Testing Facility" "Altius Institute for Biomedical Research" "https://www.epicov.org/acknowledgement/83/02/EPI_ISL_2378302.json"
2553 "USA/WA-Altius-ALTCOV-WBX2UZ2YFICQVEAP/2021" "EPI_ISL_2377968" "?" "Daniel Bates et al" "State Testing Facility" "Altius Institute for Biomedical Research" "https://www.epicov.org/acknowledgement/79/68/EPI_ISL_2377968.json"
2554 "USA/WA-Altius-ALTCOV-WCJPAAAA7ZLVNLDF/2021" "EPI_ISL_2800582" "?" "Daniel Bates et al" "State Testing Facility" "Altius Institute for Biomedical Research" "https://www.epicov.org/acknowledgement/05/82/EPI_ISL_2800582.json"
2555 "USA/WA-Altius-ALTCOV-WE5CEPROWQIWGTR6/2021" "EPI_ISL_2800616" "?" "Daniel Bates et al" "State Testing Facility" "Altius Institute for Biomedical Research" "https://www.epicov.org/acknowledgement/06/16/EPI_ISL_2800616.json"
2556 "USA/WA-Altius-ALTCOV-WEET5KKIQX3FE2BN/2021" "EPI_ISL_3049962" "?" "Daniel Bates et al" "State Testing Facility" "Altius Institute for Biomedical Research" "https://www.epicov.org/acknowledgement/99/62/EPI_ISL_3049962.json"
2557 "USA/WA-Altius-ALTCOV-WETFDO23FY2WK6SO/2021" "EPI_ISL_2383232" "?" "Daniel Bates et al" "State Testing Facility" "Altius Institute for Biomedical Research" "https://www.epicov.org/acknowledgement/32/32/EPI_ISL_2383232.json"
2558 "USA/WA-Altius-ALTCOV-WEUAVEIHO5LCFEDG/2021" "EPI_ISL_2376511" "?" "Daniel Bates et al" "State Testing Facility" "Altius Institute for Biomedical Research" "https://www.epicov.org/acknowledgement/65/11/EPI_ISL_2376511.json"
2559 "USA/WA-Altius-ALTCOV-WEUNFZBVDTRRMDGZ/2021" "EPI_ISL_2378055" "?" "Daniel Bates et al" "State Testing Facility" "Altius Institute for Biomedical Research" "https://www.epicov.org/acknowledgement/80/55/EPI_ISL_2378055.json"
2560 "USA/WA-Altius-ALTCOV-WEZK47USQYH5OHB3/2021" "EPI_ISL_2378319" "?" "Daniel Bates et al" "State Testing Facility" "Altius Institute for Biomedical Research" "https://www.epicov.org/acknowledgement/83/19/EPI_ISL_2378319.json"
2561 "USA/WA-Altius-ALTCOV-WFE5AIGRPTMYOMBY/2021" "EPI_ISL_2800381" "?" "Daniel Bates et al" "State Testing Facility" "Altius Institute for Biomedical Research" "https://www.epicov.org/acknowledgement/03/81/EPI_ISL_2800381.json"
2562 "USA/WA-Altius-ALTCOV-WFHAUK54DYJIIYX4/2021" "EPI_ISL_2800464" "?" "Daniel Bates et al" "State Testing Facility" "Altius Institute for Biomedical Research" "https://www.epicov.org/acknowledgement/04/64/EPI_ISL_2800464.json"
2563 "USA/WA-Altius-ALTCOV-WFKCOWGXQ5XRN2ST/2021" "EPI_ISL_2472973" "?" "Daniel Bates et al" "State Testing Facility" "Altius Institute for Biomedical Research" "https://www.epicov.org/acknowledgement/29/73/EPI_ISL_2472973.json"
2564 "USA/WA-Altius-ALTCOV-WFPW3WXI3KSEYIFF/2021" "EPI_ISL_3049946" "?" "Daniel Bates et al" "State Testing Facility" "Altius Institute for Biomedical Research" "https://www.epicov.org/acknowledgement/99/46/EPI_ISL_3049946.json"
2565 "USA/WA-Altius-ALTCOV-WFQWF26CCIPNXCTA/2021" "EPI_ISL_2378310" "?" "Daniel Bates et al" "State Testing Facility" "Altius Institute for Biomedical Research" "https://www.epicov.org/acknowledgement/83/10/EPI_ISL_2378310.json"
2566 "USA/WA-Altius-ALTCOV-WFR2XB43TNVZ64CM/2021" "EPI_ISL_2473393" "?" "Daniel Bates et al" "State Testing Facility" "Altius Institute for Biomedical Research" "https://www.epicov.org/acknowledgement/33/93/EPI_ISL_2473393.json"
2567 "USA/WA-Altius-ALTCOV-WG3ILCKCG3I32NC4/2021" "EPI_ISL_2378261" "?" "Daniel Bates et al" "State Testing Facility" "Altius Institute for Biomedical Research" "https://www.epicov.org/acknowledgement/82/61/EPI_ISL_2378261.json"
2568 "USA/WA-Altius-ALTCOV-WG4CGHFPUCWHPFVF/2021" "EPI_ISL_2377919" "?" "Daniel Bates et al" "State Testing Facility" "Altius Institute for Biomedical Research" "https://www.epicov.org/acknowledgement/79/19/EPI_ISL_2377919.json"
2569 "USA/WA-Altius-ALTCOV-WGHE3VMQ32WBVXW3/2021" "EPI_ISL_2377940" "?" "Daniel Bates et al" "State Testing Facility" "Altius Institute for Biomedical Research" "https://www.epicov.org/acknowledgement/79/40/EPI_ISL_2377940.json"
2570 "USA/WA-Altius-ALTCOV-WGQCJFEZ72MXMMW6/2021" "EPI_ISL_2378286" "?" "Daniel Bates et al" "State Testing Facility" "Altius Institute for Biomedical Research" "https://www.epicov.org/acknowledgement/82/86/EPI_ISL_2378286.json"
2571 "USA/WA-Altius-ALTCOV-WGXTDHE6MVMPDBWC/2021" "EPI_ISL_2473605" "?" "Daniel Bates et al" "State Testing Facility" "Altius Institute for Biomedical Research" "https://www.epicov.org/acknowledgement/36/05/EPI_ISL_2473605.json"
2572 "USA/WA-Altius-ALTCOV-WGZP6PADDLAPJHCC/2021" "EPI_ISL_2800701" "?" "Daniel Bates et al" "State Testing Facility" "Altius Institute for Biomedical Research" "https://www.epicov.org/acknowledgement/07/01/EPI_ISL_2800701.json"
2573 "USA/WA-Altius-ALTCOV-WHA37X2F2NC4KUFP/2021" "EPI_ISL_2473146" "?" "Daniel Bates et al" "State Testing Facility" "Altius Institute for Biomedical Research" "https://www.epicov.org/acknowledgement/31/46/EPI_ISL_2473146.json"
2574 "USA/WA-Altius-ALTCOV-WHFIZT5AF3O7UTR3/2021" "EPI_ISL_2473175" "?" "Daniel Bates et al" "State Testing Facility" "Altius Institute for Biomedical Research" "https://www.epicov.org/acknowledgement/31/75/EPI_ISL_2473175.json"
2575 "USA/WA-Altius-ALTCOV-WHH6C4JB6WBUABVY/2021" "EPI_ISL_2473624" "?" "Daniel Bates et al" "State Testing Facility" "Altius Institute for Biomedical Research" "https://www.epicov.org/acknowledgement/36/24/EPI_ISL_2473624.json"
2576 "USA/WA-Altius-ALTCOV-WHKAJ3AFGRYCMASH/2021" "EPI_ISL_3050009" "?" "Daniel Bates et al" "State Testing Facility" "Altius Institute for Biomedical Research" "https://www.epicov.org/acknowledgement/00/09/EPI_ISL_3050009.json"
2577 "USA/WA-Altius-ALTCOV-WJQ3YBL3G6DBZUAM/2021" "EPI_ISL_2378022" "?" "Daniel Bates et al" "State Testing Facility" "Altius Institute for Biomedical Research" "https://www.epicov.org/acknowledgement/80/22/EPI_ISL_2378022.json"
2578 "USA/WA-Altius-ALTCOV-WJQTSY6FGUHNBDHQ/2021" "EPI_ISL_2378181" "?" "Daniel Bates et al" "State Testing Facility" "Altius Institute for Biomedical Research" "https://www.epicov.org/acknowledgement/81/81/EPI_ISL_2378181.json"
2579 "USA/WA-Altius-ALTCOV-WKO2S3FKTWSVY5QC/2021" "EPI_ISL_2473588" "?" "Daniel Bates et al" "State Testing Facility" "Altius Institute for Biomedical Research" "https://www.epicov.org/acknowledgement/35/88/EPI_ISL_2473588.json"
2580 "USA/WA-Altius-ALTCOV-WKO3MCITIPPZ2DBC/2021" "EPI_ISL_2378292" "?" "Daniel Bates et al" "State Testing Facility" "Altius Institute for Biomedical Research" "https://www.epicov.org/acknowledgement/82/92/EPI_ISL_2378292.json"
2581 "USA/WA-Altius-ALTCOV-WKOZE2JAVO22GXSL/2021" "EPI_ISL_2378289" "?" "Daniel Bates et al" "State Testing Facility" "Altius Institute for Biomedical Research" "https://www.epicov.org/acknowledgement/82/89/EPI_ISL_2378289.json"
2582 "USA/WA-Altius-ALTCOV-WLOWL7BSBP74KNS2/2021" "EPI_ISL_2473358" "?" "Daniel Bates et al" "State Testing Facility" "Altius Institute for Biomedical Research" "https://www.epicov.org/acknowledgement/33/58/EPI_ISL_2473358.json"
2583 "USA/WA-Altius-ALTCOV-WMCADCZRIVJIPMFL/2021" "EPI_ISL_3049911" "?" "Daniel Bates et al" "State Testing Facility" "Altius Institute for Biomedical Research" "https://www.epicov.org/acknowledgement/99/11/EPI_ISL_3049911.json"
2584 "USA/WA-Altius-ALTCOV-WMGIBVCS5EMHSOT7/2021" "EPI_ISL_2378425" "?" "Daniel Bates et al" "State Testing Facility" "Altius Institute for Biomedical Research" "https://www.epicov.org/acknowledgement/84/25/EPI_ISL_2378425.json"
2585 "USA/WA-Altius-ALTCOV-WNGESEKI7LX4MWBD/2021" "EPI_ISL_2378548" "?" "Daniel Bates et al" "State Testing Facility" "Altius Institute for Biomedical Research" "https://www.epicov.org/acknowledgement/85/48/EPI_ISL_2378548.json"
2586 "USA/WA-Altius-ALTCOV-WO2WLNEB7HEE2RWG/2021" "EPI_ISL_2383209" "?" "Daniel Bates et al" "State Testing Facility" "Altius Institute for Biomedical Research" "https://www.epicov.org/acknowledgement/32/09/EPI_ISL_2383209.json"
2587 "USA/WA-Altius-ALTCOV-WOSC2KRV27JWUUBL/2021" "EPI_ISL_2378253" "?" "Daniel Bates et al" "State Testing Facility" "Altius Institute for Biomedical Research" "https://www.epicov.org/acknowledgement/82/53/EPI_ISL_2378253.json"
2588 "USA/WA-Altius-ALTCOV-WPH3RTJUFJYYTPCO/2021" "EPI_ISL_2473421" "?" "Daniel Bates et al" "State Testing Facility" "Altius Institute for Biomedical Research" "https://www.epicov.org/acknowledgement/34/21/EPI_ISL_2473421.json"
2589 "USA/WA-Altius-ALTCOV-WPPOVWOSXQSG4FFQ/2021" "EPI_ISL_3050110" "?" "Daniel Bates et al" "State Testing Facility" "Altius Institute for Biomedical Research" "https://www.epicov.org/acknowledgement/01/10/EPI_ISL_3050110.json"
2590 "USA/WA-Altius-ALTCOV-WPYUR2XSIJVMQ5RV/2021" "EPI_ISL_2378333" "?" "Daniel Bates et al" "State Testing Facility" "Altius Institute for Biomedical Research" "https://www.epicov.org/acknowledgement/83/33/EPI_ISL_2378333.json"
2591 "USA/WA-Altius-ALTCOV-WRZJZDAR3XJFKNDG/2021" "EPI_ISL_2473524" "?" "Daniel Bates et al" "State Testing Facility" "Altius Institute for Biomedical Research" "https://www.epicov.org/acknowledgement/35/24/EPI_ISL_2473524.json"
2592 "USA/WA-Altius-ALTCOV-WS2XWU3EZBOQ3ECS/2021" "EPI_ISL_2378254" "?" "Daniel Bates et al" "State Testing Facility" "Altius Institute for Biomedical Research" "https://www.epicov.org/acknowledgement/82/54/EPI_ISL_2378254.json"
2593 "USA/WA-Altius-ALTCOV-WSG7EKOLODS5DXAX/2021" "EPI_ISL_2377927" "?" "Daniel Bates et al" "State Testing Facility" "Altius Institute for Biomedical Research" "https://www.epicov.org/acknowledgement/79/27/EPI_ISL_2377927.json"
2594 "USA/WA-Altius-ALTCOV-WSGZ5COFDNZTG2EO/2021" "EPI_ISL_3050120" "?" "Daniel Bates et al" "State Testing Facility" "Altius Institute for Biomedical Research" "https://www.epicov.org/acknowledgement/01/20/EPI_ISL_3050120.json"
2595 "USA/WA-Altius-ALTCOV-WSWIJEGIPQ557PAC/2021" "EPI_ISL_2378370" "?" "Daniel Bates et al" "State Testing Facility" "Altius Institute for Biomedical Research" "https://www.epicov.org/acknowledgement/83/70/EPI_ISL_2378370.json"
2596 "USA/WA-Altius-ALTCOV-WT3I34YPN6PIPWTG/2021" "EPI_ISL_2378145" "?" "Daniel Bates et al" "State Testing Facility" "Altius Institute for Biomedical Research" "https://www.epicov.org/acknowledgement/81/45/EPI_ISL_2378145.json"
2597 "USA/WA-Altius-ALTCOV-WTQLJASANM7UPKFR/2021" "EPI_ISL_2383218" "?" "Daniel Bates et al" "State Testing Facility" "Altius Institute for Biomedical Research" "https://www.epicov.org/acknowledgement/32/18/EPI_ISL_2383218.json"
2598 "USA/WA-Altius-ALTCOV-WV2CL4OFMNHHFITK/2021" "EPI_ISL_2378523" "?" "Daniel Bates et al" "State Testing Facility" "Altius Institute for Biomedical Research" "https://www.epicov.org/acknowledgement/85/23/EPI_ISL_2378523.json"
2599 "USA/WA-Altius-ALTCOV-WV4XZO64VKVHEJG6/2021" "EPI_ISL_2800594" "?" "Daniel Bates et al" "State Testing Facility" "Altius Institute for Biomedical Research" "https://www.epicov.org/acknowledgement/05/94/EPI_ISL_2800594.json"
2600 "USA/WA-Altius-ALTCOV-WVIK4H724FOL4SW6/2021" "EPI_ISL_2800373" "?" "Daniel Bates et al" "State Testing Facility" "Altius Institute for Biomedical Research" "https://www.epicov.org/acknowledgement/03/73/EPI_ISL_2800373.json"
2601 "USA/WA-Altius-ALTCOV-WVLROMDQVTYQDPDX/2021" "EPI_ISL_2376513" "?" "Daniel Bates et al" "State Testing Facility" "Altius Institute for Biomedical Research" "https://www.epicov.org/acknowledgement/65/13/EPI_ISL_2376513.json"
2602 "USA/WA-Altius-ALTCOV-WVNUFMB6GPXISMRV/2021" "EPI_ISL_2377916" "?" "Daniel Bates et al" "State Testing Facility" "Altius Institute for Biomedical Research" "https://www.epicov.org/acknowledgement/79/16/EPI_ISL_2377916.json"
2603 "USA/WA-Altius-ALTCOV-WWK3ODIJQONF2BD7/2021" "EPI_ISL_2378612" "?" "Daniel Bates et al" "State Testing Facility" "Altius Institute for Biomedical Research" "https://www.epicov.org/acknowledgement/86/12/EPI_ISL_2378612.json"
2604 "USA/WA-Altius-ALTCOV-WXUTIMXDOWC2ZDBT/2021" "EPI_ISL_3049885" "?" "Daniel Bates et al" "State Testing Facility" "Altius Institute for Biomedical Research" "https://www.epicov.org/acknowledgement/98/85/EPI_ISL_3049885.json"
2605 "USA/WA-Altius-ALTCOV-WXYLKIW72XSTTVER/2021" "EPI_ISL_2378173" "?" "Daniel Bates et al" "State Testing Facility" "Altius Institute for Biomedical Research" "https://www.epicov.org/acknowledgement/81/73/EPI_ISL_2378173.json"
2606 "USA/WA-Altius-ALTCOV-WYZ3RGPXNTCGPDCP/2021" "EPI_ISL_2378482" "?" "Daniel Bates et al" "State Testing Facility" "Altius Institute for Biomedical Research" "https://www.epicov.org/acknowledgement/84/82/EPI_ISL_2378482.json"
2607 "USA/WA-Altius-ALTCOV-WZ2EDIMM3LI4XBXV/2021" "EPI_ISL_2378525" "?" "Daniel Bates et al" "State Testing Facility" "Altius Institute for Biomedical Research" "https://www.epicov.org/acknowledgement/85/25/EPI_ISL_2378525.json"
2608 "USA/WA-Altius-ALTCOV-WZFEHUE4TMRUYBSM/2021" "EPI_ISL_3049953" "?" "Daniel Bates et al" "State Testing Facility" "Altius Institute for Biomedical Research" "https://www.epicov.org/acknowledgement/99/53/EPI_ISL_3049953.json"
2609 "USA/WA-Altius-ALTCOV-WZXTH3MWG5DNAGFF/2021" "EPI_ISL_2378049" "?" "Daniel Bates et al" "State Testing Facility" "Altius Institute for Biomedical Research" "https://www.epicov.org/acknowledgement/80/49/EPI_ISL_2378049.json"
2610 "USA/WA-Altius-ALTCOV-X35FPRY34EPRQQAK/2021" "EPI_ISL_3050091" "?" "Daniel Bates et al" "State Testing Facility" "Altius Institute for Biomedical Research" "https://www.epicov.org/acknowledgement/00/91/EPI_ISL_3050091.json"
2611 "USA/WA-Altius-ALTCOV-X3ANXYKRTUUDUSV7/2021" "EPI_ISL_2377973" "?" "Daniel Bates et al" "State Testing Facility" "Altius Institute for Biomedical Research" "https://www.epicov.org/acknowledgement/79/73/EPI_ISL_2377973.json"
2612 "USA/WA-Altius-ALTCOV-X3HJ6FDKZJJIE6BB/2021" "EPI_ISL_2377937" "?" "Daniel Bates et al" "State Testing Facility" "Altius Institute for Biomedical Research" "https://www.epicov.org/acknowledgement/79/37/EPI_ISL_2377937.json"
2613 "USA/WA-Altius-ALTCOV-X4P4LFUULYH32GEZ/2021" "EPI_ISL_3049965" "?" "Daniel Bates et al" "State Testing Facility" "Altius Institute for Biomedical Research" "https://www.epicov.org/acknowledgement/99/65/EPI_ISL_3049965.json"
2614 "USA/WA-Altius-ALTCOV-X4U5L3PXSYAEEUXP/2021" "EPI_ISL_2378478" "?" "Daniel Bates et al" "State Testing Facility" "Altius Institute for Biomedical Research" "https://www.epicov.org/acknowledgement/84/78/EPI_ISL_2378478.json"
2615 "USA/WA-Altius-ALTCOV-X4VCS6TECWNJRMHL/2021" "EPI_ISL_2378584" "?" "Daniel Bates et al" "State Testing Facility" "Altius Institute for Biomedical Research" "https://www.epicov.org/acknowledgement/85/84/EPI_ISL_2378584.json"
2616 "USA/WA-Altius-ALTCOV-X4ZK7E7FDUETVSGJ/2021" "EPI_ISL_2378222" "?" "Daniel Bates et al" "State Testing Facility" "Altius Institute for Biomedical Research" "https://www.epicov.org/acknowledgement/82/22/EPI_ISL_2378222.json"
2617 "USA/WA-Altius-ALTCOV-X5DDLSCAZZYD3WDZ/2021" "EPI_ISL_2378314" "?" "Daniel Bates et al" "State Testing Facility" "Altius Institute for Biomedical Research" "https://www.epicov.org/acknowledgement/83/14/EPI_ISL_2378314.json"
2618 "USA/WA-Altius-ALTCOV-X5PWIWBOHNRDO7GO/2021" "EPI_ISL_2473563" "?" "Daniel Bates et al" "State Testing Facility" "Altius Institute for Biomedical Research" "https://www.epicov.org/acknowledgement/35/63/EPI_ISL_2473563.json"
2619 "USA/WA-Altius-ALTCOV-X5VWPRZP2NHCM5RE/2021" "EPI_ISL_2800542" "?" "Daniel Bates et al" "State Testing Facility" "Altius Institute for Biomedical Research" "https://www.epicov.org/acknowledgement/05/42/EPI_ISL_2800542.json"
2620 "USA/WA-Altius-ALTCOV-X6RI53DX5CPV2FAA/2021" "EPI_ISL_2378177" "?" "Daniel Bates et al" "State Testing Facility" "Altius Institute for Biomedical Research" "https://www.epicov.org/acknowledgement/81/77/EPI_ISL_2378177.json"
2621 "USA/WA-Altius-ALTCOV-X7RXITB6C7IVSKWQ/2021" "EPI_ISL_2472981" "?" "Daniel Bates et al" "State Testing Facility" "Altius Institute for Biomedical Research" "https://www.epicov.org/acknowledgement/29/81/EPI_ISL_2472981.json"
2622 "USA/WA-Altius-ALTCOV-XAOHP4HBD6YGEWW5/2021" "EPI_ISL_2800631" "?" "Daniel Bates et al" "State Testing Facility" "Altius Institute for Biomedical Research" "https://www.epicov.org/acknowledgement/06/31/EPI_ISL_2800631.json"
2623 "USA/WA-Altius-ALTCOV-XBEDMRIQYOMO2CV2/2021" "EPI_ISL_2378609" "?" "Daniel Bates et al" "State Testing Facility" "Altius Institute for Biomedical Research" "https://www.epicov.org/acknowledgement/86/09/EPI_ISL_2378609.json"
2624 "USA/WA-Altius-ALTCOV-XBO2O64WMHMQKSEI/2021" "EPI_ISL_2377984" "?" "Daniel Bates et al" "State Testing Facility" "Altius Institute for Biomedical Research" "https://www.epicov.org/acknowledgement/79/84/EPI_ISL_2377984.json"
2625 "USA/WA-Altius-ALTCOV-XBSB6ZOBO5OH7HDG/2021" "EPI_ISL_3049933" "?" "Daniel Bates et al" "State Testing Facility" "Altius Institute for Biomedical Research" "https://www.epicov.org/acknowledgement/99/33/EPI_ISL_3049933.json"
2626 "USA/WA-Altius-ALTCOV-XC6QAXHAJT73VWHX/2021" "EPI_ISL_2473024" "?" "Daniel Bates et al" "State Testing Facility" "Altius Institute for Biomedical Research" "https://www.epicov.org/acknowledgement/30/24/EPI_ISL_2473024.json"
2627 "USA/WA-Altius-ALTCOV-XCKC57FP4J5GTER6/2021" "EPI_ISL_2473499" "?" "Daniel Bates et al" "State Testing Facility" "Altius Institute for Biomedical Research" "https://www.epicov.org/acknowledgement/34/99/EPI_ISL_2473499.json"
2628 "USA/WA-Altius-ALTCOV-XCXYT2E4XGK66EEI/2021" "EPI_ISL_2473498" "?" "Daniel Bates et al" "State Testing Facility" "Altius Institute for Biomedical Research" "https://www.epicov.org/acknowledgement/34/98/EPI_ISL_2473498.json"
2629 "USA/WA-Altius-ALTCOV-XE7XZULMXJXEIKRX/2021" "EPI_ISL_2378028" "?" "Daniel Bates et al" "State Testing Facility" "Altius Institute for Biomedical Research" "https://www.epicov.org/acknowledgement/80/28/EPI_ISL_2378028.json"
2630 "USA/WA-Altius-ALTCOV-XEDZVS3F73VDWBTK/2021" "EPI_ISL_2473255" "?" "Daniel Bates et al" "State Testing Facility" "Altius Institute for Biomedical Research" "https://www.epicov.org/acknowledgement/32/55/EPI_ISL_2473255.json"
2631 "USA/WA-Altius-ALTCOV-XEE47HHH5JQPEKXH/2021" "EPI_ISL_2377943" "?" "Daniel Bates et al" "State Testing Facility" "Altius Institute for Biomedical Research" "https://www.epicov.org/acknowledgement/79/43/EPI_ISL_2377943.json"
2632 "USA/WA-Altius-ALTCOV-XFYJ57U7KIX34OAI/2021" "EPI_ISL_2473653" "?" "Daniel Bates et al" "State Testing Facility" "Altius Institute for Biomedical Research" "https://www.epicov.org/acknowledgement/36/53/EPI_ISL_2473653.json"
2633 "USA/WA-Altius-ALTCOV-XGAWMUKEJHLUCHAY/2021" "EPI_ISL_3050086" "?" "Daniel Bates et al" "State Testing Facility" "Altius Institute for Biomedical Research" "https://www.epicov.org/acknowledgement/00/86/EPI_ISL_3050086.json"
2634 "USA/WA-Altius-ALTCOV-XGJWXXGWOTRTAHVC/2021" "EPI_ISL_3050050" "?" "Daniel Bates et al" "State Testing Facility" "Altius Institute for Biomedical Research" "https://www.epicov.org/acknowledgement/00/50/EPI_ISL_3050050.json"
2635 "USA/WA-Altius-ALTCOV-XHWIDJPABARDNYHF/2021" "EPI_ISL_2378227" "?" "Daniel Bates et al" "State Testing Facility" "Altius Institute for Biomedical Research" "https://www.epicov.org/acknowledgement/82/27/EPI_ISL_2378227.json"
2636 "USA/WA-Altius-ALTCOV-XIKD4J3HBPKVB7CS/2021" "EPI_ISL_2473354" "?" "Daniel Bates et al" "State Testing Facility" "Altius Institute for Biomedical Research" "https://www.epicov.org/acknowledgement/33/54/EPI_ISL_2473354.json"
2637 "USA/WA-Altius-ALTCOV-XILPHBFCDHK4INTD/2021" "EPI_ISL_2800687" "?" "Daniel Bates et al" "State Testing Facility" "Altius Institute for Biomedical Research" "https://www.epicov.org/acknowledgement/06/87/EPI_ISL_2800687.json"
2638 "USA/WA-Altius-ALTCOV-XIVJ7STC2B46JMEO/2021" "EPI_ISL_2800435" "?" "Daniel Bates et al" "State Testing Facility" "Altius Institute for Biomedical Research" "https://www.epicov.org/acknowledgement/04/35/EPI_ISL_2800435.json"
2639 "USA/WA-Altius-ALTCOV-XK6BCIZCMCTNNQF3/2021" "EPI_ISL_2378281" "?" "Daniel Bates et al" "State Testing Facility" "Altius Institute for Biomedical Research" "https://www.epicov.org/acknowledgement/82/81/EPI_ISL_2378281.json"
2640 "USA/WA-Altius-ALTCOV-XKFTGDQHGGRNIHUM/2021" "EPI_ISL_2800411" "?" "Daniel Bates et al" "State Testing Facility" "Altius Institute for Biomedical Research" "https://www.epicov.org/acknowledgement/04/11/EPI_ISL_2800411.json"
2641 "USA/WA-Altius-ALTCOV-XKGSQCRWFI4NTVD3/2021" "EPI_ISL_2378063" "?" "Daniel Bates et al" "State Testing Facility" "Altius Institute for Biomedical Research" "https://www.epicov.org/acknowledgement/80/63/EPI_ISL_2378063.json"
2642 "USA/WA-Altius-ALTCOV-XKQOUJTKJBEWQHCB/2021" "EPI_ISL_2472952" "?" "Daniel Bates et al" "State Testing Facility" "Altius Institute for Biomedical Research" "https://www.epicov.org/acknowledgement/29/52/EPI_ISL_2472952.json"
2643 "USA/WA-Altius-ALTCOV-XL23ABFMU43MA6CQ/2021" "EPI_ISL_2473267" "?" "Daniel Bates et al" "State Testing Facility" "Altius Institute for Biomedical Research" "https://www.epicov.org/acknowledgement/32/67/EPI_ISL_2473267.json"
2644 "USA/WA-Altius-ALTCOV-XLSYAY5SYUYYDQHH/2021" "EPI_ISL_2378413" "?" "Daniel Bates et al" "State Testing Facility" "Altius Institute for Biomedical Research" "https://www.epicov.org/acknowledgement/84/13/EPI_ISL_2378413.json"
2645 "USA/WA-Altius-ALTCOV-XLTVLYE5ZASJTFTS/2021" "EPI_ISL_2800425" "?" "Daniel Bates et al" "State Testing Facility" "Altius Institute for Biomedical Research" "https://www.epicov.org/acknowledgement/04/25/EPI_ISL_2800425.json"
2646 "USA/WA-Altius-ALTCOV-XMDZI6KIUYJ2CPHK/2021" "EPI_ISL_2800352" "?" "Daniel Bates et al" "State Testing Facility" "Altius Institute for Biomedical Research" "https://www.epicov.org/acknowledgement/03/52/EPI_ISL_2800352.json"
2647 "USA/WA-Altius-ALTCOV-XNP4CBQHYV3WEGBR/2021" "EPI_ISL_2378539" "?" "Daniel Bates et al" "State Testing Facility" "Altius Institute for Biomedical Research" "https://www.epicov.org/acknowledgement/85/39/EPI_ISL_2378539.json"
2648 "USA/WA-Altius-ALTCOV-XOCIA4LTXECDB3FL/2021" "EPI_ISL_2383207" "?" "Daniel Bates et al" "State Testing Facility" "Altius Institute for Biomedical Research" "https://www.epicov.org/acknowledgement/32/07/EPI_ISL_2383207.json"
2649 "USA/WA-Altius-ALTCOV-XOCVUVEZCOVJZHAT/2021" "EPI_ISL_2378530" "?" "Daniel Bates et al" "State Testing Facility" "Altius Institute for Biomedical Research" "https://www.epicov.org/acknowledgement/85/30/EPI_ISL_2378530.json"
2650 "USA/WA-Altius-ALTCOV-XOGGTX3VX7PWD5VF/2021" "EPI_ISL_2800490" "?" "Daniel Bates et al" "State Testing Facility" "Altius Institute for Biomedical Research" "https://www.epicov.org/acknowledgement/04/90/EPI_ISL_2800490.json"
2651 "USA/WA-Altius-ALTCOV-XOYRMACJNEITMPFG/2021" "EPI_ISL_3049964" "?" "Daniel Bates et al" "State Testing Facility" "Altius Institute for Biomedical Research" "https://www.epicov.org/acknowledgement/99/64/EPI_ISL_3049964.json"
2652 "USA/WA-Altius-ALTCOV-XP363FDSQDSDXDEA/2021" "EPI_ISL_3050126" "?" "Daniel Bates et al" "State Testing Facility" "Altius Institute for Biomedical Research" "https://www.epicov.org/acknowledgement/01/26/EPI_ISL_3050126.json"
2653 "USA/WA-Altius-ALTCOV-XPCFRVNDOZ66WPVH/2021" "EPI_ISL_3216721" "?" "Daniel Bates et al" "State Testing Facility" "Altius Institute for Biomedical Research" "https://www.epicov.org/acknowledgement/67/21/EPI_ISL_3216721.json"
2654 "USA/WA-Altius-ALTCOV-XPTPFBCJPNNQA6DR/2021" "EPI_ISL_2800371" "?" "Daniel Bates et al" "State Testing Facility" "Altius Institute for Biomedical Research" "https://www.epicov.org/acknowledgement/03/71/EPI_ISL_2800371.json"
2655 "USA/WA-Altius-ALTCOV-XSIHETYAOFD5FTR6/2021" "EPI_ISL_3049928" "?" "Daniel Bates et al" "State Testing Facility" "Altius Institute for Biomedical Research" "https://www.epicov.org/acknowledgement/99/28/EPI_ISL_3049928.json"
2656 "USA/WA-Altius-ALTCOV-XSNSQPKUTVIRJQCI/2021" "EPI_ISL_2378144" "?" "Daniel Bates et al" "State Testing Facility" "Altius Institute for Biomedical Research" "https://www.epicov.org/acknowledgement/81/44/EPI_ISL_2378144.json"
2657 "USA/WA-Altius-ALTCOV-XSPWHY3W43FDU6DU/2021" "EPI_ISL_2473335" "?" "Daniel Bates et al" "State Testing Facility" "Altius Institute for Biomedical Research" "https://www.epicov.org/acknowledgement/33/35/EPI_ISL_2473335.json"
2658 "USA/WA-Altius-ALTCOV-XSUTQ57DEHMIAIRT/2021" "EPI_ISL_2378138" "?" "Daniel Bates et al" "State Testing Facility" "Altius Institute for Biomedical Research" "https://www.epicov.org/acknowledgement/81/38/EPI_ISL_2378138.json"
2659 "USA/WA-Altius-ALTCOV-XT4NDFTB7C6VXYCI/2021" "EPI_ISL_2377922" "?" "Daniel Bates et al" "State Testing Facility" "Altius Institute for Biomedical Research" "https://www.epicov.org/acknowledgement/79/22/EPI_ISL_2377922.json"
2660 "USA/WA-Altius-ALTCOV-XTYSKMMGA5ZUVXEX/2021" "EPI_ISL_2800549" "?" "Daniel Bates et al" "State Testing Facility" "Altius Institute for Biomedical Research" "https://www.epicov.org/acknowledgement/05/49/EPI_ISL_2800549.json"
2661 "USA/WA-Altius-ALTCOV-XU2ZKB2BAJ62L3DO/2021" "EPI_ISL_2378198" "?" "Daniel Bates et al" "State Testing Facility" "Altius Institute for Biomedical Research" "https://www.epicov.org/acknowledgement/81/98/EPI_ISL_2378198.json"
2662 "USA/WA-Altius-ALTCOV-XU7YD3SND4ZOXNTT/2021" "EPI_ISL_2800518" "?" "Daniel Bates et al" "State Testing Facility" "Altius Institute for Biomedical Research" "https://www.epicov.org/acknowledgement/05/18/EPI_ISL_2800518.json"
2663 "USA/WA-Altius-ALTCOV-XUMZISEF3RPUNZXL/2021" "EPI_ISL_2800521" "?" "Daniel Bates et al" "State Testing Facility" "Altius Institute for Biomedical Research" "https://www.epicov.org/acknowledgement/05/21/EPI_ISL_2800521.json"
2664 "USA/WA-Altius-ALTCOV-XWIPSUFHT6X5MLC6/2021" "EPI_ISL_2800473" "?" "Daniel Bates et al" "State Testing Facility" "Altius Institute for Biomedical Research" "https://www.epicov.org/acknowledgement/04/73/EPI_ISL_2800473.json"
2665 "USA/WA-Altius-ALTCOV-XWIZSKIM3YIVN3HD/2021" "EPI_ISL_3049926" "?" "Daniel Bates et al" "State Testing Facility" "Altius Institute for Biomedical Research" "https://www.epicov.org/acknowledgement/99/26/EPI_ISL_3049926.json"
2666 "USA/WA-Altius-ALTCOV-XWXDUJT4IE7T64TI/2021" "EPI_ISL_2800583" "?" "Daniel Bates et al" "State Testing Facility" "Altius Institute for Biomedical Research" "https://www.epicov.org/acknowledgement/05/83/EPI_ISL_2800583.json"
2667 "USA/WA-Altius-ALTCOV-XX7HWM7K2I36NBQ4/2021" "EPI_ISL_2473374" "?" "Daniel Bates et al" "State Testing Facility" "Altius Institute for Biomedical Research" "https://www.epicov.org/acknowledgement/33/74/EPI_ISL_2473374.json"
2668 "USA/WA-Altius-ALTCOV-XXAKRIDGR5QSN3TM/2021" "EPI_ISL_2800506" "?" "Daniel Bates et al" "State Testing Facility" "Altius Institute for Biomedical Research" "https://www.epicov.org/acknowledgement/05/06/EPI_ISL_2800506.json"
2669 "USA/WA-Altius-ALTCOV-XXBX633RXTX2AEWB/2021" "EPI_ISL_2377966" "?" "Daniel Bates et al" "State Testing Facility" "Altius Institute for Biomedical Research" "https://www.epicov.org/acknowledgement/79/66/EPI_ISL_2377966.json"
2670 "USA/WA-Altius-ALTCOV-XYLOKKQTXY3RGRC7/2021" "EPI_ISL_2800679" "?" "Daniel Bates et al" "State Testing Facility" "Altius Institute for Biomedical Research" "https://www.epicov.org/acknowledgement/06/79/EPI_ISL_2800679.json"
2671 "USA/WA-Altius-ALTCOV-XZHSUQORWQ3NEPEL/2021" "EPI_ISL_2473017" "?" "Daniel Bates et al" "State Testing Facility" "Altius Institute for Biomedical Research" "https://www.epicov.org/acknowledgement/30/17/EPI_ISL_2473017.json"
2672 "USA/WA-Altius-ALTCOV-Y2336UIF3WG5GZUU/2021" "EPI_ISL_2800658" "?" "Daniel Bates et al" "State Testing Facility" "Altius Institute for Biomedical Research" "https://www.epicov.org/acknowledgement/06/58/EPI_ISL_2800658.json"
2673 "USA/WA-Altius-ALTCOV-Y4C4I6IIUDMSOIGA/2021" "EPI_ISL_2378521" "?" "Daniel Bates et al" "State Testing Facility" "Altius Institute for Biomedical Research" "https://www.epicov.org/acknowledgement/85/21/EPI_ISL_2378521.json"
2674 "USA/WA-Altius-ALTCOV-Y4DLF4WKVDK52ZSE/2021" "EPI_ISL_2800415" "?" "Daniel Bates et al" "State Testing Facility" "Altius Institute for Biomedical Research" "https://www.epicov.org/acknowledgement/04/15/EPI_ISL_2800415.json"
2675 "USA/WA-Altius-ALTCOV-Y4JSOCJUX23U4SUV/2021" "EPI_ISL_3050077" "?" "Daniel Bates et al" "State Testing Facility" "Altius Institute for Biomedical Research" "https://www.epicov.org/acknowledgement/00/77/EPI_ISL_3050077.json"
2676 "USA/WA-Altius-ALTCOV-Y4VJQRLGHTIF6XQF/2021" "EPI_ISL_2489798" "?" "Daniel Bates et al" "State Testing Facility" "Altius Institute for Biomedical Research" "https://www.epicov.org/acknowledgement/97/98/EPI_ISL_2489798.json"
2677 "USA/WA-Altius-ALTCOV-Y5AZF5YMJLHRLCT3/2021" "EPI_ISL_3049950" "?" "Daniel Bates et al" "State Testing Facility" "Altius Institute for Biomedical Research" "https://www.epicov.org/acknowledgement/99/50/EPI_ISL_3049950.json"
2678 "USA/WA-Altius-ALTCOV-Y5BIF2R3Y5IUHSCP/2021" "EPI_ISL_2472976" "?" "Daniel Bates et al" "State Testing Facility" "Altius Institute for Biomedical Research" "https://www.epicov.org/acknowledgement/29/76/EPI_ISL_2472976.json"
2679 "USA/WA-Altius-ALTCOV-Y5WFN7IVZVEIW2HF/2021" "EPI_ISL_2473143" "?" "Daniel Bates et al" "State Testing Facility" "Altius Institute for Biomedical Research" "https://www.epicov.org/acknowledgement/31/43/EPI_ISL_2473143.json"
2680 "USA/WA-Altius-ALTCOV-Y6AACLHRBFG6PCV3/2021" "EPI_ISL_2473158" "?" "Daniel Bates et al" "State Testing Facility" "Altius Institute for Biomedical Research" "https://www.epicov.org/acknowledgement/31/58/EPI_ISL_2473158.json"
2681 "USA/WA-Altius-ALTCOV-Y6ARTZJXFWRV4ACA/2021" "EPI_ISL_2800647" "?" "Daniel Bates et al" "State Testing Facility" "Altius Institute for Biomedical Research" "https://www.epicov.org/acknowledgement/06/47/EPI_ISL_2800647.json"
2682 "USA/WA-Altius-ALTCOV-Y7Q5TEDFZMAVHXRO/2021" "EPI_ISL_3049979" "?" "Daniel Bates et al" "State Testing Facility" "Altius Institute for Biomedical Research" "https://www.epicov.org/acknowledgement/99/79/EPI_ISL_3049979.json"
2683 "USA/WA-Altius-ALTCOV-Y7XSHTGENXV5NLGM/2021" "EPI_ISL_3050054" "?" "Daniel Bates et al" "State Testing Facility" "Altius Institute for Biomedical Research" "https://www.epicov.org/acknowledgement/00/54/EPI_ISL_3050054.json"
2684 "USA/WA-Altius-ALTCOV-YAPVW3IXMHLLCPUH/2021" "EPI_ISL_3049920" "?" "Daniel Bates et al" "State Testing Facility" "Altius Institute for Biomedical Research" "https://www.epicov.org/acknowledgement/99/20/EPI_ISL_3049920.json"
2685 "USA/WA-Altius-ALTCOV-YBMBS27NSUGWACCJ/2021" "EPI_ISL_2473060" "?" "Daniel Bates et al" "State Testing Facility" "Altius Institute for Biomedical Research" "https://www.epicov.org/acknowledgement/30/60/EPI_ISL_2473060.json"
2686 "USA/WA-Altius-ALTCOV-YBRMHYYPI4MIAOXD/2021" "EPI_ISL_2378191" "?" "Daniel Bates et al" "State Testing Facility" "Altius Institute for Biomedical Research" "https://www.epicov.org/acknowledgement/81/91/EPI_ISL_2378191.json"
2687 "USA/WA-Altius-ALTCOV-YBRWW7LITIB3M7CQ/2021" "EPI_ISL_2378300" "?" "Daniel Bates et al" "State Testing Facility" "Altius Institute for Biomedical Research" "https://www.epicov.org/acknowledgement/83/00/EPI_ISL_2378300.json"
2688 "USA/WA-Altius-ALTCOV-YCLDYR2M3USRJAXC/2021" "EPI_ISL_2473177" "?" "Daniel Bates et al" "State Testing Facility" "Altius Institute for Biomedical Research" "https://www.epicov.org/acknowledgement/31/77/EPI_ISL_2473177.json"
2689 "USA/WA-Altius-ALTCOV-YCVNLFDJS7Q4WZRI/2021" "EPI_ISL_3049930" "?" "Daniel Bates et al" "State Testing Facility" "Altius Institute for Biomedical Research" "https://www.epicov.org/acknowledgement/99/30/EPI_ISL_3049930.json"
2690 "USA/WA-Altius-ALTCOV-YD3V3JLG5ED52NAN/2021" "EPI_ISL_2800422" "?" "Daniel Bates et al" "State Testing Facility" "Altius Institute for Biomedical Research" "https://www.epicov.org/acknowledgement/04/22/EPI_ISL_2800422.json"
2691 "USA/WA-Altius-ALTCOV-YE3MX4EDDCSCOTRV/2021" "EPI_ISL_2378611" "?" "Daniel Bates et al" "State Testing Facility" "Altius Institute for Biomedical Research" "https://www.epicov.org/acknowledgement/86/11/EPI_ISL_2378611.json"
2692 "USA/WA-Altius-ALTCOV-YFRA5F3NFWHTJUXR/2021" "EPI_ISL_2800455" "?" "Daniel Bates et al" "State Testing Facility" "Altius Institute for Biomedical Research" "https://www.epicov.org/acknowledgement/04/55/EPI_ISL_2800455.json"
2693 "USA/WA-Altius-ALTCOV-YFS5F3QXUX3NOOGF/2021" "EPI_ISL_2800398" "?" "Daniel Bates et al" "State Testing Facility" "Altius Institute for Biomedical Research" "https://www.epicov.org/acknowledgement/03/98/EPI_ISL_2800398.json"
2694 "USA/WA-Altius-ALTCOV-YFXQR4DD63BYUVQN/2021" "EPI_ISL_2472945" "?" "Daniel Bates et al" "State Testing Facility" "Altius Institute for Biomedical Research" "https://www.epicov.org/acknowledgement/29/45/EPI_ISL_2472945.json"
2695 "USA/WA-Altius-ALTCOV-YGKEOA3ZEMSBRTGS/2021" "EPI_ISL_2473077" "?" "Daniel Bates et al" "State Testing Facility" "Altius Institute for Biomedical Research" "https://www.epicov.org/acknowledgement/30/77/EPI_ISL_2473077.json"
2696 "USA/WA-Altius-ALTCOV-YGMNFCWZJLQJKATC/2021" "EPI_ISL_2473084" "?" "Daniel Bates et al" "State Testing Facility" "Altius Institute for Biomedical Research" "https://www.epicov.org/acknowledgement/30/84/EPI_ISL_2473084.json"
2697 "USA/WA-Altius-ALTCOV-YHIQJPUISA3FDHQ3/2021" "EPI_ISL_2378061" "?" "Daniel Bates et al" "State Testing Facility" "Altius Institute for Biomedical Research" "https://www.epicov.org/acknowledgement/80/61/EPI_ISL_2378061.json"
2698 "USA/WA-Altius-ALTCOV-YHKJYRQF36JLPVUM/2021" "EPI_ISL_2473355" "?" "Daniel Bates et al" "State Testing Facility" "Altius Institute for Biomedical Research" "https://www.epicov.org/acknowledgement/33/55/EPI_ISL_2473355.json"
2699 "USA/WA-Altius-ALTCOV-YJ2I3S2YQDOKULRG/2021" "EPI_ISL_2800677" "?" "Daniel Bates et al" "State Testing Facility" "Altius Institute for Biomedical Research" "https://www.epicov.org/acknowledgement/06/77/EPI_ISL_2800677.json"
2700 "USA/WA-Altius-ALTCOV-YJT6BP2FN5JMQGH5/2021" "EPI_ISL_2378330" "?" "Daniel Bates et al" "State Testing Facility" "Altius Institute for Biomedical Research" "https://www.epicov.org/acknowledgement/83/30/EPI_ISL_2378330.json"
2701 "USA/WA-Altius-ALTCOV-YKFWHOY4HTEUCNFB/2021" "EPI_ISL_2800399" "?" "Daniel Bates et al" "State Testing Facility" "Altius Institute for Biomedical Research" "https://www.epicov.org/acknowledgement/03/99/EPI_ISL_2800399.json"
2702 "USA/WA-Altius-ALTCOV-YKHK3SZRA5OT7FTG/2021" "EPI_ISL_2835236" "?" "Daniel Bates et al" "State Testing Facility" "Altius Institute for Biomedical Research" "https://www.epicov.org/acknowledgement/52/36/EPI_ISL_2835236.json"
2703 "USA/WA-Altius-ALTCOV-YKOH5UXSOTBGP2R5/2021" "EPI_ISL_2473151" "?" "Daniel Bates et al" "State Testing Facility" "Altius Institute for Biomedical Research" "https://www.epicov.org/acknowledgement/31/51/EPI_ISL_2473151.json"
2704 "USA/WA-Altius-ALTCOV-YLM47REM5BENFAQ6/2021" "EPI_ISL_2489774" "?" "Daniel Bates et al" "State Testing Facility" "Altius Institute for Biomedical Research" "https://www.epicov.org/acknowledgement/97/74/EPI_ISL_2489774.json"
2705 "USA/WA-Altius-ALTCOV-YLVRTMGNJKQDSYS2/2021" "EPI_ISL_2800401" "?" "Daniel Bates et al" "State Testing Facility" "Altius Institute for Biomedical Research" "https://www.epicov.org/acknowledgement/04/01/EPI_ISL_2800401.json"
2706 "USA/WA-Altius-ALTCOV-YLX4CYOCVM6VFQFS/2021" "EPI_ISL_2800443" "?" "Daniel Bates et al" "State Testing Facility" "Altius Institute for Biomedical Research" "https://www.epicov.org/acknowledgement/04/43/EPI_ISL_2800443.json"
2707 "USA/WA-Altius-ALTCOV-YLYTR7L525F63WU5/2021" "EPI_ISL_2376508" "?" "Daniel Bates et al" "State Testing Facility" "Altius Institute for Biomedical Research" "https://www.epicov.org/acknowledgement/65/08/EPI_ISL_2376508.json"
2708 "USA/WA-Altius-ALTCOV-YM2WOQO2IP5HDBW5/2021" "EPI_ISL_3049902" "?" "Daniel Bates et al" "State Testing Facility" "Altius Institute for Biomedical Research" "https://www.epicov.org/acknowledgement/99/02/EPI_ISL_3049902.json"
2709 "USA/WA-Altius-ALTCOV-YM34GKTFHC2Y46DX/2021" "EPI_ISL_2473138" "?" "Daniel Bates et al" "State Testing Facility" "Altius Institute for Biomedical Research" "https://www.epicov.org/acknowledgement/31/38/EPI_ISL_2473138.json"
2710 "USA/WA-Altius-ALTCOV-YMFA5IFQUJ5A4JR4/2021" "EPI_ISL_2377999" "?" "Daniel Bates et al" "State Testing Facility" "Altius Institute for Biomedical Research" "https://www.epicov.org/acknowledgement/79/99/EPI_ISL_2377999.json"
2711 "USA/WA-Altius-ALTCOV-YN7ZMWTI44P3RTTU/2021" "EPI_ISL_2473203" "?" "Daniel Bates et al" "State Testing Facility" "Altius Institute for Biomedical Research" "https://www.epicov.org/acknowledgement/32/03/EPI_ISL_2473203.json"
2712 "USA/WA-Altius-ALTCOV-YNIXR5KZGDPZYGRJ/2021" "EPI_ISL_2800610" "?" "Daniel Bates et al" "State Testing Facility" "Altius Institute for Biomedical Research" "https://www.epicov.org/acknowledgement/06/10/EPI_ISL_2800610.json"
2713 "USA/WA-Altius-ALTCOV-YNOIICLBT5R4ESAJ/2021" "EPI_ISL_2473195" "?" "Daniel Bates et al" "State Testing Facility" "Altius Institute for Biomedical Research" "https://www.epicov.org/acknowledgement/31/95/EPI_ISL_2473195.json"
2714 "USA/WA-Altius-ALTCOV-YNVJYBNH7SBHWXFI/2021" "EPI_ISL_2473127" "?" "Daniel Bates et al" "State Testing Facility" "Altius Institute for Biomedical Research" "https://www.epicov.org/acknowledgement/31/27/EPI_ISL_2473127.json"
2715 "USA/WA-Altius-ALTCOV-YNZCLGQ6OGKGTAXL/2021" "EPI_ISL_2378411" "?" "Daniel Bates et al" "State Testing Facility" "Altius Institute for Biomedical Research" "https://www.epicov.org/acknowledgement/84/11/EPI_ISL_2378411.json"
2716 "USA/WA-Altius-ALTCOV-YO242YZRAK36QDEO/2021" "EPI_ISL_2800708" "?" "Daniel Bates et al" "State Testing Facility" "Altius Institute for Biomedical Research" "https://www.epicov.org/acknowledgement/07/08/EPI_ISL_2800708.json"
2717 "USA/WA-Altius-ALTCOV-YO64NQU2MN2KFDQF/2021" "EPI_ISL_2473171" "?" "Daniel Bates et al" "State Testing Facility" "Altius Institute for Biomedical Research" "https://www.epicov.org/acknowledgement/31/71/EPI_ISL_2473171.json"
2718 "USA/WA-Altius-ALTCOV-YOZ2VQLOSP7WVHVA/2021" "EPI_ISL_2473419" "?" "Daniel Bates et al" "State Testing Facility" "Altius Institute for Biomedical Research" "https://www.epicov.org/acknowledgement/34/19/EPI_ISL_2473419.json"
2719 "USA/WA-Altius-ALTCOV-YPX7O2KNPJPRIWV7/2021" "EPI_ISL_2473360" "?" "Daniel Bates et al" "State Testing Facility" "Altius Institute for Biomedical Research" "https://www.epicov.org/acknowledgement/33/60/EPI_ISL_2473360.json"
2720 "USA/WA-Altius-ALTCOV-YPXZGNWYIXQKZDAD/2021" "EPI_ISL_2378262" "?" "Daniel Bates et al" "State Testing Facility" "Altius Institute for Biomedical Research" "https://www.epicov.org/acknowledgement/82/62/EPI_ISL_2378262.json"
2721 "USA/WA-Altius-ALTCOV-YQZTF4K3WJ5FOSHV/2021" "EPI_ISL_2473612" "?" "Daniel Bates et al" "State Testing Facility" "Altius Institute for Biomedical Research" "https://www.epicov.org/acknowledgement/36/12/EPI_ISL_2473612.json"
2722 "USA/WA-Altius-ALTCOV-YRGMIPG6XLW5Y7TO/2021" "EPI_ISL_3050042" "?" "Daniel Bates et al" "State Testing Facility" "Altius Institute for Biomedical Research" "https://www.epicov.org/acknowledgement/00/42/EPI_ISL_3050042.json"
2723 "USA/WA-Altius-ALTCOV-YRLLUQ5LBKIRPDTH/2021" "EPI_ISL_3050046" "?" "Daniel Bates et al" "State Testing Facility" "Altius Institute for Biomedical Research" "https://www.epicov.org/acknowledgement/00/46/EPI_ISL_3050046.json"
2724 "USA/WA-Altius-ALTCOV-YS644IZ5QVZDZVQA/2021" "EPI_ISL_2473533" "?" "Daniel Bates et al" "State Testing Facility" "Altius Institute for Biomedical Research" "https://www.epicov.org/acknowledgement/35/33/EPI_ISL_2473533.json"
2725 "USA/WA-Altius-ALTCOV-YSWCFKN5YQEQEYU7/2021" "EPI_ISL_3216725" "?" "Daniel Bates et al" "State Testing Facility" "Altius Institute for Biomedical Research" "https://www.epicov.org/acknowledgement/67/25/EPI_ISL_3216725.json"
2726 "USA/WA-Altius-ALTCOV-YTGFNUUVHSNXVRSG/2021" "EPI_ISL_2378309" "?" "Daniel Bates et al" "State Testing Facility" "Altius Institute for Biomedical Research" "https://www.epicov.org/acknowledgement/83/09/EPI_ISL_2378309.json"
2727 "USA/WA-Altius-ALTCOV-YTQNYGWNQBI6AUHB/2021" "EPI_ISL_2800547" "?" "Daniel Bates et al" "State Testing Facility" "Altius Institute for Biomedical Research" "https://www.epicov.org/acknowledgement/05/47/EPI_ISL_2800547.json"
2728 "USA/WA-Altius-ALTCOV-YTRS7KQSOQQTRRW6/2021" "EPI_ISL_2378019" "?" "Daniel Bates et al" "State Testing Facility" "Altius Institute for Biomedical Research" "https://www.epicov.org/acknowledgement/80/19/EPI_ISL_2378019.json"
2729 "USA/WA-Altius-ALTCOV-YUOKVFP47HEKS4WK/2021" "EPI_ISL_3216727" "?" "Daniel Bates et al" "State Testing Facility" "Altius Institute for Biomedical Research" "https://www.epicov.org/acknowledgement/67/27/EPI_ISL_3216727.json"
2730 "USA/WA-Altius-ALTCOV-YVBIOYDSIKXSMYUB/2021" "EPI_ISL_2800389" "?" "Daniel Bates et al" "State Testing Facility" "Altius Institute for Biomedical Research" "https://www.epicov.org/acknowledgement/03/89/EPI_ISL_2800389.json"
2731 "USA/WA-Altius-ALTCOV-YVJJB3R3XQJT2UAZ/2021" "EPI_ISL_2378516" "?" "Daniel Bates et al" "State Testing Facility" "Altius Institute for Biomedical Research" "https://www.epicov.org/acknowledgement/85/16/EPI_ISL_2378516.json"
2732 "USA/WA-Altius-ALTCOV-YWIIPUGLEAWNLNWG/2021" "EPI_ISL_2473384" "?" "Daniel Bates et al" "State Testing Facility" "Altius Institute for Biomedical Research" "https://www.epicov.org/acknowledgement/33/84/EPI_ISL_2473384.json"
2733 "USA/WA-Altius-ALTCOV-YWNFJ5KBDB4SZ5DD/2021" "EPI_ISL_2473330" "?" "Daniel Bates et al" "State Testing Facility" "Altius Institute for Biomedical Research" "https://www.epicov.org/acknowledgement/33/30/EPI_ISL_2473330.json"
2734 "USA/WA-Altius-ALTCOV-YWWW65BPSY3C42CF/2021" "EPI_ISL_2473001" "?" "Daniel Bates et al" "State Testing Facility" "Altius Institute for Biomedical Research" "https://www.epicov.org/acknowledgement/30/01/EPI_ISL_2473001.json"
2735 "USA/WA-Altius-ALTCOV-YXYBWNQJLWNJD4H7/2021" "EPI_ISL_2473439" "?" "Daniel Bates et al" "State Testing Facility" "Altius Institute for Biomedical Research" "https://www.epicov.org/acknowledgement/34/39/EPI_ISL_2473439.json"
2736 "USA/WA-Altius-ALTCOV-YYFBXP3U6FH7M6WJ/2021" "EPI_ISL_2378264" "?" "Daniel Bates et al" "State Testing Facility" "Altius Institute for Biomedical Research" "https://www.epicov.org/acknowledgement/82/64/EPI_ISL_2378264.json"
2737 "USA/WA-Altius-ALTCOV-YYR6R63TJ2737JGY/2021" "EPI_ISL_2800396" "?" "Daniel Bates et al" "State Testing Facility" "Altius Institute for Biomedical Research" "https://www.epicov.org/acknowledgement/03/96/EPI_ISL_2800396.json"
2738 "USA/WA-Altius-ALTCOV-YZ52KEOOYNRCOHB6/2021" "EPI_ISL_2473004" "?" "Daniel Bates et al" "State Testing Facility" "Altius Institute for Biomedical Research" "https://www.epicov.org/acknowledgement/30/04/EPI_ISL_2473004.json"
2739 "USA/WA-Altius-ALTCOV-YZZB6VMOJTRQEOEU/2021" "EPI_ISL_2378312" "?" "Daniel Bates et al" "State Testing Facility" "Altius Institute for Biomedical Research" "https://www.epicov.org/acknowledgement/83/12/EPI_ISL_2378312.json"
2740 "USA/WA-Altius-ALTCOV-Z23ILAZXK4YU3ORT/2021" "EPI_ISL_2473382" "?" "Daniel Bates et al" "State Testing Facility" "Altius Institute for Biomedical Research" "https://www.epicov.org/acknowledgement/33/82/EPI_ISL_2473382.json"
2741 "USA/WA-Altius-ALTCOV-Z2RGUW74JNQPRVFX/2021" "EPI_ISL_2378366" "?" "Daniel Bates et al" "State Testing Facility" "Altius Institute for Biomedical Research" "https://www.epicov.org/acknowledgement/83/66/EPI_ISL_2378366.json"
2742 "USA/WA-Altius-ALTCOV-Z2SJ7TJX7ORFLIWZ/2021" "EPI_ISL_2800566" "?" "Daniel Bates et al" "State Testing Facility" "Altius Institute for Biomedical Research" "https://www.epicov.org/acknowledgement/05/66/EPI_ISL_2800566.json"
2743 "USA/WA-Altius-ALTCOV-Z2ZOXOUQ46N32YHP/2021" "EPI_ISL_2473241" "?" "Daniel Bates et al" "State Testing Facility" "Altius Institute for Biomedical Research" "https://www.epicov.org/acknowledgement/32/41/EPI_ISL_2473241.json"
2744 "USA/WA-Altius-ALTCOV-Z3W2IQHMNZ7SNUXA/2021" "EPI_ISL_2473099" "?" "Daniel Bates et al" "State Testing Facility" "Altius Institute for Biomedical Research" "https://www.epicov.org/acknowledgement/30/99/EPI_ISL_2473099.json"
2745 "USA/WA-Altius-ALTCOV-Z46BWGO6UHBGZNRC/2021" "EPI_ISL_2473482" "?" "Daniel Bates et al" "State Testing Facility" "Altius Institute for Biomedical Research" "https://www.epicov.org/acknowledgement/34/82/EPI_ISL_2473482.json"
2746 "USA/WA-Altius-ALTCOV-Z4H5D3VQSL2J2BGV/2021" "EPI_ISL_2473166" "?" "Daniel Bates et al" "State Testing Facility" "Altius Institute for Biomedical Research" "https://www.epicov.org/acknowledgement/31/66/EPI_ISL_2473166.json"
2747 "USA/WA-Altius-ALTCOV-Z4UXKWSD6MVPJGQW/2021" "EPI_ISL_2378168" "?" "Daniel Bates et al" "State Testing Facility" "Altius Institute for Biomedical Research" "https://www.epicov.org/acknowledgement/81/68/EPI_ISL_2378168.json"
2748 "USA/WA-Altius-ALTCOV-Z4W6V5AJAETIQAGF/2021" "EPI_ISL_2378485" "?" "Daniel Bates et al" "State Testing Facility" "Altius Institute for Biomedical Research" "https://www.epicov.org/acknowledgement/84/85/EPI_ISL_2378485.json"
2749 "USA/WA-Altius-ALTCOV-Z535OQZGG4EEAJDL/2021" "EPI_ISL_2800367" "?" "Daniel Bates et al" "State Testing Facility" "Altius Institute for Biomedical Research" "https://www.epicov.org/acknowledgement/03/67/EPI_ISL_2800367.json"
2750 "USA/WA-Altius-ALTCOV-Z5M3DJZ6IMOBR2SS/2021" "EPI_ISL_2800360" "?" "Daniel Bates et al" "State Testing Facility" "Altius Institute for Biomedical Research" "https://www.epicov.org/acknowledgement/03/60/EPI_ISL_2800360.json"
2751 "USA/WA-Altius-ALTCOV-Z6Y3GWRL2ZV6YBHR/2021" "EPI_ISL_2378484" "?" "Daniel Bates et al" "State Testing Facility" "Altius Institute for Biomedical Research" "https://www.epicov.org/acknowledgement/84/84/EPI_ISL_2378484.json"
2752 "USA/WA-Altius-ALTCOV-ZA4DKYTESCQ4USRB/2021" "EPI_ISL_2378436" "?" "Daniel Bates et al" "State Testing Facility" "Altius Institute for Biomedical Research" "https://www.epicov.org/acknowledgement/84/36/EPI_ISL_2378436.json"
2753 "USA/WA-Altius-ALTCOV-ZAB2F5HPI4HMK2VQ/2021" "EPI_ISL_2378258" "?" "Daniel Bates et al" "State Testing Facility" "Altius Institute for Biomedical Research" "https://www.epicov.org/acknowledgement/82/58/EPI_ISL_2378258.json"
2754 "USA/WA-Altius-ALTCOV-ZABIZHFTSUUKNDHD/2021" "EPI_ISL_2800702" "?" "Daniel Bates et al" "State Testing Facility" "Altius Institute for Biomedical Research" "https://www.epicov.org/acknowledgement/07/02/EPI_ISL_2800702.json"
2755 "USA/WA-Altius-ALTCOV-ZC5EG53FCVDE7NEW/2021" "EPI_ISL_3049997" "?" "Daniel Bates et al" "State Testing Facility" "Altius Institute for Biomedical Research" "https://www.epicov.org/acknowledgement/99/97/EPI_ISL_3049997.json"
2756 "USA/WA-Altius-ALTCOV-ZC6J2UM6TBCDZKDN/2021" "EPI_ISL_2473549" "?" "Daniel Bates et al" "State Testing Facility" "Altius Institute for Biomedical Research" "https://www.epicov.org/acknowledgement/35/49/EPI_ISL_2473549.json"
2757 "USA/WA-Altius-ALTCOV-ZCCPMGHOCGIRL5FS/2021" "EPI_ISL_3050116" "?" "Daniel Bates et al" "State Testing Facility" "Altius Institute for Biomedical Research" "https://www.epicov.org/acknowledgement/01/16/EPI_ISL_3050116.json"
2758 "USA/WA-Altius-ALTCOV-ZCVVX66QPBDKWCBB/2021" "EPI_ISL_2378422" "?" "Daniel Bates et al" "State Testing Facility" "Altius Institute for Biomedical Research" "https://www.epicov.org/acknowledgement/84/22/EPI_ISL_2378422.json"
2759 "USA/WA-Altius-ALTCOV-ZDSLUIVA6QE5J5W4/2021" "EPI_ISL_2473098" "?" "Daniel Bates et al" "State Testing Facility" "Altius Institute for Biomedical Research" "https://www.epicov.org/acknowledgement/30/98/EPI_ISL_2473098.json"
2760 "USA/WA-Altius-ALTCOV-ZDUGINWKYHY73NTX/2021" "EPI_ISL_2800628" "?" "Daniel Bates et al" "State Testing Facility" "Altius Institute for Biomedical Research" "https://www.epicov.org/acknowledgement/06/28/EPI_ISL_2800628.json"
2761 "USA/WA-Altius-ALTCOV-ZDVSQ2C6QHXMAJD2/2021" "EPI_ISL_2376514" "?" "Daniel Bates et al" "State Testing Facility" "Altius Institute for Biomedical Research" "https://www.epicov.org/acknowledgement/65/14/EPI_ISL_2376514.json"
2762 "USA/WA-Altius-ALTCOV-ZEDSF34XMZ3I6MU2/2021" "EPI_ISL_2473036" "?" "Daniel Bates et al" "State Testing Facility" "Altius Institute for Biomedical Research" "https://www.epicov.org/acknowledgement/30/36/EPI_ISL_2473036.json"
2763 "USA/WA-Altius-ALTCOV-ZG7QSJDYWN4D5XQT/2021" "EPI_ISL_3049890" "?" "Daniel Bates et al" "State Testing Facility" "Altius Institute for Biomedical Research" "https://www.epicov.org/acknowledgement/98/90/EPI_ISL_3049890.json"
2764 "USA/WA-Altius-ALTCOV-ZGNE2MZAW45EVDHX/2021" "EPI_ISL_2378532" "?" "Daniel Bates et al" "State Testing Facility" "Altius Institute for Biomedical Research" "https://www.epicov.org/acknowledgement/85/32/EPI_ISL_2378532.json"
2765 "USA/WA-Altius-ALTCOV-ZGUJDWQJ2CYB6EHY/2021" "EPI_ISL_2378008" "?" "Daniel Bates et al" "State Testing Facility" "Altius Institute for Biomedical Research" "https://www.epicov.org/acknowledgement/80/08/EPI_ISL_2378008.json"
2766 "USA/WA-Altius-ALTCOV-ZGWJ7RGBIOKLKSDC/2021" "EPI_ISL_2378189" "?" "Daniel Bates et al" "State Testing Facility" "Altius Institute for Biomedical Research" "https://www.epicov.org/acknowledgement/81/89/EPI_ISL_2378189.json"
2767 "USA/WA-Altius-ALTCOV-ZH7KQBV26BKZXHRX/2021" "EPI_ISL_2378233" "?" "Daniel Bates et al" "State Testing Facility" "Altius Institute for Biomedical Research" "https://www.epicov.org/acknowledgement/82/33/EPI_ISL_2378233.json"
2768 "USA/WA-Altius-ALTCOV-ZHICD4HO4VF34FC7/2021" "EPI_ISL_3050022" "?" "Daniel Bates et al" "State Testing Facility" "Altius Institute for Biomedical Research" "https://www.epicov.org/acknowledgement/00/22/EPI_ISL_3050022.json"
2769 "USA/WA-Altius-ALTCOV-ZHJ65O6JOPXWQ3RX/2021" "EPI_ISL_3049883" "?" "Daniel Bates et al" "State Testing Facility" "Altius Institute for Biomedical Research" "https://www.epicov.org/acknowledgement/98/83/EPI_ISL_3049883.json"
2770 "USA/WA-Altius-ALTCOV-ZI5LUEZ6FZERNCUQ/2021" "EPI_ISL_2473518" "?" "Daniel Bates et al" "State Testing Facility" "Altius Institute for Biomedical Research" "https://www.epicov.org/acknowledgement/35/18/EPI_ISL_2473518.json"
2771 "USA/WA-Altius-ALTCOV-ZIVXYGBIGSM44MQ5/2021" "EPI_ISL_2473323" "?" "Daniel Bates et al" "State Testing Facility" "Altius Institute for Biomedical Research" "https://www.epicov.org/acknowledgement/33/23/EPI_ISL_2473323.json"
2772 "USA/WA-Altius-ALTCOV-ZJZBXTQGAWLQ3DB4/2021" "EPI_ISL_3050088" "?" "Daniel Bates et al" "State Testing Facility" "Altius Institute for Biomedical Research" "https://www.epicov.org/acknowledgement/00/88/EPI_ISL_3050088.json"
2773 "USA/WA-Altius-ALTCOV-ZK3G2RVBVZL5K2GJ/2021" "EPI_ISL_2378585" "?" "Daniel Bates et al" "State Testing Facility" "Altius Institute for Biomedical Research" "https://www.epicov.org/acknowledgement/85/85/EPI_ISL_2378585.json"
2774 "USA/WA-Altius-ALTCOV-ZKULUWUDPPX5RXQM/2021" "EPI_ISL_2378170" "?" "Daniel Bates et al" "State Testing Facility" "Altius Institute for Biomedical Research" "https://www.epicov.org/acknowledgement/81/70/EPI_ISL_2378170.json"
2775 "USA/WA-Altius-ALTCOV-ZKYEFT2KJFEKHBCA/2021" "EPI_ISL_2378332" "?" "Daniel Bates et al" "State Testing Facility" "Altius Institute for Biomedical Research" "https://www.epicov.org/acknowledgement/83/32/EPI_ISL_2378332.json"
2776 "USA/WA-Altius-ALTCOV-ZL2UM33FCMR6BOVC/2021" "EPI_ISL_2473095" "?" "Daniel Bates et al" "State Testing Facility" "Altius Institute for Biomedical Research" "https://www.epicov.org/acknowledgement/30/95/EPI_ISL_2473095.json"
2777 "USA/WA-Altius-ALTCOV-ZLBMEKCK7P434PF5/2021" "EPI_ISL_2473642" "?" "Daniel Bates et al" "State Testing Facility" "Altius Institute for Biomedical Research" "https://www.epicov.org/acknowledgement/36/42/EPI_ISL_2473642.json"
2778 "USA/WA-Altius-ALTCOV-ZLZXADWRALZSBQUA/2021" "EPI_ISL_2473560" "?" "Daniel Bates et al" "State Testing Facility" "Altius Institute for Biomedical Research" "https://www.epicov.org/acknowledgement/35/60/EPI_ISL_2473560.json"
2779 "USA/WA-Altius-ALTCOV-ZMAFBD2O2WGDC7HZ/2021" "EPI_ISL_2800477" "?" "Daniel Bates et al" "State Testing Facility" "Altius Institute for Biomedical Research" "https://www.epicov.org/acknowledgement/04/77/EPI_ISL_2800477.json"
2780 "USA/WA-Altius-ALTCOV-ZMLGJJH5XP4RKUGD/2021" "EPI_ISL_2378070" "?" "Daniel Bates et al" "State Testing Facility" "Altius Institute for Biomedical Research" "https://www.epicov.org/acknowledgement/80/70/EPI_ISL_2378070.json"
2781 "USA/WA-Altius-ALTCOV-ZMXOTEJM43F247WI/2021" "EPI_ISL_2378068" "?" "Daniel Bates et al" "State Testing Facility" "Altius Institute for Biomedical Research" "https://www.epicov.org/acknowledgement/80/68/EPI_ISL_2378068.json"
2782 "USA/WA-Altius-ALTCOV-ZQGSSVH3XJYTSKBR/2021" "EPI_ISL_2473134" "?" "Daniel Bates et al" "State Testing Facility" "Altius Institute for Biomedical Research" "https://www.epicov.org/acknowledgement/31/34/EPI_ISL_2473134.json"
2783 "USA/WA-Altius-ALTCOV-ZQOMZ23UZ7OLXYHA/2021" "EPI_ISL_3049894" "?" "Daniel Bates et al" "State Testing Facility" "Altius Institute for Biomedical Research" "https://www.epicov.org/acknowledgement/98/94/EPI_ISL_3049894.json"
2784 "USA/WA-Altius-ALTCOV-ZQQLYZE6PDLIRFR6/2021" "EPI_ISL_2800487" "?" "Daniel Bates et al" "State Testing Facility" "Altius Institute for Biomedical Research" "https://www.epicov.org/acknowledgement/04/87/EPI_ISL_2800487.json"
2785 "USA/WA-Altius-ALTCOV-ZR46YJK3QVD4XHSG/2021" "EPI_ISL_2383211" "?" "Daniel Bates et al" "State Testing Facility" "Altius Institute for Biomedical Research" "https://www.epicov.org/acknowledgement/32/11/EPI_ISL_2383211.json"
2786 "USA/WA-Altius-ALTCOV-ZR4SSH3VQLHSNFAJ/2021" "EPI_ISL_2800689" "?" "Daniel Bates et al" "State Testing Facility" "Altius Institute for Biomedical Research" "https://www.epicov.org/acknowledgement/06/89/EPI_ISL_2800689.json"
2787 "USA/WA-Altius-ALTCOV-ZRATZRVOTVK5IZD2/2021" "EPI_ISL_2473487" "?" "Daniel Bates et al" "State Testing Facility" "Altius Institute for Biomedical Research" "https://www.epicov.org/acknowledgement/34/87/EPI_ISL_2473487.json"
2788 "USA/WA-Altius-ALTCOV-ZS3442XKDROQVMTD/2021" "EPI_ISL_3050061" "?" "Daniel Bates et al" "State Testing Facility" "Altius Institute for Biomedical Research" "https://www.epicov.org/acknowledgement/00/61/EPI_ISL_3050061.json"
2789 "USA/WA-Altius-ALTCOV-ZSKGGX2QO7MV5GEW/2021" "EPI_ISL_2473164" "?" "Daniel Bates et al" "State Testing Facility" "Altius Institute for Biomedical Research" "https://www.epicov.org/acknowledgement/31/64/EPI_ISL_2473164.json"
2790 "USA/WA-Altius-ALTCOV-ZTCCCT6YMM3E6ICE/2021" "EPI_ISL_2473278" "?" "Daniel Bates et al" "State Testing Facility" "Altius Institute for Biomedical Research" "https://www.epicov.org/acknowledgement/32/78/EPI_ISL_2473278.json"
2791 "USA/WA-Altius-ALTCOV-ZU47G4DS6D6XIFER/2021" "EPI_ISL_2377964" "?" "Daniel Bates et al" "State Testing Facility" "Altius Institute for Biomedical Research" "https://www.epicov.org/acknowledgement/79/64/EPI_ISL_2377964.json"
2792 "USA/WA-Altius-ALTCOV-ZU72VYQOP4ZH2GGA/2021" "EPI_ISL_2378263" "?" "Daniel Bates et al" "State Testing Facility" "Altius Institute for Biomedical Research" "https://www.epicov.org/acknowledgement/82/63/EPI_ISL_2378263.json"
2793 "USA/WA-Altius-ALTCOV-ZUS6ZTHBSNFYQHW7/2021" "EPI_ISL_2472959" "?" "Daniel Bates et al" "State Testing Facility" "Altius Institute for Biomedical Research" "https://www.epicov.org/acknowledgement/29/59/EPI_ISL_2472959.json"
2794 "USA/WA-Altius-ALTCOV-ZUUQQWYEV6ILCLR5/2021" "EPI_ISL_2473497" "?" "Daniel Bates et al" "State Testing Facility" "Altius Institute for Biomedical Research" "https://www.epicov.org/acknowledgement/34/97/EPI_ISL_2473497.json"
2795 "USA/WA-Altius-ALTCOV-ZWEXJXL7T65ZLLAE/2021" "EPI_ISL_2378136" "?" "Daniel Bates et al" "State Testing Facility" "Altius Institute for Biomedical Research" "https://www.epicov.org/acknowledgement/81/36/EPI_ISL_2378136.json"
2796 "USA/WA-Altius-ALTCOV-ZWGXY36AF62VIXG2/2021" "EPI_ISL_3050105" "?" "Daniel Bates et al" "State Testing Facility" "Altius Institute for Biomedical Research" "https://www.epicov.org/acknowledgement/01/05/EPI_ISL_3050105.json"
2797 "USA/WA-Altius-ALTCOV-ZWMCBYGJHG5RL7FE/2021" "EPI_ISL_3049912" "?" "Daniel Bates et al" "State Testing Facility" "Altius Institute for Biomedical Research" "https://www.epicov.org/acknowledgement/99/12/EPI_ISL_3049912.json"
2798 "USA/WA-Altius-ALTCOV-ZWWA6GWDXCT3G7EG/2021" "EPI_ISL_2473153" "?" "Daniel Bates et al" "State Testing Facility" "Altius Institute for Biomedical Research" "https://www.epicov.org/acknowledgement/31/53/EPI_ISL_2473153.json"
2799 "USA/WA-Altius-ALTCOV-ZXEXZN7AOX3P3GGJ/2021" "EPI_ISL_2376455" "?" "Daniel Bates et al" "State Testing Facility" "Altius Institute for Biomedical Research" "https://www.epicov.org/acknowledgement/64/55/EPI_ISL_2376455.json"
2800 "USA/WA-Altius-ALTCOV-ZXSFOIDFQPQNSUVQ/2021" "EPI_ISL_2378445" "?" "Daniel Bates et al" "State Testing Facility" "Altius Institute for Biomedical Research" "https://www.epicov.org/acknowledgement/84/45/EPI_ISL_2378445.json"
2801 "USA/WA-Altius-ALTCOV-ZYUWOM23K7BCJIRP/2021" "EPI_ISL_3049873" "?" "Daniel Bates et al" "State Testing Facility" "Altius Institute for Biomedical Research" "https://www.epicov.org/acknowledgement/98/73/EPI_ISL_3049873.json"
2802 "USA/WA-Altius-ALTCOV-ZZI3LI63OKM7SKWY/2021" "EPI_ISL_2378113" "?" "Daniel Bates et al" "State Testing Facility" "Altius Institute for Biomedical Research" "https://www.epicov.org/acknowledgement/81/13/EPI_ISL_2378113.json"
2803 "USA/WA-Altius-ALTCOV-ZZNKA3E3MS73LMUF/2021" "EPI_ISL_2378215" "?" "Daniel Bates et al" "State Testing Facility" "Altius Institute for Biomedical Research" "https://www.epicov.org/acknowledgement/82/15/EPI_ISL_2378215.json"
2804 "USA/WA-BIE-LSUH001572/2021" "EPI_ISL_3242202" "?" "Amy Feehan et al" "Ochsner Health" "Bioinfoexperts" "https://www.epicov.org/acknowledgement/22/02/EPI_ISL_3242202.json"
2805 "USA/WA-BVAMC-531-1721017842/2021" "EPI_ISL_4756034" "?" "Mark Holodniy on behalf of VA SEQFORCE et al" "VA Puget Sound Health Care System" "Boise VA Medical Center" "https://www.epicov.org/acknowledgement/60/34/EPI_ISL_4756034.json"
2806 "USA/WA-BVAMC-531-1721017846/2021" "EPI_ISL_4756044" "?" "Mark Holodniy on behalf of VA SEQFORCE et al" "VA Puget Sound Health Care System" "Boise VA Medical Center" "https://www.epicov.org/acknowledgement/60/44/EPI_ISL_4756044.json"
2807 "USA/WA-BVAMC-739558/2021" "EPI_ISL_3100643" "?" "Matthew Burns et al" "Idaho Bureau of Laboratories" "Boise VA Medical Center, PALMS" "https://www.epicov.org/acknowledgement/06/43/EPI_ISL_3100643.json"
2808 "USA/WA-BVAMC-741584/2021" "EPI_ISL_3273142" "?" "Matthew Burns et al" "Idaho Bureau of Laboratories" "Boise VA Medical Center, PALMS" "https://www.epicov.org/acknowledgement/31/42/EPI_ISL_3273142.json"
2809 "USA/WA-BVAMC-741830/2021" "EPI_ISL_3273175" "?" "Matthew Burns et al" "Idaho Bureau of Laboratories" "Boise VA Medical Center, PALMS" "https://www.epicov.org/acknowledgement/31/75/EPI_ISL_3273175.json"
2810 "USA/WA-BVAMC-741831/2021" "EPI_ISL_3273176" "?" "Matthew Burns et al" "Idaho Bureau of Laboratories" "Boise VA Medical Center, PALMS" "https://www.epicov.org/acknowledgement/31/76/EPI_ISL_3273176.json"
2811 "USA/WA-BVAMC-741836/2021" "EPI_ISL_3273180" "?" "Matthew Burns et al" "Idaho Bureau of Laboratories" "Boise VA Medical Center, PALMS" "https://www.epicov.org/acknowledgement/31/80/EPI_ISL_3273180.json"
2812 "USA/WA-BVAMC-741880/2021" "EPI_ISL_3273206" "?" "Matthew Burns et al" "Idaho Bureau of Laboratories" "Boise VA Medical Center, PALMS" "https://www.epicov.org/acknowledgement/32/06/EPI_ISL_3273206.json"
2813 "USA/WA-BW-889613/2021" "EPI_ISL_6583485" "OL513320.1" "Elizabeth Hudson et al" "Bluewater Diagnostic Laboratory, LLC" "University of Louisville Sequencing Technology Center" "https://www.epicov.org/acknowledgement/34/85/EPI_ISL_6583485.json"
2814 "USA/WA-CDC-02982585-001/2020" "EPI_ISL_407214" "MT020880.1" "Krista Queen et al" "Washington State Department of Health" "Pathogen Discovery, Respiratory Viruses Branch, Division of Viral Diseases, Centers for Disease Control and Prevention" "https://www.epicov.org/acknowledgement/72/14/EPI_ISL_407214.json"
2815 "USA/WA-CDC-02982586-001/2020" "EPI_ISL_404895" "MN985325.1" "Queen et al" "Providence Regional Medical Center" "Division of Viral Diseases, Centers for Disease Control and Prevention" "https://www.epicov.org/acknowledgement/48/95/EPI_ISL_404895.json"
2816 "USA/WA-CDC-03063125-001/2020" "EPI_ISL_419555" "MT276325.2" "Ying Tao et al" "WA State Department of Health" "Pathogen Discovery, Respiratory Viruses Branch, Division of Viral Diseases, Centers for Disease Control and Prevention" "https://www.epicov.org/acknowledgement/95/55/EPI_ISL_419555.json"
2817 "USA/WA-CDC-2-3829844/2021" "EPI_ISL_1094762" "MW708371.1" "Krista Queen et al" "WA State Department of Health" "Respiratory Viruses Branch, Division of Viral Diseases, Centers for Disease Control and Prevention" "https://www.epicov.org/acknowledgement/47/62/EPI_ISL_1094762.json"
2818 "USA/WA-CDC-2-3829848/2021" "EPI_ISL_1094754" "MW708393.1" "Krista Queen et al" "WA State Department of Health" "Respiratory Viruses Branch, Division of Viral Diseases, Centers for Disease Control and Prevention" "https://www.epicov.org/acknowledgement/47/54/EPI_ISL_1094754.json"
2819 "USA/WA-CDC-2-3829938/2021" "EPI_ISL_1094316" "?" "Krista Queen et al" "WA State Department of Health" "Respiratory Viruses Branch, Division of Viral Diseases, Centers for Disease Control and Prevention" "https://www.epicov.org/acknowledgement/43/16/EPI_ISL_1094316.json"
2820 "USA/WA-CDC-2-3829940/2021" "EPI_ISL_1094758" "MW708399.1" "Krista Queen et al" "WA State Department of Health" "Respiratory Viruses Branch, Division of Viral Diseases, Centers for Disease Control and Prevention" "https://www.epicov.org/acknowledgement/47/58/EPI_ISL_1094758.json"
2821 "USA/WA-CDC-2-3851540/2021" "EPI_ISL_1094769" "MW708383.1" "Krista Queen et al" "WA State Department of Health" "Respiratory Viruses Branch, Division of Viral Diseases, Centers for Disease Control and Prevention" "https://www.epicov.org/acknowledgement/47/69/EPI_ISL_1094769.json"
2822 "USA/WA-CDC-2-3851541/2021" "EPI_ISL_1094495" "MW708374.1" "Krista Queen et al" "WA State Department of Health" "Respiratory Viruses Branch, Division of Viral Diseases, Centers for Disease Control and Prevention" "https://www.epicov.org/acknowledgement/44/95/EPI_ISL_1094495.json"
2823 "USA/WA-CDC-2-3851546/2021" "EPI_ISL_1094771" "MW708364.1" "Krista Queen et al" "WA State Department of Health" "Respiratory Viruses Branch, Division of Viral Diseases, Centers for Disease Control and Prevention" "https://www.epicov.org/acknowledgement/47/71/EPI_ISL_1094771.json"
2824 "USA/WA-CDC-2-3851606/2021" "EPI_ISL_1094251" "MZ779230.1" "Krista Queen et al" "WA State Department of Health" "Respiratory Viruses Branch, Division of Viral Diseases, Centers for Disease Control and Prevention" "https://www.epicov.org/acknowledgement/42/51/EPI_ISL_1094251.json"
2825 "USA/WA-CDC-2-3851608/2021" "EPI_ISL_1094496" "MW708382.1" "Krista Queen et al" "WA State Department of Health" "Respiratory Viruses Branch, Division of Viral Diseases, Centers for Disease Control and Prevention" "https://www.epicov.org/acknowledgement/44/96/EPI_ISL_1094496.json"
2826 "USA/WA-CDC-2-3851636/2021" "EPI_ISL_1094275" "MW708390.1" "Krista Queen et al" "WA State Department of Health" "Respiratory Viruses Branch, Division of Viral Diseases, Centers for Disease Control and Prevention" "https://www.epicov.org/acknowledgement/42/75/EPI_ISL_1094275.json"
2827 "USA/WA-CDC-2-3858663/2021" "EPI_ISL_1095318" "MW708400.1" "Krista Queen et al" "WA State Department of Health" "Respiratory Viruses Branch, Division of Viral Diseases, Centers for Disease Control and Prevention" "https://www.epicov.org/acknowledgement/53/18/EPI_ISL_1095318.json"
2828 "USA/WA-CDC-2-3858751/2021" "EPI_ISL_1094761" "MW708368.1" "Krista Queen et al" "WA State Department of Health" "Respiratory Viruses Branch, Division of Viral Diseases, Centers for Disease Control and Prevention" "https://www.epicov.org/acknowledgement/47/61/EPI_ISL_1094761.json"
2829 "USA/WA-CDC-2-3858773/2021" "EPI_ISL_1094274" "MW708380.1" "Krista Queen et al" "WA State Department of Health" "Respiratory Viruses Branch, Division of Viral Diseases, Centers for Disease Control and Prevention" "https://www.epicov.org/acknowledgement/42/74/EPI_ISL_1094274.json"
2830 "USA/WA-CDC-2-3859172/2021" "EPI_ISL_1094764" "MW708373.1" "Krista Queen et al" "WA State Department of Health" "Respiratory Viruses Branch, Division of Viral Diseases, Centers for Disease Control and Prevention" "https://www.epicov.org/acknowledgement/47/64/EPI_ISL_1094764.json"
2831 "USA/WA-CDC-2-3859178/2021" "EPI_ISL_1094755" "MW708377.1" "Krista Queen et al" "WA State Department of Health" "Respiratory Viruses Branch, Division of Viral Diseases, Centers for Disease Control and Prevention" "https://www.epicov.org/acknowledgement/47/55/EPI_ISL_1094755.json"
2832 "USA/WA-CDC-2-3859184/2021" "EPI_ISL_1094763" "MW708401.1" "Krista Queen et al" "WA State Department of Health" "Respiratory Viruses Branch, Division of Viral Diseases, Centers for Disease Control and Prevention" "https://www.epicov.org/acknowledgement/47/63/EPI_ISL_1094763.json"
2833 "USA/WA-CDC-2-3859185/2021" "EPI_ISL_1095320" "MW708394.1" "Krista Queen et al" "WA State Department of Health" "Respiratory Viruses Branch, Division of Viral Diseases, Centers for Disease Control and Prevention" "https://www.epicov.org/acknowledgement/53/20/EPI_ISL_1095320.json"
2834 "USA/WA-CDC-2-3859198/2021" "EPI_ISL_1095321" "MW708396.1" "Krista Queen et al" "WA State Department of Health" "Respiratory Viruses Branch, Division of Viral Diseases, Centers for Disease Control and Prevention" "https://www.epicov.org/acknowledgement/53/21/EPI_ISL_1095321.json"
2835 "USA/WA-CDC-2-3859199/2021" "EPI_ISL_1094759" "MW708397.1" "Krista Queen et al" "WA State Department of Health" "Respiratory Viruses Branch, Division of Viral Diseases, Centers for Disease Control and Prevention" "https://www.epicov.org/acknowledgement/47/59/EPI_ISL_1094759.json"
2836 "USA/WA-CDC-2-3859254/2021" "EPI_ISL_1094768" "MW708367.1" "Krista Queen et al" "WA State Department of Health" "Respiratory Viruses Branch, Division of Viral Diseases, Centers for Disease Control and Prevention" "https://www.epicov.org/acknowledgement/47/68/EPI_ISL_1094768.json"
2837 "USA/WA-CDC-2-3859257/2021" "EPI_ISL_1094760" "MW708381.1" "Krista Queen et al" "WA State Department of Health" "Respiratory Viruses Branch, Division of Viral Diseases, Centers for Disease Control and Prevention" "https://www.epicov.org/acknowledgement/47/60/EPI_ISL_1094760.json"
2838 "USA/WA-CDC-2-3859274/2021" "EPI_ISL_1095323" "MW708375.1" "Krista Queen et al" "WA State Department of Health" "Respiratory Viruses Branch, Division of Viral Diseases, Centers for Disease Control and Prevention" "https://www.epicov.org/acknowledgement/53/23/EPI_ISL_1095323.json"
2839 "USA/WA-CDC-2-3859284/2021" "EPI_ISL_1095319" "MW708378.1" "Krista Queen et al" "WA State Department of Health" "Respiratory Viruses Branch, Division of Viral Diseases, Centers for Disease Control and Prevention" "https://www.epicov.org/acknowledgement/53/19/EPI_ISL_1095319.json"
2840 "USA/WA-CDC-2-3859285/2021" "EPI_ISL_1094765" "MW708395.1" "Krista Queen et al" "WA State Department of Health" "Respiratory Viruses Branch, Division of Viral Diseases, Centers for Disease Control and Prevention" "https://www.epicov.org/acknowledgement/47/65/EPI_ISL_1094765.json"
2841 "USA/WA-CDC-2-3859292/2021" "EPI_ISL_1095322" "MW708403.1" "Krista Queen et al" "WA State Department of Health" "Respiratory Viruses Branch, Division of Viral Diseases, Centers for Disease Control and Prevention" "https://www.epicov.org/acknowledgement/53/22/EPI_ISL_1095322.json"
2842 "USA/WA-CDC-2-3859298/2021" "EPI_ISL_1094770" "MW708384.1" "Krista Queen et al" "WA State Department of Health" "Respiratory Viruses Branch, Division of Viral Diseases, Centers for Disease Control and Prevention" "https://www.epicov.org/acknowledgement/47/70/EPI_ISL_1094770.json"
2843 "USA/WA-CDC-2-3859354/2021" "EPI_ISL_1094371" "MW708379.1" "Krista Queen et al" "WA State Department of Health" "Respiratory Viruses Branch, Division of Viral Diseases, Centers for Disease Control and Prevention" "https://www.epicov.org/acknowledgement/43/71/EPI_ISL_1094371.json"
2844 "USA/WA-CDC-2-3881037/2021" "EPI_ISL_1094396" "MW708405.1" "Krista Queen et al" "WA State Department of Health" "Respiratory Viruses Branch, Division of Viral Diseases, Centers for Disease Control and Prevention" "https://www.epicov.org/acknowledgement/43/96/EPI_ISL_1094396.json"
2845 "USA/WA-CDC-2-3881107/2021" "EPI_ISL_1094756" "MW708391.1" "Krista Queen et al" "WA State Department of Health" "Respiratory Viruses Branch, Division of Viral Diseases, Centers for Disease Control and Prevention" "https://www.epicov.org/acknowledgement/47/56/EPI_ISL_1094756.json"
2846 "USA/WA-CDC-2-3881108/2021" "EPI_ISL_1094395" "MW708389.1" "Krista Queen et al" "WA State Department of Health" "Respiratory Viruses Branch, Division of Viral Diseases, Centers for Disease Control and Prevention" "https://www.epicov.org/acknowledgement/43/95/EPI_ISL_1094395.json"
2847 "USA/WA-CDC-2-3881113/2021" "EPI_ISL_1094767" "MW708388.1" "Krista Queen et al" "WA State Department of Health" "Respiratory Viruses Branch, Division of Viral Diseases, Centers for Disease Control and Prevention" "https://www.epicov.org/acknowledgement/47/67/EPI_ISL_1094767.json"
2848 "USA/WA-CDC-2-3881116/2021" "EPI_ISL_1094402" "MW708370.1" "Krista Queen et al" "WA State Department of Health" "Respiratory Viruses Branch, Division of Viral Diseases, Centers for Disease Control and Prevention" "https://www.epicov.org/acknowledgement/44/02/EPI_ISL_1094402.json"
2849 "USA/WA-CDC-2-3881132/2021" "EPI_ISL_1094392" "MW708402.1" "Krista Queen et al" "WA State Department of Health" "Respiratory Viruses Branch, Division of Viral Diseases, Centers for Disease Control and Prevention" "https://www.epicov.org/acknowledgement/43/92/EPI_ISL_1094392.json"
2850 "USA/WA-CDC-2-3881135/2021" "EPI_ISL_1094757" "MW708365.1" "Krista Queen et al" "WA State Department of Health" "Respiratory Viruses Branch, Division of Viral Diseases, Centers for Disease Control and Prevention" "https://www.epicov.org/acknowledgement/47/57/EPI_ISL_1094757.json"
2851 "USA/WA-CDC-2-3881148/2021" "EPI_ISL_1094398" "MW708376.1" "Krista Queen et al" "WA State Department of Health" "Respiratory Viruses Branch, Division of Viral Diseases, Centers for Disease Control and Prevention" "https://www.epicov.org/acknowledgement/43/98/EPI_ISL_1094398.json"
2852 "USA/WA-CDC-2-3881149/2021" "EPI_ISL_1094393" "MW708404.1" "Krista Queen et al" "WA State Department of Health" "Respiratory Viruses Branch, Division of Viral Diseases, Centers for Disease Control and Prevention" "https://www.epicov.org/acknowledgement/43/93/EPI_ISL_1094393.json"
2853 "USA/WA-CDC-2-3881206/2021" "EPI_ISL_1094401" "MW708386.1" "Krista Queen et al" "WA State Department of Health" "Respiratory Viruses Branch, Division of Viral Diseases, Centers for Disease Control and Prevention" "https://www.epicov.org/acknowledgement/44/01/EPI_ISL_1094401.json"
2854 "USA/WA-CDC-2-3881207/2021" "EPI_ISL_1094766" "MW708385.1" "Krista Queen et al" "WA State Department of Health" "Respiratory Viruses Branch, Division of Viral Diseases, Centers for Disease Control and Prevention" "https://www.epicov.org/acknowledgement/47/66/EPI_ISL_1094766.json"
2855 "USA/WA-CDC-2-3881212/2021" "EPI_ISL_1094399" "MW708398.1" "Krista Queen et al" "WA State Department of Health" "Respiratory Viruses Branch, Division of Viral Diseases, Centers for Disease Control and Prevention" "https://www.epicov.org/acknowledgement/43/99/EPI_ISL_1094399.json"
2856 "USA/WA-CDC-2-3881217/2021" "EPI_ISL_1094400" "MW708387.1" "Krista Queen et al" "WA State Department of Health" "Respiratory Viruses Branch, Division of Viral Diseases, Centers for Disease Control and Prevention" "https://www.epicov.org/acknowledgement/44/00/EPI_ISL_1094400.json"
2857 "USA/WA-CDC-2-3881218/2021" "EPI_ISL_1094394" "MW708392.1" "Krista Queen et al" "WA State Department of Health" "Respiratory Viruses Branch, Division of Viral Diseases, Centers for Disease Control and Prevention" "https://www.epicov.org/acknowledgement/43/94/EPI_ISL_1094394.json"
2858 "USA/WA-CDC-2-3921533/2021" "EPI_ISL_1226008" "MW731040.1" "Krista Queen et al" "WA State Department of Health" "Genomics and Discovery, Respiratory Viruses Branch, Division of Viral Diseases, Centers for Disease Control and Prevention" "https://www.epicov.org/acknowledgement/60/08/EPI_ISL_1226008.json"
2859 "USA/WA-CDC-2-3921540/2021" "EPI_ISL_1226012" "MW731044.1" "Krista Queen et al" "WA State Department of Health" "Genomics and Discovery, Respiratory Viruses Branch, Division of Viral Diseases, Centers for Disease Control and Prevention" "https://www.epicov.org/acknowledgement/60/12/EPI_ISL_1226012.json"
2860 "USA/WA-CDC-2-3921605/2021" "EPI_ISL_1226011" "MW731043.1" "Krista Queen et al" "WA State Department of Health" "Genomics and Discovery, Respiratory Viruses Branch, Division of Viral Diseases, Centers for Disease Control and Prevention" "https://www.epicov.org/acknowledgement/60/11/EPI_ISL_1226011.json"
2861 "USA/WA-CDC-2-3921611/2021" "EPI_ISL_1226007" "MW731039.1" "Krista Queen et al" "WA State Department of Health" "Genomics and Discovery, Respiratory Viruses Branch, Division of Viral Diseases, Centers for Disease Control and Prevention" "https://www.epicov.org/acknowledgement/60/07/EPI_ISL_1226007.json"
2862 "USA/WA-CDC-2-3921639/2021" "EPI_ISL_1226010" "MW731042.1" "Krista Queen et al" "WA State Department of Health" "Genomics and Discovery, Respiratory Viruses Branch, Division of Viral Diseases, Centers for Disease Control and Prevention" "https://www.epicov.org/acknowledgement/60/10/EPI_ISL_1226010.json"
2863 "USA/WA-CDC-2-3921704/2021" "EPI_ISL_1226009" "MW731041.1" "Krista Queen et al" "WA State Department of Health" "Genomics and Discovery, Respiratory Viruses Branch, Division of Viral Diseases, Centers for Disease Control and Prevention" "https://www.epicov.org/acknowledgement/60/09/EPI_ISL_1226009.json"
2864 "USA/WA-CDC-2-3936531/2021" "EPI_ISL_1226393" "MW731425.1" "Krista Queen et al" "WA State Department of Health" "Genomics and Discovery, Respiratory Viruses Branch, Division of Viral Diseases, Centers for Disease Control and Prevention" "https://www.epicov.org/acknowledgement/63/93/EPI_ISL_1226393.json"
2865 "USA/WA-CDC-2-3936535/2021" "EPI_ISL_1226385" "MW731417.1" "Krista Queen et al" "WA State Department of Health" "Genomics and Discovery, Respiratory Viruses Branch, Division of Viral Diseases, Centers for Disease Control and Prevention" "https://www.epicov.org/acknowledgement/63/85/EPI_ISL_1226385.json"
2866 "USA/WA-CDC-2-3936549/2021" "EPI_ISL_1226395" "MW731427.1" "Krista Queen et al" "WA State Department of Health" "Genomics and Discovery, Respiratory Viruses Branch, Division of Viral Diseases, Centers for Disease Control and Prevention" "https://www.epicov.org/acknowledgement/63/95/EPI_ISL_1226395.json"
2867 "USA/WA-CDC-2-3936550/2021" "EPI_ISL_1226389" "MW731421.1" "Krista Queen et al" "WA State Department of Health" "Genomics and Discovery, Respiratory Viruses Branch, Division of Viral Diseases, Centers for Disease Control and Prevention" "https://www.epicov.org/acknowledgement/63/89/EPI_ISL_1226389.json"
2868 "USA/WA-CDC-2-3936601/2021" "EPI_ISL_1226390" "MW731422.1" "Krista Queen et al" "WA State Department of Health" "Genomics and Discovery, Respiratory Viruses Branch, Division of Viral Diseases, Centers for Disease Control and Prevention" "https://www.epicov.org/acknowledgement/63/90/EPI_ISL_1226390.json"
2869 "USA/WA-CDC-2-3936602/2021" "EPI_ISL_1226396" "MW731428.1" "Krista Queen et al" "WA State Department of Health" "Genomics and Discovery, Respiratory Viruses Branch, Division of Viral Diseases, Centers for Disease Control and Prevention" "https://www.epicov.org/acknowledgement/63/96/EPI_ISL_1226396.json"
2870 "USA/WA-CDC-2-3936610/2021" "EPI_ISL_1226394" "MW731426.1" "Krista Queen et al" "WA State Department of Health" "Genomics and Discovery, Respiratory Viruses Branch, Division of Viral Diseases, Centers for Disease Control and Prevention" "https://www.epicov.org/acknowledgement/63/94/EPI_ISL_1226394.json"
2871 "USA/WA-CDC-2-3936613/2021" "EPI_ISL_1226386" "MW731418.1" "Krista Queen et al" "WA State Department of Health" "Genomics and Discovery, Respiratory Viruses Branch, Division of Viral Diseases, Centers for Disease Control and Prevention" "https://www.epicov.org/acknowledgement/63/86/EPI_ISL_1226386.json"
2872 "USA/WA-CDC-2-3936633/2021" "EPI_ISL_1226387" "MW731419.1" "Krista Queen et al" "WA State Department of Health" "Genomics and Discovery, Respiratory Viruses Branch, Division of Viral Diseases, Centers for Disease Control and Prevention" "https://www.epicov.org/acknowledgement/63/87/EPI_ISL_1226387.json"
2873 "USA/WA-CDC-2-3936649/2021" "EPI_ISL_1226397" "MW731429.1" "Krista Queen et al" "WA State Department of Health" "Genomics and Discovery, Respiratory Viruses Branch, Division of Viral Diseases, Centers for Disease Control and Prevention" "https://www.epicov.org/acknowledgement/63/97/EPI_ISL_1226397.json"
2874 "USA/WA-CDC-2-3936650/2021" "EPI_ISL_1226391" "MW731423.1" "Krista Queen et al" "WA State Department of Health" "Genomics and Discovery, Respiratory Viruses Branch, Division of Viral Diseases, Centers for Disease Control and Prevention" "https://www.epicov.org/acknowledgement/63/91/EPI_ISL_1226391.json"
2875 "USA/WA-CDC-2-3936707/2021" "EPI_ISL_1226392" "MW731424.1" "Krista Queen et al" "WA State Department of Health" "Genomics and Discovery, Respiratory Viruses Branch, Division of Viral Diseases, Centers for Disease Control and Prevention" "https://www.epicov.org/acknowledgement/63/92/EPI_ISL_1226392.json"
2876 "USA/WA-CDC-2-3936708/2021" "EPI_ISL_1226398" "MW731430.1" "Krista Queen et al" "WA State Department of Health" "Genomics and Discovery, Respiratory Viruses Branch, Division of Viral Diseases, Centers for Disease Control and Prevention" "https://www.epicov.org/acknowledgement/63/98/EPI_ISL_1226398.json"
2877 "USA/WA-CDC-2-3936719/2021" "EPI_ISL_1226388" "MW731420.1" "Krista Queen et al" "WA State Department of Health" "Genomics and Discovery, Respiratory Viruses Branch, Division of Viral Diseases, Centers for Disease Control and Prevention" "https://www.epicov.org/acknowledgement/63/88/EPI_ISL_1226388.json"
2878 "USA/WA-CDC-2-3971662/2021" "EPI_ISL_1272743" "MW766562.1" "Krista Queen et al" "WA State Department of Health" "Centers for Disease Control and Prevention Division of Viral Diseases, Pathogen Discovery" "https://www.epicov.org/acknowledgement/27/43/EPI_ISL_1272743.json"
2879 "USA/WA-CDC-2-3971663/2021" "EPI_ISL_1272754" "MW766573.1" "Krista Queen et al" "WA State Department of Health" "Centers for Disease Control and Prevention Division of Viral Diseases, Pathogen Discovery" "https://www.epicov.org/acknowledgement/27/54/EPI_ISL_1272754.json"
2880 "USA/WA-CDC-2-3971682/2021" "EPI_ISL_1272733" "MW766552.1" "Krista Queen et al" "WA State Department of Health" "Centers for Disease Control and Prevention Division of Viral Diseases, Pathogen Discovery" "https://www.epicov.org/acknowledgement/27/33/EPI_ISL_1272733.json"
2881 "USA/WA-CDC-2-3971688/2021" "EPI_ISL_1272740" "MW766559.1" "Krista Queen et al" "WA State Department of Health" "Centers for Disease Control and Prevention Division of Viral Diseases, Pathogen Discovery" "https://www.epicov.org/acknowledgement/27/40/EPI_ISL_1272740.json"
2882 "USA/WA-CDC-2-3971691/2021" "EPI_ISL_1272753" "MW766572.1" "Krista Queen et al" "WA State Department of Health" "Centers for Disease Control and Prevention Division of Viral Diseases, Pathogen Discovery" "https://www.epicov.org/acknowledgement/27/53/EPI_ISL_1272753.json"
2883 "USA/WA-CDC-2-3971757/2021" "EPI_ISL_1272748" "MW766567.1" "Krista Queen et al" "WA State Department of Health" "Centers for Disease Control and Prevention Division of Viral Diseases, Pathogen Discovery" "https://www.epicov.org/acknowledgement/27/48/EPI_ISL_1272748.json"
2884 "USA/WA-CDC-2-3971760/2021" "EPI_ISL_1272742" "MW766561.1" "Krista Queen et al" "WA State Department of Health" "Centers for Disease Control and Prevention Division of Viral Diseases, Pathogen Discovery" "https://www.epicov.org/acknowledgement/27/42/EPI_ISL_1272742.json"
2885 "USA/WA-CDC-2-3971774/2021" "EPI_ISL_1272741" "MW766560.1" "Krista Queen et al" "WA State Department of Health" "Centers for Disease Control and Prevention Division of Viral Diseases, Pathogen Discovery" "https://www.epicov.org/acknowledgement/27/41/EPI_ISL_1272741.json"
2886 "USA/WA-CDC-2-3971781/2021" "EPI_ISL_1272744" "MW766563.1" "Krista Queen et al" "WA State Department of Health" "Centers for Disease Control and Prevention Division of Viral Diseases, Pathogen Discovery" "https://www.epicov.org/acknowledgement/27/44/EPI_ISL_1272744.json"
2887 "USA/WA-CDC-2-3971782/2021" "EPI_ISL_1272739" "MW766558.1" "Krista Queen et al" "WA State Department of Health" "Centers for Disease Control and Prevention Division of Viral Diseases, Pathogen Discovery" "https://www.epicov.org/acknowledgement/27/39/EPI_ISL_1272739.json"
2888 "USA/WA-CDC-2-3971786/2021" "EPI_ISL_1272734" "MW766553.1" "Krista Queen et al" "WA State Department of Health" "Centers for Disease Control and Prevention Division of Viral Diseases, Pathogen Discovery" "https://www.epicov.org/acknowledgement/27/34/EPI_ISL_1272734.json"
2889 "USA/WA-CDC-2-3971787/2021" "EPI_ISL_1272751" "MW766570.1" "Krista Queen et al" "WA State Department of Health" "Centers for Disease Control and Prevention Division of Viral Diseases, Pathogen Discovery" "https://www.epicov.org/acknowledgement/27/51/EPI_ISL_1272751.json"
2890 "USA/WA-CDC-2-3971792/2021" "EPI_ISL_3354072" "MZ779678.1" "Mili Sheth et al" "WA State Department of Health" "Centers for Disease Control and Prevention Division of Viral Diseases, Pathogen Discovery" "https://www.epicov.org/acknowledgement/40/72/EPI_ISL_3354072.json"
2891 "USA/WA-CDC-2-3971793/2021" "EPI_ISL_1272755" "MW766574.1" "Krista Queen et al" "WA State Department of Health" "Centers for Disease Control and Prevention Division of Viral Diseases, Pathogen Discovery" "https://www.epicov.org/acknowledgement/27/55/EPI_ISL_1272755.json"
2892 "USA/WA-CDC-2-3980475/2021" "EPI_ISL_1272747" "MW766566.1" "Krista Queen et al" "WA State Department of Health" "Centers for Disease Control and Prevention Division of Viral Diseases, Pathogen Discovery" "https://www.epicov.org/acknowledgement/27/47/EPI_ISL_1272747.json"
2893 "USA/WA-CDC-2-3980494/2021" "EPI_ISL_1272749" "MW766568.1" "Krista Queen et al" "WA State Department of Health" "Centers for Disease Control and Prevention Division of Viral Diseases, Pathogen Discovery" "https://www.epicov.org/acknowledgement/27/49/EPI_ISL_1272749.json"
2894 "USA/WA-CDC-2-3980500/2021" "EPI_ISL_1272737" "MW766556.1" "Krista Queen et al" "WA State Department of Health" "Centers for Disease Control and Prevention Division of Viral Diseases, Pathogen Discovery" "https://www.epicov.org/acknowledgement/27/37/EPI_ISL_1272737.json"
2895 "USA/WA-CDC-2-3980553/2021" "EPI_ISL_1272745" "MW766564.1" "Krista Queen et al" "WA State Department of Health" "Centers for Disease Control and Prevention Division of Viral Diseases, Pathogen Discovery" "https://www.epicov.org/acknowledgement/27/45/EPI_ISL_1272745.json"
2896 "USA/WA-CDC-2-3980569/2021" "EPI_ISL_1272750" "MW766569.1" "Krista Queen et al" "WA State Department of Health" "Centers for Disease Control and Prevention Division of Viral Diseases, Pathogen Discovery" "https://www.epicov.org/acknowledgement/27/50/EPI_ISL_1272750.json"
2897 "USA/WA-CDC-2-3980572/2021" "EPI_ISL_1272736" "MW766555.1" "Krista Queen et al" "WA State Department of Health" "Centers for Disease Control and Prevention Division of Viral Diseases, Pathogen Discovery" "https://www.epicov.org/acknowledgement/27/36/EPI_ISL_1272736.json"
2898 "USA/WA-CDC-2-3980586/2021" "EPI_ISL_1272746" "MW766565.1" "Krista Queen et al" "WA State Department of Health" "Centers for Disease Control and Prevention Division of Viral Diseases, Pathogen Discovery" "https://www.epicov.org/acknowledgement/27/46/EPI_ISL_1272746.json"
2899 "USA/WA-CDC-2-3980593/2021" "EPI_ISL_1272738" "MW766557.1" "Krista Queen et al" "WA State Department of Health" "Centers for Disease Control and Prevention Division of Viral Diseases, Pathogen Discovery" "https://www.epicov.org/acknowledgement/27/38/EPI_ISL_1272738.json"
2900 "USA/WA-CDC-2-3980599/2021" "EPI_ISL_1272735" "MW766554.1" "Krista Queen et al" "WA State Department of Health" "Centers for Disease Control and Prevention Division of Viral Diseases, Pathogen Discovery" "https://www.epicov.org/acknowledgement/27/35/EPI_ISL_1272735.json"
2901 "USA/WA-CDC-2-3980655/2021" "EPI_ISL_1272752" "MW766571.1" "Krista Queen et al" "WA State Department of Health" "Centers for Disease Control and Prevention Division of Viral Diseases, Pathogen Discovery" "https://www.epicov.org/acknowledgement/27/52/EPI_ISL_1272752.json"
2902 "USA/WA-CDC-2-4043713/2021" "EPI_ISL_3354313" "MZ779817.1" "Mili Sheth et al" "WA State Department of Health" "Centers for Disease Control and Prevention Division of Viral Diseases, Pathogen Discovery" "https://www.epicov.org/acknowledgement/43/13/EPI_ISL_3354313.json"
2903 "USA/WA-CDC-2-4043714/2021" "EPI_ISL_1446697" "MW850106.1" "Mili Sheth et al" "WA State Department of Health" "Centers for Disease Control and Prevention Division of Viral Diseases, Pathogen Discovery" "https://www.epicov.org/acknowledgement/66/97/EPI_ISL_1446697.json"
2904 "USA/WA-CDC-2-4043716/2021" "EPI_ISL_1446683" "MW850092.1" "Mili Sheth et al" "WA State Department of Health" "Centers for Disease Control and Prevention Division of Viral Diseases, Pathogen Discovery" "https://www.epicov.org/acknowledgement/66/83/EPI_ISL_1446683.json"
2905 "USA/WA-CDC-2-4043717/2021" "EPI_ISL_1446695" "MW850104.1" "Mili Sheth et al" "WA State Department of Health" "Centers for Disease Control and Prevention Division of Viral Diseases, Pathogen Discovery" "https://www.epicov.org/acknowledgement/66/95/EPI_ISL_1446695.json"
2906 "USA/WA-CDC-2-4043743/2021" "EPI_ISL_1446699" "MW850108.1" "Mili Sheth et al" "WA State Department of Health" "Centers for Disease Control and Prevention Division of Viral Diseases, Pathogen Discovery" "https://www.epicov.org/acknowledgement/66/99/EPI_ISL_1446699.json"
2907 "USA/WA-CDC-2-4043745/2021" "EPI_ISL_1695894" "MZ005040.1" "Mili Sheth et al" "WA State Department of Health" "Centers for Disease Control and Prevention Division of Viral Diseases, Pathogen Discovery" "https://www.epicov.org/acknowledgement/58/94/EPI_ISL_1695894.json"
2908 "USA/WA-CDC-2-4043746/2021" "EPI_ISL_1446682" "MW850091.1" "Mili Sheth et al" "WA State Department of Health" "Centers for Disease Control and Prevention Division of Viral Diseases, Pathogen Discovery" "https://www.epicov.org/acknowledgement/66/82/EPI_ISL_1446682.json"
2909 "USA/WA-CDC-2-4043748/2021" "EPI_ISL_1446696" "MW850105.1" "Mili Sheth et al" "WA State Department of Health" "Centers for Disease Control and Prevention Division of Viral Diseases, Pathogen Discovery" "https://www.epicov.org/acknowledgement/66/96/EPI_ISL_1446696.json"
2910 "USA/WA-CDC-2-4043801/2021" "EPI_ISL_1446700" "MW850109.1" "Mili Sheth et al" "WA State Department of Health" "Centers for Disease Control and Prevention Division of Viral Diseases, Pathogen Discovery" "https://www.epicov.org/acknowledgement/67/00/EPI_ISL_1446700.json"
2911 "USA/WA-CDC-2-4043803/2021" "EPI_ISL_1446681" "MW850090.1" "Mili Sheth et al" "WA State Department of Health" "Centers for Disease Control and Prevention Division of Viral Diseases, Pathogen Discovery" "https://www.epicov.org/acknowledgement/66/81/EPI_ISL_1446681.json"
2912 "USA/WA-CDC-2-4043804/2021" "EPI_ISL_1446698" "MW850107.1" "Mili Sheth et al" "WA State Department of Health" "Centers for Disease Control and Prevention Division of Viral Diseases, Pathogen Discovery" "https://www.epicov.org/acknowledgement/66/98/EPI_ISL_1446698.json"
2913 "USA/WA-CDC-2-4043813/2021" "EPI_ISL_1446694" "MW850103.1" "Mili Sheth et al" "WA State Department of Health" "Centers for Disease Control and Prevention Division of Viral Diseases, Pathogen Discovery" "https://www.epicov.org/acknowledgement/66/94/EPI_ISL_1446694.json"
2914 "USA/WA-CDC-2-4043814/2021" "EPI_ISL_1446692" "MW850101.1" "Mili Sheth et al" "WA State Department of Health" "Centers for Disease Control and Prevention Division of Viral Diseases, Pathogen Discovery" "https://www.epicov.org/acknowledgement/66/92/EPI_ISL_1446692.json"
2915 "USA/WA-CDC-2-4043845/2021" "EPI_ISL_1446693" "MW850102.1" "Mili Sheth et al" "WA State Department of Health" "Centers for Disease Control and Prevention Division of Viral Diseases, Pathogen Discovery" "https://www.epicov.org/acknowledgement/66/93/EPI_ISL_1446693.json"
2916 "USA/WA-CDC-2-4044347/2020" "EPI_ISL_903978" "MW550341.1" "Krista Queen et al" "WA State Department of Health" "Genomics and Discovery, Respiratory Viruses Branch, Division of Viral Diseases, Centers for Disease Control and Prevention" "https://www.epicov.org/acknowledgement/39/78/EPI_ISL_903978.json"
2917 "USA/WA-CDC-2-4044411/2020" "EPI_ISL_903949" "MW550469.1" "Krista Queen et al" "WA State Department of Health" "Genomics and Discovery, Respiratory Viruses Branch, Division of Viral Diseases, Centers for Disease Control and Prevention" "https://www.epicov.org/acknowledgement/39/49/EPI_ISL_903949.json"
2918 "USA/WA-CDC-2-4044417/2020" "EPI_ISL_903955" "MW550534.1" "Krista Queen et al" "WA State Department of Health" "Genomics and Discovery, Respiratory Viruses Branch, Division of Viral Diseases, Centers for Disease Control and Prevention" "https://www.epicov.org/acknowledgement/39/55/EPI_ISL_903955.json"
2919 "USA/WA-CDC-2-4044419/2020" "EPI_ISL_903970" "MW550493.1" "Krista Queen et al" "WA State Department of Health" "Genomics and Discovery, Respiratory Viruses Branch, Division of Viral Diseases, Centers for Disease Control and Prevention" "https://www.epicov.org/acknowledgement/39/70/EPI_ISL_903970.json"
2920 "USA/WA-CDC-2-4044430/2020" "EPI_ISL_1446720" "MW850129.1" "Mili Sheth et al" "WA State Department of Health" "Centers for Disease Control and Prevention Division of Viral Diseases, Pathogen Discovery" "https://www.epicov.org/acknowledgement/67/20/EPI_ISL_1446720.json"
2921 "USA/WA-CDC-2-4044432/2020" "EPI_ISL_903631" "MW550733.1" "Krista Queen et al" "WA State Department of Health" "Genomics and Discovery, Respiratory Viruses Branch, Division of Viral Diseases, Centers for Disease Control and Prevention" "https://www.epicov.org/acknowledgement/36/31/EPI_ISL_903631.json"
2922 "USA/WA-CDC-2-4044448/2020" "EPI_ISL_903578" "?" "Krista Queen et al" "WA State Department of Health" "Genomics and Discovery, Respiratory Viruses Branch, Division of Viral Diseases, Centers for Disease Control and Prevention" "https://www.epicov.org/acknowledgement/35/78/EPI_ISL_903578.json"
2923 "USA/WA-CDC-2-4044450/2020" "EPI_ISL_903960" "MW550607.1" "Krista Queen et al" "WA State Department of Health" "Genomics and Discovery, Respiratory Viruses Branch, Division of Viral Diseases, Centers for Disease Control and Prevention" "https://www.epicov.org/acknowledgement/39/60/EPI_ISL_903960.json"
2924 "USA/WA-CDC-2-4044504/2020" "EPI_ISL_903965" "MW550523.1" "Krista Queen et al" "WA State Department of Health" "Genomics and Discovery, Respiratory Viruses Branch, Division of Viral Diseases, Centers for Disease Control and Prevention" "https://www.epicov.org/acknowledgement/39/65/EPI_ISL_903965.json"
2925 "USA/WA-CDC-2-4044513/2020" "EPI_ISL_903633" "MW550721.1" "Krista Queen et al" "WA State Department of Health" "Genomics and Discovery, Respiratory Viruses Branch, Division of Viral Diseases, Centers for Disease Control and Prevention" "https://www.epicov.org/acknowledgement/36/33/EPI_ISL_903633.json"
2926 "USA/WA-CDC-2-4044514/2020" "EPI_ISL_903975" "MW550626.1" "Krista Queen et al" "WA State Department of Health" "Genomics and Discovery, Respiratory Viruses Branch, Division of Viral Diseases, Centers for Disease Control and Prevention" "https://www.epicov.org/acknowledgement/39/75/EPI_ISL_903975.json"
2927 "USA/WA-CDC-2-4044524/2020" "EPI_ISL_903968" "MW550431.1" "Krista Queen et al" "WA State Department of Health" "Genomics and Discovery, Respiratory Viruses Branch, Division of Viral Diseases, Centers for Disease Control and Prevention" "https://www.epicov.org/acknowledgement/39/68/EPI_ISL_903968.json"
2928 "USA/WA-CDC-2-4044525/2020" "EPI_ISL_903972" "MW550732.1" "Krista Queen et al" "WA State Department of Health" "Genomics and Discovery, Respiratory Viruses Branch, Division of Viral Diseases, Centers for Disease Control and Prevention" "https://www.epicov.org/acknowledgement/39/72/EPI_ISL_903972.json"
2929 "USA/WA-CDC-2-4044539/2020" "EPI_ISL_903962" "?" "Krista Queen et al" "WA State Department of Health" "Genomics and Discovery, Respiratory Viruses Branch, Division of Viral Diseases, Centers for Disease Control and Prevention" "https://www.epicov.org/acknowledgement/39/62/EPI_ISL_903962.json"
2930 "USA/WA-CDC-2-4044540/2020" "EPI_ISL_1446739" "MW850148.1" "Mili Sheth et al" "WA State Department of Health" "Centers for Disease Control and Prevention Division of Viral Diseases, Pathogen Discovery" "https://www.epicov.org/acknowledgement/67/39/EPI_ISL_1446739.json"
2931 "USA/WA-CDC-2-4044608/2020" "EPI_ISL_903956" "MW550671.1" "Krista Queen et al" "WA State Department of Health" "Genomics and Discovery, Respiratory Viruses Branch, Division of Viral Diseases, Centers for Disease Control and Prevention" "https://www.epicov.org/acknowledgement/39/56/EPI_ISL_903956.json"
2932 "USA/WA-CDC-2-4044611/2020" "EPI_ISL_903948" "MW550567.1" "Krista Queen et al" "WA State Department of Health" "Genomics and Discovery, Respiratory Viruses Branch, Division of Viral Diseases, Centers for Disease Control and Prevention" "https://www.epicov.org/acknowledgement/39/48/EPI_ISL_903948.json"
2933 "USA/WA-CDC-2-4044619/2020" "EPI_ISL_903974" "?" "Krista Queen et al" "WA State Department of Health" "Genomics and Discovery, Respiratory Viruses Branch, Division of Viral Diseases, Centers for Disease Control and Prevention" "https://www.epicov.org/acknowledgement/39/74/EPI_ISL_903974.json"
2934 "USA/WA-CDC-2-4044620/2020" "EPI_ISL_903961" "MW550608.1" "Krista Queen et al" "WA State Department of Health" "Genomics and Discovery, Respiratory Viruses Branch, Division of Viral Diseases, Centers for Disease Control and Prevention" "https://www.epicov.org/acknowledgement/39/61/EPI_ISL_903961.json"
2935 "USA/WA-CDC-2-4044635/2020" "EPI_ISL_903971" "MW550552.1" "Krista Queen et al" "WA State Department of Health" "Genomics and Discovery, Respiratory Viruses Branch, Division of Viral Diseases, Centers for Disease Control and Prevention" "https://www.epicov.org/acknowledgement/39/71/EPI_ISL_903971.json"
2936 "USA/WA-CDC-2-4044646/2020" "EPI_ISL_903653" "MW550605.1" "Krista Queen et al" "WA State Department of Health" "Genomics and Discovery, Respiratory Viruses Branch, Division of Viral Diseases, Centers for Disease Control and Prevention" "https://www.epicov.org/acknowledgement/36/53/EPI_ISL_903653.json"
2937 "USA/WA-CDC-2-4044706/2020" "EPI_ISL_903966" "MW550320.1" "Krista Queen et al" "WA State Department of Health" "Genomics and Discovery, Respiratory Viruses Branch, Division of Viral Diseases, Centers for Disease Control and Prevention" "https://www.epicov.org/acknowledgement/39/66/EPI_ISL_903966.json"
2938 "USA/WA-CDC-2-4080728/2021" "EPI_ISL_3354424" "MZ779932.1" "Mili Sheth et al" "WA State Department of Health" "Centers for Disease Control and Prevention Division of Viral Diseases, Pathogen Discovery" "https://www.epicov.org/acknowledgement/44/24/EPI_ISL_3354424.json"
2939 "USA/WA-CDC-2-4080736/2021" "EPI_ISL_1516214" "MW887981.1" "Mili Sheth et al" "WA State Department of Health" "Centers for Disease Control and Prevention Division of Viral Diseases, Pathogen Discovery" "https://www.epicov.org/acknowledgement/62/14/EPI_ISL_1516214.json"
2940 "USA/WA-CDC-2-4080819/2021" "EPI_ISL_3354432" "MZ779940.1" "Mili Sheth et al" "WA State Department of Health" "Centers for Disease Control and Prevention Division of Viral Diseases, Pathogen Discovery" "https://www.epicov.org/acknowledgement/44/32/EPI_ISL_3354432.json"
2941 "USA/WA-CDC-2-4080834/2021" "EPI_ISL_1516213" "MW887980.1" "Mili Sheth et al" "WA State Department of Health" "Centers for Disease Control and Prevention Division of Viral Diseases, Pathogen Discovery" "https://www.epicov.org/acknowledgement/62/13/EPI_ISL_1516213.json"
2942 "USA/WA-CDC-2-4123024/2021" "EPI_ISL_1528374" "MW897555.1" "Mili Sheth et al" "WA State Department of Health" "Centers for Disease Control and Prevention Division of Viral Diseases, Pathogen Discovery" "https://www.epicov.org/acknowledgement/83/74/EPI_ISL_1528374.json"
2943 "USA/WA-CDC-2-4123107/2021" "EPI_ISL_1528376" "MW897557.1" "Mili Sheth et al" "WA State Department of Health" "Centers for Disease Control and Prevention Division of Viral Diseases, Pathogen Discovery" "https://www.epicov.org/acknowledgement/83/76/EPI_ISL_1528376.json"
2944 "USA/WA-CDC-2-4123109/2021" "EPI_ISL_1528375" "MW897556.1" "Mili Sheth et al" "WA State Department of Health" "Centers for Disease Control and Prevention Division of Viral Diseases, Pathogen Discovery" "https://www.epicov.org/acknowledgement/83/75/EPI_ISL_1528375.json"
2945 "USA/WA-CDC-2-4123124/2021" "EPI_ISL_1528377" "MW897558.1" "Mili Sheth et al" "WA State Department of Health" "Centers for Disease Control and Prevention Division of Viral Diseases, Pathogen Discovery" "https://www.epicov.org/acknowledgement/83/77/EPI_ISL_1528377.json"
2946 "USA/WA-CDC-2-4242178/2021" "EPI_ISL_1823832" "MZ082747.1" "Mili Sheth et al" "WA State Department of Health" "Centers for Disease Control and Prevention Division of Viral Diseases, Pathogen Discovery" "https://www.epicov.org/acknowledgement/38/32/EPI_ISL_1823832.json"
2947 "USA/WA-CDC-2-4242181/2021" "EPI_ISL_1823817" "MZ082732.1" "Mili Sheth et al" "WA State Department of Health" "Centers for Disease Control and Prevention Division of Viral Diseases, Pathogen Discovery" "https://www.epicov.org/acknowledgement/38/17/EPI_ISL_1823817.json"
2948 "USA/WA-CDC-2-4242189/2021" "EPI_ISL_1823827" "MZ082742.1" "Mili Sheth et al" "WA State Department of Health" "Centers for Disease Control and Prevention Division of Viral Diseases, Pathogen Discovery" "https://www.epicov.org/acknowledgement/38/27/EPI_ISL_1823827.json"
2949 "USA/WA-CDC-2-4242286/2021" "EPI_ISL_1823822" "MZ082737.1" "Mili Sheth et al" "WA State Department of Health" "Centers for Disease Control and Prevention Division of Viral Diseases, Pathogen Discovery" "https://www.epicov.org/acknowledgement/38/22/EPI_ISL_1823822.json"
2950 "USA/WA-CDC-2-4242398/2021" "EPI_ISL_1823823" "MZ082738.1" "Mili Sheth et al" "WA State Department of Health" "Centers for Disease Control and Prevention Division of Viral Diseases, Pathogen Discovery" "https://www.epicov.org/acknowledgement/38/23/EPI_ISL_1823823.json"
2951 "USA/WA-CDC-2-4242452/2021" "EPI_ISL_1823820" "MZ082735.1" "Mili Sheth et al" "WA State Department of Health" "Centers for Disease Control and Prevention Division of Viral Diseases, Pathogen Discovery" "https://www.epicov.org/acknowledgement/38/20/EPI_ISL_1823820.json"
2952 "USA/WA-CDC-2-4242468/2021" "EPI_ISL_1823819" "MZ082734.1" "Mili Sheth et al" "WA State Department of Health" "Centers for Disease Control and Prevention Division of Viral Diseases, Pathogen Discovery" "https://www.epicov.org/acknowledgement/38/19/EPI_ISL_1823819.json"
2953 "USA/WA-CDC-2-4242495/2021" "EPI_ISL_1823816" "MZ082731.1" "Mili Sheth et al" "WA State Department of Health" "Centers for Disease Control and Prevention Division of Viral Diseases, Pathogen Discovery" "https://www.epicov.org/acknowledgement/38/16/EPI_ISL_1823816.json"
2954 "USA/WA-CDC-2-4242497/2021" "EPI_ISL_1823818" "MZ082733.1" "Mili Sheth et al" "WA State Department of Health" "Centers for Disease Control and Prevention Division of Viral Diseases, Pathogen Discovery" "https://www.epicov.org/acknowledgement/38/18/EPI_ISL_1823818.json"
2955 "USA/WA-CDC-2-4242952/2021" "EPI_ISL_1823815" "MZ082730.1" "Mili Sheth et al" "WA State Department of Health" "Centers for Disease Control and Prevention Division of Viral Diseases, Pathogen Discovery" "https://www.epicov.org/acknowledgement/38/15/EPI_ISL_1823815.json"
2956 "USA/WA-CDC-2-4242965/2021" "EPI_ISL_1823824" "MZ082739.1" "Mili Sheth et al" "WA State Department of Health" "Centers for Disease Control and Prevention Division of Viral Diseases, Pathogen Discovery" "https://www.epicov.org/acknowledgement/38/24/EPI_ISL_1823824.json"
2957 "USA/WA-CDC-2-4242971/2021" "EPI_ISL_1823830" "MZ082745.1" "Mili Sheth et al" "WA State Department of Health" "Centers for Disease Control and Prevention Division of Viral Diseases, Pathogen Discovery" "https://www.epicov.org/acknowledgement/38/30/EPI_ISL_1823830.json"
2958 "USA/WA-CDC-2-4242973/2021" "EPI_ISL_1823828" "MZ082743.1" "Mili Sheth et al" "WA State Department of Health" "Centers for Disease Control and Prevention Division of Viral Diseases, Pathogen Discovery" "https://www.epicov.org/acknowledgement/38/28/EPI_ISL_1823828.json"
2959 "USA/WA-CDC-2-4242986/2021" "EPI_ISL_1823826" "MZ082741.1" "Mili Sheth et al" "WA State Department of Health" "Centers for Disease Control and Prevention Division of Viral Diseases, Pathogen Discovery" "https://www.epicov.org/acknowledgement/38/26/EPI_ISL_1823826.json"
2960 "USA/WA-CDC-2-4243053/2021" "EPI_ISL_1823825" "MZ082740.1" "Mili Sheth et al" "WA State Department of Health" "Centers for Disease Control and Prevention Division of Viral Diseases, Pathogen Discovery" "https://www.epicov.org/acknowledgement/38/25/EPI_ISL_1823825.json"
2961 "USA/WA-CDC-2-4243062/2021" "EPI_ISL_1823833" "MZ082748.1" "Mili Sheth et al" "WA State Department of Health" "Centers for Disease Control and Prevention Division of Viral Diseases, Pathogen Discovery" "https://www.epicov.org/acknowledgement/38/33/EPI_ISL_1823833.json"
2962 "USA/WA-CDC-2-4243069/2021" "EPI_ISL_1823831" "MZ082746.1" "Mili Sheth et al" "WA State Department of Health" "Centers for Disease Control and Prevention Division of Viral Diseases, Pathogen Discovery" "https://www.epicov.org/acknowledgement/38/31/EPI_ISL_1823831.json"
2963 "USA/WA-CDC-2-4243081/2021" "EPI_ISL_1823829" "MZ082744.1" "Mili Sheth et al" "WA State Department of Health" "Centers for Disease Control and Prevention Division of Viral Diseases, Pathogen Discovery" "https://www.epicov.org/acknowledgement/38/29/EPI_ISL_1823829.json"
2964 "USA/WA-CDC-2-4243082/2021" "EPI_ISL_1823821" "MZ082736.1" "Mili Sheth et al" "WA State Department of Health" "Centers for Disease Control and Prevention Division of Viral Diseases, Pathogen Discovery" "https://www.epicov.org/acknowledgement/38/21/EPI_ISL_1823821.json"
2965 "USA/WA-CDC-2-4308845/2021" "EPI_ISL_2018232" "MZ164660.1" "Mili Sheth et al" "WA State Department of Health" "Centers for Disease Control and Prevention Division of Viral Diseases, Pathogen Discovery" "https://www.epicov.org/acknowledgement/82/32/EPI_ISL_2018232.json"
2966 "USA/WA-CDC-2-4308919/2021" "EPI_ISL_2018230" "MZ164658.1" "Mili Sheth et al" "WA State Department of Health" "Centers for Disease Control and Prevention Division of Viral Diseases, Pathogen Discovery" "https://www.epicov.org/acknowledgement/82/30/EPI_ISL_2018230.json"
2967 "USA/WA-CDC-2-4308932/2021" "EPI_ISL_2018231" "MZ164659.1" "Mili Sheth et al" "WA State Department of Health" "Centers for Disease Control and Prevention Division of Viral Diseases, Pathogen Discovery" "https://www.epicov.org/acknowledgement/82/31/EPI_ISL_2018231.json"
2968 "USA/WA-CDC-2-4309006/2021" "EPI_ISL_2018233" "MZ164661.1" "Mili Sheth et al" "WA State Department of Health" "Centers for Disease Control and Prevention Division of Viral Diseases, Pathogen Discovery" "https://www.epicov.org/acknowledgement/82/33/EPI_ISL_2018233.json"
2969 "USA/WA-CDC-2-4331886/2021" "EPI_ISL_2105163" "MZ206247.1" "Mili Sheth et al" "WA State Department of Health" "Centers for Disease Control and Prevention Division of Viral Diseases, Pathogen Discovery" "https://www.epicov.org/acknowledgement/51/63/EPI_ISL_2105163.json"
2970 "USA/WA-CDC-2-4331909/2021" "EPI_ISL_2105174" "MZ206258.1" "Mili Sheth et al" "WA State Department of Health" "Centers for Disease Control and Prevention Division of Viral Diseases, Pathogen Discovery" "https://www.epicov.org/acknowledgement/51/74/EPI_ISL_2105174.json"
2971 "USA/WA-CDC-2-4448967/2021" "EPI_ISL_2451952" "MZ358610.1" "Mili Sheth et al" "WA State Department of Health" "Centers for Disease Control and Prevention Division of Viral Diseases, Pathogen Discovery" "https://www.epicov.org/acknowledgement/19/52/EPI_ISL_2451952.json"
2972 "USA/WA-CDC-2-4449289/2021" "EPI_ISL_2451953" "MZ358611.1" "Mili Sheth et al" "WA State Department of Health" "Centers for Disease Control and Prevention Division of Viral Diseases, Pathogen Discovery" "https://www.epicov.org/acknowledgement/19/53/EPI_ISL_2451953.json"
2973 "USA/WA-CDC-2-4449297/2021" "EPI_ISL_2451950" "MZ358609.1" "Mili Sheth et al" "WA State Department of Health" "Centers for Disease Control and Prevention Division of Viral Diseases, Pathogen Discovery" "https://www.epicov.org/acknowledgement/19/50/EPI_ISL_2451950.json"
2974 "USA/WA-CDC-2-4449380/2021" "EPI_ISL_2451957" "MZ358613.1" "Mili Sheth et al" "WA State Department of Health" "Centers for Disease Control and Prevention Division of Viral Diseases, Pathogen Discovery" "https://www.epicov.org/acknowledgement/19/57/EPI_ISL_2451957.json"
2975 "USA/WA-CDC-2-4449386/2021" "EPI_ISL_2451955" "MZ358612.1" "Mili Sheth et al" "WA State Department of Health" "Centers for Disease Control and Prevention Division of Viral Diseases, Pathogen Discovery" "https://www.epicov.org/acknowledgement/19/55/EPI_ISL_2451955.json"
2976 "USA/WA-CDC-2-4502845/2021" "EPI_ISL_2690114" "MZ451942.1" "Mili Sheth et al" "WA State Department of Health" "Centers for Disease Control and Prevention Division of Viral Diseases, Pathogen Discovery" "https://www.epicov.org/acknowledgement/01/14/EPI_ISL_2690114.json"
2977 "USA/WA-CDC-2-4502846/2021" "EPI_ISL_2690113" "MZ451941.1" "Mili Sheth et al" "WA State Department of Health" "Centers for Disease Control and Prevention Division of Viral Diseases, Pathogen Discovery" "https://www.epicov.org/acknowledgement/01/13/EPI_ISL_2690113.json"
2978 "USA/WA-CDC-2-4502909/2021" "EPI_ISL_2690112" "MZ451940.1" "Mili Sheth et al" "WA State Department of Health" "Centers for Disease Control and Prevention Division of Viral Diseases, Pathogen Discovery" "https://www.epicov.org/acknowledgement/01/12/EPI_ISL_2690112.json"
2979 "USA/WA-CDC-2-4502917/2021" "EPI_ISL_2690097" "MZ451925.1" "Mili Sheth et al" "WA State Department of Health" "Centers for Disease Control and Prevention Division of Viral Diseases, Pathogen Discovery" "https://www.epicov.org/acknowledgement/00/97/EPI_ISL_2690097.json"
2980 "USA/WA-CDC-2-4502929/2021" "EPI_ISL_2690101" "MZ451929.1" "Mili Sheth et al" "WA State Department of Health" "Centers for Disease Control and Prevention Division of Viral Diseases, Pathogen Discovery" "https://www.epicov.org/acknowledgement/01/01/EPI_ISL_2690101.json"
2981 "USA/WA-CDC-2-4502930/2021" "EPI_ISL_2690106" "MZ451934.1" "Mili Sheth et al" "WA State Department of Health" "Centers for Disease Control and Prevention Division of Viral Diseases, Pathogen Discovery" "https://www.epicov.org/acknowledgement/01/06/EPI_ISL_2690106.json"
2982 "USA/WA-CDC-2-4502949/2021" "EPI_ISL_2709565" "MZ453435.1" "Mili Sheth et al" "WA State Department of Health" "Centers for Disease Control and Prevention Division of Viral Diseases, Pathogen Discovery" "https://www.epicov.org/acknowledgement/95/65/EPI_ISL_2709565.json"
2983 "USA/WA-CDC-2-4503004/2021" "EPI_ISL_2690103" "MZ451931.1" "Mili Sheth et al" "WA State Department of Health" "Centers for Disease Control and Prevention Division of Viral Diseases, Pathogen Discovery" "https://www.epicov.org/acknowledgement/01/03/EPI_ISL_2690103.json"
2984 "USA/WA-CDC-2-4503005/2021" "EPI_ISL_2690110" "MZ451938.1" "Mili Sheth et al" "WA State Department of Health" "Centers for Disease Control and Prevention Division of Viral Diseases, Pathogen Discovery" "https://www.epicov.org/acknowledgement/01/10/EPI_ISL_2690110.json"
2985 "USA/WA-CDC-2-4503013/2021" "EPI_ISL_2690096" "MZ451924.1" "Mili Sheth et al" "WA State Department of Health" "Centers for Disease Control and Prevention Division of Viral Diseases, Pathogen Discovery" "https://www.epicov.org/acknowledgement/00/96/EPI_ISL_2690096.json"
2986 "USA/WA-CDC-2-4503025/2021" "EPI_ISL_2690105" "MZ451933.1" "Mili Sheth et al" "WA State Department of Health" "Centers for Disease Control and Prevention Division of Viral Diseases, Pathogen Discovery" "https://www.epicov.org/acknowledgement/01/05/EPI_ISL_2690105.json"
2987 "USA/WA-CDC-2-4503026/2021" "EPI_ISL_2690111" "MZ451939.1" "Mili Sheth et al" "WA State Department of Health" "Centers for Disease Control and Prevention Division of Viral Diseases, Pathogen Discovery" "https://www.epicov.org/acknowledgement/01/11/EPI_ISL_2690111.json"
2988 "USA/WA-CDC-2-4504059/2021" "EPI_ISL_2690099" "MZ451927.1" "Mili Sheth et al" "WA State Department of Health" "Centers for Disease Control and Prevention Division of Viral Diseases, Pathogen Discovery" "https://www.epicov.org/acknowledgement/00/99/EPI_ISL_2690099.json"
2989 "USA/WA-CDC-2-4504060/2021" "EPI_ISL_2690102" "MZ451930.1" "Mili Sheth et al" "WA State Department of Health" "Centers for Disease Control and Prevention Division of Viral Diseases, Pathogen Discovery" "https://www.epicov.org/acknowledgement/01/02/EPI_ISL_2690102.json"
2990 "USA/WA-CDC-2-4504061/2021" "EPI_ISL_2690104" "MZ451932.1" "Mili Sheth et al" "WA State Department of Health" "Centers for Disease Control and Prevention Division of Viral Diseases, Pathogen Discovery" "https://www.epicov.org/acknowledgement/01/04/EPI_ISL_2690104.json"
2991 "USA/WA-CDC-2-4504089/2021" "EPI_ISL_2690108" "MZ451936.1" "Mili Sheth et al" "WA State Department of Health" "Centers for Disease Control and Prevention Division of Viral Diseases, Pathogen Discovery" "https://www.epicov.org/acknowledgement/01/08/EPI_ISL_2690108.json"
2992 "USA/WA-CDC-2-4504095/2021" "EPI_ISL_2690107" "MZ451935.1" "Mili Sheth et al" "WA State Department of Health" "Centers for Disease Control and Prevention Division of Viral Diseases, Pathogen Discovery" "https://www.epicov.org/acknowledgement/01/07/EPI_ISL_2690107.json"
2993 "USA/WA-CDC-2-4504096/2021" "EPI_ISL_2690100" "MZ451928.1" "Mili Sheth et al" "WA State Department of Health" "Centers for Disease Control and Prevention Division of Viral Diseases, Pathogen Discovery" "https://www.epicov.org/acknowledgement/01/00/EPI_ISL_2690100.json"
2994 "USA/WA-CDC-2-4504097/2021" "EPI_ISL_2690109" "MZ451937.1" "Mili Sheth et al" "WA State Department of Health" "Centers for Disease Control and Prevention Division of Viral Diseases, Pathogen Discovery" "https://www.epicov.org/acknowledgement/01/09/EPI_ISL_2690109.json"
2995 "USA/WA-CDC-2-4504159/2021" "EPI_ISL_2690095" "MZ451923.1" "Mili Sheth et al" "WA State Department of Health" "Centers for Disease Control and Prevention Division of Viral Diseases, Pathogen Discovery" "https://www.epicov.org/acknowledgement/00/95/EPI_ISL_2690095.json"
2996 "USA/WA-CDC-2-4504190/2021" "EPI_ISL_2690098" "MZ451926.1" "Mili Sheth et al" "WA State Department of Health" "Centers for Disease Control and Prevention Division of Viral Diseases, Pathogen Discovery" "https://www.epicov.org/acknowledgement/00/98/EPI_ISL_2690098.json"
2997 "USA/WA-CDC-2-4543495/2021" "EPI_ISL_2788042" "MZ493655.1" "Mili Sheth et al" "WA State Department of Health" "Centers for Disease Control and Prevention Division of Viral Diseases, Pathogen Discovery" "https://www.epicov.org/acknowledgement/80/42/EPI_ISL_2788042.json"
2998 "USA/WA-CDC-2-4543496/2021" "EPI_ISL_2788029" "MZ493651.1" "Mili Sheth et al" "WA State Department of Health" "Centers for Disease Control and Prevention Division of Viral Diseases, Pathogen Discovery" "https://www.epicov.org/acknowledgement/80/29/EPI_ISL_2788029.json"
2999 "USA/WA-CDC-2-4543559/2021" "EPI_ISL_2788026" "MZ493650.1" "Mili Sheth et al" "WA State Department of Health" "Centers for Disease Control and Prevention Division of Viral Diseases, Pathogen Discovery" "https://www.epicov.org/acknowledgement/80/26/EPI_ISL_2788026.json"
3000 "USA/WA-CDC-2-4543565/2021" "EPI_ISL_2788021" "MZ493648.1" "Mili Sheth et al" "WA State Department of Health" "Centers for Disease Control and Prevention Division of Viral Diseases, Pathogen Discovery" "https://www.epicov.org/acknowledgement/80/21/EPI_ISL_2788021.json"
3001 "USA/WA-CDC-2-4543578/2021" "EPI_ISL_2788018" "MZ493647.1" "Mili Sheth et al" "WA State Department of Health" "Centers for Disease Control and Prevention Division of Viral Diseases, Pathogen Discovery" "https://www.epicov.org/acknowledgement/80/18/EPI_ISL_2788018.json"
3002 "USA/WA-CDC-2-4543656/2021" "EPI_ISL_2788036" "MZ493653.1" "Mili Sheth et al" "WA State Department of Health" "Centers for Disease Control and Prevention Division of Viral Diseases, Pathogen Discovery" "https://www.epicov.org/acknowledgement/80/36/EPI_ISL_2788036.json"
3003 "USA/WA-CDC-2-4543663/2021" "EPI_ISL_2788033" "MZ493652.1" "Mili Sheth et al" "WA State Department of Health" "Centers for Disease Control and Prevention Division of Viral Diseases, Pathogen Discovery" "https://www.epicov.org/acknowledgement/80/33/EPI_ISL_2788033.json"
3004 "USA/WA-CDC-2-4543675/2021" "EPI_ISL_2788039" "MZ493654.1" "Mili Sheth et al" "WA State Department of Health" "Centers for Disease Control and Prevention Division of Viral Diseases, Pathogen Discovery" "https://www.epicov.org/acknowledgement/80/39/EPI_ISL_2788039.json"
3005 "USA/WA-CDC-2-4543676/2021" "EPI_ISL_2788024" "MZ493649.1" "Mili Sheth et al" "WA State Department of Health" "Centers for Disease Control and Prevention Division of Viral Diseases, Pathogen Discovery" "https://www.epicov.org/acknowledgement/80/24/EPI_ISL_2788024.json"
3006 "USA/WA-CDC-2-4634555/2021" "EPI_ISL_3127965" "MZ666611.1" "Mili Sheth et al" "WA State Department of Health" "Centers for Disease Control and Prevention Division of Viral Diseases, Pathogen Discovery" "https://www.epicov.org/acknowledgement/79/65/EPI_ISL_3127965.json"
3007 "USA/WA-CDC-2-4634586/2021" "EPI_ISL_3127964" "MZ666610.1" "Mili Sheth et al" "WA State Department of Health" "Centers for Disease Control and Prevention Division of Viral Diseases, Pathogen Discovery" "https://www.epicov.org/acknowledgement/79/64/EPI_ISL_3127964.json"
3008 "USA/WA-CDC-2-4634590/2021" "EPI_ISL_3127968" "MZ666614.1" "Mili Sheth et al" "WA State Department of Health" "Centers for Disease Control and Prevention Division of Viral Diseases, Pathogen Discovery" "https://www.epicov.org/acknowledgement/79/68/EPI_ISL_3127968.json"
3009 "USA/WA-CDC-2-4634684/2021" "EPI_ISL_3127972" "MZ666618.1" "Mili Sheth et al" "WA State Department of Health" "Centers for Disease Control and Prevention Division of Viral Diseases, Pathogen Discovery" "https://www.epicov.org/acknowledgement/79/72/EPI_ISL_3127972.json"
3010 "USA/WA-CDC-2-4634755/2021" "EPI_ISL_3127963" "MZ666609.1" "Mili Sheth et al" "WA State Department of Health" "Centers for Disease Control and Prevention Division of Viral Diseases, Pathogen Discovery" "https://www.epicov.org/acknowledgement/79/63/EPI_ISL_3127963.json"
3011 "USA/WA-CDC-2-4634759/2021" "EPI_ISL_3127959" "MZ666607.1" "Mili Sheth et al" "WA State Department of Health" "Centers for Disease Control and Prevention Division of Viral Diseases, Pathogen Discovery" "https://www.epicov.org/acknowledgement/79/59/EPI_ISL_3127959.json"
3012 "USA/WA-CDC-2-4634774/2021" "EPI_ISL_3127957" "MZ666606.1" "Mili Sheth et al" "WA State Department of Health" "Centers for Disease Control and Prevention Division of Viral Diseases, Pathogen Discovery" "https://www.epicov.org/acknowledgement/79/57/EPI_ISL_3127957.json"
3013 "USA/WA-CDC-2-4634775/2021" "EPI_ISL_3127970" "MZ666616.1" "Mili Sheth et al" "WA State Department of Health" "Centers for Disease Control and Prevention Division of Viral Diseases, Pathogen Discovery" "https://www.epicov.org/acknowledgement/79/70/EPI_ISL_3127970.json"
3014 "USA/WA-CDC-2-4634781/2021" "EPI_ISL_3303929" "MZ702198.1" "Mili Sheth et al" "WA State Department of Health" "Centers for Disease Control and Prevention Division of Viral Diseases, Pathogen Discovery" "https://www.epicov.org/acknowledgement/39/29/EPI_ISL_3303929.json"
3015 "USA/WA-CDC-2-4634787/2021" "EPI_ISL_3127971" "MZ666617.1" "Mili Sheth et al" "WA State Department of Health" "Centers for Disease Control and Prevention Division of Viral Diseases, Pathogen Discovery" "https://www.epicov.org/acknowledgement/79/71/EPI_ISL_3127971.json"
3016 "USA/WA-CDC-2-4634857/2021" "EPI_ISL_3127973" "MZ666619.1" "Mili Sheth et al" "WA State Department of Health" "Centers for Disease Control and Prevention Division of Viral Diseases, Pathogen Discovery" "https://www.epicov.org/acknowledgement/79/73/EPI_ISL_3127973.json"
3017 "USA/WA-CDC-2-4634871/2021" "EPI_ISL_3127967" "MZ666613.1" "Mili Sheth et al" "WA State Department of Health" "Centers for Disease Control and Prevention Division of Viral Diseases, Pathogen Discovery" "https://www.epicov.org/acknowledgement/79/67/EPI_ISL_3127967.json"
3018 "USA/WA-CDC-2-4634874/2021" "EPI_ISL_3127960" "MZ666608.1" "Mili Sheth et al" "WA State Department of Health" "Centers for Disease Control and Prevention Division of Viral Diseases, Pathogen Discovery" "https://www.epicov.org/acknowledgement/79/60/EPI_ISL_3127960.json"
3019 "USA/WA-CDC-2-4634881/2021" "EPI_ISL_3127966" "MZ666612.1" "Mili Sheth et al" "WA State Department of Health" "Centers for Disease Control and Prevention Division of Viral Diseases, Pathogen Discovery" "https://www.epicov.org/acknowledgement/79/66/EPI_ISL_3127966.json"
3020 "USA/WA-CDC-2-4634886/2021" "EPI_ISL_3303928" "MZ702197.1" "Mili Sheth et al" "WA State Department of Health" "Centers for Disease Control and Prevention Division of Viral Diseases, Pathogen Discovery" "https://www.epicov.org/acknowledgement/39/28/EPI_ISL_3303928.json"
3021 "USA/WA-CDC-2-4634893/2021" "EPI_ISL_3127969" "MZ666615.1" "Mili Sheth et al" "WA State Department of Health" "Centers for Disease Control and Prevention Division of Viral Diseases, Pathogen Discovery" "https://www.epicov.org/acknowledgement/79/69/EPI_ISL_3127969.json"
3022 "USA/WA-CDC-2-4751739/2021" "EPI_ISL_4251581" "?" "Mili Sheth et al" "WA State Department of Health" "Centers for Disease Control and Prevention Division of Viral Diseases, Pathogen Discovery" "https://www.epicov.org/acknowledgement/15/81/EPI_ISL_4251581.json"
3023 "USA/WA-CDC-2-4751809/2021" "EPI_ISL_4251553" "?" "Mili Sheth et al" "WA State Department of Health" "Centers for Disease Control and Prevention Division of Viral Diseases, Pathogen Discovery" "https://www.epicov.org/acknowledgement/15/53/EPI_ISL_4251553.json"
3024 "USA/WA-CDC-2-4751810/2021" "EPI_ISL_4251759" "?" "Mili Sheth et al" "WA State Department of Health" "Centers for Disease Control and Prevention Division of Viral Diseases, Pathogen Discovery" "https://www.epicov.org/acknowledgement/17/59/EPI_ISL_4251759.json"
3025 "USA/WA-CDC-2-4751815/2021" "EPI_ISL_4251612" "?" "Mili Sheth et al" "WA State Department of Health" "Centers for Disease Control and Prevention Division of Viral Diseases, Pathogen Discovery" "https://www.epicov.org/acknowledgement/16/12/EPI_ISL_4251612.json"
3026 "USA/WA-CDC-2-4751818/2021" "EPI_ISL_4251823" "?" "Mili Sheth et al" "WA State Department of Health" "Centers for Disease Control and Prevention Division of Viral Diseases, Pathogen Discovery" "https://www.epicov.org/acknowledgement/18/23/EPI_ISL_4251823.json"
3027 "USA/WA-CDC-2-4751834/2021" "EPI_ISL_4251563" "?" "Mili Sheth et al" "WA State Department of Health" "Centers for Disease Control and Prevention Division of Viral Diseases, Pathogen Discovery" "https://www.epicov.org/acknowledgement/15/63/EPI_ISL_4251563.json"
3028 "USA/WA-CDC-2-4751837/2021" "EPI_ISL_4251821" "?" "Mili Sheth et al" "WA State Department of Health" "Centers for Disease Control and Prevention Division of Viral Diseases, Pathogen Discovery" "https://www.epicov.org/acknowledgement/18/21/EPI_ISL_4251821.json"
3029 "USA/WA-CDC-2-4751850/2021" "EPI_ISL_4251660" "?" "Mili Sheth et al" "WA State Department of Health" "Centers for Disease Control and Prevention Division of Viral Diseases, Pathogen Discovery" "https://www.epicov.org/acknowledgement/16/60/EPI_ISL_4251660.json"
3030 "USA/WA-CDC-2-4751901/2021" "EPI_ISL_4251566" "?" "Mili Sheth et al" "WA State Department of Health" "Centers for Disease Control and Prevention Division of Viral Diseases, Pathogen Discovery" "https://www.epicov.org/acknowledgement/15/66/EPI_ISL_4251566.json"
3031 "USA/WA-CDC-2-4751908/2021" "EPI_ISL_4251482" "?" "Mili Sheth et al" "WA State Department of Health" "Centers for Disease Control and Prevention Division of Viral Diseases, Pathogen Discovery" "https://www.epicov.org/acknowledgement/14/82/EPI_ISL_4251482.json"
3032 "USA/WA-CDC-2-4751909/2021" "EPI_ISL_4251819" "?" "Mili Sheth et al" "WA State Department of Health" "Centers for Disease Control and Prevention Division of Viral Diseases, Pathogen Discovery" "https://www.epicov.org/acknowledgement/18/19/EPI_ISL_4251819.json"
3033 "USA/WA-CDC-2-4751914/2021" "EPI_ISL_4251609" "?" "Mili Sheth et al" "WA State Department of Health" "Centers for Disease Control and Prevention Division of Viral Diseases, Pathogen Discovery" "https://www.epicov.org/acknowledgement/16/09/EPI_ISL_4251609.json"
3034 "USA/WA-CDC-2-4751919/2021" "EPI_ISL_4251726" "?" "Mili Sheth et al" "WA State Department of Health" "Centers for Disease Control and Prevention Division of Viral Diseases, Pathogen Discovery" "https://www.epicov.org/acknowledgement/17/26/EPI_ISL_4251726.json"
3035 "USA/WA-CDC-2-4751920/2021" "EPI_ISL_4251877" "?" "Mili Sheth et al" "WA State Department of Health" "Centers for Disease Control and Prevention Division of Viral Diseases, Pathogen Discovery" "https://www.epicov.org/acknowledgement/18/77/EPI_ISL_4251877.json"
3036 "USA/WA-CDC-2-4912168/2021" "EPI_ISL_4539662" "OK300632.1" "Mili Sheth et al" "WA State Department of Health" "Centers for Disease Control and Prevention Division of Viral Diseases, Pathogen Discovery" "https://www.epicov.org/acknowledgement/96/62/EPI_ISL_4539662.json"
3037 "USA/WA-CDC-2-4912181/2021" "EPI_ISL_4539732" "OK300702.1" "Mili Sheth et al" "WA State Department of Health" "Centers for Disease Control and Prevention Division of Viral Diseases, Pathogen Discovery" "https://www.epicov.org/acknowledgement/97/32/EPI_ISL_4539732.json"
3038 "USA/WA-CDC-2-4912182/2021" "EPI_ISL_4539715" "OK300685.1" "Mili Sheth et al" "WA State Department of Health" "Centers for Disease Control and Prevention Division of Viral Diseases, Pathogen Discovery" "https://www.epicov.org/acknowledgement/97/15/EPI_ISL_4539715.json"
3039 "USA/WA-CDC-2-4912188/2021" "EPI_ISL_4539678" "OK300648.1" "Mili Sheth et al" "WA State Department of Health" "Centers for Disease Control and Prevention Division of Viral Diseases, Pathogen Discovery" "https://www.epicov.org/acknowledgement/96/78/EPI_ISL_4539678.json"
3040 "USA/WA-CDC-2-4912189/2021" "EPI_ISL_4539672" "OK300642.1" "Mili Sheth et al" "WA State Department of Health" "Centers for Disease Control and Prevention Division of Viral Diseases, Pathogen Discovery" "https://www.epicov.org/acknowledgement/96/72/EPI_ISL_4539672.json"
3041 "USA/WA-CDC-2-4912251/2021" "EPI_ISL_4539716" "OK300686.1" "Mili Sheth et al" "WA State Department of Health" "Centers for Disease Control and Prevention Division of Viral Diseases, Pathogen Discovery" "https://www.epicov.org/acknowledgement/97/16/EPI_ISL_4539716.json"
3042 "USA/WA-CDC-2-4912270/2021" "EPI_ISL_4539670" "OK300640.1" "Mili Sheth et al" "WA State Department of Health" "Centers for Disease Control and Prevention Division of Viral Diseases, Pathogen Discovery" "https://www.epicov.org/acknowledgement/96/70/EPI_ISL_4539670.json"
3043 "USA/WA-CDC-2-4912272/2021" "EPI_ISL_4539686" "OK300656.1" "Mili Sheth et al" "WA State Department of Health" "Centers for Disease Control and Prevention Division of Viral Diseases, Pathogen Discovery" "https://www.epicov.org/acknowledgement/96/86/EPI_ISL_4539686.json"
3044 "USA/WA-CDC-2-4912278/2021" "EPI_ISL_4539673" "OK300643.1" "Mili Sheth et al" "WA State Department of Health" "Centers for Disease Control and Prevention Division of Viral Diseases, Pathogen Discovery" "https://www.epicov.org/acknowledgement/96/73/EPI_ISL_4539673.json"
3045 "USA/WA-CDC-2-4912279/2021" "EPI_ISL_4539746" "OK300716.1" "Mili Sheth et al" "WA State Department of Health" "Centers for Disease Control and Prevention Division of Viral Diseases, Pathogen Discovery" "https://www.epicov.org/acknowledgement/97/46/EPI_ISL_4539746.json"
3046 "USA/WA-CDC-2-4912286/2021" "EPI_ISL_4539742" "OK300712.1" "Mili Sheth et al" "WA State Department of Health" "Centers for Disease Control and Prevention Division of Viral Diseases, Pathogen Discovery" "https://www.epicov.org/acknowledgement/97/42/EPI_ISL_4539742.json"
3047 "USA/WA-CDC-2-4912287/2021" "EPI_ISL_4539710" "OK300680.1" "Mili Sheth et al" "WA State Department of Health" "Centers for Disease Control and Prevention Division of Viral Diseases, Pathogen Discovery" "https://www.epicov.org/acknowledgement/97/10/EPI_ISL_4539710.json"
3048 "USA/WA-CDC-2-4912299/2021" "EPI_ISL_4539675" "OK300645.1" "Mili Sheth et al" "WA State Department of Health" "Centers for Disease Control and Prevention Division of Viral Diseases, Pathogen Discovery" "https://www.epicov.org/acknowledgement/96/75/EPI_ISL_4539675.json"
3049 "USA/WA-CDC-2-4912300/2021" "EPI_ISL_4539668" "OK300638.1" "Mili Sheth et al" "WA State Department of Health" "Centers for Disease Control and Prevention Division of Viral Diseases, Pathogen Discovery" "https://www.epicov.org/acknowledgement/96/68/EPI_ISL_4539668.json"
3050 "USA/WA-CDC-2-5421613/2021" "EPI_ISL_9351597" "OM461137.1" "Mili Sheth et al" "WA State Department of Health" "Centers for Disease Control and Prevention Division of Viral Diseases, Pathogen Discovery" "https://www.epicov.org/acknowledgement/15/97/EPI_ISL_9351597.json"
3051 "USA/WA-CDC-2-5421614/2021" "EPI_ISL_9351517" "OM461057.1" "Mili Sheth et al" "WA State Department of Health" "Centers for Disease Control and Prevention Division of Viral Diseases, Pathogen Discovery" "https://www.epicov.org/acknowledgement/15/17/EPI_ISL_9351517.json"
3052 "USA/WA-CDC-2-5421627/2021" "EPI_ISL_9351485" "OM461025.1" "Mili Sheth et al" "WA State Department of Health" "Centers for Disease Control and Prevention Division of Viral Diseases, Pathogen Discovery" "https://www.epicov.org/acknowledgement/14/85/EPI_ISL_9351485.json"
3053 "USA/WA-CDC-2-5421633/2021" "EPI_ISL_9351467" "OM461007.1" "Mili Sheth et al" "WA State Department of Health" "Centers for Disease Control and Prevention Division of Viral Diseases, Pathogen Discovery" "https://www.epicov.org/acknowledgement/14/67/EPI_ISL_9351467.json"
3054 "USA/WA-CDC-2-5421635/2021" "EPI_ISL_9351495" "OM461035.1" "Mili Sheth et al" "WA State Department of Health" "Centers for Disease Control and Prevention Division of Viral Diseases, Pathogen Discovery" "https://www.epicov.org/acknowledgement/14/95/EPI_ISL_9351495.json"
3055 "USA/WA-CDC-2-5421646/2021" "EPI_ISL_9351498" "OM461038.1" "Mili Sheth et al" "WA State Department of Health" "Centers for Disease Control and Prevention Division of Viral Diseases, Pathogen Discovery" "https://www.epicov.org/acknowledgement/14/98/EPI_ISL_9351498.json"
3056 "USA/WA-CDC-2-5421648/2021" "EPI_ISL_9351548" "OM461088.1" "Mili Sheth et al" "WA State Department of Health" "Centers for Disease Control and Prevention Division of Viral Diseases, Pathogen Discovery" "https://www.epicov.org/acknowledgement/15/48/EPI_ISL_9351548.json"
3057 "USA/WA-CDC-2-5421715/2021" "EPI_ISL_9351525" "OM461065.1" "Mili Sheth et al" "WA State Department of Health" "Centers for Disease Control and Prevention Division of Viral Diseases, Pathogen Discovery" "https://www.epicov.org/acknowledgement/15/25/EPI_ISL_9351525.json"
3058 "USA/WA-CDC-2-5421717/2021" "EPI_ISL_9351514" "OM461054.1" "Mili Sheth et al" "WA State Department of Health" "Centers for Disease Control and Prevention Division of Viral Diseases, Pathogen Discovery" "https://www.epicov.org/acknowledgement/15/14/EPI_ISL_9351514.json"
3059 "USA/WA-CDC-2-5421722/2021" "EPI_ISL_9351556" "OM461096.1" "Mili Sheth et al" "WA State Department of Health" "Centers for Disease Control and Prevention Division of Viral Diseases, Pathogen Discovery" "https://www.epicov.org/acknowledgement/15/56/EPI_ISL_9351556.json"
3060 "USA/WA-CDC-2-5421724/2021" "EPI_ISL_9351552" "OM461092.1" "Mili Sheth et al" "WA State Department of Health" "Centers for Disease Control and Prevention Division of Viral Diseases, Pathogen Discovery" "https://www.epicov.org/acknowledgement/15/52/EPI_ISL_9351552.json"
3061 "USA/WA-CDC-2-5421731/2021" "EPI_ISL_9351488" "OM461028.1" "Mili Sheth et al" "WA State Department of Health" "Centers for Disease Control and Prevention Division of Viral Diseases, Pathogen Discovery" "https://www.epicov.org/acknowledgement/14/88/EPI_ISL_9351488.json"
3062 "USA/WA-CDC-2-5421743/2021" "EPI_ISL_9351561" "OM461101.1" "Mili Sheth et al" "WA State Department of Health" "Centers for Disease Control and Prevention Division of Viral Diseases, Pathogen Discovery" "https://www.epicov.org/acknowledgement/15/61/EPI_ISL_9351561.json"
3063 "USA/WA-CDC-2-5421744/2021" "EPI_ISL_9351550" "OM461090.1" "Mili Sheth et al" "WA State Department of Health" "Centers for Disease Control and Prevention Division of Viral Diseases, Pathogen Discovery" "https://www.epicov.org/acknowledgement/15/50/EPI_ISL_9351550.json"
3064 "USA/WA-CDC-2-5441297/2022" "EPI_ISL_9330273" "OM445211.1" "Mili Sheth et al" "WA State Department of Health" "Centers for Disease Control and Prevention Division of Viral Diseases, Pathogen Discovery" "https://www.epicov.org/acknowledgement/02/73/EPI_ISL_9330273.json"
3065 "USA/WA-CDC-2-5441360/2022" "EPI_ISL_9330277" "OM445215.1" "Mili Sheth et al" "WA State Department of Health" "Centers for Disease Control and Prevention Division of Viral Diseases, Pathogen Discovery" "https://www.epicov.org/acknowledgement/02/77/EPI_ISL_9330277.json"
3066 "USA/WA-CDC-2-5441366/2022" "EPI_ISL_9329490" "OM445153.1" "Mili Sheth et al" "WA State Department of Health" "Centers for Disease Control and Prevention Division of Viral Diseases, Pathogen Discovery" "https://www.epicov.org/acknowledgement/94/90/EPI_ISL_9329490.json"
3067 "USA/WA-CDC-2-5441368/2022" "EPI_ISL_9330272" "OM445210.1" "Mili Sheth et al" "WA State Department of Health" "Centers for Disease Control and Prevention Division of Viral Diseases, Pathogen Discovery" "https://www.epicov.org/acknowledgement/02/72/EPI_ISL_9330272.json"
3068 "USA/WA-CDC-2-5441381/2022" "EPI_ISL_9329522" "OM445178.1" "Mili Sheth et al" "WA State Department of Health" "Centers for Disease Control and Prevention Division of Viral Diseases, Pathogen Discovery" "https://www.epicov.org/acknowledgement/95/22/EPI_ISL_9329522.json"
3069 "USA/WA-CDC-2-5441398/2022" "EPI_ISL_9330285" "OM445223.1" "Mili Sheth et al" "WA State Department of Health" "Centers for Disease Control and Prevention Division of Viral Diseases, Pathogen Discovery" "https://www.epicov.org/acknowledgement/02/85/EPI_ISL_9330285.json"
3070 "USA/WA-CDC-2-5441455/2022" "EPI_ISL_9330281" "OM445219.1" "Mili Sheth et al" "WA State Department of Health" "Centers for Disease Control and Prevention Division of Viral Diseases, Pathogen Discovery" "https://www.epicov.org/acknowledgement/02/81/EPI_ISL_9330281.json"
3071 "USA/WA-CDC-2-5441457/2022" "EPI_ISL_9329499" "OM445162.1" "Mili Sheth et al" "WA State Department of Health" "Centers for Disease Control and Prevention Division of Viral Diseases, Pathogen Discovery" "https://www.epicov.org/acknowledgement/94/99/EPI_ISL_9329499.json"
3072 "USA/WA-CDC-2-5441464/2022" "EPI_ISL_9330260" "OM445198.1" "Mili Sheth et al" "WA State Department of Health" "Centers for Disease Control and Prevention Division of Viral Diseases, Pathogen Discovery" "https://www.epicov.org/acknowledgement/02/60/EPI_ISL_9330260.json"
3073 "USA/WA-CDC-2-5441476/2022" "EPI_ISL_9329492" "OM445155.1" "Mili Sheth et al" "WA State Department of Health" "Centers for Disease Control and Prevention Division of Viral Diseases, Pathogen Discovery" "https://www.epicov.org/acknowledgement/94/92/EPI_ISL_9329492.json"
3074 "USA/WA-CDC-2-5441477/2022" "EPI_ISL_9329456" "OM445119.1" "Mili Sheth et al" "WA State Department of Health" "Centers for Disease Control and Prevention Division of Viral Diseases, Pathogen Discovery" "https://www.epicov.org/acknowledgement/94/56/EPI_ISL_9329456.json"
3075 "USA/WA-CDC-2-5464429/2022" "EPI_ISL_9435518" "OM484202.1" "Mili Sheth et al" "WA State Department of Health" "Centers for Disease Control and Prevention Division of Viral Diseases, Pathogen Discovery" "https://www.epicov.org/acknowledgement/55/18/EPI_ISL_9435518.json"
3076 "USA/WA-CDC-2-5464442/2022" "EPI_ISL_9435490" "OM484174.1" "Mili Sheth et al" "WA State Department of Health" "Centers for Disease Control and Prevention Division of Viral Diseases, Pathogen Discovery" "https://www.epicov.org/acknowledgement/54/90/EPI_ISL_9435490.json"
3077 "USA/WA-CDC-2-5464443/2022" "EPI_ISL_9435535" "OM484219.1" "Mili Sheth et al" "WA State Department of Health" "Centers for Disease Control and Prevention Division of Viral Diseases, Pathogen Discovery" "https://www.epicov.org/acknowledgement/55/35/EPI_ISL_9435535.json"
3078 "USA/WA-CDC-2-5464449/2022" "EPI_ISL_9435526" "OM484210.1" "Mili Sheth et al" "WA State Department of Health" "Centers for Disease Control and Prevention Division of Viral Diseases, Pathogen Discovery" "https://www.epicov.org/acknowledgement/55/26/EPI_ISL_9435526.json"
3079 "USA/WA-CDC-2-5464512/2022" "EPI_ISL_9435519" "OM484203.1" "Mili Sheth et al" "WA State Department of Health" "Centers for Disease Control and Prevention Division of Viral Diseases, Pathogen Discovery" "https://www.epicov.org/acknowledgement/55/19/EPI_ISL_9435519.json"
3080 "USA/WA-CDC-2-5464514/2022" "EPI_ISL_9435536" "OM484220.1" "Mili Sheth et al" "WA State Department of Health" "Centers for Disease Control and Prevention Division of Viral Diseases, Pathogen Discovery" "https://www.epicov.org/acknowledgement/55/36/EPI_ISL_9435536.json"
3081 "USA/WA-CDC-2-5464531/2022" "EPI_ISL_9435517" "OM484201.1" "Mili Sheth et al" "WA State Department of Health" "Centers for Disease Control and Prevention Division of Viral Diseases, Pathogen Discovery" "https://www.epicov.org/acknowledgement/55/17/EPI_ISL_9435517.json"
3082 "USA/WA-CDC-2-5464533/2022" "EPI_ISL_9435537" "OM484221.1" "Mili Sheth et al" "WA State Department of Health" "Centers for Disease Control and Prevention Division of Viral Diseases, Pathogen Discovery" "https://www.epicov.org/acknowledgement/55/37/EPI_ISL_9435537.json"
3083 "USA/WA-CDC-2-5464547/2022" "EPI_ISL_9435522" "OM484206.1" "Mili Sheth et al" "WA State Department of Health" "Centers for Disease Control and Prevention Division of Viral Diseases, Pathogen Discovery" "https://www.epicov.org/acknowledgement/55/22/EPI_ISL_9435522.json"
3084 "USA/WA-CDC-2-5464548/2022" "EPI_ISL_9435493" "OM484177.1" "Mili Sheth et al" "WA State Department of Health" "Centers for Disease Control and Prevention Division of Viral Diseases, Pathogen Discovery" "https://www.epicov.org/acknowledgement/54/93/EPI_ISL_9435493.json"
3085 "USA/WA-CDC-2-5464610/2022" "EPI_ISL_9435531" "OM484215.1" "Mili Sheth et al" "WA State Department of Health" "Centers for Disease Control and Prevention Division of Viral Diseases, Pathogen Discovery" "https://www.epicov.org/acknowledgement/55/31/EPI_ISL_9435531.json"
3086 "USA/WA-CDC-2-5507953/2022" "EPI_ISL_9920539" "OM622221.1" "Mili Sheth et al" "WA State Department of Health" "Centers for Disease Control and Prevention Division of Viral Diseases, Pathogen Discovery" "https://www.epicov.org/acknowledgement/05/39/EPI_ISL_9920539.json"
3087 "USA/WA-CDC-2-5507972/2022" "EPI_ISL_9920507" "OM622189.1" "Mili Sheth et al" "WA State Department of Health" "Centers for Disease Control and Prevention Division of Viral Diseases, Pathogen Discovery" "https://www.epicov.org/acknowledgement/05/07/EPI_ISL_9920507.json"
3088 "USA/WA-CDC-2-5507977/2022" "EPI_ISL_9920471" "OM622153.1" "Mili Sheth et al" "WA State Department of Health" "Centers for Disease Control and Prevention Division of Viral Diseases, Pathogen Discovery" "https://www.epicov.org/acknowledgement/04/71/EPI_ISL_9920471.json"
3089 "USA/WA-CDC-2-5507978/2022" "EPI_ISL_9920538" "OM622220.1" "Mili Sheth et al" "WA State Department of Health" "Centers for Disease Control and Prevention Division of Viral Diseases, Pathogen Discovery" "https://www.epicov.org/acknowledgement/05/38/EPI_ISL_9920538.json"
3090 "USA/WA-CDC-2-5507988/2022" "EPI_ISL_9920532" "OM622214.1" "Mili Sheth et al" "WA State Department of Health" "Centers for Disease Control and Prevention Division of Viral Diseases, Pathogen Discovery" "https://www.epicov.org/acknowledgement/05/32/EPI_ISL_9920532.json"
3091 "USA/WA-CDC-2-5507998/2022" "EPI_ISL_9920473" "OM622155.1" "Mili Sheth et al" "WA State Department of Health" "Centers for Disease Control and Prevention Division of Viral Diseases, Pathogen Discovery" "https://www.epicov.org/acknowledgement/04/73/EPI_ISL_9920473.json"
3092 "USA/WA-CDC-2-5508056/2022" "EPI_ISL_9920505" "OM622187.1" "Mili Sheth et al" "WA State Department of Health" "Centers for Disease Control and Prevention Division of Viral Diseases, Pathogen Discovery" "https://www.epicov.org/acknowledgement/05/05/EPI_ISL_9920505.json"
3093 "USA/WA-CDC-2-5508057/2022" "EPI_ISL_9920487" "OM622169.1" "Mili Sheth et al" "WA State Department of Health" "Centers for Disease Control and Prevention Division of Viral Diseases, Pathogen Discovery" "https://www.epicov.org/acknowledgement/04/87/EPI_ISL_9920487.json"
3094 "USA/WA-CDC-2-5508058/2022" "EPI_ISL_9920467" "OM622149.1" "Mili Sheth et al" "WA State Department of Health" "Centers for Disease Control and Prevention Division of Viral Diseases, Pathogen Discovery" "https://www.epicov.org/acknowledgement/04/67/EPI_ISL_9920467.json"
3095 "USA/WA-CDC-2-5508059/2022" "EPI_ISL_9920441" "OM622123.1" "Mili Sheth et al" "WA State Department of Health" "Centers for Disease Control and Prevention Division of Viral Diseases, Pathogen Discovery" "https://www.epicov.org/acknowledgement/04/41/EPI_ISL_9920441.json"
3096 "USA/WA-CDC-2-5589938/2022" "EPI_ISL_10226849" "OM764957.1" "Mili Sheth et al" "WA State Department of Health" "Centers for Disease Control and Prevention Division of Viral Diseases, Pathogen Discovery" "https://www.epicov.org/acknowledgement/68/49/EPI_ISL_10226849.json"
3097 "USA/WA-CDC-2-5589944/2022" "EPI_ISL_10226825" "OM764944.1" "Mili Sheth et al" "WA State Department of Health" "Centers for Disease Control and Prevention Division of Viral Diseases, Pathogen Discovery" "https://www.epicov.org/acknowledgement/68/25/EPI_ISL_10226825.json"
3098 "USA/WA-CDC-2-5589945/2022" "EPI_ISL_10226878" "OM764973.1" "Mili Sheth et al" "WA State Department of Health" "Centers for Disease Control and Prevention Division of Viral Diseases, Pathogen Discovery" "https://www.epicov.org/acknowledgement/68/78/EPI_ISL_10226878.json"
3099 "USA/WA-CDC-2-5590008/2022" "EPI_ISL_10226808" "OM764927.1" "Mili Sheth et al" "WA State Department of Health" "Centers for Disease Control and Prevention Division of Viral Diseases, Pathogen Discovery" "https://www.epicov.org/acknowledgement/68/08/EPI_ISL_10226808.json"
3100 "USA/WA-CDC-2-5590009/2022" "EPI_ISL_10226894" "OM764981.1" "Mili Sheth et al" "WA State Department of Health" "Centers for Disease Control and Prevention Division of Viral Diseases, Pathogen Discovery" "https://www.epicov.org/acknowledgement/68/94/EPI_ISL_10226894.json"
3101 "USA/WA-CDC-2-5590014/2022" "EPI_ISL_10226864" "OM764966.1" "Mili Sheth et al" "WA State Department of Health" "Centers for Disease Control and Prevention Division of Viral Diseases, Pathogen Discovery" "https://www.epicov.org/acknowledgement/68/64/EPI_ISL_10226864.json"
3102 "USA/WA-CDC-2-5590017/2022" "EPI_ISL_10226821" "OM764940.1" "Mili Sheth et al" "WA State Department of Health" "Centers for Disease Control and Prevention Division of Viral Diseases, Pathogen Discovery" "https://www.epicov.org/acknowledgement/68/21/EPI_ISL_10226821.json"
3103 "USA/WA-CDC-2-5590032/2022" "EPI_ISL_10226819" "OM764938.1" "Mili Sheth et al" "WA State Department of Health" "Centers for Disease Control and Prevention Division of Viral Diseases, Pathogen Discovery" "https://www.epicov.org/acknowledgement/68/19/EPI_ISL_10226819.json"
3104 "USA/WA-CDC-2-5590036/2022" "EPI_ISL_10226812" "OM764931.1" "Mili Sheth et al" "WA State Department of Health" "Centers for Disease Control and Prevention Division of Viral Diseases, Pathogen Discovery" "https://www.epicov.org/acknowledgement/68/12/EPI_ISL_10226812.json"
3105 "USA/WA-CDC-2-5590045/2022" "EPI_ISL_10226920" "OM764994.1" "Mili Sheth et al" "WA State Department of Health" "Centers for Disease Control and Prevention Division of Viral Diseases, Pathogen Discovery" "https://www.epicov.org/acknowledgement/69/20/EPI_ISL_10226920.json"
3106 "USA/WA-CDC-2-5590049/2022" "EPI_ISL_10226806" "OM764925.1" "Mili Sheth et al" "WA State Department of Health" "Centers for Disease Control and Prevention Division of Viral Diseases, Pathogen Discovery" "https://www.epicov.org/acknowledgement/68/06/EPI_ISL_10226806.json"
3107 "USA/WA-CDC-2-5590106/2022" "EPI_ISL_10226803" "OM764922.1" "Mili Sheth et al" "WA State Department of Health" "Centers for Disease Control and Prevention Division of Viral Diseases, Pathogen Discovery" "https://www.epicov.org/acknowledgement/68/03/EPI_ISL_10226803.json"
3108 "USA/WA-CDC-2-5590107/2022" "EPI_ISL_10226853" "OM764959.1" "Mili Sheth et al" "WA State Department of Health" "Centers for Disease Control and Prevention Division of Viral Diseases, Pathogen Discovery" "https://www.epicov.org/acknowledgement/68/53/EPI_ISL_10226853.json"
3109 "USA/WA-CDC-2-5590112/2022" "EPI_ISL_10226858" "OM764962.1" "Mili Sheth et al" "WA State Department of Health" "Centers for Disease Control and Prevention Division of Viral Diseases, Pathogen Discovery" "https://www.epicov.org/acknowledgement/68/58/EPI_ISL_10226858.json"
3110 "USA/WA-CDC-2-5594804/2022" "EPI_ISL_10226640" "OM764759.1" "Mili Sheth et al" "WA State Department of Health" "Centers for Disease Control and Prevention Division of Viral Diseases, Pathogen Discovery" "https://www.epicov.org/acknowledgement/66/40/EPI_ISL_10226640.json"
3111 "USA/WA-CDC-2-5594820/2022" "EPI_ISL_10226639" "OM764758.1" "Mili Sheth et al" "WA State Department of Health" "Centers for Disease Control and Prevention Division of Viral Diseases, Pathogen Discovery" "https://www.epicov.org/acknowledgement/66/39/EPI_ISL_10226639.json"
3112 "USA/WA-CDC-2-5631065/2022" "EPI_ISL_10775826" "OM921272.1" "Mili Sheth et al" "WA State Department of Health" "Centers for Disease Control and Prevention Division of Viral Diseases, Pathogen Discovery" "https://www.epicov.org/acknowledgement/58/26/EPI_ISL_10775826.json"
3113 "USA/WA-CDC-2-5631085/2022" "EPI_ISL_10775892" "OM921304.1" "Mili Sheth et al" "WA State Department of Health" "Centers for Disease Control and Prevention Division of Viral Diseases, Pathogen Discovery" "https://www.epicov.org/acknowledgement/58/92/EPI_ISL_10775892.json"
3114 "USA/WA-CDC-2-5631086/2022" "EPI_ISL_10775968" "OM921363.1" "Mili Sheth et al" "WA State Department of Health" "Centers for Disease Control and Prevention Division of Viral Diseases, Pathogen Discovery" "https://www.epicov.org/acknowledgement/59/68/EPI_ISL_10775968.json"
3115 "USA/WA-CDC-2-5631091/2022" "EPI_ISL_10775900" "OM921310.1" "Mili Sheth et al" "WA State Department of Health" "Centers for Disease Control and Prevention Division of Viral Diseases, Pathogen Discovery" "https://www.epicov.org/acknowledgement/59/00/EPI_ISL_10775900.json"
3116 "USA/WA-CDC-2-5631160/2022" "EPI_ISL_10775889" "OM921303.1" "Mili Sheth et al" "WA State Department of Health" "Centers for Disease Control and Prevention Division of Viral Diseases, Pathogen Discovery" "https://www.epicov.org/acknowledgement/58/89/EPI_ISL_10775889.json"
3117 "USA/WA-CDC-2-5631163/2022" "EPI_ISL_10775851" "OM921297.1" "Mili Sheth et al" "WA State Department of Health" "Centers for Disease Control and Prevention Division of Viral Diseases, Pathogen Discovery" "https://www.epicov.org/acknowledgement/58/51/EPI_ISL_10775851.json"
3118 "USA/WA-CDC-2-5631176/2022" "EPI_ISL_10775955" "OM921353.1" "Mili Sheth et al" "WA State Department of Health" "Centers for Disease Control and Prevention Division of Viral Diseases, Pathogen Discovery" "https://www.epicov.org/acknowledgement/59/55/EPI_ISL_10775955.json"
3119 "USA/WA-CDC-2-5631177/2022" "EPI_ISL_10775843" "OM921289.1" "Mili Sheth et al" "WA State Department of Health" "Centers for Disease Control and Prevention Division of Viral Diseases, Pathogen Discovery" "https://www.epicov.org/acknowledgement/58/43/EPI_ISL_10775843.json"
3120 "USA/WA-CDC-2-5631184/2022" "EPI_ISL_10775895" "OM921306.1" "Mili Sheth et al" "WA State Department of Health" "Centers for Disease Control and Prevention Division of Viral Diseases, Pathogen Discovery" "https://www.epicov.org/acknowledgement/58/95/EPI_ISL_10775895.json"
3121 "USA/WA-CDC-2-5631188/2022" "EPI_ISL_10775923" "OM921328.1" "Mili Sheth et al" "WA State Department of Health" "Centers for Disease Control and Prevention Division of Viral Diseases, Pathogen Discovery" "https://www.epicov.org/acknowledgement/59/23/EPI_ISL_10775923.json"
3122 "USA/WA-CDC-2-5631193/2022" "EPI_ISL_10775417" "OM921215.1" "Mili Sheth et al" "WA State Department of Health" "Centers for Disease Control and Prevention Division of Viral Diseases, Pathogen Discovery" "https://www.epicov.org/acknowledgement/54/17/EPI_ISL_10775417.json"
3123 "USA/WA-CDC-2-5631194/2022" "EPI_ISL_10775986" "OM921377.1" "Mili Sheth et al" "WA State Department of Health" "Centers for Disease Control and Prevention Division of Viral Diseases, Pathogen Discovery" "https://www.epicov.org/acknowledgement/59/86/EPI_ISL_10775986.json"
3124 "USA/WA-CDC-2-5631198/2022" "EPI_ISL_10775984" "OM921375.1" "Mili Sheth et al" "WA State Department of Health" "Centers for Disease Control and Prevention Division of Viral Diseases, Pathogen Discovery" "https://www.epicov.org/acknowledgement/59/84/EPI_ISL_10775984.json"
3125 "USA/WA-CDC-2-5631199/2022" "EPI_ISL_10775825" "OM921271.1" "Mili Sheth et al" "WA State Department of Health" "Centers for Disease Control and Prevention Division of Viral Diseases, Pathogen Discovery" "https://www.epicov.org/acknowledgement/58/25/EPI_ISL_10775825.json"
3126 "USA/WA-CDC-2-5673288/2022" "EPI_ISL_12275167" "ON333018.1" "Mili Sheth et al" "WA State Department of Health" "Centers for Disease Control and Prevention Division of Viral Diseases, Pathogen Discovery" "https://www.epicov.org/acknowledgement/51/67/EPI_ISL_12275167.json"
3127 "USA/WA-CDC-2-5673353/2022" "EPI_ISL_12275153" "ON333004.1" "Mili Sheth et al" "WA State Department of Health" "Centers for Disease Control and Prevention Division of Viral Diseases, Pathogen Discovery" "https://www.epicov.org/acknowledgement/51/53/EPI_ISL_12275153.json"
3128 "USA/WA-CDC-2-5673360/2022" "EPI_ISL_12275181" "ON333032.1" "Mili Sheth et al" "WA State Department of Health" "Centers for Disease Control and Prevention Division of Viral Diseases, Pathogen Discovery" "https://www.epicov.org/acknowledgement/51/81/EPI_ISL_12275181.json"
3129 "USA/WA-CDC-2-5673366/2022" "EPI_ISL_12275165" "ON333016.1" "Mili Sheth et al" "WA State Department of Health" "Centers for Disease Control and Prevention Division of Viral Diseases, Pathogen Discovery" "https://www.epicov.org/acknowledgement/51/65/EPI_ISL_12275165.json"
3130 "USA/WA-CDC-2-5673386/2022" "EPI_ISL_12275144" "ON332995.1" "Mili Sheth et al" "WA State Department of Health" "Centers for Disease Control and Prevention Division of Viral Diseases, Pathogen Discovery" "https://www.epicov.org/acknowledgement/51/44/EPI_ISL_12275144.json"
3131 "USA/WA-CDC-2-5673453/2022" "EPI_ISL_12275158" "ON333009.1" "Mili Sheth et al" "WA State Department of Health" "Centers for Disease Control and Prevention Division of Viral Diseases, Pathogen Discovery" "https://www.epicov.org/acknowledgement/51/58/EPI_ISL_12275158.json"
3132 "USA/WA-CDC-2-5673465/2022" "EPI_ISL_12275160" "ON333011.1" "Mili Sheth et al" "WA State Department of Health" "Centers for Disease Control and Prevention Division of Viral Diseases, Pathogen Discovery" "https://www.epicov.org/acknowledgement/51/60/EPI_ISL_12275160.json"
3133 "USA/WA-CDC-2-5699270/2022" "EPI_ISL_12495854" "ON383305.1" "Mili Sheth et al" "WA State Department of Health" "Centers for Disease Control and Prevention Division of Viral Diseases, Pathogen Discovery" "https://www.epicov.org/acknowledgement/58/54/EPI_ISL_12495854.json"
3134 "USA/WA-CDC-2-5699274/2022" "EPI_ISL_12495837" "ON383288.1" "Mili Sheth et al" "WA State Department of Health" "Centers for Disease Control and Prevention Division of Viral Diseases, Pathogen Discovery" "https://www.epicov.org/acknowledgement/58/37/EPI_ISL_12495837.json"
3135 "USA/WA-CDC-2-5699289/2022" "EPI_ISL_12495850" "ON383301.1" "Mili Sheth et al" "WA State Department of Health" "Centers for Disease Control and Prevention Division of Viral Diseases, Pathogen Discovery" "https://www.epicov.org/acknowledgement/58/50/EPI_ISL_12495850.json"
3136 "USA/WA-CDC-2-5699290/2022" "EPI_ISL_12495856" "ON383307.1" "Mili Sheth et al" "WA State Department of Health" "Centers for Disease Control and Prevention Division of Viral Diseases, Pathogen Discovery" "https://www.epicov.org/acknowledgement/58/56/EPI_ISL_12495856.json"
3137 "USA/WA-CDC-2-5699296/2022" "EPI_ISL_12495844" "ON383295.1" "Mili Sheth et al" "WA State Department of Health" "Centers for Disease Control and Prevention Division of Viral Diseases, Pathogen Discovery" "https://www.epicov.org/acknowledgement/58/44/EPI_ISL_12495844.json"
3138 "USA/WA-CDC-2-5699299/2022" "EPI_ISL_12495831" "ON383282.1" "Mili Sheth et al" "WA State Department of Health" "Centers for Disease Control and Prevention Division of Viral Diseases, Pathogen Discovery" "https://www.epicov.org/acknowledgement/58/31/EPI_ISL_12495831.json"
3139 "USA/WA-CDC-2-5699352/2022" "EPI_ISL_12495843" "ON383294.1" "Mili Sheth et al" "WA State Department of Health" "Centers for Disease Control and Prevention Division of Viral Diseases, Pathogen Discovery" "https://www.epicov.org/acknowledgement/58/43/EPI_ISL_12495843.json"
3140 "USA/WA-CDC-2-5699372/2022" "EPI_ISL_12495852" "ON383303.1" "Mili Sheth et al" "WA State Department of Health" "Centers for Disease Control and Prevention Division of Viral Diseases, Pathogen Discovery" "https://www.epicov.org/acknowledgement/58/52/EPI_ISL_12495852.json"
3141 "USA/WA-CDC-2-5699386/2022" "EPI_ISL_12495842" "ON383293.1" "Mili Sheth et al" "WA State Department of Health" "Centers for Disease Control and Prevention Division of Viral Diseases, Pathogen Discovery" "https://www.epicov.org/acknowledgement/58/42/EPI_ISL_12495842.json"
3142 "USA/WA-CDC-2-5699389/2022" "EPI_ISL_12495847" "ON383298.1" "Mili Sheth et al" "WA State Department of Health" "Centers for Disease Control and Prevention Division of Viral Diseases, Pathogen Discovery" "https://www.epicov.org/acknowledgement/58/47/EPI_ISL_12495847.json"
3143 "USA/WA-CDC-2-5699396/2022" "EPI_ISL_12495849" "ON383300.1" "Mili Sheth et al" "WA State Department of Health" "Centers for Disease Control and Prevention Division of Viral Diseases, Pathogen Discovery" "https://www.epicov.org/acknowledgement/58/49/EPI_ISL_12495849.json"
3144 "USA/WA-CDC-2-5699458/2022" "EPI_ISL_12495830" "ON383281.1" "Mili Sheth et al" "WA State Department of Health" "Centers for Disease Control and Prevention Division of Viral Diseases, Pathogen Discovery" "https://www.epicov.org/acknowledgement/58/30/EPI_ISL_12495830.json"
3145 "USA/WA-CDC-2-5721716/2022" "EPI_ISL_12275516" "ON333303.1" "Mili Sheth et al" "WA State Department of Health" "Centers for Disease Control and Prevention Division of Viral Diseases, Pathogen Discovery" "https://www.epicov.org/acknowledgement/55/16/EPI_ISL_12275516.json"
3146 "USA/WA-CDC-2-5721748/2022" "EPI_ISL_12275536" "ON333323.1" "Mili Sheth et al" "WA State Department of Health" "Centers for Disease Control and Prevention Division of Viral Diseases, Pathogen Discovery" "https://www.epicov.org/acknowledgement/55/36/EPI_ISL_12275536.json"
3147 "USA/WA-CDC-2-5721801/2022" "EPI_ISL_12275540" "ON333327.1" "Mili Sheth et al" "WA State Department of Health" "Centers for Disease Control and Prevention Division of Viral Diseases, Pathogen Discovery" "https://www.epicov.org/acknowledgement/55/40/EPI_ISL_12275540.json"
3148 "USA/WA-CDC-2-5721807/2022" "EPI_ISL_12275535" "ON333322.1" "Mili Sheth et al" "WA State Department of Health" "Centers for Disease Control and Prevention Division of Viral Diseases, Pathogen Discovery" "https://www.epicov.org/acknowledgement/55/35/EPI_ISL_12275535.json"
3149 "USA/WA-CDC-2-5721816/2022" "EPI_ISL_12275528" "ON333315.1" "Mili Sheth et al" "WA State Department of Health" "Centers for Disease Control and Prevention Division of Viral Diseases, Pathogen Discovery" "https://www.epicov.org/acknowledgement/55/28/EPI_ISL_12275528.json"
3150 "USA/WA-CDC-2-5776660/2022" "EPI_ISL_12718311" "ON521695.1" "Mili Sheth et al" "WA State Department of Health" "Centers for Disease Control and Prevention Division of Viral Diseases, Pathogen Discovery" "https://www.epicov.org/acknowledgement/83/11/EPI_ISL_12718311.json"
3151 "USA/WA-CDC-2-5776697/2022" "EPI_ISL_12718314" "ON521698.1" "Mili Sheth et al" "WA State Department of Health" "Centers for Disease Control and Prevention Division of Viral Diseases, Pathogen Discovery" "https://www.epicov.org/acknowledgement/83/14/EPI_ISL_12718314.json"
3152 "USA/WA-CDC-2-5800215/2022" "EPI_ISL_12143517" "ON260757.1" "Mili Sheth et al" "WA State Department of Health" "Centers for Disease Control and Prevention Division of Viral Diseases, Pathogen Discovery" "https://www.epicov.org/acknowledgement/35/17/EPI_ISL_12143517.json"
3153 "USA/WA-CDC-2-5800240/2022" "EPI_ISL_12143521" "ON260761.1" "Mili Sheth et al" "WA State Department of Health" "Centers for Disease Control and Prevention Division of Viral Diseases, Pathogen Discovery" "https://www.epicov.org/acknowledgement/35/21/EPI_ISL_12143521.json"
3154 "USA/WA-CDC-2-5800307/2022" "EPI_ISL_12143524" "ON260764.1" "Mili Sheth et al" "WA State Department of Health" "Centers for Disease Control and Prevention Division of Viral Diseases, Pathogen Discovery" "https://www.epicov.org/acknowledgement/35/24/EPI_ISL_12143524.json"
3155 "USA/WA-CDC-2-5800314/2022" "EPI_ISL_12143516" "ON260756.1" "Mili Sheth et al" "WA State Department of Health" "Centers for Disease Control and Prevention Division of Viral Diseases, Pathogen Discovery" "https://www.epicov.org/acknowledgement/35/16/EPI_ISL_12143516.json"
3156 "USA/WA-CDC-2-5800320/2022" "EPI_ISL_12143519" "ON260759.1" "Mili Sheth et al" "WA State Department of Health" "Centers for Disease Control and Prevention Division of Viral Diseases, Pathogen Discovery" "https://www.epicov.org/acknowledgement/35/19/EPI_ISL_12143519.json"
3157 "USA/WA-CDC-2-5800326/2022" "EPI_ISL_12143513" "ON260753.1" "Mili Sheth et al" "WA State Department of Health" "Centers for Disease Control and Prevention Division of Viral Diseases, Pathogen Discovery" "https://www.epicov.org/acknowledgement/35/13/EPI_ISL_12143513.json"
3158 "USA/WA-CDC-2-5802824/2022" "EPI_ISL_12143312" "ON260553.1" "Mili Sheth et al" "WA State Department of Health" "Centers for Disease Control and Prevention Division of Viral Diseases, Pathogen Discovery" "https://www.epicov.org/acknowledgement/33/12/EPI_ISL_12143312.json"
3159 "USA/WA-CDC-2-5802825/2022" "EPI_ISL_12143331" "ON260572.1" "Mili Sheth et al" "WA State Department of Health" "Centers for Disease Control and Prevention Division of Viral Diseases, Pathogen Discovery" "https://www.epicov.org/acknowledgement/33/31/EPI_ISL_12143331.json"
3160 "USA/WA-CDC-2-5802903/2022" "EPI_ISL_12143310" "ON260551.1" "Mili Sheth et al" "WA State Department of Health" "Centers for Disease Control and Prevention Division of Viral Diseases, Pathogen Discovery" "https://www.epicov.org/acknowledgement/33/10/EPI_ISL_12143310.json"
3161 "USA/WA-CDC-2-5802906/2022" "EPI_ISL_12143309" "ON260550.1" "Mili Sheth et al" "WA State Department of Health" "Centers for Disease Control and Prevention Division of Viral Diseases, Pathogen Discovery" "https://www.epicov.org/acknowledgement/33/09/EPI_ISL_12143309.json"
3162 "USA/WA-CDC-2-5802911/2022" "EPI_ISL_12143308" "ON260549.1" "Mili Sheth et al" "WA State Department of Health" "Centers for Disease Control and Prevention Division of Viral Diseases, Pathogen Discovery" "https://www.epicov.org/acknowledgement/33/08/EPI_ISL_12143308.json"
3163 "USA/WA-CDC-2-5802923/2022" "EPI_ISL_12143325" "ON260566.1" "Mili Sheth et al" "WA State Department of Health" "Centers for Disease Control and Prevention Division of Viral Diseases, Pathogen Discovery" "https://www.epicov.org/acknowledgement/33/25/EPI_ISL_12143325.json"
3164 "USA/WA-CDC-2-5803007/2022" "EPI_ISL_12143300" "ON260541.1" "Mili Sheth et al" "WA State Department of Health" "Centers for Disease Control and Prevention Division of Viral Diseases, Pathogen Discovery" "https://www.epicov.org/acknowledgement/33/00/EPI_ISL_12143300.json"
3165 "USA/WA-CDC-2-5839325/2022" "EPI_ISL_12213184" "ON318838.1" "Mili Sheth et al" "WA State Department of Health" "Centers for Disease Control and Prevention Division of Viral Diseases, Pathogen Discovery" "https://www.epicov.org/acknowledgement/31/84/EPI_ISL_12213184.json"
3166 "USA/WA-CDC-2-5839410/2022" "EPI_ISL_12213166" "ON318820.1" "Mili Sheth et al" "WA State Department of Health" "Centers for Disease Control and Prevention Division of Viral Diseases, Pathogen Discovery" "https://www.epicov.org/acknowledgement/31/66/EPI_ISL_12213166.json"
3167 "USA/WA-CDC-2-5839416/2022" "EPI_ISL_12213187" "ON318841.1" "Mili Sheth et al" "WA State Department of Health" "Centers for Disease Control and Prevention Division of Viral Diseases, Pathogen Discovery" "https://www.epicov.org/acknowledgement/31/87/EPI_ISL_12213187.json"
3168 "USA/WA-CDC-2-5880160/2022" "EPI_ISL_12496570" "ON384399.1" "Mili Sheth et al" "WA State Department of Health" "Centers for Disease Control and Prevention Division of Viral Diseases, Pathogen Discovery" "https://www.epicov.org/acknowledgement/65/70/EPI_ISL_12496570.json"
3169 "USA/WA-CDC-2-5880171/2022" "EPI_ISL_12496585" "ON384414.1" "Mili Sheth et al" "WA State Department of Health" "Centers for Disease Control and Prevention Division of Viral Diseases, Pathogen Discovery" "https://www.epicov.org/acknowledgement/65/85/EPI_ISL_12496585.json"
3170 "USA/WA-CDC-2-5880172/2022" "EPI_ISL_12496590" "ON384419.1" "Mili Sheth et al" "WA State Department of Health" "Centers for Disease Control and Prevention Division of Viral Diseases, Pathogen Discovery" "https://www.epicov.org/acknowledgement/65/90/EPI_ISL_12496590.json"
3171 "USA/WA-CDC-2-5880191/2022" "EPI_ISL_12496569" "ON384398.1" "Mili Sheth et al" "WA State Department of Health" "Centers for Disease Control and Prevention Division of Viral Diseases, Pathogen Discovery" "https://www.epicov.org/acknowledgement/65/69/EPI_ISL_12496569.json"
3172 "USA/WA-CDC-2-5880200/2022" "EPI_ISL_12496587" "ON384416.1" "Mili Sheth et al" "WA State Department of Health" "Centers for Disease Control and Prevention Division of Viral Diseases, Pathogen Discovery" "https://www.epicov.org/acknowledgement/65/87/EPI_ISL_12496587.json"
3173 "USA/WA-CDC-2-5880253/2022" "EPI_ISL_12496583" "ON384412.1" "Mili Sheth et al" "WA State Department of Health" "Centers for Disease Control and Prevention Division of Viral Diseases, Pathogen Discovery" "https://www.epicov.org/acknowledgement/65/83/EPI_ISL_12496583.json"
3174 "USA/WA-CDC-2-5880256/2022" "EPI_ISL_12496574" "ON384403.1" "Mili Sheth et al" "WA State Department of Health" "Centers for Disease Control and Prevention Division of Viral Diseases, Pathogen Discovery" "https://www.epicov.org/acknowledgement/65/74/EPI_ISL_12496574.json"
3175 "USA/WA-CDC-2-5880258/2022" "EPI_ISL_12496588" "ON384417.1" "Mili Sheth et al" "WA State Department of Health" "Centers for Disease Control and Prevention Division of Viral Diseases, Pathogen Discovery" "https://www.epicov.org/acknowledgement/65/88/EPI_ISL_12496588.json"
3176 "USA/WA-CDC-2-5880268/2022" "EPI_ISL_12496568" "ON384397.1" "Mili Sheth et al" "WA State Department of Health" "Centers for Disease Control and Prevention Division of Viral Diseases, Pathogen Discovery" "https://www.epicov.org/acknowledgement/65/68/EPI_ISL_12496568.json"
3177 "USA/WA-CDC-2-5880351/2022" "EPI_ISL_12496582" "ON384411.1" "Mili Sheth et al" "WA State Department of Health" "Centers for Disease Control and Prevention Division of Viral Diseases, Pathogen Discovery" "https://www.epicov.org/acknowledgement/65/82/EPI_ISL_12496582.json"
3178 "USA/WA-CDC-2-5927449/2022" "EPI_ISL_12645552" "ON494088.1" "Mili Sheth et al" "WA State Department of Health" "Centers for Disease Control and Prevention Division of Viral Diseases, Pathogen Discovery" "https://www.epicov.org/acknowledgement/55/52/EPI_ISL_12645552.json"
3179 "USA/WA-CDC-2-5927505/2022" "EPI_ISL_12645560" "ON494096.1" "Mili Sheth et al" "WA State Department of Health" "Centers for Disease Control and Prevention Division of Viral Diseases, Pathogen Discovery" "https://www.epicov.org/acknowledgement/55/60/EPI_ISL_12645560.json"
3180 "USA/WA-CDC-2-5927515/2022" "EPI_ISL_12645545" "ON494081.1" "Mili Sheth et al" "WA State Department of Health" "Centers for Disease Control and Prevention Division of Viral Diseases, Pathogen Discovery" "https://www.epicov.org/acknowledgement/55/45/EPI_ISL_12645545.json"
3181 "USA/WA-CDC-2-5927534/2022" "EPI_ISL_12645557" "ON494093.1" "Mili Sheth et al" "WA State Department of Health" "Centers for Disease Control and Prevention Division of Viral Diseases, Pathogen Discovery" "https://www.epicov.org/acknowledgement/55/57/EPI_ISL_12645557.json"
3182 "USA/WA-CDC-2-5927537/2022" "EPI_ISL_12645554" "ON494090.1" "Mili Sheth et al" "WA State Department of Health" "Centers for Disease Control and Prevention Division of Viral Diseases, Pathogen Discovery" "https://www.epicov.org/acknowledgement/55/54/EPI_ISL_12645554.json"
3183 "USA/WA-CDC-2-5927601/2022" "EPI_ISL_12645559" "ON494095.1" "Mili Sheth et al" "WA State Department of Health" "Centers for Disease Control and Prevention Division of Viral Diseases, Pathogen Discovery" "https://www.epicov.org/acknowledgement/55/59/EPI_ISL_12645559.json"
3184 "USA/WA-CDC-2-5927605/2022" "EPI_ISL_12645556" "ON494092.1" "Mili Sheth et al" "WA State Department of Health" "Centers for Disease Control and Prevention Division of Viral Diseases, Pathogen Discovery" "https://www.epicov.org/acknowledgement/55/56/EPI_ISL_12645556.json"
3185 "USA/WA-CDC-2-5927611/2022" "EPI_ISL_12645549" "ON494085.1" "Mili Sheth et al" "WA State Department of Health" "Centers for Disease Control and Prevention Division of Viral Diseases, Pathogen Discovery" "https://www.epicov.org/acknowledgement/55/49/EPI_ISL_12645549.json"
3186 "USA/WA-CDC-2-5927614/2022" "EPI_ISL_12645551" "ON494087.1" "Mili Sheth et al" "WA State Department of Health" "Centers for Disease Control and Prevention Division of Viral Diseases, Pathogen Discovery" "https://www.epicov.org/acknowledgement/55/51/EPI_ISL_12645551.json"
3187 "USA/WA-CDC-2-5927621/2022" "EPI_ISL_12645555" "ON494091.1" "Mili Sheth et al" "WA State Department of Health" "Centers for Disease Control and Prevention Division of Viral Diseases, Pathogen Discovery" "https://www.epicov.org/acknowledgement/55/55/EPI_ISL_12645555.json"
3188 "USA/WA-CDC-2-5927626/2022" "EPI_ISL_12645558" "ON494094.1" "Mili Sheth et al" "WA State Department of Health" "Centers for Disease Control and Prevention Division of Viral Diseases, Pathogen Discovery" "https://www.epicov.org/acknowledgement/55/58/EPI_ISL_12645558.json"
3189 "USA/WA-CDC-2-5927632/2022" "EPI_ISL_12645553" "ON494089.1" "Mili Sheth et al" "WA State Department of Health" "Centers for Disease Control and Prevention Division of Viral Diseases, Pathogen Discovery" "https://www.epicov.org/acknowledgement/55/53/EPI_ISL_12645553.json"
3190 "USA/WA-CDC-2-5930342/2022" "EPI_ISL_12645915" "ON494451.1" "Mili Sheth et al" "WA State Department of Health" "Centers for Disease Control and Prevention Division of Viral Diseases, Pathogen Discovery" "https://www.epicov.org/acknowledgement/59/15/EPI_ISL_12645915.json"
3191 "USA/WA-CDC-2-5930407/2022" "EPI_ISL_12645948" "ON494484.1" "Mili Sheth et al" "WA State Department of Health" "Centers for Disease Control and Prevention Division of Viral Diseases, Pathogen Discovery" "https://www.epicov.org/acknowledgement/59/48/EPI_ISL_12645948.json"
3192 "USA/WA-CDC-2-5930414/2022" "EPI_ISL_12645917" "ON494453.1" "Mili Sheth et al" "WA State Department of Health" "Centers for Disease Control and Prevention Division of Viral Diseases, Pathogen Discovery" "https://www.epicov.org/acknowledgement/59/17/EPI_ISL_12645917.json"
3193 "USA/WA-CDC-2-5930419/2022" "EPI_ISL_12645870" "ON494406.1" "Mili Sheth et al" "WA State Department of Health" "Centers for Disease Control and Prevention Division of Viral Diseases, Pathogen Discovery" "https://www.epicov.org/acknowledgement/58/70/EPI_ISL_12645870.json"
3194 "USA/WA-CDC-2-5930420/2022" "EPI_ISL_12645918" "ON494454.1" "Mili Sheth et al" "WA State Department of Health" "Centers for Disease Control and Prevention Division of Viral Diseases, Pathogen Discovery" "https://www.epicov.org/acknowledgement/59/18/EPI_ISL_12645918.json"
3195 "USA/WA-CDC-2-5930438/2022" "EPI_ISL_12645896" "ON494432.1" "Mili Sheth et al" "WA State Department of Health" "Centers for Disease Control and Prevention Division of Viral Diseases, Pathogen Discovery" "https://www.epicov.org/acknowledgement/58/96/EPI_ISL_12645896.json"
3196 "USA/WA-CDC-2-5930439/2022" "EPI_ISL_12645908" "ON494444.1" "Mili Sheth et al" "WA State Department of Health" "Centers for Disease Control and Prevention Division of Viral Diseases, Pathogen Discovery" "https://www.epicov.org/acknowledgement/59/08/EPI_ISL_12645908.json"
3197 "USA/WA-CDC-2-5930501/2022" "EPI_ISL_12645919" "ON494455.1" "Mili Sheth et al" "WA State Department of Health" "Centers for Disease Control and Prevention Division of Viral Diseases, Pathogen Discovery" "https://www.epicov.org/acknowledgement/59/19/EPI_ISL_12645919.json"
3198 "USA/WA-CDC-2-5930510/2022" "EPI_ISL_12645925" "ON494461.1" "Mili Sheth et al" "WA State Department of Health" "Centers for Disease Control and Prevention Division of Viral Diseases, Pathogen Discovery" "https://www.epicov.org/acknowledgement/59/25/EPI_ISL_12645925.json"
3199 "USA/WA-CDC-2-5930516/2022" "EPI_ISL_12645916" "ON494452.1" "Mili Sheth et al" "WA State Department of Health" "Centers for Disease Control and Prevention Division of Viral Diseases, Pathogen Discovery" "https://www.epicov.org/acknowledgement/59/16/EPI_ISL_12645916.json"
3200 "USA/WA-CDC-2-5930520/2022" "EPI_ISL_12645935" "ON494471.1" "Mili Sheth et al" "WA State Department of Health" "Centers for Disease Control and Prevention Division of Viral Diseases, Pathogen Discovery" "https://www.epicov.org/acknowledgement/59/35/EPI_ISL_12645935.json"
3201 "USA/WA-CDC-2-5930522/2022" "EPI_ISL_12645934" "ON494470.1" "Mili Sheth et al" "WA State Department of Health" "Centers for Disease Control and Prevention Division of Viral Diseases, Pathogen Discovery" "https://www.epicov.org/acknowledgement/59/34/EPI_ISL_12645934.json"
3202 "USA/WA-CDC-2-6238781/2022" "EPI_ISL_14437249" "OP210511.1" "Mili Sheth et al" "WA State Department of Health" "Centers for Disease Control and Prevention Division of Viral Diseases, Pathogen Discovery" "https://www.epicov.org/acknowledgement/72/49/EPI_ISL_14437249.json"
3203 "USA/WA-CDC-2-6238793/2022" "EPI_ISL_14437255" "OP210517.1" "Mili Sheth et al" "WA State Department of Health" "Centers for Disease Control and Prevention Division of Viral Diseases, Pathogen Discovery" "https://www.epicov.org/acknowledgement/72/55/EPI_ISL_14437255.json"
3204 "USA/WA-CDC-2-6238794/2022" "EPI_ISL_14437281" "OP210543.1" "Mili Sheth et al" "WA State Department of Health" "Centers for Disease Control and Prevention Division of Viral Diseases, Pathogen Discovery" "https://www.epicov.org/acknowledgement/72/81/EPI_ISL_14437281.json"
3205 "USA/WA-CDC-2-6238852/2022" "EPI_ISL_14437237" "OP210499.1" "Mili Sheth et al" "WA State Department of Health" "Centers for Disease Control and Prevention Division of Viral Diseases, Pathogen Discovery" "https://www.epicov.org/acknowledgement/72/37/EPI_ISL_14437237.json"
3206 "USA/WA-CDC-2-6238864/2022" "EPI_ISL_14437228" "OP210490.1" "Mili Sheth et al" "WA State Department of Health" "Centers for Disease Control and Prevention Division of Viral Diseases, Pathogen Discovery" "https://www.epicov.org/acknowledgement/72/28/EPI_ISL_14437228.json"
3207 "USA/WA-CDC-2-6238865/2022" "EPI_ISL_14437225" "OP210487.1" "Mili Sheth et al" "WA State Department of Health" "Centers for Disease Control and Prevention Division of Viral Diseases, Pathogen Discovery" "https://www.epicov.org/acknowledgement/72/25/EPI_ISL_14437225.json"
3208 "USA/WA-CDC-2-6238884/2022" "EPI_ISL_14437227" "OP210489.1" "Mili Sheth et al" "WA State Department of Health" "Centers for Disease Control and Prevention Division of Viral Diseases, Pathogen Discovery" "https://www.epicov.org/acknowledgement/72/27/EPI_ISL_14437227.json"
3209 "USA/WA-CDC-2-6238885/2022" "EPI_ISL_14437240" "OP210502.1" "Mili Sheth et al" "WA State Department of Health" "Centers for Disease Control and Prevention Division of Viral Diseases, Pathogen Discovery" "https://www.epicov.org/acknowledgement/72/40/EPI_ISL_14437240.json"
3210 "USA/WA-CDC-2-6238891/2022" "EPI_ISL_14437246" "OP210508.1" "Mili Sheth et al" "WA State Department of Health" "Centers for Disease Control and Prevention Division of Viral Diseases, Pathogen Discovery" "https://www.epicov.org/acknowledgement/72/46/EPI_ISL_14437246.json"
3211 "USA/WA-CDC-2-6238900/2022" "EPI_ISL_14437274" "OP210536.1" "Mili Sheth et al" "WA State Department of Health" "Centers for Disease Control and Prevention Division of Viral Diseases, Pathogen Discovery" "https://www.epicov.org/acknowledgement/72/74/EPI_ISL_14437274.json"
3212 "USA/WA-CDC-2-6238951/2022" "EPI_ISL_14437252" "OP210514.1" "Mili Sheth et al" "WA State Department of Health" "Centers for Disease Control and Prevention Division of Viral Diseases, Pathogen Discovery" "https://www.epicov.org/acknowledgement/72/52/EPI_ISL_14437252.json"
3213 "USA/WA-CDC-2-6238962/2022" "EPI_ISL_14437241" "OP210503.1" "Mili Sheth et al" "WA State Department of Health" "Centers for Disease Control and Prevention Division of Viral Diseases, Pathogen Discovery" "https://www.epicov.org/acknowledgement/72/41/EPI_ISL_14437241.json"
3214 "USA/WA-CDC-2-6238963/2022" "EPI_ISL_14437291" "OP210553.1" "Mili Sheth et al" "WA State Department of Health" "Centers for Disease Control and Prevention Division of Viral Diseases, Pathogen Discovery" "https://www.epicov.org/acknowledgement/72/91/EPI_ISL_14437291.json"
3215 "USA/WA-CDC-2-6239774/2022" "EPI_ISL_14437394" "OP210656.1" "Mili Sheth et al" "WA State Department of Health" "Centers for Disease Control and Prevention Division of Viral Diseases, Pathogen Discovery" "https://www.epicov.org/acknowledgement/73/94/EPI_ISL_14437394.json"
3216 "USA/WA-CDC-2-6239853/2022" "EPI_ISL_14437392" "OP210654.1" "Mili Sheth et al" "WA State Department of Health" "Centers for Disease Control and Prevention Division of Viral Diseases, Pathogen Discovery" "https://www.epicov.org/acknowledgement/73/92/EPI_ISL_14437392.json"
3217 "USA/WA-CDC-2-6239859/2022" "EPI_ISL_14437330" "OP210592.1" "Mili Sheth et al" "WA State Department of Health" "Centers for Disease Control and Prevention Division of Viral Diseases, Pathogen Discovery" "https://www.epicov.org/acknowledgement/73/30/EPI_ISL_14437330.json"
3218 "USA/WA-CDC-2-6239861/2022" "EPI_ISL_14437371" "OP210633.1" "Mili Sheth et al" "WA State Department of Health" "Centers for Disease Control and Prevention Division of Viral Diseases, Pathogen Discovery" "https://www.epicov.org/acknowledgement/73/71/EPI_ISL_14437371.json"
3219 "USA/WA-CDC-2-6239882/2022" "EPI_ISL_14437325" "OP210587.1" "Mili Sheth et al" "WA State Department of Health" "Centers for Disease Control and Prevention Division of Viral Diseases, Pathogen Discovery" "https://www.epicov.org/acknowledgement/73/25/EPI_ISL_14437325.json"
3220 "USA/WA-CDC-2-6239954/2022" "EPI_ISL_14437390" "OP210652.1" "Mili Sheth et al" "WA State Department of Health" "Centers for Disease Control and Prevention Division of Viral Diseases, Pathogen Discovery" "https://www.epicov.org/acknowledgement/73/90/EPI_ISL_14437390.json"
3221 "USA/WA-CDC-2-6263857/2022" "EPI_ISL_14656655" "OP292455.1" "Mili Sheth et al" "WA State Department of Health" "Centers for Disease Control and Prevention Division of Viral Diseases, Pathogen Discovery" "https://www.epicov.org/acknowledgement/66/55/EPI_ISL_14656655.json"
3222 "USA/WA-CDC-2-6263870/2022" "EPI_ISL_14656710" "OP292510.1" "Mili Sheth et al" "WA State Department of Health" "Centers for Disease Control and Prevention Division of Viral Diseases, Pathogen Discovery" "https://www.epicov.org/acknowledgement/67/10/EPI_ISL_14656710.json"
3223 "USA/WA-CDC-2-6263876/2022" "EPI_ISL_14656718" "OP292518.1" "Mili Sheth et al" "WA State Department of Health" "Centers for Disease Control and Prevention Division of Viral Diseases, Pathogen Discovery" "https://www.epicov.org/acknowledgement/67/18/EPI_ISL_14656718.json"
3224 "USA/WA-CDC-2-6263878/2022" "EPI_ISL_14656682" "OP292482.1" "Mili Sheth et al" "WA State Department of Health" "Centers for Disease Control and Prevention Division of Viral Diseases, Pathogen Discovery" "https://www.epicov.org/acknowledgement/66/82/EPI_ISL_14656682.json"
3225 "USA/WA-CDC-2-6263891/2022" "EPI_ISL_14656649" "OP292449.1" "Mili Sheth et al" "WA State Department of Health" "Centers for Disease Control and Prevention Division of Viral Diseases, Pathogen Discovery" "https://www.epicov.org/acknowledgement/66/49/EPI_ISL_14656649.json"
3226 "USA/WA-CDC-2-6263958/2022" "EPI_ISL_14656678" "OP292478.1" "Mili Sheth et al" "WA State Department of Health" "Centers for Disease Control and Prevention Division of Viral Diseases, Pathogen Discovery" "https://www.epicov.org/acknowledgement/66/78/EPI_ISL_14656678.json"
3227 "USA/WA-CDC-2-6263965/2022" "EPI_ISL_14656661" "OP292461.1" "Mili Sheth et al" "WA State Department of Health" "Centers for Disease Control and Prevention Division of Viral Diseases, Pathogen Discovery" "https://www.epicov.org/acknowledgement/66/61/EPI_ISL_14656661.json"
3228 "USA/WA-CDC-2-6263967/2022" "EPI_ISL_14656728" "OP292528.1" "Mili Sheth et al" "WA State Department of Health" "Centers for Disease Control and Prevention Division of Viral Diseases, Pathogen Discovery" "https://www.epicov.org/acknowledgement/67/28/EPI_ISL_14656728.json"
3229 "USA/WA-CDC-2-6263974/2022" "EPI_ISL_14656680" "OP292480.1" "Mili Sheth et al" "WA State Department of Health" "Centers for Disease Control and Prevention Division of Viral Diseases, Pathogen Discovery" "https://www.epicov.org/acknowledgement/66/80/EPI_ISL_14656680.json"
3230 "USA/WA-CDC-2-6263986/2022" "EPI_ISL_14656648" "OP292448.1" "Mili Sheth et al" "WA State Department of Health" "Centers for Disease Control and Prevention Division of Viral Diseases, Pathogen Discovery" "https://www.epicov.org/acknowledgement/66/48/EPI_ISL_14656648.json"
3231 "USA/WA-CDC-2-6263987/2022" "EPI_ISL_14656738" "OP292538.1" "Mili Sheth et al" "WA State Department of Health" "Centers for Disease Control and Prevention Division of Viral Diseases, Pathogen Discovery" "https://www.epicov.org/acknowledgement/67/38/EPI_ISL_14656738.json"
3232 "USA/WA-CDC-2-6301000/2022" "EPI_ISL_15024147" "OP462397.1" "Mili Sheth et al" "WA State Department of Health" "Centers for Disease Control and Prevention Division of Viral Diseases, Pathogen Discovery" "https://www.epicov.org/acknowledgement/41/47/EPI_ISL_15024147.json"
3233 "USA/WA-CDC-2-6301057/2022" "EPI_ISL_15024066" "OP462316.1" "Mili Sheth et al" "WA State Department of Health" "Centers for Disease Control and Prevention Division of Viral Diseases, Pathogen Discovery" "https://www.epicov.org/acknowledgement/40/66/EPI_ISL_15024066.json"
3234 "USA/WA-CDC-2-6301072/2022" "EPI_ISL_15024128" "OP462378.1" "Mili Sheth et al" "WA State Department of Health" "Centers for Disease Control and Prevention Division of Viral Diseases, Pathogen Discovery" "https://www.epicov.org/acknowledgement/41/28/EPI_ISL_15024128.json"
3235 "USA/WA-CDC-2-6301078/2022" "EPI_ISL_15024117" "OP462367.1" "Mili Sheth et al" "WA State Department of Health" "Centers for Disease Control and Prevention Division of Viral Diseases, Pathogen Discovery" "https://www.epicov.org/acknowledgement/41/17/EPI_ISL_15024117.json"
3236 "USA/WA-CDC-2-6301094/2022" "EPI_ISL_15024150" "OP462400.1" "Mili Sheth et al" "WA State Department of Health" "Centers for Disease Control and Prevention Division of Viral Diseases, Pathogen Discovery" "https://www.epicov.org/acknowledgement/41/50/EPI_ISL_15024150.json"
3237 "USA/WA-CDC-2-6301095/2022" "EPI_ISL_15024017" "OP462267.1" "Mili Sheth et al" "WA State Department of Health" "Centers for Disease Control and Prevention Division of Viral Diseases, Pathogen Discovery" "https://www.epicov.org/acknowledgement/40/17/EPI_ISL_15024017.json"
3238 "USA/WA-CDC-2-6301158/2022" "EPI_ISL_15024106" "OP462356.1" "Mili Sheth et al" "WA State Department of Health" "Centers for Disease Control and Prevention Division of Viral Diseases, Pathogen Discovery" "https://www.epicov.org/acknowledgement/41/06/EPI_ISL_15024106.json"
3239 "USA/WA-CDC-2-6301167/2022" "EPI_ISL_15024045" "OP462295.1" "Mili Sheth et al" "WA State Department of Health" "Centers for Disease Control and Prevention Division of Viral Diseases, Pathogen Discovery" "https://www.epicov.org/acknowledgement/40/45/EPI_ISL_15024045.json"
3240 "USA/WA-CDC-2-6301168/2022" "EPI_ISL_15024152" "OP462402.1" "Mili Sheth et al" "WA State Department of Health" "Centers for Disease Control and Prevention Division of Viral Diseases, Pathogen Discovery" "https://www.epicov.org/acknowledgement/41/52/EPI_ISL_15024152.json"
3241 "USA/WA-CDC-2-6332577/2022" "EPI_ISL_14949805" "OP430715.1" "Mili Sheth et al" "WA State Department of Health" "Centers for Disease Control and Prevention Division of Viral Diseases, Pathogen Discovery" "https://www.epicov.org/acknowledgement/98/05/EPI_ISL_14949805.json"
3242 "USA/WA-CDC-2-6332581/2022" "EPI_ISL_14949800" "OP430710.1" "Mili Sheth et al" "WA State Department of Health" "Centers for Disease Control and Prevention Division of Viral Diseases, Pathogen Discovery" "https://www.epicov.org/acknowledgement/98/00/EPI_ISL_14949800.json"
3243 "USA/WA-CDC-2-6332657/2022" "EPI_ISL_14949774" "OP430684.1" "Mili Sheth et al" "WA State Department of Health" "Centers for Disease Control and Prevention Division of Viral Diseases, Pathogen Discovery" "https://www.epicov.org/acknowledgement/97/74/EPI_ISL_14949774.json"
3244 "USA/WA-CDC-2-6332659/2022" "EPI_ISL_14949806" "OP430716.1" "Mili Sheth et al" "WA State Department of Health" "Centers for Disease Control and Prevention Division of Viral Diseases, Pathogen Discovery" "https://www.epicov.org/acknowledgement/98/06/EPI_ISL_14949806.json"
3245 "USA/WA-CDC-2-6332660/2022" "EPI_ISL_14949804" "OP430714.1" "Mili Sheth et al" "WA State Department of Health" "Centers for Disease Control and Prevention Division of Viral Diseases, Pathogen Discovery" "https://www.epicov.org/acknowledgement/98/04/EPI_ISL_14949804.json"
3246 "USA/WA-CDC-2-6332662/2022" "EPI_ISL_14949802" "OP430712.1" "Mili Sheth et al" "WA State Department of Health" "Centers for Disease Control and Prevention Division of Viral Diseases, Pathogen Discovery" "https://www.epicov.org/acknowledgement/98/02/EPI_ISL_14949802.json"
3247 "USA/WA-CDC-2-6332663/2022" "EPI_ISL_14949807" "OP430717.1" "Mili Sheth et al" "WA State Department of Health" "Centers for Disease Control and Prevention Division of Viral Diseases, Pathogen Discovery" "https://www.epicov.org/acknowledgement/98/07/EPI_ISL_14949807.json"
3248 "USA/WA-CDC-2-6332667/2022" "EPI_ISL_14949798" "OP430708.1" "Mili Sheth et al" "WA State Department of Health" "Centers for Disease Control and Prevention Division of Viral Diseases, Pathogen Discovery" "https://www.epicov.org/acknowledgement/97/98/EPI_ISL_14949798.json"
3249 "USA/WA-CDC-2-6332668/2022" "EPI_ISL_14949803" "OP430713.1" "Mili Sheth et al" "WA State Department of Health" "Centers for Disease Control and Prevention Division of Viral Diseases, Pathogen Discovery" "https://www.epicov.org/acknowledgement/98/03/EPI_ISL_14949803.json"
3250 "USA/WA-CDC-2-6332756/2022" "EPI_ISL_14949808" "OP430718.1" "Mili Sheth et al" "WA State Department of Health" "Centers for Disease Control and Prevention Division of Viral Diseases, Pathogen Discovery" "https://www.epicov.org/acknowledgement/98/08/EPI_ISL_14949808.json"
3251 "USA/WA-CDC-2-6332758/2022" "EPI_ISL_14949796" "OP430706.1" "Mili Sheth et al" "WA State Department of Health" "Centers for Disease Control and Prevention Division of Viral Diseases, Pathogen Discovery" "https://www.epicov.org/acknowledgement/97/96/EPI_ISL_14949796.json"
3252 "USA/WA-CDC-2-6332760/2022" "EPI_ISL_14949789" "OP430699.1" "Mili Sheth et al" "WA State Department of Health" "Centers for Disease Control and Prevention Division of Viral Diseases, Pathogen Discovery" "https://www.epicov.org/acknowledgement/97/89/EPI_ISL_14949789.json"
3253 "USA/WA-CDC-2-6342941/2022" "EPI_ISL_15394648" "?" "Mili Sheth et al" "WA State Department of Health" "Centers for Disease Control and Prevention Division of Viral Diseases, Pathogen Discovery" "https://www.epicov.org/acknowledgement/46/48/EPI_ISL_15394648.json"
3254 "USA/WA-CDC-2-6343113/2022" "EPI_ISL_15394680" "?" "Mili Sheth et al" "WA State Department of Health" "Centers for Disease Control and Prevention Division of Viral Diseases, Pathogen Discovery" "https://www.epicov.org/acknowledgement/46/80/EPI_ISL_15394680.json"
3255 "USA/WA-CDC-2-6343203/2022" "EPI_ISL_15394685" "?" "Mili Sheth et al" "WA State Department of Health" "Centers for Disease Control and Prevention Division of Viral Diseases, Pathogen Discovery" "https://www.epicov.org/acknowledgement/46/85/EPI_ISL_15394685.json"
3256 "USA/WA-CDC-2-6343218/2022" "EPI_ISL_15394679" "?" "Mili Sheth et al" "WA State Department of Health" "Centers for Disease Control and Prevention Division of Viral Diseases, Pathogen Discovery" "https://www.epicov.org/acknowledgement/46/79/EPI_ISL_15394679.json"
3257 "USA/WA-CDC-2-6343222/2022" "EPI_ISL_15394654" "?" "Mili Sheth et al" "WA State Department of Health" "Centers for Disease Control and Prevention Division of Viral Diseases, Pathogen Discovery" "https://www.epicov.org/acknowledgement/46/54/EPI_ISL_15394654.json"
3258 "USA/WA-CDC-2-6350344/2022" "EPI_ISL_14955796" "OP431440.1" "Mili Sheth et al" "WA State Department of Health" "Centers for Disease Control and Prevention Division of Viral Diseases, Pathogen Discovery" "https://www.epicov.org/acknowledgement/57/96/EPI_ISL_14955796.json"
3259 "USA/WA-CDC-2-6402230/2022" "EPI_ISL_15377173" "?" "Mili Sheth et al" "WA State Department of Health" "Centers for Disease Control and Prevention Division of Viral Diseases, Pathogen Discovery" "https://www.epicov.org/acknowledgement/71/73/EPI_ISL_15377173.json"
3260 "USA/WA-CDC-2-6402311/2022" "EPI_ISL_15377177" "?" "Mili Sheth et al" "WA State Department of Health" "Centers for Disease Control and Prevention Division of Viral Diseases, Pathogen Discovery" "https://www.epicov.org/acknowledgement/71/77/EPI_ISL_15377177.json"
3261 "USA/WA-CDC-2-6402326/2022" "EPI_ISL_15377175" "?" "Mili Sheth et al" "WA State Department of Health" "Centers for Disease Control and Prevention Division of Viral Diseases, Pathogen Discovery" "https://www.epicov.org/acknowledgement/71/75/EPI_ISL_15377175.json"
3262 "USA/WA-CDC-2-6415068/2022" "EPI_ISL_15068232" "OP491662.1" "Mili Sheth et al" "WA State Department of Health" "Centers for Disease Control and Prevention Division of Viral Diseases, Pathogen Discovery" "https://www.epicov.org/acknowledgement/82/32/EPI_ISL_15068232.json"
3263 "USA/WA-CDC-2-6415078/2022" "EPI_ISL_15068254" "OP491684.1" "Mili Sheth et al" "WA State Department of Health" "Centers for Disease Control and Prevention Division of Viral Diseases, Pathogen Discovery" "https://www.epicov.org/acknowledgement/82/54/EPI_ISL_15068254.json"
3264 "USA/WA-CDC-2-6415079/2022" "EPI_ISL_15068226" "OP491656.1" "Mili Sheth et al" "WA State Department of Health" "Centers for Disease Control and Prevention Division of Viral Diseases, Pathogen Discovery" "https://www.epicov.org/acknowledgement/82/26/EPI_ISL_15068226.json"
3265 "USA/WA-CDC-2-6415080/2022" "EPI_ISL_15068245" "OP491675.1" "Mili Sheth et al" "WA State Department of Health" "Centers for Disease Control and Prevention Division of Viral Diseases, Pathogen Discovery" "https://www.epicov.org/acknowledgement/82/45/EPI_ISL_15068245.json"
3266 "USA/WA-CDC-2-6415099/2022" "EPI_ISL_15068218" "OP491648.1" "Mili Sheth et al" "WA State Department of Health" "Centers for Disease Control and Prevention Division of Viral Diseases, Pathogen Discovery" "https://www.epicov.org/acknowledgement/82/18/EPI_ISL_15068218.json"
3267 "USA/WA-CDC-2-6415158/2022" "EPI_ISL_15068247" "OP491677.1" "Mili Sheth et al" "WA State Department of Health" "Centers for Disease Control and Prevention Division of Viral Diseases, Pathogen Discovery" "https://www.epicov.org/acknowledgement/82/47/EPI_ISL_15068247.json"
3268 "USA/WA-CDC-2-6415161/2022" "EPI_ISL_15068248" "OP491678.1" "Mili Sheth et al" "WA State Department of Health" "Centers for Disease Control and Prevention Division of Viral Diseases, Pathogen Discovery" "https://www.epicov.org/acknowledgement/82/48/EPI_ISL_15068248.json"
3269 "USA/WA-CDC-2-6415164/2022" "EPI_ISL_15068229" "OP491659.1" "Mili Sheth et al" "WA State Department of Health" "Centers for Disease Control and Prevention Division of Viral Diseases, Pathogen Discovery" "https://www.epicov.org/acknowledgement/82/29/EPI_ISL_15068229.json"
3270 "USA/WA-CDC-2-6415165/2022" "EPI_ISL_15068252" "OP491682.1" "Mili Sheth et al" "WA State Department of Health" "Centers for Disease Control and Prevention Division of Viral Diseases, Pathogen Discovery" "https://www.epicov.org/acknowledgement/82/52/EPI_ISL_15068252.json"
3271 "USA/WA-CDC-2-6415166/2022" "EPI_ISL_15068238" "OP491668.1" "Mili Sheth et al" "WA State Department of Health" "Centers for Disease Control and Prevention Division of Viral Diseases, Pathogen Discovery" "https://www.epicov.org/acknowledgement/82/38/EPI_ISL_15068238.json"
3272 "USA/WA-CDC-2-6415167/2022" "EPI_ISL_15068253" "OP491683.1" "Mili Sheth et al" "WA State Department of Health" "Centers for Disease Control and Prevention Division of Viral Diseases, Pathogen Discovery" "https://www.epicov.org/acknowledgement/82/53/EPI_ISL_15068253.json"
3273 "USA/WA-CDC-2-6415176/2022" "EPI_ISL_15068217" "OP491647.1" "Mili Sheth et al" "WA State Department of Health" "Centers for Disease Control and Prevention Division of Viral Diseases, Pathogen Discovery" "https://www.epicov.org/acknowledgement/82/17/EPI_ISL_15068217.json"
3274 "USA/WA-CDC-2-6415178/2022" "EPI_ISL_15068250" "OP491680.1" "Mili Sheth et al" "WA State Department of Health" "Centers for Disease Control and Prevention Division of Viral Diseases, Pathogen Discovery" "https://www.epicov.org/acknowledgement/82/50/EPI_ISL_15068250.json"
3275 "USA/WA-CDC-2-6415259/2022" "EPI_ISL_15068227" "OP491657.1" "Mili Sheth et al" "WA State Department of Health" "Centers for Disease Control and Prevention Division of Viral Diseases, Pathogen Discovery" "https://www.epicov.org/acknowledgement/82/27/EPI_ISL_15068227.json"
3276 "USA/WA-CDC-2-6461807/2022" "EPI_ISL_15336619" "?" "Mili Sheth et al" "WA State Department of Health" "Centers for Disease Control and Prevention Division of Viral Diseases, Pathogen Discovery" "https://www.epicov.org/acknowledgement/66/19/EPI_ISL_15336619.json"
3277 "USA/WA-CDC-2-6461823/2022" "EPI_ISL_15336647" "?" "Mili Sheth et al" "WA State Department of Health" "Centers for Disease Control and Prevention Division of Viral Diseases, Pathogen Discovery" "https://www.epicov.org/acknowledgement/66/47/EPI_ISL_15336647.json"
3278 "USA/WA-CDC-2-6461850/2022" "EPI_ISL_15336615" "?" "Mili Sheth et al" "WA State Department of Health" "Centers for Disease Control and Prevention Division of Viral Diseases, Pathogen Discovery" "https://www.epicov.org/acknowledgement/66/15/EPI_ISL_15336615.json"
3279 "USA/WA-CDC-2-6461902/2022" "EPI_ISL_15336596" "?" "Mili Sheth et al" "WA State Department of Health" "Centers for Disease Control and Prevention Division of Viral Diseases, Pathogen Discovery" "https://www.epicov.org/acknowledgement/65/96/EPI_ISL_15336596.json"
3280 "USA/WA-CDC-2-6463840/2022" "EPI_ISL_15336534" "?" "Mili Sheth et al" "WA State Department of Health" "Centers for Disease Control and Prevention Division of Viral Diseases, Pathogen Discovery" "https://www.epicov.org/acknowledgement/65/34/EPI_ISL_15336534.json"
3281 "USA/WA-CDC-2-6463844/2022" "EPI_ISL_15336558" "?" "Mili Sheth et al" "WA State Department of Health" "Centers for Disease Control and Prevention Division of Viral Diseases, Pathogen Discovery" "https://www.epicov.org/acknowledgement/65/58/EPI_ISL_15336558.json"
3282 "USA/WA-CDC-2-6463920/2022" "EPI_ISL_15336504" "?" "Mili Sheth et al" "WA State Department of Health" "Centers for Disease Control and Prevention Division of Viral Diseases, Pathogen Discovery" "https://www.epicov.org/acknowledgement/65/04/EPI_ISL_15336504.json"
3283 "USA/WA-CDC-2-6463923/2022" "EPI_ISL_15336566" "?" "Mili Sheth et al" "WA State Department of Health" "Centers for Disease Control and Prevention Division of Viral Diseases, Pathogen Discovery" "https://www.epicov.org/acknowledgement/65/66/EPI_ISL_15336566.json"
3284 "USA/WA-CDC-2-6463925/2022" "EPI_ISL_15336519" "?" "Mili Sheth et al" "WA State Department of Health" "Centers for Disease Control and Prevention Division of Viral Diseases, Pathogen Discovery" "https://www.epicov.org/acknowledgement/65/19/EPI_ISL_15336519.json"
3285 "USA/WA-CDC-2-6463940/2022" "EPI_ISL_15336561" "?" "Mili Sheth et al" "WA State Department of Health" "Centers for Disease Control and Prevention Division of Viral Diseases, Pathogen Discovery" "https://www.epicov.org/acknowledgement/65/61/EPI_ISL_15336561.json"
3286 "USA/WA-CDC-2-6464022/2022" "EPI_ISL_15336494" "?" "Mili Sheth et al" "WA State Department of Health" "Centers for Disease Control and Prevention Division of Viral Diseases, Pathogen Discovery" "https://www.epicov.org/acknowledgement/64/94/EPI_ISL_15336494.json"
3287 "USA/WA-CDC-2-6484235/2022" "EPI_ISL_15336889" "?" "Mili Sheth et al" "WA State Department of Health" "Centers for Disease Control and Prevention Division of Viral Diseases, Pathogen Discovery" "https://www.epicov.org/acknowledgement/68/89/EPI_ISL_15336889.json"
3288 "USA/WA-CDC-2-6484243/2022" "EPI_ISL_15336888" "?" "Mili Sheth et al" "WA State Department of Health" "Centers for Disease Control and Prevention Division of Viral Diseases, Pathogen Discovery" "https://www.epicov.org/acknowledgement/68/88/EPI_ISL_15336888.json"
3289 "USA/WA-CDC-2-6484341/2022" "EPI_ISL_15336895" "?" "Mili Sheth et al" "WA State Department of Health" "Centers for Disease Control and Prevention Division of Viral Diseases, Pathogen Discovery" "https://www.epicov.org/acknowledgement/68/95/EPI_ISL_15336895.json"
3290 "USA/WA-CDC-2-6522507/2022" "EPI_ISL_15425045" "?" "Mili Sheth et al" "WA State Department of Health" "Centers for Disease Control and Prevention Division of Viral Diseases, Pathogen Discovery" "https://www.epicov.org/acknowledgement/50/45/EPI_ISL_15425045.json"
3291 "USA/WA-CDC-2-6522526/2022" "EPI_ISL_15425030" "?" "Mili Sheth et al" "WA State Department of Health" "Centers for Disease Control and Prevention Division of Viral Diseases, Pathogen Discovery" "https://www.epicov.org/acknowledgement/50/30/EPI_ISL_15425030.json"
3292 "USA/WA-CDC-2-6522527/2022" "EPI_ISL_15425011" "?" "Mili Sheth et al" "WA State Department of Health" "Centers for Disease Control and Prevention Division of Viral Diseases, Pathogen Discovery" "https://www.epicov.org/acknowledgement/50/11/EPI_ISL_15425011.json"
3293 "USA/WA-CDC-2-6522528/2022" "EPI_ISL_15425052" "?" "Mili Sheth et al" "WA State Department of Health" "Centers for Disease Control and Prevention Division of Viral Diseases, Pathogen Discovery" "https://www.epicov.org/acknowledgement/50/52/EPI_ISL_15425052.json"
3294 "USA/WA-CDC-2-6522625/2022" "EPI_ISL_15425055" "?" "Mili Sheth et al" "WA State Department of Health" "Centers for Disease Control and Prevention Division of Viral Diseases, Pathogen Discovery" "https://www.epicov.org/acknowledgement/50/55/EPI_ISL_15425055.json"
3295 "USA/WA-CDC-2-6522626/2022" "EPI_ISL_15425023" "?" "Mili Sheth et al" "WA State Department of Health" "Centers for Disease Control and Prevention Division of Viral Diseases, Pathogen Discovery" "https://www.epicov.org/acknowledgement/50/23/EPI_ISL_15425023.json"
3296 "USA/WA-CDC-2-6522633/2022" "EPI_ISL_15425029" "?" "Mili Sheth et al" "WA State Department of Health" "Centers for Disease Control and Prevention Division of Viral Diseases, Pathogen Discovery" "https://www.epicov.org/acknowledgement/50/29/EPI_ISL_15425029.json"
3297 "USA/WA-CDC-3073616-001/2020" "EPI_ISL_418771" "MT262896.1" "Jing Zhang et al" "WA State Department of Health" "Pathogen Discovery, Respiratory Viruses Branch, Division of Viral Diseases, Centers for Disease Control and Prevention" "https://www.epicov.org/acknowledgement/87/71/EPI_ISL_418771.json"
3298 "USA/WA-CDC-3073618-001/2020" "EPI_ISL_418772" "MT262897.1" "Jing Zhang et al" "WA State Department of Health" "Pathogen Discovery, Respiratory Viruses Branch, Division of Viral Diseases, Centers for Disease Control and Prevention" "https://www.epicov.org/acknowledgement/87/72/EPI_ISL_418772.json"
3299 "USA/WA-CDC-3073623-001/2020" "EPI_ISL_418773" "MT262898.1" "Jing Zhang et al" "WA State Department of Health" "Pathogen Discovery, Respiratory Viruses Branch, Division of Viral Diseases, Centers for Disease Control and Prevention" "https://www.epicov.org/acknowledgement/87/73/EPI_ISL_418773.json"
3300 "USA/WA-CDC-3073628-001/2020" "EPI_ISL_418774" "MT262899.1" "Jing Zhang et al" "WA State Department of Health" "Pathogen Discovery, Respiratory Viruses Branch, Division of Viral Diseases, Centers for Disease Control and Prevention" "https://www.epicov.org/acknowledgement/87/74/EPI_ISL_418774.json"
3301 "USA/WA-CDC-3073629-001/2020" "EPI_ISL_418775" "MT262900.1" "Jing Zhang et al" "WA State Department of Health" "Pathogen Discovery, Respiratory Viruses Branch, Division of Viral Diseases, Centers for Disease Control and Prevention" "https://www.epicov.org/acknowledgement/87/75/EPI_ISL_418775.json"
3302 "USA/WA-CDC-3073634-001/2020" "EPI_ISL_418776" "MT262901.1" "Jing Zhang et al" "WA State Department of Health" "Pathogen Discovery, Respiratory Viruses Branch, Division of Viral Diseases, Centers for Disease Control and Prevention" "https://www.epicov.org/acknowledgement/87/76/EPI_ISL_418776.json"
3303 "USA/WA-CDC-3073638-001/2020" "EPI_ISL_418777" "MT262902.1" "Jing Zhang et al" "WA State Department of Health" "Pathogen Discovery, Respiratory Viruses Branch, Division of Viral Diseases, Centers for Disease Control and Prevention" "https://www.epicov.org/acknowledgement/87/77/EPI_ISL_418777.json"
3304 "USA/WA-CDC-3073639-001/2020" "EPI_ISL_418778" "MT262903.1" "Ying Tao et al" "WA State Department of Health" "Pathogen Discovery, Respiratory Viruses Branch, Division of Viral Diseases, Centers for Disease Control and Prevention" "https://www.epicov.org/acknowledgement/87/78/EPI_ISL_418778.json"
3305 "USA/WA-CDC-3073641-001/2020" "EPI_ISL_418779" "MT262904.1" "Ying Tao et al" "WA State Department of Health" "Pathogen Discovery, Respiratory Viruses Branch, Division of Viral Diseases, Centers for Disease Control and Prevention" "https://www.epicov.org/acknowledgement/87/79/EPI_ISL_418779.json"
3306 "USA/WA-CDC-3073643-001/2020" "EPI_ISL_418780" "MT262905.1" "Ying Tao et al" "WA State Department of Health" "Pathogen Discovery, Respiratory Viruses Branch, Division of Viral Diseases, Centers for Disease Control and Prevention" "https://www.epicov.org/acknowledgement/87/80/EPI_ISL_418780.json"
3307 "USA/WA-CDC-3073644-001/2020" "EPI_ISL_418781" "MT262906.1" "Ying Tao et al" "WA State Department of Health" "Pathogen Discovery, Respiratory Viruses Branch, Division of Viral Diseases, Centers for Disease Control and Prevention" "https://www.epicov.org/acknowledgement/87/81/EPI_ISL_418781.json"
3308 "USA/WA-CDC-3073646-001/2020" "EPI_ISL_418782" "?" "Ying Tao et al" "WA State Department of Health" "Pathogen Discovery, Respiratory Viruses Branch, Division of Viral Diseases, Centers for Disease Control and Prevention" "https://www.epicov.org/acknowledgement/87/82/EPI_ISL_418782.json"
3309 "USA/WA-CDC-3073652-001/2020" "EPI_ISL_418783" "?" "Ying Tao et al" "WA State Department of Health" "Pathogen Discovery, Respiratory Viruses Branch, Division of Viral Diseases, Centers for Disease Control and Prevention" "https://www.epicov.org/acknowledgement/87/83/EPI_ISL_418783.json"
3310 "USA/WA-CDC-3073662-001/2020" "EPI_ISL_418784" "MT262909.1" "Ying Tao et al" "WA State Department of Health" "Pathogen Discovery, Respiratory Viruses Branch, Division of Viral Diseases, Centers for Disease Control and Prevention" "https://www.epicov.org/acknowledgement/87/84/EPI_ISL_418784.json"
3311 "USA/WA-CDC-3073666-001/2020" "EPI_ISL_418785" "?" "Ying Tao et al" "WA State Department of Health" "Pathogen Discovery, Respiratory Viruses Branch, Division of Viral Diseases, Centers for Disease Control and Prevention" "https://www.epicov.org/acknowledgement/87/85/EPI_ISL_418785.json"
3312 "USA/WA-CDC-3073669-001/2020" "EPI_ISL_418786" "MT262911.1" "Ying Tao et al" "WA State Department of Health" "Pathogen Discovery, Respiratory Viruses Branch, Division of Viral Diseases, Centers for Disease Control and Prevention" "https://www.epicov.org/acknowledgement/87/86/EPI_ISL_418786.json"
3313 "USA/WA-CDC-3073670-001/2020" "EPI_ISL_418787" "MT262912.1" "Ying Tao et al" "WA State Department of Health" "Pathogen Discovery, Respiratory Viruses Branch, Division of Viral Diseases, Centers for Disease Control and Prevention" "https://www.epicov.org/acknowledgement/87/87/EPI_ISL_418787.json"
3314 "USA/WA-CDC-3073672-001/2020" "EPI_ISL_418788" "MT262913.1" "Ying Tao et al" "WA State Department of Health" "Pathogen Discovery, Respiratory Viruses Branch, Division of Viral Diseases, Centers for Disease Control and Prevention" "https://www.epicov.org/acknowledgement/87/88/EPI_ISL_418788.json"
3315 "USA/WA-CDC-3073673-001/2020" "EPI_ISL_418789" "MT262914.1" "Ying Tao et al" "WA State Department of Health" "Pathogen Discovery, Respiratory Viruses Branch, Division of Viral Diseases, Centers for Disease Control and Prevention" "https://www.epicov.org/acknowledgement/87/89/EPI_ISL_418789.json"
3316 "USA/WA-CDC-3073676-001/2020" "EPI_ISL_418790" "?" "Ying Tao et al" "WA State Department of Health" "Pathogen Discovery, Respiratory Viruses Branch, Division of Viral Diseases, Centers for Disease Control and Prevention" "https://www.epicov.org/acknowledgement/87/90/EPI_ISL_418790.json"
3317 "USA/WA-CDC-3073682-001/2020" "EPI_ISL_418791" "MT262916.1" "Ying Tao et al" "WA State Department of Health" "Pathogen Discovery, Respiratory Viruses Branch, Division of Viral Diseases, Centers for Disease Control and Prevention" "https://www.epicov.org/acknowledgement/87/91/EPI_ISL_418791.json"
3318 "USA/WA-CDC-3082630-001/2020" "EPI_ISL_426439" "MT350264.1" "Jing Zhang et al" "WA State Department of Health" "Pathogen Discovery, Respiratory Viruses Branch, Division of Viral Diseases, Centers for Disease Control and Prevention" "https://www.epicov.org/acknowledgement/64/39/EPI_ISL_426439.json"
3319 "USA/WA-CDC-3082633-001/2020" "EPI_ISL_426442" "MT350266.1" "Jing Zhang et al" "WA State Department of Health" "Pathogen Discovery, Respiratory Viruses Branch, Division of Viral Diseases, Centers for Disease Control and Prevention" "https://www.epicov.org/acknowledgement/64/42/EPI_ISL_426442.json"
3320 "USA/WA-CDC-3082636-001/2020" "EPI_ISL_426445" "MT350267.1" "Jing Zhang et al" "WA State Department of Health" "Pathogen Discovery, Respiratory Viruses Branch, Division of Viral Diseases, Centers for Disease Control and Prevention" "https://www.epicov.org/acknowledgement/64/45/EPI_ISL_426445.json"
3321 "USA/WA-CDC-3082637-001/2020" "EPI_ISL_426450" "MT350263.1" "Jing Zhang et al" "WA State Department of Health" "Pathogen Discovery, Respiratory Viruses Branch, Division of Viral Diseases, Centers for Disease Control and Prevention" "https://www.epicov.org/acknowledgement/64/50/EPI_ISL_426450.json"
3322 "USA/WA-CDC-3082638-001/2020" "EPI_ISL_426436" "MT350268.1" "Jing Zhang et al" "WA State Department of Health" "Pathogen Discovery, Respiratory Viruses Branch, Division of Viral Diseases, Centers for Disease Control and Prevention" "https://www.epicov.org/acknowledgement/64/36/EPI_ISL_426436.json"
3323 "USA/WA-CDC-3082639-001/2020" "EPI_ISL_426438" "MT350265.1" "Jing Zhang et al" "WA State Department of Health" "Pathogen Discovery, Respiratory Viruses Branch, Division of Viral Diseases, Centers for Disease Control and Prevention" "https://www.epicov.org/acknowledgement/64/38/EPI_ISL_426438.json"
3324 "USA/WA-CDC-3082644-001/2020" "EPI_ISL_426440" "MT350276.1" "Ying Tao et al" "WA State Department of Health" "Pathogen Discovery, Respiratory Viruses Branch, Division of Viral Diseases, Centers for Disease Control and Prevention" "https://www.epicov.org/acknowledgement/64/40/EPI_ISL_426440.json"
3325 "USA/WA-CDC-3082648-001/2020" "EPI_ISL_426443" "MT350278.1" "Ying Tao et al" "WA State Department of Health" "Pathogen Discovery, Respiratory Viruses Branch, Division of Viral Diseases, Centers for Disease Control and Prevention" "https://www.epicov.org/acknowledgement/64/43/EPI_ISL_426443.json"
3326 "USA/WA-CDC-3082650-001/2020" "EPI_ISL_426447" "MT350272.1" "Ying Tao et al" "WA State Department of Health" "Pathogen Discovery, Respiratory Viruses Branch, Division of Viral Diseases, Centers for Disease Control and Prevention" "https://www.epicov.org/acknowledgement/64/47/EPI_ISL_426447.json"
3327 "USA/WA-CDC-3082651-001/2020" "EPI_ISL_426449" "MT350273.1" "Ying Tao et al" "WA State Department of Health" "Pathogen Discovery, Respiratory Viruses Branch, Division of Viral Diseases, Centers for Disease Control and Prevention" "https://www.epicov.org/acknowledgement/64/49/EPI_ISL_426449.json"
3328 "USA/WA-CDC-3082655-001/2020" "EPI_ISL_426451" "MT350275.1" "Ying Tao et al" "WA State Department of Health" "Pathogen Discovery, Respiratory Viruses Branch, Division of Viral Diseases, Centers for Disease Control and Prevention" "https://www.epicov.org/acknowledgement/64/51/EPI_ISL_426451.json"
3329 "USA/WA-CDC-3082656-001/2020" "EPI_ISL_426444" "MT350277.1" "Ying Tao et al" "WA State Department of Health" "Pathogen Discovery, Respiratory Viruses Branch, Division of Viral Diseases, Centers for Disease Control and Prevention" "https://www.epicov.org/acknowledgement/64/44/EPI_ISL_426444.json"
3330 "USA/WA-CDC-3082657-001/2020" "EPI_ISL_426452" "MT350279.1" "Ying Tao et al" "WA State Department of Health" "Pathogen Discovery, Respiratory Viruses Branch, Division of Viral Diseases, Centers for Disease Control and Prevention" "https://www.epicov.org/acknowledgement/64/52/EPI_ISL_426452.json"
3331 "USA/WA-CDC-3082662-001/2020" "EPI_ISL_426441" "MT350270.1" "Ying Tao et al" "WA State Department of Health" "Pathogen Discovery, Respiratory Viruses Branch, Division of Viral Diseases, Centers for Disease Control and Prevention" "https://www.epicov.org/acknowledgement/64/41/EPI_ISL_426441.json"
3332 "USA/WA-CDC-3082664-001/2020" "EPI_ISL_426437" "MT350274.1" "Ying Tao et al" "WA State Department of Health" "Pathogen Discovery, Respiratory Viruses Branch, Division of Viral Diseases, Centers for Disease Control and Prevention" "https://www.epicov.org/acknowledgement/64/37/EPI_ISL_426437.json"
3333 "USA/WA-CDC-3082667-001/2020" "EPI_ISL_426446" "MT350280.1" "Ying Tao et al" "WA State Department of Health" "Pathogen Discovery, Respiratory Viruses Branch, Division of Viral Diseases, Centers for Disease Control and Prevention" "https://www.epicov.org/acknowledgement/64/46/EPI_ISL_426446.json"
3334 "USA/WA-CDC-3082680-001/2020" "EPI_ISL_426453" "MT350269.1" "Ying Tao et al" "WA State Department of Health" "Pathogen Discovery, Respiratory Viruses Branch, Division of Viral Diseases, Centers for Disease Control and Prevention" "https://www.epicov.org/acknowledgement/64/53/EPI_ISL_426453.json"
3335 "USA/WA-CDC-3082681-001/2020" "EPI_ISL_426448" "MT350271.1" "Ying Tao et al" "WA State Department of Health" "Pathogen Discovery, Respiratory Viruses Branch, Division of Viral Diseases, Centers for Disease Control and Prevention" "https://www.epicov.org/acknowledgement/64/48/EPI_ISL_426448.json"
3336 "USA/WA-CDC-4010368-001/2020" "EPI_ISL_1533445" "MW907534.1" "Yan Li et al" "Kaiser Permanente Washington Health Research Institute" "Genomics and Discovery, Respiratory Viruses Branch, Division of Viral Diseases, Centers for Disease Control and Prevention" "https://www.epicov.org/acknowledgement/34/45/EPI_ISL_1533445.json"
3337 "USA/WA-CDC-4010369-001/2020" "EPI_ISL_1533569" "MW907533.1" "Yan Li et al" "Kaiser Permanente Washington Health Research Institute" "Genomics and Discovery, Respiratory Viruses Branch, Division of Viral Diseases, Centers for Disease Control and Prevention" "https://www.epicov.org/acknowledgement/35/69/EPI_ISL_1533569.json"
3338 "USA/WA-CDC-4010370-001/2020" "EPI_ISL_1533568" "MW907532.1" "Yan Li et al" "Kaiser Permanente Washington Health Research Institute" "Genomics and Discovery, Respiratory Viruses Branch, Division of Viral Diseases, Centers for Disease Control and Prevention" "https://www.epicov.org/acknowledgement/35/68/EPI_ISL_1533568.json"
3339 "USA/WA-CDC-4010371-001/2020" "EPI_ISL_1533607" "MW907580.1" "Yan Li et al" "Kaiser Permanente Washington Health Research Institute" "Genomics and Discovery, Respiratory Viruses Branch, Division of Viral Diseases, Centers for Disease Control and Prevention" "https://www.epicov.org/acknowledgement/36/07/EPI_ISL_1533607.json"
3340 "USA/WA-CDC-4010372-001/2020" "EPI_ISL_1533608" "MW907581.1" "Yan Li et al" "Kaiser Permanente Washington Health Research Institute" "Genomics and Discovery, Respiratory Viruses Branch, Division of Viral Diseases, Centers for Disease Control and Prevention" "https://www.epicov.org/acknowledgement/36/08/EPI_ISL_1533608.json"
3341 "USA/WA-CDC-4010373-001/2020" "EPI_ISL_1533606" "MW907579.1" "Yan Li et al" "Kaiser Permanente Washington Health Research Institute" "Genomics and Discovery, Respiratory Viruses Branch, Division of Viral Diseases, Centers for Disease Control and Prevention" "https://www.epicov.org/acknowledgement/36/06/EPI_ISL_1533606.json"
3342 "USA/WA-CDC-4010374-001/2020" "EPI_ISL_1533567" "MW907531.1" "Yan Li et al" "Kaiser Permanente Washington Health Research Institute" "Genomics and Discovery, Respiratory Viruses Branch, Division of Viral Diseases, Centers for Disease Control and Prevention" "https://www.epicov.org/acknowledgement/35/67/EPI_ISL_1533567.json"
3343 "USA/WA-CDC-4010375-001/2020" "EPI_ISL_1533531" "MW907489.1" "Yan Li et al" "Kaiser Permanente Washington Health Research Institute" "Genomics and Discovery, Respiratory Viruses Branch, Division of Viral Diseases, Centers for Disease Control and Prevention" "https://www.epicov.org/acknowledgement/35/31/EPI_ISL_1533531.json"
3344 "USA/WA-CDC-4010376-001/2020" "EPI_ISL_1533440" "MW907488.1" "Yan Li et al" "Kaiser Permanente Washington Health Research Institute" "Genomics and Discovery, Respiratory Viruses Branch, Division of Viral Diseases, Centers for Disease Control and Prevention" "https://www.epicov.org/acknowledgement/34/40/EPI_ISL_1533440.json"
3345 "USA/WA-CDC-4010377-001/2020" "EPI_ISL_1533432" "MW907490.1" "Yan Li et al" "Kaiser Permanente Washington Health Research Institute" "Genomics and Discovery, Respiratory Viruses Branch, Division of Viral Diseases, Centers for Disease Control and Prevention" "https://www.epicov.org/acknowledgement/34/32/EPI_ISL_1533432.json"
3346 "USA/WA-CDC-4010378-001/2020" "EPI_ISL_1533602" "MW907575.1" "Yan Li et al" "Kaiser Permanente Washington Health Research Institute" "Genomics and Discovery, Respiratory Viruses Branch, Division of Viral Diseases, Centers for Disease Control and Prevention" "https://www.epicov.org/acknowledgement/36/02/EPI_ISL_1533602.json"
3347 "USA/WA-CDC-4010379-001/2020" "EPI_ISL_1533603" "MW907576.1" "Yan Li et al" "Kaiser Permanente Washington Health Research Institute" "Genomics and Discovery, Respiratory Viruses Branch, Division of Viral Diseases, Centers for Disease Control and Prevention" "https://www.epicov.org/acknowledgement/36/03/EPI_ISL_1533603.json"
3348 "USA/WA-CDC-4010380-001/2020" "EPI_ISL_1533604" "MW907577.1" "Yan Li et al" "Kaiser Permanente Washington Health Research Institute" "Genomics and Discovery, Respiratory Viruses Branch, Division of Viral Diseases, Centers for Disease Control and Prevention" "https://www.epicov.org/acknowledgement/36/04/EPI_ISL_1533604.json"
3349 "USA/WA-CDC-4010381-001/2020" "EPI_ISL_1533564" "MW907528.1" "Yan Li et al" "Kaiser Permanente Washington Health Research Institute" "Genomics and Discovery, Respiratory Viruses Branch, Division of Viral Diseases, Centers for Disease Control and Prevention" "https://www.epicov.org/acknowledgement/35/64/EPI_ISL_1533564.json"
3350 "USA/WA-CDC-4010382-001/2020" "EPI_ISL_1533565" "MW907529.1" "Yan Li et al" "Kaiser Permanente Washington Health Research Institute" "Genomics and Discovery, Respiratory Viruses Branch, Division of Viral Diseases, Centers for Disease Control and Prevention" "https://www.epicov.org/acknowledgement/35/65/EPI_ISL_1533565.json"
3351 "USA/WA-CDC-4010383-001/2020" "EPI_ISL_1533591" "MW907559.1" "Yan Li et al" "Kaiser Permanente Washington Health Research Institute" "Genomics and Discovery, Respiratory Viruses Branch, Division of Viral Diseases, Centers for Disease Control and Prevention" "https://www.epicov.org/acknowledgement/35/91/EPI_ISL_1533591.json"
3352 "USA/WA-CDC-4010384-001/2020" "EPI_ISL_1533590" "MW907558.1" "Yan Li et al" "Kaiser Permanente Washington Health Research Institute" "Genomics and Discovery, Respiratory Viruses Branch, Division of Viral Diseases, Centers for Disease Control and Prevention" "https://www.epicov.org/acknowledgement/35/90/EPI_ISL_1533590.json"
3353 "USA/WA-CDC-4010385-001/2020" "EPI_ISL_1591245" "MW938259.1" "Yan Li et al" "Kaiser Permanente Washington Health Research Institute" "Pathogen Discovery, Respiratory Viruses Branch, Division of Viral Diseases, Centers for Disease Control and Prevention" "https://www.epicov.org/acknowledgement/12/45/EPI_ISL_1591245.json"
3354 "USA/WA-CDC-4010386-001/2020" "EPI_ISL_1533431" "MW907582.1" "Yan Li et al" "Kaiser Permanente Washington Health Research Institute" "Genomics and Discovery, Respiratory Viruses Branch, Division of Viral Diseases, Centers for Disease Control and Prevention" "https://www.epicov.org/acknowledgement/34/31/EPI_ISL_1533431.json"
3355 "USA/WA-CDC-4010387-001/2020" "EPI_ISL_1533433" "MW907495.1" "Yan Li et al" "Kaiser Permanente Washington Health Research Institute" "Genomics and Discovery, Respiratory Viruses Branch, Division of Viral Diseases, Centers for Disease Control and Prevention" "https://www.epicov.org/acknowledgement/34/33/EPI_ISL_1533433.json"
3356 "USA/WA-CDC-4010388-001/2020" "EPI_ISL_1533535" "MW907496.1" "Yan Li et al" "Kaiser Permanente Washington Health Research Institute" "Genomics and Discovery, Respiratory Viruses Branch, Division of Viral Diseases, Centers for Disease Control and Prevention" "https://www.epicov.org/acknowledgement/35/35/EPI_ISL_1533535.json"
3357 "USA/WA-CDC-4010389-001/2020" "EPI_ISL_1533586" "MW907553.1" "Yan Li et al" "Kaiser Permanente Washington Health Research Institute" "Genomics and Discovery, Respiratory Viruses Branch, Division of Viral Diseases, Centers for Disease Control and Prevention" "https://www.epicov.org/acknowledgement/35/86/EPI_ISL_1533586.json"
3358 "USA/WA-CDC-4010390-001/2020" "EPI_ISL_1533587" "MW907554.1" "Yan Li et al" "Kaiser Permanente Washington Health Research Institute" "Genomics and Discovery, Respiratory Viruses Branch, Division of Viral Diseases, Centers for Disease Control and Prevention" "https://www.epicov.org/acknowledgement/35/87/EPI_ISL_1533587.json"
3359 "USA/WA-CDC-4010391-001/2020" "EPI_ISL_1591244" "MW938258.1" "Yan Li et al" "Kaiser Permanente Washington Health Research Institute" "Pathogen Discovery, Respiratory Viruses Branch, Division of Viral Diseases, Centers for Disease Control and Prevention" "https://www.epicov.org/acknowledgement/12/44/EPI_ISL_1591244.json"
3360 "USA/WA-CDC-4010392-001/2020" "EPI_ISL_1533585" "MW907552.1" "Yan Li et al" "Kaiser Permanente Washington Health Research Institute" "Genomics and Discovery, Respiratory Viruses Branch, Division of Viral Diseases, Centers for Disease Control and Prevention" "https://www.epicov.org/acknowledgement/35/85/EPI_ISL_1533585.json"
3361 "USA/WA-CDC-4010393-001/2020" "EPI_ISL_1533434" "MW907551.1" "Yan Li et al" "Kaiser Permanente Washington Health Research Institute" "Genomics and Discovery, Respiratory Viruses Branch, Division of Viral Diseases, Centers for Disease Control and Prevention" "https://www.epicov.org/acknowledgement/34/34/EPI_ISL_1533434.json"
3362 "USA/WA-CDC-4010394-001/2020" "EPI_ISL_1591243" "MW938257.1" "Yan Li et al" "Kaiser Permanente Washington Health Research Institute" "Pathogen Discovery, Respiratory Viruses Branch, Division of Viral Diseases, Centers for Disease Control and Prevention" "https://www.epicov.org/acknowledgement/12/43/EPI_ISL_1591243.json"
3363 "USA/WA-CDC-4010395-001/2020" "EPI_ISL_1533589" "MW907557.1" "Yan Li et al" "Kaiser Permanente Washington Health Research Institute" "Genomics and Discovery, Respiratory Viruses Branch, Division of Viral Diseases, Centers for Disease Control and Prevention" "https://www.epicov.org/acknowledgement/35/89/EPI_ISL_1533589.json"
3364 "USA/WA-CDC-4010396-001/2020" "EPI_ISL_1559386" "MW907556.1" "Yan Li et al" "Kaiser Permanente Washington Health Research Institute" "Genomics and Discovery, Respiratory Viruses Branch, Division of Viral Diseases, Centers for Disease Control and Prevention" "https://www.epicov.org/acknowledgement/93/86/EPI_ISL_1559386.json"
3365 "USA/WA-CDC-4010397-001/2020" "EPI_ISL_1533588" "MW907555.1" "Yan Li et al" "Kaiser Permanente Washington Health Research Institute" "Genomics and Discovery, Respiratory Viruses Branch, Division of Viral Diseases, Centers for Disease Control and Prevention" "https://www.epicov.org/acknowledgement/35/88/EPI_ISL_1533588.json"
3366 "USA/WA-CDC-4010398-001/2020" "EPI_ISL_1533435" "MW907549.1" "Yan Li et al" "Kaiser Permanente Washington Health Research Institute" "Genomics and Discovery, Respiratory Viruses Branch, Division of Viral Diseases, Centers for Disease Control and Prevention" "https://www.epicov.org/acknowledgement/34/35/EPI_ISL_1533435.json"
3367 "USA/WA-CDC-4010399-001/2020" "EPI_ISL_1533584" "MW907550.1" "Yan Li et al" "Kaiser Permanente Washington Health Research Institute" "Genomics and Discovery, Respiratory Viruses Branch, Division of Viral Diseases, Centers for Disease Control and Prevention" "https://www.epicov.org/acknowledgement/35/84/EPI_ISL_1533584.json"
3368 "USA/WA-CDC-4010400-001/2020" "EPI_ISL_1533576" "MW907541.1" "Yan Li et al" "Kaiser Permanente Washington Health Research Institute" "Genomics and Discovery, Respiratory Viruses Branch, Division of Viral Diseases, Centers for Disease Control and Prevention" "https://www.epicov.org/acknowledgement/35/76/EPI_ISL_1533576.json"
3369 "USA/WA-CDC-4010401-001/2020" "EPI_ISL_1533575" "MW907540.1" "Yan Li et al" "Kaiser Permanente Washington Health Research Institute" "Genomics and Discovery, Respiratory Viruses Branch, Division of Viral Diseases, Centers for Disease Control and Prevention" "https://www.epicov.org/acknowledgement/35/75/EPI_ISL_1533575.json"
3370 "USA/WA-CDC-4010402-001/2020" "EPI_ISL_1533574" "MW907539.1" "Yan Li et al" "Kaiser Permanente Washington Health Research Institute" "Genomics and Discovery, Respiratory Viruses Branch, Division of Viral Diseases, Centers for Disease Control and Prevention" "https://www.epicov.org/acknowledgement/35/74/EPI_ISL_1533574.json"
3371 "USA/WA-CDC-4010403-001/2020" "EPI_ISL_1533573" "MW907538.1" "Yan Li et al" "Kaiser Permanente Washington Health Research Institute" "Genomics and Discovery, Respiratory Viruses Branch, Division of Viral Diseases, Centers for Disease Control and Prevention" "https://www.epicov.org/acknowledgement/35/73/EPI_ISL_1533573.json"
3372 "USA/WA-CDC-4010404-001/2020" "EPI_ISL_1533572" "MW907537.1" "Yan Li et al" "Kaiser Permanente Washington Health Research Institute" "Genomics and Discovery, Respiratory Viruses Branch, Division of Viral Diseases, Centers for Disease Control and Prevention" "https://www.epicov.org/acknowledgement/35/72/EPI_ISL_1533572.json"
3373 "USA/WA-CDC-4010405-001/2020" "EPI_ISL_1533571" "MW907536.1" "Yan Li et al" "Kaiser Permanente Washington Health Research Institute" "Genomics and Discovery, Respiratory Viruses Branch, Division of Viral Diseases, Centers for Disease Control and Prevention" "https://www.epicov.org/acknowledgement/35/71/EPI_ISL_1533571.json"
3374 "USA/WA-CDC-4010406-001/2020" "EPI_ISL_1533570" "MW907535.1" "Yan Li et al" "Kaiser Permanente Washington Health Research Institute" "Genomics and Discovery, Respiratory Viruses Branch, Division of Viral Diseases, Centers for Disease Control and Prevention" "https://www.epicov.org/acknowledgement/35/70/EPI_ISL_1533570.json"
3375 "USA/WA-CDC-4010412-001/2020" "EPI_ISL_1533601" "MW907574.1" "Yan Li et al" "Kaiser Permanente Washington Health Research Institute" "Genomics and Discovery, Respiratory Viruses Branch, Division of Viral Diseases, Centers for Disease Control and Prevention" "https://www.epicov.org/acknowledgement/36/01/EPI_ISL_1533601.json"
3376 "USA/WA-CDC-4010413-001/2020" "EPI_ISL_1533596" "MW907565.1" "Yan Li et al" "Kaiser Permanente Washington Health Research Institute" "Genomics and Discovery, Respiratory Viruses Branch, Division of Viral Diseases, Centers for Disease Control and Prevention" "https://www.epicov.org/acknowledgement/35/96/EPI_ISL_1533596.json"
3377 "USA/WA-CDC-4010414-001/2020" "EPI_ISL_1533451" "MW907567.1" "Yan Li et al" "Kaiser Permanente Washington Health Research Institute" "Genomics and Discovery, Respiratory Viruses Branch, Division of Viral Diseases, Centers for Disease Control and Prevention" "https://www.epicov.org/acknowledgement/34/51/EPI_ISL_1533451.json"
3378 "USA/WA-CDC-4010415-001/2020" "EPI_ISL_1533598" "MW907568.1" "Yan Li et al" "Kaiser Permanente Washington Health Research Institute" "Genomics and Discovery, Respiratory Viruses Branch, Division of Viral Diseases, Centers for Disease Control and Prevention" "https://www.epicov.org/acknowledgement/35/98/EPI_ISL_1533598.json"
3379 "USA/WA-CDC-4010416-001/2020" "EPI_ISL_1533437" "MW907570.1" "Yan Li et al" "Kaiser Permanente Washington Health Research Institute" "Genomics and Discovery, Respiratory Viruses Branch, Division of Viral Diseases, Centers for Disease Control and Prevention" "https://www.epicov.org/acknowledgement/34/37/EPI_ISL_1533437.json"
3380 "USA/WA-CDC-4010417-001/2020" "EPI_ISL_1591247" "MW938262.1" "Yan Li et al" "Kaiser Permanente Washington Health Research Institute" "Pathogen Discovery, Respiratory Viruses Branch, Division of Viral Diseases, Centers for Disease Control and Prevention" "https://www.epicov.org/acknowledgement/12/47/EPI_ISL_1591247.json"
3381 "USA/WA-CDC-4010418-001/2020" "EPI_ISL_1533592" "MW907560.1" "Yan Li et al" "Kaiser Permanente Washington Health Research Institute" "Genomics and Discovery, Respiratory Viruses Branch, Division of Viral Diseases, Centers for Disease Control and Prevention" "https://www.epicov.org/acknowledgement/35/92/EPI_ISL_1533592.json"
3382 "USA/WA-CDC-4010419-001/2020" "EPI_ISL_1533594" "MW907563.1" "Yan Li et al" "Kaiser Permanente Washington Health Research Institute" "Genomics and Discovery, Respiratory Viruses Branch, Division of Viral Diseases, Centers for Disease Control and Prevention" "https://www.epicov.org/acknowledgement/35/94/EPI_ISL_1533594.json"
3383 "USA/WA-CDC-4010420-001/2020" "EPI_ISL_1533439" "MW907561.1" "Yan Li et al" "Kaiser Permanente Washington Health Research Institute" "Genomics and Discovery, Respiratory Viruses Branch, Division of Viral Diseases, Centers for Disease Control and Prevention" "https://www.epicov.org/acknowledgement/34/39/EPI_ISL_1533439.json"
3384 "USA/WA-CDC-4010421-001/2020" "EPI_ISL_1533593" "MW907562.1" "Yan Li et al" "Kaiser Permanente Washington Health Research Institute" "Genomics and Discovery, Respiratory Viruses Branch, Division of Viral Diseases, Centers for Disease Control and Prevention" "https://www.epicov.org/acknowledgement/35/93/EPI_ISL_1533593.json"
3385 "USA/WA-CDC-4010422-001/2020" "EPI_ISL_1533605" "MW907578.1" "Yan Li et al" "Kaiser Permanente Washington Health Research Institute" "Genomics and Discovery, Respiratory Viruses Branch, Division of Viral Diseases, Centers for Disease Control and Prevention" "https://www.epicov.org/acknowledgement/36/05/EPI_ISL_1533605.json"
3386 "USA/WA-CDC-4010423-001/2020" "EPI_ISL_1559387" "MW907571.1" "Yan Li et al" "Kaiser Permanente Washington Health Research Institute" "Genomics and Discovery, Respiratory Viruses Branch, Division of Viral Diseases, Centers for Disease Control and Prevention" "https://www.epicov.org/acknowledgement/93/87/EPI_ISL_1559387.json"
3387 "USA/WA-CDC-4010424-001/2020" "EPI_ISL_1623837" "MW938260.1" "Yan Li et al" "Kaiser Permanente Washington Health Research Institute" "Pathogen Discovery, Respiratory Viruses Branch, Division of Viral Diseases, Centers for Disease Control and Prevention" "https://www.epicov.org/acknowledgement/38/37/EPI_ISL_1623837.json"
3388 "USA/WA-CDC-4010425-001/2020" "EPI_ISL_1533599" "MW907569.1" "Yan Li et al" "Kaiser Permanente Washington Health Research Institute" "Genomics and Discovery, Respiratory Viruses Branch, Division of Viral Diseases, Centers for Disease Control and Prevention" "https://www.epicov.org/acknowledgement/35/99/EPI_ISL_1533599.json"
3389 "USA/WA-CDC-4010426-001/2020" "EPI_ISL_1533595" "MW907564.1" "Yan Li et al" "Kaiser Permanente Washington Health Research Institute" "Genomics and Discovery, Respiratory Viruses Branch, Division of Viral Diseases, Centers for Disease Control and Prevention" "https://www.epicov.org/acknowledgement/35/95/EPI_ISL_1533595.json"
3390 "USA/WA-CDC-4010427-001/2020" "EPI_ISL_1533597" "MW907566.1" "Yan Li et al" "Kaiser Permanente Washington Health Research Institute" "Genomics and Discovery, Respiratory Viruses Branch, Division of Viral Diseases, Centers for Disease Control and Prevention" "https://www.epicov.org/acknowledgement/35/97/EPI_ISL_1533597.json"
3391 "USA/WA-CDC-4010428-001/2020" "EPI_ISL_1533533" "MW907492.1" "Yan Li et al" "Kaiser Permanente Washington Health Research Institute" "Genomics and Discovery, Respiratory Viruses Branch, Division of Viral Diseases, Centers for Disease Control and Prevention" "https://www.epicov.org/acknowledgement/35/33/EPI_ISL_1533533.json"
3392 "USA/WA-CDC-4010429-001/2020" "EPI_ISL_1591246" "MW938261.1" "Yan Li et al" "Kaiser Permanente Washington Health Research Institute" "Pathogen Discovery, Respiratory Viruses Branch, Division of Viral Diseases, Centers for Disease Control and Prevention" "https://www.epicov.org/acknowledgement/12/46/EPI_ISL_1591246.json"
3393 "USA/WA-CDC-4010430-001/2020" "EPI_ISL_1533566" "MW907530.1" "Yan Li et al" "Kaiser Permanente Washington Health Research Institute" "Genomics and Discovery, Respiratory Viruses Branch, Division of Viral Diseases, Centers for Disease Control and Prevention" "https://www.epicov.org/acknowledgement/35/66/EPI_ISL_1533566.json"
3394 "USA/WA-CDC-4010431-001/2020" "EPI_ISL_1533583" "MW907548.1" "Yan Li et al" "Kaiser Permanente Washington Health Research Institute" "Genomics and Discovery, Respiratory Viruses Branch, Division of Viral Diseases, Centers for Disease Control and Prevention" "https://www.epicov.org/acknowledgement/35/83/EPI_ISL_1533583.json"
3395 "USA/WA-CDC-4010432-001/2020" "EPI_ISL_1533582" "MW907547.1" "Yan Li et al" "Kaiser Permanente Washington Health Research Institute" "Genomics and Discovery, Respiratory Viruses Branch, Division of Viral Diseases, Centers for Disease Control and Prevention" "https://www.epicov.org/acknowledgement/35/82/EPI_ISL_1533582.json"
3396 "USA/WA-CDC-4010433-001/2020" "EPI_ISL_1533581" "MW907546.1" "Yan Li et al" "Kaiser Permanente Washington Health Research Institute" "Genomics and Discovery, Respiratory Viruses Branch, Division of Viral Diseases, Centers for Disease Control and Prevention" "https://www.epicov.org/acknowledgement/35/81/EPI_ISL_1533581.json"
3397 "USA/WA-CDC-4010434-001/2020" "EPI_ISL_1533448" "MW907573.1" "Yan Li et al" "Kaiser Permanente Washington Health Research Institute" "Genomics and Discovery, Respiratory Viruses Branch, Division of Viral Diseases, Centers for Disease Control and Prevention" "https://www.epicov.org/acknowledgement/34/48/EPI_ISL_1533448.json"
3398 "USA/WA-CDC-4010435-001/2020" "EPI_ISL_1533600" "MW907572.1" "Yan Li et al" "Kaiser Permanente Washington Health Research Institute" "Genomics and Discovery, Respiratory Viruses Branch, Division of Viral Diseases, Centers for Disease Control and Prevention" "https://www.epicov.org/acknowledgement/36/00/EPI_ISL_1533600.json"
3399 "USA/WA-CDC-4010436-001/2020" "EPI_ISL_1533580" "MW907545.1" "Yan Li et al" "Kaiser Permanente Washington Health Research Institute" "Genomics and Discovery, Respiratory Viruses Branch, Division of Viral Diseases, Centers for Disease Control and Prevention" "https://www.epicov.org/acknowledgement/35/80/EPI_ISL_1533580.json"
3400 "USA/WA-CDC-4010437-001/2020" "EPI_ISL_1533579" "MW907544.1" "Yan Li et al" "Kaiser Permanente Washington Health Research Institute" "Genomics and Discovery, Respiratory Viruses Branch, Division of Viral Diseases, Centers for Disease Control and Prevention" "https://www.epicov.org/acknowledgement/35/79/EPI_ISL_1533579.json"
3401 "USA/WA-CDC-4010438-001/2020" "EPI_ISL_1533578" "MW907543.1" "Yan Li et al" "Kaiser Permanente Washington Health Research Institute" "Genomics and Discovery, Respiratory Viruses Branch, Division of Viral Diseases, Centers for Disease Control and Prevention" "https://www.epicov.org/acknowledgement/35/78/EPI_ISL_1533578.json"
3402 "USA/WA-CDC-4010439-001/2020" "EPI_ISL_1533577" "MW907542.1" "Yan Li et al" "Kaiser Permanente Washington Health Research Institute" "Genomics and Discovery, Respiratory Viruses Branch, Division of Viral Diseases, Centers for Disease Control and Prevention" "https://www.epicov.org/acknowledgement/35/77/EPI_ISL_1533577.json"
3403 "USA/WA-CDC-4138937-001/2021" "EPI_ISL_2534001" "MZ385578.1" "Yan Li et al" "Kaiser Permanente Washington Health Research Institute" "Genomics and Discovery, Respiratory Viruses Branch, Division of Viral Diseases, Centers for Disease Control and Prevention" "https://www.epicov.org/acknowledgement/40/01/EPI_ISL_2534001.json"
3404 "USA/WA-CDC-4138938-001/2021" "EPI_ISL_2534000" "MZ385577.1" "Yan Li et al" "Kaiser Permanente Washington Health Research Institute" "Genomics and Discovery, Respiratory Viruses Branch, Division of Viral Diseases, Centers for Disease Control and Prevention" "https://www.epicov.org/acknowledgement/40/00/EPI_ISL_2534000.json"
3405 "USA/WA-CDC-4138939-001/2021" "EPI_ISL_2533999" "MZ385576.1" "Yan Li et al" "Kaiser Permanente Washington Health Research Institute" "Genomics and Discovery, Respiratory Viruses Branch, Division of Viral Diseases, Centers for Disease Control and Prevention" "https://www.epicov.org/acknowledgement/39/99/EPI_ISL_2533999.json"
3406 "USA/WA-CDC-4138940-001/2021" "EPI_ISL_2533998" "MZ385575.1" "Yan Li et al" "Kaiser Permanente Washington Health Research Institute" "Genomics and Discovery, Respiratory Viruses Branch, Division of Viral Diseases, Centers for Disease Control and Prevention" "https://www.epicov.org/acknowledgement/39/98/EPI_ISL_2533998.json"
3407 "USA/WA-CDC-4138941-001/2021" "EPI_ISL_2545676" "MZ394791.1" "Yan Li et al" "Kaiser Permanente Washington Health Research Institute" "Genomics and Discovery, Respiratory Viruses Branch, Division of Viral Diseases, Centers for Disease Control and Prevention" "https://www.epicov.org/acknowledgement/56/76/EPI_ISL_2545676.json"
3408 "USA/WA-CDC-4138942-001/2021" "EPI_ISL_2534003" "MZ385580.1" "Yan Li et al" "Kaiser Permanente Washington Health Research Institute" "Genomics and Discovery, Respiratory Viruses Branch, Division of Viral Diseases, Centers for Disease Control and Prevention" "https://www.epicov.org/acknowledgement/40/03/EPI_ISL_2534003.json"
3409 "USA/WA-CDC-4138944-001/2021" "EPI_ISL_2534002" "MZ385579.1" "Yan Li et al" "Kaiser Permanente Washington Health Research Institute" "Genomics and Discovery, Respiratory Viruses Branch, Division of Viral Diseases, Centers for Disease Control and Prevention" "https://www.epicov.org/acknowledgement/40/02/EPI_ISL_2534002.json"
3410 "USA/WA-CDC-4138945-001/2021" "EPI_ISL_2534004" "MZ385581.1" "Yan Li et al" "Kaiser Permanente Washington Health Research Institute" "Genomics and Discovery, Respiratory Viruses Branch, Division of Viral Diseases, Centers for Disease Control and Prevention" "https://www.epicov.org/acknowledgement/40/04/EPI_ISL_2534004.json"
3411 "USA/WA-CDC-4138946-001/2021" "EPI_ISL_2533991" "MZ385568.1" "Yan Li et al" "Kaiser Permanente Washington Health Research Institute" "Genomics and Discovery, Respiratory Viruses Branch, Division of Viral Diseases, Centers for Disease Control and Prevention" "https://www.epicov.org/acknowledgement/39/91/EPI_ISL_2533991.json"
3412 "USA/WA-CDC-4138947-001/2021" "EPI_ISL_2533973" "MZ385550.1" "Yan Li et al" "Kaiser Permanente Washington Health Research Institute" "Genomics and Discovery, Respiratory Viruses Branch, Division of Viral Diseases, Centers for Disease Control and Prevention" "https://www.epicov.org/acknowledgement/39/73/EPI_ISL_2533973.json"
3413 "USA/WA-CDC-4138949-001/2020" "EPI_ISL_2533968" "MZ385545.1" "Yan Li et al" "Kaiser Permanente Washington Health Research Institute" "Genomics and Discovery, Respiratory Viruses Branch, Division of Viral Diseases, Centers for Disease Control and Prevention" "https://www.epicov.org/acknowledgement/39/68/EPI_ISL_2533968.json"
3414 "USA/WA-CDC-4138950-001/2020" "EPI_ISL_2533967" "MZ385544.1" "Yan Li et al" "Kaiser Permanente Washington Health Research Institute" "Genomics and Discovery, Respiratory Viruses Branch, Division of Viral Diseases, Centers for Disease Control and Prevention" "https://www.epicov.org/acknowledgement/39/67/EPI_ISL_2533967.json"
3415 "USA/WA-CDC-4138951-001/2020" "EPI_ISL_2533969" "MZ385546.1" "Yan Li et al" "Kaiser Permanente Washington Health Research Institute" "Genomics and Discovery, Respiratory Viruses Branch, Division of Viral Diseases, Centers for Disease Control and Prevention" "https://www.epicov.org/acknowledgement/39/69/EPI_ISL_2533969.json"
3416 "USA/WA-CDC-4138952-001/2021" "EPI_ISL_2688823" "MZ456024.1" "Jing Zhang et al" "Kaiser Permanente Washington Health Research Institute" "Genomics and Discovery, Respiratory Viruses Branch, Division of Viral Diseases, Centers for Disease Control and Prevention" "https://www.epicov.org/acknowledgement/88/23/EPI_ISL_2688823.json"
3417 "USA/WA-CDC-4138953-001/2021" "EPI_ISL_2533959" "MZ385536.1" "Yan Li et al" "Kaiser Permanente Washington Health Research Institute" "Genomics and Discovery, Respiratory Viruses Branch, Division of Viral Diseases, Centers for Disease Control and Prevention" "https://www.epicov.org/acknowledgement/39/59/EPI_ISL_2533959.json"
3418 "USA/WA-CDC-4138956-001/2021" "EPI_ISL_2533957" "MZ385534.1" "Yan Li et al" "Kaiser Permanente Washington Health Research Institute" "Genomics and Discovery, Respiratory Viruses Branch, Division of Viral Diseases, Centers for Disease Control and Prevention" "https://www.epicov.org/acknowledgement/39/57/EPI_ISL_2533957.json"
3419 "USA/WA-CDC-4138957-001/2021" "EPI_ISL_2545669" "MZ394784.1" "Yan Li et al" "Kaiser Permanente Washington Health Research Institute" "Genomics and Discovery, Respiratory Viruses Branch, Division of Viral Diseases, Centers for Disease Control and Prevention" "https://www.epicov.org/acknowledgement/56/69/EPI_ISL_2545669.json"
3420 "USA/WA-CDC-4138958-001/2021" "EPI_ISL_2545670" "MZ394785.1" "Yan Li et al" "Kaiser Permanente Washington Health Research Institute" "Genomics and Discovery, Respiratory Viruses Branch, Division of Viral Diseases, Centers for Disease Control and Prevention" "https://www.epicov.org/acknowledgement/56/70/EPI_ISL_2545670.json"
3421 "USA/WA-CDC-4138959-001/2021" "EPI_ISL_2533954" "MZ385531.1" "Yan Li et al" "Kaiser Permanente Washington Health Research Institute" "Genomics and Discovery, Respiratory Viruses Branch, Division of Viral Diseases, Centers for Disease Control and Prevention" "https://www.epicov.org/acknowledgement/39/54/EPI_ISL_2533954.json"
3422 "USA/WA-CDC-4138960-001/2021" "EPI_ISL_2533956" "MZ385533.1" "Yan Li et al" "Kaiser Permanente Washington Health Research Institute" "Genomics and Discovery, Respiratory Viruses Branch, Division of Viral Diseases, Centers for Disease Control and Prevention" "https://www.epicov.org/acknowledgement/39/56/EPI_ISL_2533956.json"
3423 "USA/WA-CDC-4138961-001/2021" "EPI_ISL_2545674" "MZ394789.1" "Yan Li et al" "Kaiser Permanente Washington Health Research Institute" "Genomics and Discovery, Respiratory Viruses Branch, Division of Viral Diseases, Centers for Disease Control and Prevention" "https://www.epicov.org/acknowledgement/56/74/EPI_ISL_2545674.json"
3424 "USA/WA-CDC-4138962-001/2021" "EPI_ISL_2533992" "MZ385569.1" "Yan Li et al" "Kaiser Permanente Washington Health Research Institute" "Genomics and Discovery, Respiratory Viruses Branch, Division of Viral Diseases, Centers for Disease Control and Prevention" "https://www.epicov.org/acknowledgement/39/92/EPI_ISL_2533992.json"
3425 "USA/WA-CDC-4138963-001/2021" "EPI_ISL_2533994" "MZ385571.1" "Yan Li et al" "Kaiser Permanente Washington Health Research Institute" "Genomics and Discovery, Respiratory Viruses Branch, Division of Viral Diseases, Centers for Disease Control and Prevention" "https://www.epicov.org/acknowledgement/39/94/EPI_ISL_2533994.json"
3426 "USA/WA-CDC-4138964-001/2021" "EPI_ISL_2533995" "MZ385572.1" "Yan Li et al" "Kaiser Permanente Washington Health Research Institute" "Genomics and Discovery, Respiratory Viruses Branch, Division of Viral Diseases, Centers for Disease Control and Prevention" "https://www.epicov.org/acknowledgement/39/95/EPI_ISL_2533995.json"
3427 "USA/WA-CDC-4138965-001/2021" "EPI_ISL_2545675" "MZ394790.1" "Yan Li et al" "Kaiser Permanente Washington Health Research Institute" "Genomics and Discovery, Respiratory Viruses Branch, Division of Viral Diseases, Centers for Disease Control and Prevention" "https://www.epicov.org/acknowledgement/56/75/EPI_ISL_2545675.json"
3428 "USA/WA-CDC-4138966-001/2021" "EPI_ISL_2533989" "MZ385566.1" "Yan Li et al" "Kaiser Permanente Washington Health Research Institute" "Genomics and Discovery, Respiratory Viruses Branch, Division of Viral Diseases, Centers for Disease Control and Prevention" "https://www.epicov.org/acknowledgement/39/89/EPI_ISL_2533989.json"
3429 "USA/WA-CDC-4138967-001/2021" "EPI_ISL_2533993" "MZ385570.1" "Yan Li et al" "Kaiser Permanente Washington Health Research Institute" "Genomics and Discovery, Respiratory Viruses Branch, Division of Viral Diseases, Centers for Disease Control and Prevention" "https://www.epicov.org/acknowledgement/39/93/EPI_ISL_2533993.json"
3430 "USA/WA-CDC-4138968-001/2021" "EPI_ISL_2533986" "MZ385563.1" "Yan Li et al" "Kaiser Permanente Washington Health Research Institute" "Genomics and Discovery, Respiratory Viruses Branch, Division of Viral Diseases, Centers for Disease Control and Prevention" "https://www.epicov.org/acknowledgement/39/86/EPI_ISL_2533986.json"
3431 "USA/WA-CDC-4138969-001/2021" "EPI_ISL_2533987" "MZ385564.1" "Yan Li et al" "Kaiser Permanente Washington Health Research Institute" "Genomics and Discovery, Respiratory Viruses Branch, Division of Viral Diseases, Centers for Disease Control and Prevention" "https://www.epicov.org/acknowledgement/39/87/EPI_ISL_2533987.json"
3432 "USA/WA-CDC-4138970-001/2021" "EPI_ISL_2533985" "MZ385562.1" "Yan Li et al" "Kaiser Permanente Washington Health Research Institute" "Genomics and Discovery, Respiratory Viruses Branch, Division of Viral Diseases, Centers for Disease Control and Prevention" "https://www.epicov.org/acknowledgement/39/85/EPI_ISL_2533985.json"
3433 "USA/WA-CDC-4138971-001/2021" "EPI_ISL_2673780" "MZ456022.1" "Jing Zhang et al" "Kaiser Permanente Washington Health Research Institute" "Genomics and Discovery, Respiratory Viruses Branch, Division of Viral Diseases, Centers for Disease Control and Prevention" "https://www.epicov.org/acknowledgement/37/80/EPI_ISL_2673780.json"
3434 "USA/WA-CDC-4138972-001/2021" "EPI_ISL_2533988" "MZ385565.1" "Yan Li et al" "Kaiser Permanente Washington Health Research Institute" "Genomics and Discovery, Respiratory Viruses Branch, Division of Viral Diseases, Centers for Disease Control and Prevention" "https://www.epicov.org/acknowledgement/39/88/EPI_ISL_2533988.json"
3435 "USA/WA-CDC-4138974-001/2021" "EPI_ISL_2545672" "MZ394787.1" "Yan Li et al" "Kaiser Permanente Washington Health Research Institute" "Genomics and Discovery, Respiratory Viruses Branch, Division of Viral Diseases, Centers for Disease Control and Prevention" "https://www.epicov.org/acknowledgement/56/72/EPI_ISL_2545672.json"
3436 "USA/WA-CDC-4138975-001/2021" "EPI_ISL_2673778" "MZ456019.1" "Jing Zhang et al" "Kaiser Permanente Washington Health Research Institute" "Genomics and Discovery, Respiratory Viruses Branch, Division of Viral Diseases, Centers for Disease Control and Prevention" "https://www.epicov.org/acknowledgement/37/78/EPI_ISL_2673778.json"
3437 "USA/WA-CDC-4138976-001/2021" "EPI_ISL_2533976" "MZ385553.1" "Yan Li et al" "Kaiser Permanente Washington Health Research Institute" "Genomics and Discovery, Respiratory Viruses Branch, Division of Viral Diseases, Centers for Disease Control and Prevention" "https://www.epicov.org/acknowledgement/39/76/EPI_ISL_2533976.json"
3438 "USA/WA-CDC-4138977-001/2021" "EPI_ISL_2533975" "MZ385552.1" "Yan Li et al" "Kaiser Permanente Washington Health Research Institute" "Genomics and Discovery, Respiratory Viruses Branch, Division of Viral Diseases, Centers for Disease Control and Prevention" "https://www.epicov.org/acknowledgement/39/75/EPI_ISL_2533975.json"
3439 "USA/WA-CDC-4138978-001/2021" "EPI_ISL_2533970" "MZ385547.1" "Yan Li et al" "Kaiser Permanente Washington Health Research Institute" "Genomics and Discovery, Respiratory Viruses Branch, Division of Viral Diseases, Centers for Disease Control and Prevention" "https://www.epicov.org/acknowledgement/39/70/EPI_ISL_2533970.json"
3440 "USA/WA-CDC-4138979-001/2021" "EPI_ISL_2533971" "MZ385548.1" "Yan Li et al" "Kaiser Permanente Washington Health Research Institute" "Genomics and Discovery, Respiratory Viruses Branch, Division of Viral Diseases, Centers for Disease Control and Prevention" "https://www.epicov.org/acknowledgement/39/71/EPI_ISL_2533971.json"
3441 "USA/WA-CDC-4138980-001/2021" "EPI_ISL_2533972" "MZ385549.1" "Yan Li et al" "Kaiser Permanente Washington Health Research Institute" "Genomics and Discovery, Respiratory Viruses Branch, Division of Viral Diseases, Centers for Disease Control and Prevention" "https://www.epicov.org/acknowledgement/39/72/EPI_ISL_2533972.json"
3442 "USA/WA-CDC-4138981-001/2021" "EPI_ISL_2534008" "MZ385586.1" "Yan Li et al" "Kaiser Permanente Washington Health Research Institute" "Genomics and Discovery, Respiratory Viruses Branch, Division of Viral Diseases, Centers for Disease Control and Prevention" "https://www.epicov.org/acknowledgement/40/08/EPI_ISL_2534008.json"
3443 "USA/WA-CDC-4138982-001/2021" "EPI_ISL_2688900" "?" "Jing Zhang et al" "Kaiser Permanente Washington Health Research Institute" "Genomics and Discovery, Respiratory Viruses Branch, Division of Viral Diseases, Centers for Disease Control and Prevention" "https://www.epicov.org/acknowledgement/89/00/EPI_ISL_2688900.json"
3444 "USA/WA-CDC-4138983-001/2021" "EPI_ISL_2534018" "MZ385596.1" "Yan Li et al" "Kaiser Permanente Washington Health Research Institute" "Genomics and Discovery, Respiratory Viruses Branch, Division of Viral Diseases, Centers for Disease Control and Prevention" "https://www.epicov.org/acknowledgement/40/18/EPI_ISL_2534018.json"
3445 "USA/WA-CDC-4138984-001/2021" "EPI_ISL_2545679" "MZ394794.1" "Yan Li et al" "Kaiser Permanente Washington Health Research Institute" "Genomics and Discovery, Respiratory Viruses Branch, Division of Viral Diseases, Centers for Disease Control and Prevention" "https://www.epicov.org/acknowledgement/56/79/EPI_ISL_2545679.json"
3446 "USA/WA-CDC-4138985-001/2021" "EPI_ISL_2673781" "MZ456023.1" "Jing Zhang et al" "Kaiser Permanente Washington Health Research Institute" "Genomics and Discovery, Respiratory Viruses Branch, Division of Viral Diseases, Centers for Disease Control and Prevention" "https://www.epicov.org/acknowledgement/37/81/EPI_ISL_2673781.json"
3447 "USA/WA-CDC-4138986-001/2021" "EPI_ISL_2534017" "MZ385595.1" "Yan Li et al" "Kaiser Permanente Washington Health Research Institute" "Genomics and Discovery, Respiratory Viruses Branch, Division of Viral Diseases, Centers for Disease Control and Prevention" "https://www.epicov.org/acknowledgement/40/17/EPI_ISL_2534017.json"
3448 "USA/WA-CDC-4138987-001/2021" "EPI_ISL_2534014" "MZ385592.1" "Yan Li et al" "Kaiser Permanente Washington Health Research Institute" "Genomics and Discovery, Respiratory Viruses Branch, Division of Viral Diseases, Centers for Disease Control and Prevention" "https://www.epicov.org/acknowledgement/40/14/EPI_ISL_2534014.json"
3449 "USA/WA-CDC-4138988-001/2021" "EPI_ISL_2534015" "MZ385593.1" "Yan Li et al" "Kaiser Permanente Washington Health Research Institute" "Genomics and Discovery, Respiratory Viruses Branch, Division of Viral Diseases, Centers for Disease Control and Prevention" "https://www.epicov.org/acknowledgement/40/15/EPI_ISL_2534015.json"
3450 "USA/WA-CDC-4138989-001/2021" "EPI_ISL_2534016" "MZ385594.1" "Yan Li et al" "Kaiser Permanente Washington Health Research Institute" "Genomics and Discovery, Respiratory Viruses Branch, Division of Viral Diseases, Centers for Disease Control and Prevention" "https://www.epicov.org/acknowledgement/40/16/EPI_ISL_2534016.json"
3451 "USA/WA-CDC-4138990-001/2021" "EPI_ISL_2534012" "MZ385590.1" "Yan Li et al" "Kaiser Permanente Washington Health Research Institute" "Genomics and Discovery, Respiratory Viruses Branch, Division of Viral Diseases, Centers for Disease Control and Prevention" "https://www.epicov.org/acknowledgement/40/12/EPI_ISL_2534012.json"
3452 "USA/WA-CDC-4138991-001/2021" "EPI_ISL_2534013" "MZ385591.1" "Yan Li et al" "Kaiser Permanente Washington Health Research Institute" "Genomics and Discovery, Respiratory Viruses Branch, Division of Viral Diseases, Centers for Disease Control and Prevention" "https://www.epicov.org/acknowledgement/40/13/EPI_ISL_2534013.json"
3453 "USA/WA-CDC-4138992-001/2021" "EPI_ISL_2533960" "MZ385537.1" "Yan Li et al" "Kaiser Permanente Washington Health Research Institute" "Genomics and Discovery, Respiratory Viruses Branch, Division of Viral Diseases, Centers for Disease Control and Prevention" "https://www.epicov.org/acknowledgement/39/60/EPI_ISL_2533960.json"
3454 "USA/WA-CDC-4138993-001/2021" "EPI_ISL_2673777" "MZ456018.1" "Jing Zhang et al" "Kaiser Permanente Washington Health Research Institute" "Genomics and Discovery, Respiratory Viruses Branch, Division of Viral Diseases, Centers for Disease Control and Prevention" "https://www.epicov.org/acknowledgement/37/77/EPI_ISL_2673777.json"
3455 "USA/WA-CDC-4138994-001/2021" "EPI_ISL_2533984" "MZ385561.1" "Yan Li et al" "Kaiser Permanente Washington Health Research Institute" "Genomics and Discovery, Respiratory Viruses Branch, Division of Viral Diseases, Centers for Disease Control and Prevention" "https://www.epicov.org/acknowledgement/39/84/EPI_ISL_2533984.json"
3456 "USA/WA-CDC-4138995-001/2021" "EPI_ISL_2533983" "MZ385560.1" "Yan Li et al" "Kaiser Permanente Washington Health Research Institute" "Genomics and Discovery, Respiratory Viruses Branch, Division of Viral Diseases, Centers for Disease Control and Prevention" "https://www.epicov.org/acknowledgement/39/83/EPI_ISL_2533983.json"
3457 "USA/WA-CDC-4138996-001/2021" "EPI_ISL_2533982" "MZ385559.1" "Yan Li et al" "Kaiser Permanente Washington Health Research Institute" "Genomics and Discovery, Respiratory Viruses Branch, Division of Viral Diseases, Centers for Disease Control and Prevention" "https://www.epicov.org/acknowledgement/39/82/EPI_ISL_2533982.json"
3458 "USA/WA-CDC-4138998-001/2021" "EPI_ISL_2533981" "MZ385558.1" "Yan Li et al" "Kaiser Permanente Washington Health Research Institute" "Genomics and Discovery, Respiratory Viruses Branch, Division of Viral Diseases, Centers for Disease Control and Prevention" "https://www.epicov.org/acknowledgement/39/81/EPI_ISL_2533981.json"
3459 "USA/WA-CDC-4138999-001/2021" "EPI_ISL_2673776" "MZ456017.1" "Jing Zhang et al" "Kaiser Permanente Washington Health Research Institute" "Genomics and Discovery, Respiratory Viruses Branch, Division of Viral Diseases, Centers for Disease Control and Prevention" "https://www.epicov.org/acknowledgement/37/76/EPI_ISL_2673776.json"
3460 "USA/WA-CDC-4139000-001/2021" "EPI_ISL_2533980" "MZ385557.1" "Yan Li et al" "Kaiser Permanente Washington Health Research Institute" "Genomics and Discovery, Respiratory Viruses Branch, Division of Viral Diseases, Centers for Disease Control and Prevention" "https://www.epicov.org/acknowledgement/39/80/EPI_ISL_2533980.json"
3461 "USA/WA-CDC-4139001-001/2021" "EPI_ISL_2673775" "MZ456016.1" "Jing Zhang et al" "Kaiser Permanente Washington Health Research Institute" "Genomics and Discovery, Respiratory Viruses Branch, Division of Viral Diseases, Centers for Disease Control and Prevention" "https://www.epicov.org/acknowledgement/37/75/EPI_ISL_2673775.json"
3462 "USA/WA-CDC-4139002-001/2021" "EPI_ISL_2673774" "MZ456015.1" "Jing Zhang et al" "Kaiser Permanente Washington Health Research Institute" "Genomics and Discovery, Respiratory Viruses Branch, Division of Viral Diseases, Centers for Disease Control and Prevention" "https://www.epicov.org/acknowledgement/37/74/EPI_ISL_2673774.json"
3463 "USA/WA-CDC-4139003-001/2021" "EPI_ISL_2533958" "MZ385535.1" "Yan Li et al" "Kaiser Permanente Washington Health Research Institute" "Genomics and Discovery, Respiratory Viruses Branch, Division of Viral Diseases, Centers for Disease Control and Prevention" "https://www.epicov.org/acknowledgement/39/58/EPI_ISL_2533958.json"
3464 "USA/WA-CDC-4139004-001/2021" "EPI_ISL_2673772" "MZ456013.1" "Jing Zhang et al" "Kaiser Permanente Washington Health Research Institute" "Genomics and Discovery, Respiratory Viruses Branch, Division of Viral Diseases, Centers for Disease Control and Prevention" "https://www.epicov.org/acknowledgement/37/72/EPI_ISL_2673772.json"
3465 "USA/WA-CDC-4139005-001/2021" "EPI_ISL_2688821" "MZ456012.1" "Jing Zhang et al" "Kaiser Permanente Washington Health Research Institute" "Genomics and Discovery, Respiratory Viruses Branch, Division of Viral Diseases, Centers for Disease Control and Prevention" "https://www.epicov.org/acknowledgement/88/21/EPI_ISL_2688821.json"
3466 "USA/WA-CDC-4139006-001/2021" "EPI_ISL_2533955" "MZ385532.1" "Yan Li et al" "Kaiser Permanente Washington Health Research Institute" "Genomics and Discovery, Respiratory Viruses Branch, Division of Viral Diseases, Centers for Disease Control and Prevention" "https://www.epicov.org/acknowledgement/39/55/EPI_ISL_2533955.json"
3467 "USA/WA-CDC-4139007-001/2021" "EPI_ISL_2545673" "MZ394788.1" "Yan Li et al" "Kaiser Permanente Washington Health Research Institute" "Genomics and Discovery, Respiratory Viruses Branch, Division of Viral Diseases, Centers for Disease Control and Prevention" "https://www.epicov.org/acknowledgement/56/73/EPI_ISL_2545673.json"
3468 "USA/WA-CDC-4139008-001/2021" "EPI_ISL_2673779" "MZ456020.1" "Jing Zhang et al" "Kaiser Permanente Washington Health Research Institute" "Genomics and Discovery, Respiratory Viruses Branch, Division of Viral Diseases, Centers for Disease Control and Prevention" "https://www.epicov.org/acknowledgement/37/79/EPI_ISL_2673779.json"
3469 "USA/WA-CDC-4139009-001/2021" "EPI_ISL_2688822" "?" "Jing Zhang et al" "Kaiser Permanente Washington Health Research Institute" "Genomics and Discovery, Respiratory Viruses Branch, Division of Viral Diseases, Centers for Disease Control and Prevention" "https://www.epicov.org/acknowledgement/88/22/EPI_ISL_2688822.json"
3470 "USA/WA-CDC-4139010-001/2021" "EPI_ISL_2534011" "MZ385589.1" "Yan Li et al" "Kaiser Permanente Washington Health Research Institute" "Genomics and Discovery, Respiratory Viruses Branch, Division of Viral Diseases, Centers for Disease Control and Prevention" "https://www.epicov.org/acknowledgement/40/11/EPI_ISL_2534011.json"
3471 "USA/WA-CDC-4139012-001/2021" "EPI_ISL_2545678" "MZ394793.1" "Yan Li et al" "Kaiser Permanente Washington Health Research Institute" "Genomics and Discovery, Respiratory Viruses Branch, Division of Viral Diseases, Centers for Disease Control and Prevention" "https://www.epicov.org/acknowledgement/56/78/EPI_ISL_2545678.json"
3472 "USA/WA-CDC-4139013-001/2021" "EPI_ISL_2534010" "MZ385588.1" "Yan Li et al" "Kaiser Permanente Washington Health Research Institute" "Genomics and Discovery, Respiratory Viruses Branch, Division of Viral Diseases, Centers for Disease Control and Prevention" "https://www.epicov.org/acknowledgement/40/10/EPI_ISL_2534010.json"
3473 "USA/WA-CDC-4139014-001/2021" "EPI_ISL_2534009" "MZ385587.1" "Yan Li et al" "Kaiser Permanente Washington Health Research Institute" "Genomics and Discovery, Respiratory Viruses Branch, Division of Viral Diseases, Centers for Disease Control and Prevention" "https://www.epicov.org/acknowledgement/40/09/EPI_ISL_2534009.json"
3474 "USA/WA-CDC-4139015-001/2021" "EPI_ISL_2673782" "MZ456025.1" "Jing Zhang et al" "Kaiser Permanente Washington Health Research Institute" "Genomics and Discovery, Respiratory Viruses Branch, Division of Viral Diseases, Centers for Disease Control and Prevention" "https://www.epicov.org/acknowledgement/37/82/EPI_ISL_2673782.json"
3475 "USA/WA-CDC-4139016-001/2021" "EPI_ISL_2545677" "MZ394792.1" "Yan Li et al" "Kaiser Permanente Washington Health Research Institute" "Genomics and Discovery, Respiratory Viruses Branch, Division of Viral Diseases, Centers for Disease Control and Prevention" "https://www.epicov.org/acknowledgement/56/77/EPI_ISL_2545677.json"
3476 "USA/WA-CDC-4139018-001/2021" "EPI_ISL_2534006" "MZ385583.1" "Yan Li et al" "Kaiser Permanente Washington Health Research Institute" "Genomics and Discovery, Respiratory Viruses Branch, Division of Viral Diseases, Centers for Disease Control and Prevention" "https://www.epicov.org/acknowledgement/40/06/EPI_ISL_2534006.json"
3477 "USA/WA-CDC-4139019-001/2021" "EPI_ISL_2551518" "MZ385584.1" "Yan Li et al" "Kaiser Permanente Washington Health Research Institute" "Genomics and Discovery, Respiratory Viruses Branch, Division of Viral Diseases, Centers for Disease Control and Prevention" "https://www.epicov.org/acknowledgement/15/18/EPI_ISL_2551518.json"
3478 "USA/WA-CDC-4139020-001/2021" "EPI_ISL_2534007" "MZ385585.1" "Yan Li et al" "Kaiser Permanente Washington Health Research Institute" "Genomics and Discovery, Respiratory Viruses Branch, Division of Viral Diseases, Centers for Disease Control and Prevention" "https://www.epicov.org/acknowledgement/40/07/EPI_ISL_2534007.json"
3479 "USA/WA-CDC-4139021-001/2021" "EPI_ISL_2534005" "MZ385582.1" "Yan Li et al" "Kaiser Permanente Washington Health Research Institute" "Genomics and Discovery, Respiratory Viruses Branch, Division of Viral Diseases, Centers for Disease Control and Prevention" "https://www.epicov.org/acknowledgement/40/05/EPI_ISL_2534005.json"
3480 "USA/WA-CDC-4139022-001/2021" "EPI_ISL_2533978" "MZ385555.1" "Yan Li et al" "Kaiser Permanente Washington Health Research Institute" "Genomics and Discovery, Respiratory Viruses Branch, Division of Viral Diseases, Centers for Disease Control and Prevention" "https://www.epicov.org/acknowledgement/39/78/EPI_ISL_2533978.json"
3481 "USA/WA-CDC-4139023-001/2021" "EPI_ISL_2533979" "MZ385556.1" "Yan Li et al" "Kaiser Permanente Washington Health Research Institute" "Genomics and Discovery, Respiratory Viruses Branch, Division of Viral Diseases, Centers for Disease Control and Prevention" "https://www.epicov.org/acknowledgement/39/79/EPI_ISL_2533979.json"
3482 "USA/WA-CDC-4139024-001/2021" "EPI_ISL_2545671" "MZ394786.1" "Yan Li et al" "Kaiser Permanente Washington Health Research Institute" "Genomics and Discovery, Respiratory Viruses Branch, Division of Viral Diseases, Centers for Disease Control and Prevention" "https://www.epicov.org/acknowledgement/56/71/EPI_ISL_2545671.json"
3483 "USA/WA-CDC-4139026-001/2021" "EPI_ISL_2533977" "MZ385554.1" "Yan Li et al" "Kaiser Permanente Washington Health Research Institute" "Genomics and Discovery, Respiratory Viruses Branch, Division of Viral Diseases, Centers for Disease Control and Prevention" "https://www.epicov.org/acknowledgement/39/77/EPI_ISL_2533977.json"
3484 "USA/WA-CDC-4139027-001/2021" "EPI_ISL_2533974" "MZ385551.1" "Yan Li et al" "Kaiser Permanente Washington Health Research Institute" "Genomics and Discovery, Respiratory Viruses Branch, Division of Viral Diseases, Centers for Disease Control and Prevention" "https://www.epicov.org/acknowledgement/39/74/EPI_ISL_2533974.json"
3485 "USA/WA-CDC-4139028-001/2020" "EPI_ISL_2533966" "?" "Yan Li et al" "Kaiser Permanente Washington Health Research Institute" "Genomics and Discovery, Respiratory Viruses Branch, Division of Viral Diseases, Centers for Disease Control and Prevention" "https://www.epicov.org/acknowledgement/39/66/EPI_ISL_2533966.json"
3486 "USA/WA-CDC-4139029-001/2021" "EPI_ISL_2533965" "MZ385542.1" "Yan Li et al" "Kaiser Permanente Washington Health Research Institute" "Genomics and Discovery, Respiratory Viruses Branch, Division of Viral Diseases, Centers for Disease Control and Prevention" "https://www.epicov.org/acknowledgement/39/65/EPI_ISL_2533965.json"
3487 "USA/WA-CDC-4139030-001/2021" "EPI_ISL_2545668" "MZ394783.1" "Yan Li et al" "Kaiser Permanente Washington Health Research Institute" "Genomics and Discovery, Respiratory Viruses Branch, Division of Viral Diseases, Centers for Disease Control and Prevention" "https://www.epicov.org/acknowledgement/56/68/EPI_ISL_2545668.json"
3488 "USA/WA-CDC-4139031-001/2021" "EPI_ISL_2533961" "MZ385538.1" "Yan Li et al" "Kaiser Permanente Washington Health Research Institute" "Genomics and Discovery, Respiratory Viruses Branch, Division of Viral Diseases, Centers for Disease Control and Prevention" "https://www.epicov.org/acknowledgement/39/61/EPI_ISL_2533961.json"
3489 "USA/WA-CDC-4139032-001/2020" "EPI_ISL_2533962" "MZ385539.1" "Yan Li et al" "Kaiser Permanente Washington Health Research Institute" "Genomics and Discovery, Respiratory Viruses Branch, Division of Viral Diseases, Centers for Disease Control and Prevention" "https://www.epicov.org/acknowledgement/39/62/EPI_ISL_2533962.json"
3490 "USA/WA-CDC-4139033-001/2020" "EPI_ISL_2533990" "MZ385567.1" "Yan Li et al" "Kaiser Permanente Washington Health Research Institute" "Genomics and Discovery, Respiratory Viruses Branch, Division of Viral Diseases, Centers for Disease Control and Prevention" "https://www.epicov.org/acknowledgement/39/90/EPI_ISL_2533990.json"
3491 "USA/WA-CDC-4139034-001/2021" "EPI_ISL_2533963" "MZ385540.1" "Yan Li et al" "Kaiser Permanente Washington Health Research Institute" "Genomics and Discovery, Respiratory Viruses Branch, Division of Viral Diseases, Centers for Disease Control and Prevention" "https://www.epicov.org/acknowledgement/39/63/EPI_ISL_2533963.json"
3492 "USA/WA-CDC-4139035-001/2021" "EPI_ISL_2673773" "MZ456014.1" "Jing Zhang et al" "Kaiser Permanente Washington Health Research Institute" "Genomics and Discovery, Respiratory Viruses Branch, Division of Viral Diseases, Centers for Disease Control and Prevention" "https://www.epicov.org/acknowledgement/37/73/EPI_ISL_2673773.json"
3493 "USA/WA-CDC-4139036-001/2021" "EPI_ISL_2533964" "MZ385541.1" "Yan Li et al" "Kaiser Permanente Washington Health Research Institute" "Genomics and Discovery, Respiratory Viruses Branch, Division of Viral Diseases, Centers for Disease Control and Prevention" "https://www.epicov.org/acknowledgement/39/64/EPI_ISL_2533964.json"
3494 "USA/WA-CDC-4139038-001/2021" "EPI_ISL_2533997" "MZ385574.1" "Yan Li et al" "Kaiser Permanente Washington Health Research Institute" "Genomics and Discovery, Respiratory Viruses Branch, Division of Viral Diseases, Centers for Disease Control and Prevention" "https://www.epicov.org/acknowledgement/39/97/EPI_ISL_2533997.json"
3495 "USA/WA-CDC-4139039-001/2021" "EPI_ISL_2533996" "MZ385573.1" "Yan Li et al" "Kaiser Permanente Washington Health Research Institute" "Genomics and Discovery, Respiratory Viruses Branch, Division of Viral Diseases, Centers for Disease Control and Prevention" "https://www.epicov.org/acknowledgement/39/96/EPI_ISL_2533996.json"
3496 "USA/WA-CDC-4139040-001/2021" "EPI_ISL_2534022" "MZ385600.1" "Yan Li et al" "Kaiser Permanente Washington Health Research Institute" "Genomics and Discovery, Respiratory Viruses Branch, Division of Viral Diseases, Centers for Disease Control and Prevention" "https://www.epicov.org/acknowledgement/40/22/EPI_ISL_2534022.json"
3497 "USA/WA-CDC-4139041-001/2021" "EPI_ISL_2534021" "MZ385599.1" "Yan Li et al" "Kaiser Permanente Washington Health Research Institute" "Genomics and Discovery, Respiratory Viruses Branch, Division of Viral Diseases, Centers for Disease Control and Prevention" "https://www.epicov.org/acknowledgement/40/21/EPI_ISL_2534021.json"
3498 "USA/WA-CDC-4139042-001/2021" "EPI_ISL_2534019" "MZ385597.1" "Yan Li et al" "Kaiser Permanente Washington Health Research Institute" "Genomics and Discovery, Respiratory Viruses Branch, Division of Viral Diseases, Centers for Disease Control and Prevention" "https://www.epicov.org/acknowledgement/40/19/EPI_ISL_2534019.json"
3499 "USA/WA-CDC-4139043-001/2021" "EPI_ISL_2534020" "MZ385598.1" "Yan Li et al" "Kaiser Permanente Washington Health Research Institute" "Genomics and Discovery, Respiratory Viruses Branch, Division of Viral Diseases, Centers for Disease Control and Prevention" "https://www.epicov.org/acknowledgement/40/20/EPI_ISL_2534020.json"
3500 "USA/WA-CDC-4317075-001/2021" "EPI_ISL_6342706" "OL477163.1" "Mili Sheth et al" "Kaiser Permanente Washington Health Research Institute" "Centers for Disease Control and Prevention Division of Viral Diseases, Pathogen Discovery" "https://www.epicov.org/acknowledgement/27/06/EPI_ISL_6342706.json"
3501 "USA/WA-CDC-4317076-001/2021" "EPI_ISL_6342707" "OL477164.1" "Mili Sheth et al" "Kaiser Permanente Washington Health Research Institute" "Centers for Disease Control and Prevention Division of Viral Diseases, Pathogen Discovery" "https://www.epicov.org/acknowledgement/27/07/EPI_ISL_6342707.json"
3502 "USA/WA-CDC-4317078-001/2021" "EPI_ISL_6342705" "OL477162.1" "Mili Sheth et al" "Kaiser Permanente Washington Health Research Institute" "Centers for Disease Control and Prevention Division of Viral Diseases, Pathogen Discovery" "https://www.epicov.org/acknowledgement/27/05/EPI_ISL_6342705.json"
3503 "USA/WA-CDC-4317083-001/2021" "EPI_ISL_6342702" "OL477159.1" "Mili Sheth et al" "Kaiser Permanente Washington Health Research Institute" "Centers for Disease Control and Prevention Division of Viral Diseases, Pathogen Discovery" "https://www.epicov.org/acknowledgement/27/02/EPI_ISL_6342702.json"
3504 "USA/WA-CDC-4317084-001/2021" "EPI_ISL_6342703" "OL477160.1" "Mili Sheth et al" "Kaiser Permanente Washington Health Research Institute" "Centers for Disease Control and Prevention Division of Viral Diseases, Pathogen Discovery" "https://www.epicov.org/acknowledgement/27/03/EPI_ISL_6342703.json"
3505 "USA/WA-CDC-4317085-001/2021" "EPI_ISL_6342704" "OL477161.1" "Mili Sheth et al" "Kaiser Permanente Washington Health Research Institute" "Centers for Disease Control and Prevention Division of Viral Diseases, Pathogen Discovery" "https://www.epicov.org/acknowledgement/27/04/EPI_ISL_6342704.json"
3506 "USA/WA-CDC-4317086-001/2021" "EPI_ISL_6342701" "OL477158.1" "Mili Sheth et al" "Kaiser Permanente Washington Health Research Institute" "Centers for Disease Control and Prevention Division of Viral Diseases, Pathogen Discovery" "https://www.epicov.org/acknowledgement/27/01/EPI_ISL_6342701.json"
3507 "USA/WA-CDC-4317087-001/2021" "EPI_ISL_6342700" "OL477157.1" "Mili Sheth et al" "Kaiser Permanente Washington Health Research Institute" "Centers for Disease Control and Prevention Division of Viral Diseases, Pathogen Discovery" "https://www.epicov.org/acknowledgement/27/00/EPI_ISL_6342700.json"
3508 "USA/WA-CDC-4317088-001/2021" "EPI_ISL_6342699" "OL477156.1" "Mili Sheth et al" "Kaiser Permanente Washington Health Research Institute" "Centers for Disease Control and Prevention Division of Viral Diseases, Pathogen Discovery" "https://www.epicov.org/acknowledgement/26/99/EPI_ISL_6342699.json"
3509 "USA/WA-CDC-4317089-001/2021" "EPI_ISL_6342698" "OL477155.1" "Mili Sheth et al" "Kaiser Permanente Washington Health Research Institute" "Centers for Disease Control and Prevention Division of Viral Diseases, Pathogen Discovery" "https://www.epicov.org/acknowledgement/26/98/EPI_ISL_6342698.json"
3510 "USA/WA-CDC-4317090-001/2021" "EPI_ISL_6342695" "OL477152.1" "Mili Sheth et al" "Kaiser Permanente Washington Health Research Institute" "Centers for Disease Control and Prevention Division of Viral Diseases, Pathogen Discovery" "https://www.epicov.org/acknowledgement/26/95/EPI_ISL_6342695.json"
3511 "USA/WA-CDC-4317091-001/2021" "EPI_ISL_6342697" "OL477154.1" "Mili Sheth et al" "Kaiser Permanente Washington Health Research Institute" "Centers for Disease Control and Prevention Division of Viral Diseases, Pathogen Discovery" "https://www.epicov.org/acknowledgement/26/97/EPI_ISL_6342697.json"
3512 "USA/WA-CDC-4317092-001/2021" "EPI_ISL_6342696" "OL477153.1" "Mili Sheth et al" "Kaiser Permanente Washington Health Research Institute" "Centers for Disease Control and Prevention Division of Viral Diseases, Pathogen Discovery" "https://www.epicov.org/acknowledgement/26/96/EPI_ISL_6342696.json"
3513 "USA/WA-CDC-4317093-001/2021" "EPI_ISL_6342691" "OL477148.1" "Mili Sheth et al" "Kaiser Permanente Washington Health Research Institute" "Centers for Disease Control and Prevention Division of Viral Diseases, Pathogen Discovery" "https://www.epicov.org/acknowledgement/26/91/EPI_ISL_6342691.json"
3514 "USA/WA-CDC-4317094-001/2021" "EPI_ISL_6342692" "OL477149.1" "Mili Sheth et al" "Kaiser Permanente Washington Health Research Institute" "Centers for Disease Control and Prevention Division of Viral Diseases, Pathogen Discovery" "https://www.epicov.org/acknowledgement/26/92/EPI_ISL_6342692.json"
3515 "USA/WA-CDC-4317095-001/2021" "EPI_ISL_6342694" "OL477151.1" "Mili Sheth et al" "Kaiser Permanente Washington Health Research Institute" "Centers for Disease Control and Prevention Division of Viral Diseases, Pathogen Discovery" "https://www.epicov.org/acknowledgement/26/94/EPI_ISL_6342694.json"
3516 "USA/WA-CDC-4317096-001/2021" "EPI_ISL_6342693" "OL477150.1" "Mili Sheth et al" "Kaiser Permanente Washington Health Research Institute" "Centers for Disease Control and Prevention Division of Viral Diseases, Pathogen Discovery" "https://www.epicov.org/acknowledgement/26/93/EPI_ISL_6342693.json"
3517 "USA/WA-CDC-4317098-001/2021" "EPI_ISL_6342689" "OL477146.1" "Mili Sheth et al" "Kaiser Permanente Washington Health Research Institute" "Centers for Disease Control and Prevention Division of Viral Diseases, Pathogen Discovery" "https://www.epicov.org/acknowledgement/26/89/EPI_ISL_6342689.json"
3518 "USA/WA-CDC-4317099-001/2021" "EPI_ISL_6342690" "OL477147.1" "Mili Sheth et al" "Kaiser Permanente Washington Health Research Institute" "Centers for Disease Control and Prevention Division of Viral Diseases, Pathogen Discovery" "https://www.epicov.org/acknowledgement/26/90/EPI_ISL_6342690.json"
3519 "USA/WA-CDC-4339106-001/2021" "EPI_ISL_7263852" "OL741427.1" "Mili Sheth et al" "Kaiser Permanente Washington Health Research Institute" "Centers for Disease Control and Prevention Division of Viral Diseases, Pathogen Discovery" "https://www.epicov.org/acknowledgement/38/52/EPI_ISL_7263852.json"
3520 "USA/WA-CDC-4339107-001/2021" "EPI_ISL_6794340" "?" "Mili Sheth et al" "Kaiser Permanente Washington Health Research Institute" "Centers for Disease Control and Prevention Division of Viral Diseases, Pathogen Discovery" "https://www.epicov.org/acknowledgement/43/40/EPI_ISL_6794340.json"
3521 "USA/WA-CDC-4339109-001/2021" "EPI_ISL_6794342" "?" "Mili Sheth et al" "Kaiser Permanente Washington Health Research Institute" "Centers for Disease Control and Prevention Division of Viral Diseases, Pathogen Discovery" "https://www.epicov.org/acknowledgement/43/42/EPI_ISL_6794342.json"
3522 "USA/WA-CDC-4339110-001/2021" "EPI_ISL_6794341" "?" "Mili Sheth et al" "Kaiser Permanente Washington Health Research Institute" "Centers for Disease Control and Prevention Division of Viral Diseases, Pathogen Discovery" "https://www.epicov.org/acknowledgement/43/41/EPI_ISL_6794341.json"
3523 "USA/WA-CDC-4339111-001/2021" "EPI_ISL_7263849" "OL741421.1" "Mili Sheth et al" "Kaiser Permanente Washington Health Research Institute" "Centers for Disease Control and Prevention Division of Viral Diseases, Pathogen Discovery" "https://www.epicov.org/acknowledgement/38/49/EPI_ISL_7263849.json"
3524 "USA/WA-CDC-4339112-001/2021" "EPI_ISL_7263848" "OL741420.1" "Mili Sheth et al" "Kaiser Permanente Washington Health Research Institute" "Centers for Disease Control and Prevention Division of Viral Diseases, Pathogen Discovery" "https://www.epicov.org/acknowledgement/38/48/EPI_ISL_7263848.json"
3525 "USA/WA-CDC-4339113-001/2021" "EPI_ISL_7263847" "OL741419.1" "Mili Sheth et al" "Kaiser Permanente Washington Health Research Institute" "Centers for Disease Control and Prevention Division of Viral Diseases, Pathogen Discovery" "https://www.epicov.org/acknowledgement/38/47/EPI_ISL_7263847.json"
3526 "USA/WA-CDC-4339115-001/2021" "EPI_ISL_6794339" "?" "Mili Sheth et al" "Kaiser Permanente Washington Health Research Institute" "Centers for Disease Control and Prevention Division of Viral Diseases, Pathogen Discovery" "https://www.epicov.org/acknowledgement/43/39/EPI_ISL_6794339.json"
3527 "USA/WA-CDC-4339116-001/2021" "EPI_ISL_7263846" "OL741417.1" "Mili Sheth et al" "Kaiser Permanente Washington Health Research Institute" "Centers for Disease Control and Prevention Division of Viral Diseases, Pathogen Discovery" "https://www.epicov.org/acknowledgement/38/46/EPI_ISL_7263846.json"
3528 "USA/WA-CDC-4339117-001/2021" "EPI_ISL_6794344" "?" "Mili Sheth et al" "Kaiser Permanente Washington Health Research Institute" "Centers for Disease Control and Prevention Division of Viral Diseases, Pathogen Discovery" "https://www.epicov.org/acknowledgement/43/44/EPI_ISL_6794344.json"
3529 "USA/WA-CDC-4339119-001/2021" "EPI_ISL_7263853" "OL741429.1" "Mili Sheth et al" "Kaiser Permanente Washington Health Research Institute" "Centers for Disease Control and Prevention Division of Viral Diseases, Pathogen Discovery" "https://www.epicov.org/acknowledgement/38/53/EPI_ISL_7263853.json"
3530 "USA/WA-CDC-4339120-001/2021" "EPI_ISL_6794343" "?" "Mili Sheth et al" "Kaiser Permanente Washington Health Research Institute" "Centers for Disease Control and Prevention Division of Viral Diseases, Pathogen Discovery" "https://www.epicov.org/acknowledgement/43/43/EPI_ISL_6794343.json"
3531 "USA/WA-CDC-4339121-001/2021" "EPI_ISL_7263851" "OL741426.1" "Mili Sheth et al" "Kaiser Permanente Washington Health Research Institute" "Centers for Disease Control and Prevention Division of Viral Diseases, Pathogen Discovery" "https://www.epicov.org/acknowledgement/38/51/EPI_ISL_7263851.json"
3532 "USA/WA-CDC-4339123-001/2021" "EPI_ISL_7263850" "OL741422.1" "Mili Sheth et al" "Kaiser Permanente Washington Health Research Institute" "Centers for Disease Control and Prevention Division of Viral Diseases, Pathogen Discovery" "https://www.epicov.org/acknowledgement/38/50/EPI_ISL_7263850.json"
3533 "USA/WA-CDC-4482102-001/2021" "EPI_ISL_9956902" "OM687852.1" "Mili Sheth et al" "Kaiser Permanente Washington Health Research Institute" "Centers for Disease Control and Prevention Division of Viral Diseases, Pathogen Discovery" "https://www.epicov.org/acknowledgement/69/02/EPI_ISL_9956902.json"
3534 "USA/WA-CDC-4482103-001/2022" "EPI_ISL_9956924" "OM687874.1" "Mili Sheth et al" "Kaiser Permanente Washington Health Research Institute" "Centers for Disease Control and Prevention Division of Viral Diseases, Pathogen Discovery" "https://www.epicov.org/acknowledgement/69/24/EPI_ISL_9956924.json"
3535 "USA/WA-CDC-4482104-001/2021" "EPI_ISL_9956912" "OM687862.1" "Mili Sheth et al" "Kaiser Permanente Washington Health Research Institute" "Centers for Disease Control and Prevention Division of Viral Diseases, Pathogen Discovery" "https://www.epicov.org/acknowledgement/69/12/EPI_ISL_9956912.json"
3536 "USA/WA-CDC-4482105-001/2021" "EPI_ISL_9956907" "OM687857.1" "Mili Sheth et al" "Kaiser Permanente Washington Health Research Institute" "Centers for Disease Control and Prevention Division of Viral Diseases, Pathogen Discovery" "https://www.epicov.org/acknowledgement/69/07/EPI_ISL_9956907.json"
3537 "USA/WA-CDC-4482106-001/2021" "EPI_ISL_9956903" "OM687853.1" "Mili Sheth et al" "Kaiser Permanente Washington Health Research Institute" "Centers for Disease Control and Prevention Division of Viral Diseases, Pathogen Discovery" "https://www.epicov.org/acknowledgement/69/03/EPI_ISL_9956903.json"
3538 "USA/WA-CDC-4482107-001/2022" "EPI_ISL_9956922" "OM687872.1" "Mili Sheth et al" "Kaiser Permanente Washington Health Research Institute" "Centers for Disease Control and Prevention Division of Viral Diseases, Pathogen Discovery" "https://www.epicov.org/acknowledgement/69/22/EPI_ISL_9956922.json"
3539 "USA/WA-CDC-4482108-001/2021" "EPI_ISL_9956913" "OM687863.1" "Mili Sheth et al" "Kaiser Permanente Washington Health Research Institute" "Centers for Disease Control and Prevention Division of Viral Diseases, Pathogen Discovery" "https://www.epicov.org/acknowledgement/69/13/EPI_ISL_9956913.json"
3540 "USA/WA-CDC-4482109-001/2022" "EPI_ISL_9956926" "OM687876.1" "Mili Sheth et al" "Kaiser Permanente Washington Health Research Institute" "Centers for Disease Control and Prevention Division of Viral Diseases, Pathogen Discovery" "https://www.epicov.org/acknowledgement/69/26/EPI_ISL_9956926.json"
3541 "USA/WA-CDC-4482110-001/2021" "EPI_ISL_9956909" "OM687859.1" "Mili Sheth et al" "Kaiser Permanente Washington Health Research Institute" "Centers for Disease Control and Prevention Division of Viral Diseases, Pathogen Discovery" "https://www.epicov.org/acknowledgement/69/09/EPI_ISL_9956909.json"
3542 "USA/WA-CDC-4482111-001/2021" "EPI_ISL_9956904" "OM687854.1" "Mili Sheth et al" "Kaiser Permanente Washington Health Research Institute" "Centers for Disease Control and Prevention Division of Viral Diseases, Pathogen Discovery" "https://www.epicov.org/acknowledgement/69/04/EPI_ISL_9956904.json"
3543 "USA/WA-CDC-4482112-001/2021" "EPI_ISL_9956905" "OM687855.1" "Mili Sheth et al" "Kaiser Permanente Washington Health Research Institute" "Centers for Disease Control and Prevention Division of Viral Diseases, Pathogen Discovery" "https://www.epicov.org/acknowledgement/69/05/EPI_ISL_9956905.json"
3544 "USA/WA-CDC-4482113-001/2021" "EPI_ISL_9956908" "OM687858.1" "Mili Sheth et al" "Kaiser Permanente Washington Health Research Institute" "Centers for Disease Control and Prevention Division of Viral Diseases, Pathogen Discovery" "https://www.epicov.org/acknowledgement/69/08/EPI_ISL_9956908.json"
3545 "USA/WA-CDC-4482114-001/2021" "EPI_ISL_9956911" "OM687861.1" "Mili Sheth et al" "Kaiser Permanente Washington Health Research Institute" "Centers for Disease Control and Prevention Division of Viral Diseases, Pathogen Discovery" "https://www.epicov.org/acknowledgement/69/11/EPI_ISL_9956911.json"
3546 "USA/WA-CDC-4482115-001/2021" "EPI_ISL_9956914" "OM687864.1" "Mili Sheth et al" "Kaiser Permanente Washington Health Research Institute" "Centers for Disease Control and Prevention Division of Viral Diseases, Pathogen Discovery" "https://www.epicov.org/acknowledgement/69/14/EPI_ISL_9956914.json"
3547 "USA/WA-CDC-4482116-001/2021" "EPI_ISL_9956915" "OM687865.1" "Mili Sheth et al" "Kaiser Permanente Washington Health Research Institute" "Centers for Disease Control and Prevention Division of Viral Diseases, Pathogen Discovery" "https://www.epicov.org/acknowledgement/69/15/EPI_ISL_9956915.json"
3548 "USA/WA-CDC-4482117-001/2021" "EPI_ISL_9956893" "OM687843.1" "Mili Sheth et al" "Kaiser Permanente Washington Health Research Institute" "Centers for Disease Control and Prevention Division of Viral Diseases, Pathogen Discovery" "https://www.epicov.org/acknowledgement/68/93/EPI_ISL_9956893.json"
3549 "USA/WA-CDC-4482118-001/2021" "EPI_ISL_9956898" "OM687848.1" "Mili Sheth et al" "Kaiser Permanente Washington Health Research Institute" "Centers for Disease Control and Prevention Division of Viral Diseases, Pathogen Discovery" "https://www.epicov.org/acknowledgement/68/98/EPI_ISL_9956898.json"
3550 "USA/WA-CDC-4482119-001/2021" "EPI_ISL_9956899" "OM687849.1" "Mili Sheth et al" "Kaiser Permanente Washington Health Research Institute" "Centers for Disease Control and Prevention Division of Viral Diseases, Pathogen Discovery" "https://www.epicov.org/acknowledgement/68/99/EPI_ISL_9956899.json"
3551 "USA/WA-CDC-4482120-001/2021" "EPI_ISL_9956897" "OM687847.1" "Mili Sheth et al" "Kaiser Permanente Washington Health Research Institute" "Centers for Disease Control and Prevention Division of Viral Diseases, Pathogen Discovery" "https://www.epicov.org/acknowledgement/68/97/EPI_ISL_9956897.json"
3552 "USA/WA-CDC-4482121-001/2021" "EPI_ISL_9956900" "OM687850.1" "Mili Sheth et al" "Kaiser Permanente Washington Health Research Institute" "Centers for Disease Control and Prevention Division of Viral Diseases, Pathogen Discovery" "https://www.epicov.org/acknowledgement/69/00/EPI_ISL_9956900.json"
3553 "USA/WA-CDC-4482122-001/2021" "EPI_ISL_9956892" "OM687842.1" "Mili Sheth et al" "Kaiser Permanente Washington Health Research Institute" "Centers for Disease Control and Prevention Division of Viral Diseases, Pathogen Discovery" "https://www.epicov.org/acknowledgement/68/92/EPI_ISL_9956892.json"
3554 "USA/WA-CDC-4482123-001/2021" "EPI_ISL_9956869" "OM687820.1" "Mili Sheth et al" "Kaiser Permanente Washington Health Research Institute" "Centers for Disease Control and Prevention Division of Viral Diseases, Pathogen Discovery" "https://www.epicov.org/acknowledgement/68/69/EPI_ISL_9956869.json"
3555 "USA/WA-CDC-4482124-001/2021" "EPI_ISL_9956891" "OM687841.1" "Mili Sheth et al" "Kaiser Permanente Washington Health Research Institute" "Centers for Disease Control and Prevention Division of Viral Diseases, Pathogen Discovery" "https://www.epicov.org/acknowledgement/68/91/EPI_ISL_9956891.json"
3556 "USA/WA-CDC-4482125-001/2021" "EPI_ISL_9956874" "OM687825.1" "Mili Sheth et al" "Kaiser Permanente Washington Health Research Institute" "Centers for Disease Control and Prevention Division of Viral Diseases, Pathogen Discovery" "https://www.epicov.org/acknowledgement/68/74/EPI_ISL_9956874.json"
3557 "USA/WA-CDC-4482126-001/2021" "EPI_ISL_9956884" "OM687834.1" "Mili Sheth et al" "Kaiser Permanente Washington Health Research Institute" "Centers for Disease Control and Prevention Division of Viral Diseases, Pathogen Discovery" "https://www.epicov.org/acknowledgement/68/84/EPI_ISL_9956884.json"
3558 "USA/WA-CDC-4482127-001/2021" "EPI_ISL_9956901" "OM687851.1" "Mili Sheth et al" "Kaiser Permanente Washington Health Research Institute" "Centers for Disease Control and Prevention Division of Viral Diseases, Pathogen Discovery" "https://www.epicov.org/acknowledgement/69/01/EPI_ISL_9956901.json"
3559 "USA/WA-CDC-4482128-001/2021" "EPI_ISL_9956886" "OM687836.1" "Mili Sheth et al" "Kaiser Permanente Washington Health Research Institute" "Centers for Disease Control and Prevention Division of Viral Diseases, Pathogen Discovery" "https://www.epicov.org/acknowledgement/68/86/EPI_ISL_9956886.json"
3560 "USA/WA-CDC-4482129-001/2021" "EPI_ISL_9956896" "OM687846.1" "Mili Sheth et al" "Kaiser Permanente Washington Health Research Institute" "Centers for Disease Control and Prevention Division of Viral Diseases, Pathogen Discovery" "https://www.epicov.org/acknowledgement/68/96/EPI_ISL_9956896.json"
3561 "USA/WA-CDC-4482130-001/2021" "EPI_ISL_9956895" "OM687845.1" "Mili Sheth et al" "Kaiser Permanente Washington Health Research Institute" "Centers for Disease Control and Prevention Division of Viral Diseases, Pathogen Discovery" "https://www.epicov.org/acknowledgement/68/95/EPI_ISL_9956895.json"
3562 "USA/WA-CDC-4482131-001/2021" "EPI_ISL_9956865" "OM687816.1" "Mili Sheth et al" "Kaiser Permanente Washington Health Research Institute" "Centers for Disease Control and Prevention Division of Viral Diseases, Pathogen Discovery" "https://www.epicov.org/acknowledgement/68/65/EPI_ISL_9956865.json"
3563 "USA/WA-CDC-4482132-001/2021" "EPI_ISL_9956823" "OM687774.1" "Mili Sheth et al" "Kaiser Permanente Washington Health Research Institute" "Centers for Disease Control and Prevention Division of Viral Diseases, Pathogen Discovery" "https://www.epicov.org/acknowledgement/68/23/EPI_ISL_9956823.json"
3564 "USA/WA-CDC-4482133-001/2021" "EPI_ISL_9956805" "OM687756.1" "Mili Sheth et al" "Kaiser Permanente Washington Health Research Institute" "Centers for Disease Control and Prevention Division of Viral Diseases, Pathogen Discovery" "https://www.epicov.org/acknowledgement/68/05/EPI_ISL_9956805.json"
3565 "USA/WA-CDC-4482134-001/2021" "EPI_ISL_9956894" "OM687844.1" "Mili Sheth et al" "Kaiser Permanente Washington Health Research Institute" "Centers for Disease Control and Prevention Division of Viral Diseases, Pathogen Discovery" "https://www.epicov.org/acknowledgement/68/94/EPI_ISL_9956894.json"
3566 "USA/WA-CDC-4482135-001/2021" "EPI_ISL_9956906" "OM687856.1" "Mili Sheth et al" "Kaiser Permanente Washington Health Research Institute" "Centers for Disease Control and Prevention Division of Viral Diseases, Pathogen Discovery" "https://www.epicov.org/acknowledgement/69/06/EPI_ISL_9956906.json"
3567 "USA/WA-CDC-4482136-001/2021" "EPI_ISL_9956910" "OM687860.1" "Mili Sheth et al" "Kaiser Permanente Washington Health Research Institute" "Centers for Disease Control and Prevention Division of Viral Diseases, Pathogen Discovery" "https://www.epicov.org/acknowledgement/69/10/EPI_ISL_9956910.json"
3568 "USA/WA-CDC-4482137-001/2021" "EPI_ISL_9956870" "OM687821.1" "Mili Sheth et al" "Kaiser Permanente Washington Health Research Institute" "Centers for Disease Control and Prevention Division of Viral Diseases, Pathogen Discovery" "https://www.epicov.org/acknowledgement/68/70/EPI_ISL_9956870.json"
3569 "USA/WA-CDC-4482138-001/2021" "EPI_ISL_9956873" "OM687824.1" "Mili Sheth et al" "Kaiser Permanente Washington Health Research Institute" "Centers for Disease Control and Prevention Division of Viral Diseases, Pathogen Discovery" "https://www.epicov.org/acknowledgement/68/73/EPI_ISL_9956873.json"
3570 "USA/WA-CDC-4482139-001/2021" "EPI_ISL_9956864" "OM687815.1" "Mili Sheth et al" "Kaiser Permanente Washington Health Research Institute" "Centers for Disease Control and Prevention Division of Viral Diseases, Pathogen Discovery" "https://www.epicov.org/acknowledgement/68/64/EPI_ISL_9956864.json"
3571 "USA/WA-CDC-4482140-001/2021" "EPI_ISL_9956868" "OM687819.1" "Mili Sheth et al" "Kaiser Permanente Washington Health Research Institute" "Centers for Disease Control and Prevention Division of Viral Diseases, Pathogen Discovery" "https://www.epicov.org/acknowledgement/68/68/EPI_ISL_9956868.json"
3572 "USA/WA-CDC-4482141-001/2021" "EPI_ISL_9956863" "OM687814.1" "Mili Sheth et al" "Kaiser Permanente Washington Health Research Institute" "Centers for Disease Control and Prevention Division of Viral Diseases, Pathogen Discovery" "https://www.epicov.org/acknowledgement/68/63/EPI_ISL_9956863.json"
3573 "USA/WA-CDC-4482142-001/2021" "EPI_ISL_9956856" "OM687807.1" "Mili Sheth et al" "Kaiser Permanente Washington Health Research Institute" "Centers for Disease Control and Prevention Division of Viral Diseases, Pathogen Discovery" "https://www.epicov.org/acknowledgement/68/56/EPI_ISL_9956856.json"
3574 "USA/WA-CDC-4482143-001/2021" "EPI_ISL_9956866" "OM687817.1" "Mili Sheth et al" "Kaiser Permanente Washington Health Research Institute" "Centers for Disease Control and Prevention Division of Viral Diseases, Pathogen Discovery" "https://www.epicov.org/acknowledgement/68/66/EPI_ISL_9956866.json"
3575 "USA/WA-CDC-4482144-001/2021" "EPI_ISL_9956833" "OM687784.1" "Mili Sheth et al" "Kaiser Permanente Washington Health Research Institute" "Centers for Disease Control and Prevention Division of Viral Diseases, Pathogen Discovery" "https://www.epicov.org/acknowledgement/68/33/EPI_ISL_9956833.json"
3576 "USA/WA-CDC-4482145-001/2021" "EPI_ISL_9956858" "OM687809.1" "Mili Sheth et al" "Kaiser Permanente Washington Health Research Institute" "Centers for Disease Control and Prevention Division of Viral Diseases, Pathogen Discovery" "https://www.epicov.org/acknowledgement/68/58/EPI_ISL_9956858.json"
3577 "USA/WA-CDC-4482146-001/2021" "EPI_ISL_9956840" "OM687791.1" "Mili Sheth et al" "Kaiser Permanente Washington Health Research Institute" "Centers for Disease Control and Prevention Division of Viral Diseases, Pathogen Discovery" "https://www.epicov.org/acknowledgement/68/40/EPI_ISL_9956840.json"
3578 "USA/WA-CDC-4482147-001/2021" "EPI_ISL_9956795" "OM687746.1" "Mili Sheth et al" "Kaiser Permanente Washington Health Research Institute" "Centers for Disease Control and Prevention Division of Viral Diseases, Pathogen Discovery" "https://www.epicov.org/acknowledgement/67/95/EPI_ISL_9956795.json"
3579 "USA/WA-CDC-4482148-001/2021" "EPI_ISL_9956797" "OM687748.1" "Mili Sheth et al" "Kaiser Permanente Washington Health Research Institute" "Centers for Disease Control and Prevention Division of Viral Diseases, Pathogen Discovery" "https://www.epicov.org/acknowledgement/67/97/EPI_ISL_9956797.json"
3580 "USA/WA-CDC-4482149-001/2021" "EPI_ISL_9956799" "OM687750.1" "Mili Sheth et al" "Kaiser Permanente Washington Health Research Institute" "Centers for Disease Control and Prevention Division of Viral Diseases, Pathogen Discovery" "https://www.epicov.org/acknowledgement/67/99/EPI_ISL_9956799.json"
3581 "USA/WA-CDC-4482150-001/2021" "EPI_ISL_9956800" "OM687751.1" "Mili Sheth et al" "Kaiser Permanente Washington Health Research Institute" "Centers for Disease Control and Prevention Division of Viral Diseases, Pathogen Discovery" "https://www.epicov.org/acknowledgement/68/00/EPI_ISL_9956800.json"
3582 "USA/WA-CDC-4482151-001/2021" "EPI_ISL_9956801" "OM687752.1" "Mili Sheth et al" "Kaiser Permanente Washington Health Research Institute" "Centers for Disease Control and Prevention Division of Viral Diseases, Pathogen Discovery" "https://www.epicov.org/acknowledgement/68/01/EPI_ISL_9956801.json"
3583 "USA/WA-CDC-4551099-001/2022" "EPI_ISL_14275888" "OP153773.1" "Mili Sheth et al" "Kaiser Permanente Washington Health Research Institute" "Centers for Disease Control and Prevention Division of Viral Diseases, Pathogen Discovery" "https://www.epicov.org/acknowledgement/58/88/EPI_ISL_14275888.json"
3584 "USA/WA-CDC-4551101-001/2022" "EPI_ISL_14275864" "OP153770.1" "Mili Sheth et al" "Kaiser Permanente Washington Health Research Institute" "Centers for Disease Control and Prevention Division of Viral Diseases, Pathogen Discovery" "https://www.epicov.org/acknowledgement/58/64/EPI_ISL_14275864.json"
3585 "USA/WA-CDC-4551102-001/2022" "EPI_ISL_14275863" "OP153765.1" "Mili Sheth et al" "Kaiser Permanente Washington Health Research Institute" "Centers for Disease Control and Prevention Division of Viral Diseases, Pathogen Discovery" "https://www.epicov.org/acknowledgement/58/63/EPI_ISL_14275863.json"
3586 "USA/WA-CDC-4551103-001/2022" "EPI_ISL_14275857" "OP153759.1" "Mili Sheth et al" "Kaiser Permanente Washington Health Research Institute" "Centers for Disease Control and Prevention Division of Viral Diseases, Pathogen Discovery" "https://www.epicov.org/acknowledgement/58/57/EPI_ISL_14275857.json"
3587 "USA/WA-CDC-4551104-001/2022" "EPI_ISL_14275852" "OP153756.1" "Mili Sheth et al" "Kaiser Permanente Washington Health Research Institute" "Centers for Disease Control and Prevention Division of Viral Diseases, Pathogen Discovery" "https://www.epicov.org/acknowledgement/58/52/EPI_ISL_14275852.json"
3588 "USA/WA-CDC-4551106-001/2022" "EPI_ISL_14275855" "OP153760.1" "Mili Sheth et al" "Kaiser Permanente Washington Health Research Institute" "Centers for Disease Control and Prevention Division of Viral Diseases, Pathogen Discovery" "https://www.epicov.org/acknowledgement/58/55/EPI_ISL_14275855.json"
3589 "USA/WA-CDC-4551107-001/2022" "EPI_ISL_14275884" "OP153767.1" "Mili Sheth et al" "Kaiser Permanente Washington Health Research Institute" "Centers for Disease Control and Prevention Division of Viral Diseases, Pathogen Discovery" "https://www.epicov.org/acknowledgement/58/84/EPI_ISL_14275884.json"
3590 "USA/WA-CDC-4551110-001/2022" "EPI_ISL_14275853" "OP153757.1" "Mili Sheth et al" "Kaiser Permanente Washington Health Research Institute" "Centers for Disease Control and Prevention Division of Viral Diseases, Pathogen Discovery" "https://www.epicov.org/acknowledgement/58/53/EPI_ISL_14275853.json"
3591 "USA/WA-CDC-4551111-001/2022" "EPI_ISL_14275861" "OP153769.1" "Mili Sheth et al" "Kaiser Permanente Washington Health Research Institute" "Centers for Disease Control and Prevention Division of Viral Diseases, Pathogen Discovery" "https://www.epicov.org/acknowledgement/58/61/EPI_ISL_14275861.json"
3592 "USA/WA-CDC-4551112-001/2022" "EPI_ISL_14275854" "OP153758.1" "Mili Sheth et al" "Kaiser Permanente Washington Health Research Institute" "Centers for Disease Control and Prevention Division of Viral Diseases, Pathogen Discovery" "https://www.epicov.org/acknowledgement/58/54/EPI_ISL_14275854.json"
3593 "USA/WA-CDC-4551116-001/2022" "EPI_ISL_14275885" "OP153771.1" "Mili Sheth et al" "Kaiser Permanente Washington Health Research Institute" "Centers for Disease Control and Prevention Division of Viral Diseases, Pathogen Discovery" "https://www.epicov.org/acknowledgement/58/85/EPI_ISL_14275885.json"
3594 "USA/WA-CDC-4551117-001/2022" "EPI_ISL_14275856" "OP153761.1" "Mili Sheth et al" "Kaiser Permanente Washington Health Research Institute" "Centers for Disease Control and Prevention Division of Viral Diseases, Pathogen Discovery" "https://www.epicov.org/acknowledgement/58/56/EPI_ISL_14275856.json"
3595 "USA/WA-CDC-4551120-001/2021" "EPI_ISL_14275851" "OP153755.1" "Mili Sheth et al" "Kaiser Permanente Washington Health Research Institute" "Centers for Disease Control and Prevention Division of Viral Diseases, Pathogen Discovery" "https://www.epicov.org/acknowledgement/58/51/EPI_ISL_14275851.json"
3596 "USA/WA-CDC-4551125-001/2022" "EPI_ISL_14275865" "OP153768.1" "Mili Sheth et al" "Kaiser Permanente Washington Health Research Institute" "Centers for Disease Control and Prevention Division of Viral Diseases, Pathogen Discovery" "https://www.epicov.org/acknowledgement/58/65/EPI_ISL_14275865.json"
3597 "USA/WA-CDC-4551126-001/2022" "EPI_ISL_14275894" "OP153781.1" "Mili Sheth et al" "Kaiser Permanente Washington Health Research Institute" "Centers for Disease Control and Prevention Division of Viral Diseases, Pathogen Discovery" "https://www.epicov.org/acknowledgement/58/94/EPI_ISL_14275894.json"
3598 "USA/WA-CDC-4551130-001/2022" "EPI_ISL_14275896" "OP153782.1" "Mili Sheth et al" "Kaiser Permanente Washington Health Research Institute" "Centers for Disease Control and Prevention Division of Viral Diseases, Pathogen Discovery" "https://www.epicov.org/acknowledgement/58/96/EPI_ISL_14275896.json"
3599 "USA/WA-CDC-4551136-001/2022" "EPI_ISL_14275886" "OP153772.1" "Mili Sheth et al" "Kaiser Permanente Washington Health Research Institute" "Centers for Disease Control and Prevention Division of Viral Diseases, Pathogen Discovery" "https://www.epicov.org/acknowledgement/58/86/EPI_ISL_14275886.json"
3600 "USA/WA-CDC-4551138-001/2022" "EPI_ISL_14275895" "OP153780.1" "Mili Sheth et al" "Kaiser Permanente Washington Health Research Institute" "Centers for Disease Control and Prevention Division of Viral Diseases, Pathogen Discovery" "https://www.epicov.org/acknowledgement/58/95/EPI_ISL_14275895.json"
3601 "USA/WA-CDC-4551142-001/2022" "EPI_ISL_14275893" "OP153779.1" "Mili Sheth et al" "Kaiser Permanente Washington Health Research Institute" "Centers for Disease Control and Prevention Division of Viral Diseases, Pathogen Discovery" "https://www.epicov.org/acknowledgement/58/93/EPI_ISL_14275893.json"
3602 "USA/WA-CDC-4551143-001/2022" "EPI_ISL_14275892" "OP153778.1" "Mili Sheth et al" "Kaiser Permanente Washington Health Research Institute" "Centers for Disease Control and Prevention Division of Viral Diseases, Pathogen Discovery" "https://www.epicov.org/acknowledgement/58/92/EPI_ISL_14275892.json"
3603 "USA/WA-CDC-4551149-001/2022" "EPI_ISL_14275889" "OP153774.1" "Mili Sheth et al" "Kaiser Permanente Washington Health Research Institute" "Centers for Disease Control and Prevention Division of Viral Diseases, Pathogen Discovery" "https://www.epicov.org/acknowledgement/58/89/EPI_ISL_14275889.json"
3604 "USA/WA-CDC-4551154-001/2022" "EPI_ISL_14275891" "OP153777.1" "Mili Sheth et al" "Kaiser Permanente Washington Health Research Institute" "Centers for Disease Control and Prevention Division of Viral Diseases, Pathogen Discovery" "https://www.epicov.org/acknowledgement/58/91/EPI_ISL_14275891.json"
3605 "USA/WA-CDC-4551155-001/2022" "EPI_ISL_14275862" "OP153766.1" "Mili Sheth et al" "Kaiser Permanente Washington Health Research Institute" "Centers for Disease Control and Prevention Division of Viral Diseases, Pathogen Discovery" "https://www.epicov.org/acknowledgement/58/62/EPI_ISL_14275862.json"
3606 "USA/WA-CDC-4551156-001/2022" "EPI_ISL_14275858" "OP153763.1" "Mili Sheth et al" "Kaiser Permanente Washington Health Research Institute" "Centers for Disease Control and Prevention Division of Viral Diseases, Pathogen Discovery" "https://www.epicov.org/acknowledgement/58/58/EPI_ISL_14275858.json"
3607 "USA/WA-CDC-4551157-001/2022" "EPI_ISL_14275890" "OP153775.1" "Mili Sheth et al" "Kaiser Permanente Washington Health Research Institute" "Centers for Disease Control and Prevention Division of Viral Diseases, Pathogen Discovery" "https://www.epicov.org/acknowledgement/58/90/EPI_ISL_14275890.json"
3608 "USA/WA-CDC-4551160-001/2022" "EPI_ISL_14275887" "OP153776.1" "Mili Sheth et al" "Kaiser Permanente Washington Health Research Institute" "Centers for Disease Control and Prevention Division of Viral Diseases, Pathogen Discovery" "https://www.epicov.org/acknowledgement/58/87/EPI_ISL_14275887.json"
3609 "USA/WA-CDC-4551161-001/2022" "EPI_ISL_14275860" "OP153764.1" "Mili Sheth et al" "Kaiser Permanente Washington Health Research Institute" "Centers for Disease Control and Prevention Division of Viral Diseases, Pathogen Discovery" "https://www.epicov.org/acknowledgement/58/60/EPI_ISL_14275860.json"
3610 "USA/WA-CDC-4551162-001/2022" "EPI_ISL_14275859" "OP153762.1" "Mili Sheth et al" "Kaiser Permanente Washington Health Research Institute" "Centers for Disease Control and Prevention Division of Viral Diseases, Pathogen Discovery" "https://www.epicov.org/acknowledgement/58/59/EPI_ISL_14275859.json"
3611 "USA/WA-CDC-4551163-001/2021" "EPI_ISL_14275850" "OP153754.1" "Mili Sheth et al" "Kaiser Permanente Washington Health Research Institute" "Centers for Disease Control and Prevention Division of Viral Diseases, Pathogen Discovery" "https://www.epicov.org/acknowledgement/58/50/EPI_ISL_14275850.json"
3612 "USA/WA-CDC-4738870-001/2022" "EPI_ISL_15458327" "?" "Mili Sheth et al" "Kaiser Permanente Washington Health Research Institute" "Centers for Disease Control and Prevention Division of Viral Diseases, Pathogen Discovery" "https://www.epicov.org/acknowledgement/83/27/EPI_ISL_15458327.json"
3613 "USA/WA-CDC-4738871-001/2022" "EPI_ISL_15458326" "?" "Mili Sheth et al" "Kaiser Permanente Washington Health Research Institute" "Centers for Disease Control and Prevention Division of Viral Diseases, Pathogen Discovery" "https://www.epicov.org/acknowledgement/83/26/EPI_ISL_15458326.json"
3614 "USA/WA-CDC-4738872-001/2022" "EPI_ISL_15458325" "?" "Mili Sheth et al" "Kaiser Permanente Washington Health Research Institute" "Centers for Disease Control and Prevention Division of Viral Diseases, Pathogen Discovery" "https://www.epicov.org/acknowledgement/83/25/EPI_ISL_15458325.json"
3615 "USA/WA-CDC-4738873-001/2022" "EPI_ISL_15458324" "?" "Mili Sheth et al" "Kaiser Permanente Washington Health Research Institute" "Centers for Disease Control and Prevention Division of Viral Diseases, Pathogen Discovery" "https://www.epicov.org/acknowledgement/83/24/EPI_ISL_15458324.json"
3616 "USA/WA-CDC-4738874-001/2022" "EPI_ISL_15458323" "?" "Mili Sheth et al" "Kaiser Permanente Washington Health Research Institute" "Centers for Disease Control and Prevention Division of Viral Diseases, Pathogen Discovery" "https://www.epicov.org/acknowledgement/83/23/EPI_ISL_15458323.json"
3617 "USA/WA-CDC-8374/2020" "EPI_ISL_594447" "MW172504.1" "Ying Tao et al" "Washington State Public Health Laboratories" "Pathogen Discovery, Respiratory Viruses Branch, Division of Viral Diseases, Centers for Disease Control and Prevention" "https://www.epicov.org/acknowledgement/44/47/EPI_ISL_594447.json"
3618 "USA/WA-CDC-8375/2020" "EPI_ISL_594448" "MW172505.1" "Ying Tao et al" "Washington State Public Health Laboratories" "Pathogen Discovery, Respiratory Viruses Branch, Division of Viral Diseases, Centers for Disease Control and Prevention" "https://www.epicov.org/acknowledgement/44/48/EPI_ISL_594448.json"
3619 "USA/WA-CDC-8376/2020" "EPI_ISL_594449" "MW172506.1" "Ying Tao et al" "Washington State Public Health Laboratories" "Pathogen Discovery, Respiratory Viruses Branch, Division of Viral Diseases, Centers for Disease Control and Prevention" "https://www.epicov.org/acknowledgement/44/49/EPI_ISL_594449.json"
3620 "USA/WA-CDC-8377/2020" "EPI_ISL_594450" "MW172507.1" "Ying Tao et al" "Washington State Public Health Laboratories" "Pathogen Discovery, Respiratory Viruses Branch, Division of Viral Diseases, Centers for Disease Control and Prevention" "https://www.epicov.org/acknowledgement/44/50/EPI_ISL_594450.json"
3621 "USA/WA-CDC-8378/2020" "EPI_ISL_594451" "MW172508.1" "Ying Tao et al" "Washington State Public Health Laboratories" "Pathogen Discovery, Respiratory Viruses Branch, Division of Viral Diseases, Centers for Disease Control and Prevention" "https://www.epicov.org/acknowledgement/44/51/EPI_ISL_594451.json"
3622 "USA/WA-CDC-8379/2020" "EPI_ISL_594452" "MW172414.1" "Ying Tao et al" "Washington State Public Health Laboratories" "Pathogen Discovery, Respiratory Viruses Branch, Division of Viral Diseases, Centers for Disease Control and Prevention" "https://www.epicov.org/acknowledgement/44/52/EPI_ISL_594452.json"
3623 "USA/WA-CDC-8380/2020" "EPI_ISL_594453" "MW172509.1" "Ying Tao et al" "Washington State Public Health Laboratories" "Pathogen Discovery, Respiratory Viruses Branch, Division of Viral Diseases, Centers for Disease Control and Prevention" "https://www.epicov.org/acknowledgement/44/53/EPI_ISL_594453.json"
3624 "USA/WA-CDC-8381/2020" "EPI_ISL_594454" "MW172510.1" "Ying Tao et al" "Washington State Public Health Laboratories" "Pathogen Discovery, Respiratory Viruses Branch, Division of Viral Diseases, Centers for Disease Control and Prevention" "https://www.epicov.org/acknowledgement/44/54/EPI_ISL_594454.json"
3625 "USA/WA-CDC-8384/2020" "EPI_ISL_594459" "MW172415.1" "Ying Tao et al" "Washington State Public Health Laboratories" "Pathogen Discovery, Respiratory Viruses Branch, Division of Viral Diseases, Centers for Disease Control and Prevention" "https://www.epicov.org/acknowledgement/44/59/EPI_ISL_594459.json"
3626 "USA/WA-CDC-ASC210000328/2021" "EPI_ISL_1445359" "MW850981.1" "Dakota Howard et al" "Aegis Sciences Corporation" "Centers for Disease Control and Prevention Division of Viral Diseases, Pathogen Discovery" "https://www.epicov.org/acknowledgement/53/59/EPI_ISL_1445359.json"
3627 "USA/WA-CDC-ASC210002342/2021" "EPI_ISL_2244069" "MZ259316.1" "Dakota Howard et al" "Aegis Sciences Corporation" "Centers for Disease Control and Prevention Division of Viral Diseases, Pathogen Discovery" "https://www.epicov.org/acknowledgement/40/69/EPI_ISL_2244069.json"
3628 "USA/WA-CDC-ASC210003336/2021" "EPI_ISL_2243891" "MZ260498.1" "Dakota Howard et al" "Aegis Sciences Corporation" "Centers for Disease Control and Prevention Division of Viral Diseases, Pathogen Discovery" "https://www.epicov.org/acknowledgement/38/91/EPI_ISL_2243891.json"
3629 "USA/WA-CDC-ASC210003842/2021" "EPI_ISL_1479490" "MW868699.1" "Dakota Howard et al" "Aegis Sciences Corporation" "Centers for Disease Control and Prevention Division of Viral Diseases, Pathogen Discovery" "https://www.epicov.org/acknowledgement/94/90/EPI_ISL_1479490.json"
3630 "USA/WA-CDC-ASC210005017/2021" "EPI_ISL_2186171" "MZ259813.1" "Dakota Howard et al" "Aegis Sciences Corporation" "Centers for Disease Control and Prevention Division of Viral Diseases, Pathogen Discovery" "https://www.epicov.org/acknowledgement/61/71/EPI_ISL_2186171.json"
3631 "USA/WA-CDC-ASC210005338/2021" "EPI_ISL_2185968" "MZ258913.1" "Dakota Howard et al" "Aegis Sciences Corporation" "Centers for Disease Control and Prevention Division of Viral Diseases, Pathogen Discovery" "https://www.epicov.org/acknowledgement/59/68/EPI_ISL_2185968.json"
3632 "USA/WA-CDC-ASC210008121/2021" "EPI_ISL_2185979" "MZ258924.1" "Dakota Howard et al" "Aegis Sciences Corporation" "Centers for Disease Control and Prevention Division of Viral Diseases, Pathogen Discovery" "https://www.epicov.org/acknowledgement/59/79/EPI_ISL_2185979.json"
3633 "USA/WA-CDC-ASC210012553/2021" "EPI_ISL_1513496" "MW891906.1" "Dakota Howard et al" "Aegis Sciences Corporation" "Centers for Disease Control and Prevention Division of Viral Diseases, Pathogen Discovery" "https://www.epicov.org/acknowledgement/34/96/EPI_ISL_1513496.json"
3634 "USA/WA-CDC-ASC210015472/2021" "EPI_ISL_1491771" "MW880333.1" "Dakota Howard et al" "Aegis Sciences Corporation" "Centers for Disease Control and Prevention Division of Viral Diseases, Pathogen Discovery" "https://www.epicov.org/acknowledgement/17/71/EPI_ISL_1491771.json"
3635 "USA/WA-CDC-ASC210015473/2021" "EPI_ISL_1491772" "MW880334.1" "Dakota Howard et al" "Aegis Sciences Corporation" "Centers for Disease Control and Prevention Division of Viral Diseases, Pathogen Discovery" "https://www.epicov.org/acknowledgement/17/72/EPI_ISL_1491772.json"
3636 "USA/WA-CDC-ASC210015474/2021" "EPI_ISL_2244413" "MZ257232.1" "Dakota Howard et al" "Aegis Sciences Corporation" "Centers for Disease Control and Prevention Division of Viral Diseases, Pathogen Discovery" "https://www.epicov.org/acknowledgement/44/13/EPI_ISL_2244413.json"
3637 "USA/WA-CDC-ASC210017296/2021" "EPI_ISL_1560772" "MW966255.1" "Dakota Howard et al" "Aegis Sciences Corporation" "Centers for Disease Control and Prevention Division of Viral Diseases, Pathogen Discovery" "https://www.epicov.org/acknowledgement/07/72/EPI_ISL_1560772.json"
3638 "USA/WA-CDC-ASC210020047/2021" "EPI_ISL_1651032" "MW969352.1" "Dakota Howard et al" "Aegis Sciences Corporation" "Centers for Disease Control and Prevention Division of Viral Diseases, Pathogen Discovery" "https://www.epicov.org/acknowledgement/10/32/EPI_ISL_1651032.json"
3639 "USA/WA-CDC-ASC210027836/2021" "EPI_ISL_1688408" "MZ024835.1" "Dakota Howard et al" "Aegis Sciences Corporation" "Centers for Disease Control and Prevention Division of Viral Diseases, Pathogen Discovery" "https://www.epicov.org/acknowledgement/84/08/EPI_ISL_1688408.json"
3640 "USA/WA-CDC-ASC210027837/2021" "EPI_ISL_1688409" "MZ024836.1" "Dakota Howard et al" "Aegis Sciences Corporation" "Centers for Disease Control and Prevention Division of Viral Diseases, Pathogen Discovery" "https://www.epicov.org/acknowledgement/84/09/EPI_ISL_1688409.json"
3641 "USA/WA-CDC-ASC210031005/2021" "EPI_ISL_2039058" "MZ185461.1" "Dakota Howard et al" "Aegis Sciences Corporation" "Centers for Disease Control and Prevention Division of Viral Diseases, Pathogen Discovery" "https://www.epicov.org/acknowledgement/90/58/EPI_ISL_2039058.json"
3642 "USA/WA-CDC-ASC210031604/2021" "EPI_ISL_2150680" "MZ284537.1" "Dakota Howard et al" "Aegis Sciences Corporation" "Centers for Disease Control and Prevention Division of Viral Diseases, Pathogen Discovery" "https://www.epicov.org/acknowledgement/06/80/EPI_ISL_2150680.json"
3643 "USA/WA-CDC-ASC210032359/2021" "EPI_ISL_2149259" "MZ283128.1" "Dakota Howard et al" "Aegis Sciences Corporation" "Centers for Disease Control and Prevention Division of Viral Diseases, Pathogen Discovery" "https://www.epicov.org/acknowledgement/92/59/EPI_ISL_2149259.json"
3644 "USA/WA-CDC-ASC210032953/2021" "EPI_ISL_2089950" "MZ195684.1" "Dakota Howard et al" "Aegis Sciences Corporation" "Centers for Disease Control and Prevention Division of Viral Diseases, Pathogen Discovery" "https://www.epicov.org/acknowledgement/99/50/EPI_ISL_2089950.json"
3645 "USA/WA-CDC-ASC210035952/2021" "EPI_ISL_2041901" "MZ188246.1" "Dakota Howard et al" "Aegis Sciences Corporation" "Centers for Disease Control and Prevention Division of Viral Diseases, Pathogen Discovery" "https://www.epicov.org/acknowledgement/19/01/EPI_ISL_2041901.json"
3646 "USA/WA-CDC-ASC210037620/2021" "EPI_ISL_2148289" "MZ282324.1" "Dakota Howard et al" "Aegis Sciences Corporation" "Centers for Disease Control and Prevention Division of Viral Diseases, Pathogen Discovery" "https://www.epicov.org/acknowledgement/82/89/EPI_ISL_2148289.json"
3647 "USA/WA-CDC-ASC210039582/2021" "EPI_ISL_1834771" "MZ083318.1" "Dakota Howard et al" "Aegis Sciences Corporation" "Centers for Disease Control and Prevention Division of Viral Diseases, Pathogen Discovery" "https://www.epicov.org/acknowledgement/47/71/EPI_ISL_1834771.json"
3648 "USA/WA-CDC-ASC210040146/2021" "EPI_ISL_2600059" "MZ414536.1" "Dakota Howard et al" "Aegis Sciences Corporation" "Centers for Disease Control and Prevention Division of Viral Diseases, Pathogen Discovery" "https://www.epicov.org/acknowledgement/00/59/EPI_ISL_2600059.json"
3649 "USA/WA-CDC-ASC210040147/2021" "EPI_ISL_2600060" "MZ414537.1" "Dakota Howard et al" "Aegis Sciences Corporation" "Centers for Disease Control and Prevention Division of Viral Diseases, Pathogen Discovery" "https://www.epicov.org/acknowledgement/00/60/EPI_ISL_2600060.json"
3650 "USA/WA-CDC-ASC210044677/2021" "EPI_ISL_1689003" "MZ025128.1" "Dakota Howard et al" "Aegis Sciences Corporation" "Centers for Disease Control and Prevention Division of Viral Diseases, Pathogen Discovery" "https://www.epicov.org/acknowledgement/90/03/EPI_ISL_1689003.json"
3651 "USA/WA-CDC-ASC210044905/2021" "EPI_ISL_1736999" "MZ075631.1" "Dakota Howard et al" "Aegis Sciences Corporation" "Centers for Disease Control and Prevention Division of Viral Diseases, Pathogen Discovery" "https://www.epicov.org/acknowledgement/69/99/EPI_ISL_1736999.json"
3652 "USA/WA-CDC-ASC210046836/2021" "EPI_ISL_1835663" "MZ084208.1" "Dakota Howard et al" "Aegis Sciences Corporation" "Centers for Disease Control and Prevention Division of Viral Diseases, Pathogen Discovery" "https://www.epicov.org/acknowledgement/56/63/EPI_ISL_1835663.json"
3653 "USA/WA-CDC-ASC210047208/2021" "EPI_ISL_1736730" "MZ075363.1" "Dakota Howard et al" "Aegis Sciences Corporation" "Centers for Disease Control and Prevention Division of Viral Diseases, Pathogen Discovery" "https://www.epicov.org/acknowledgement/67/30/EPI_ISL_1736730.json"
3654 "USA/WA-CDC-ASC210048231/2021" "EPI_ISL_1736879" "MZ075512.1" "Dakota Howard et al" "Aegis Sciences Corporation" "Centers for Disease Control and Prevention Division of Viral Diseases, Pathogen Discovery" "https://www.epicov.org/acknowledgement/68/79/EPI_ISL_1736879.json"
3655 "USA/WA-CDC-ASC210049708/2021" "EPI_ISL_1835398" "MZ083944.1" "Dakota Howard et al" "Aegis Sciences Corporation" "Centers for Disease Control and Prevention Division of Viral Diseases, Pathogen Discovery" "https://www.epicov.org/acknowledgement/53/98/EPI_ISL_1835398.json"
3656 "USA/WA-CDC-ASC210050413/2021" "EPI_ISL_1835583" "MZ084128.1" "Dakota Howard et al" "Aegis Sciences Corporation" "Centers for Disease Control and Prevention Division of Viral Diseases, Pathogen Discovery" "https://www.epicov.org/acknowledgement/55/83/EPI_ISL_1835583.json"
3657 "USA/WA-CDC-ASC210054648/2021" "EPI_ISL_1997095" "MZ212213.1" "Dakota Howard et al" "Aegis Sciences Corporation" "Centers for Disease Control and Prevention Division of Viral Diseases, Pathogen Discovery" "https://www.epicov.org/acknowledgement/70/95/EPI_ISL_1997095.json"
3658 "USA/WA-CDC-ASC210058431/2021" "EPI_ISL_2158960" "MZ238484.1" "Dakota Howard et al" "Aegis Sciences Corporation" "Centers for Disease Control and Prevention Division of Viral Diseases, Pathogen Discovery" "https://www.epicov.org/acknowledgement/89/60/EPI_ISL_2158960.json"
3659 "USA/WA-CDC-ASC210059855/2021" "EPI_ISL_2146480" "MZ280694.1" "Dakota Howard et al" "Aegis Sciences Corporation" "Centers for Disease Control and Prevention Division of Viral Diseases, Pathogen Discovery" "https://www.epicov.org/acknowledgement/64/80/EPI_ISL_2146480.json"
3660 "USA/WA-CDC-ASC210060574/2021" "EPI_ISL_2147413" "MZ281528.1" "Dakota Howard et al" "Aegis Sciences Corporation" "Centers for Disease Control and Prevention Division of Viral Diseases, Pathogen Discovery" "https://www.epicov.org/acknowledgement/74/13/EPI_ISL_2147413.json"
3661 "USA/WA-CDC-ASC210060575/2021" "EPI_ISL_2147414" "MZ281529.1" "Dakota Howard et al" "Aegis Sciences Corporation" "Centers for Disease Control and Prevention Division of Viral Diseases, Pathogen Discovery" "https://www.epicov.org/acknowledgement/74/14/EPI_ISL_2147414.json"
3662 "USA/WA-CDC-ASC210060576/2021" "EPI_ISL_2147415" "MZ281530.1" "Dakota Howard et al" "Aegis Sciences Corporation" "Centers for Disease Control and Prevention Division of Viral Diseases, Pathogen Discovery" "https://www.epicov.org/acknowledgement/74/15/EPI_ISL_2147415.json"
3663 "USA/WA-CDC-ASC210060577/2021" "EPI_ISL_2187428" "MZ240242.1" "Dakota Howard et al" "Aegis Sciences Corporation" "Centers for Disease Control and Prevention Division of Viral Diseases, Pathogen Discovery" "https://www.epicov.org/acknowledgement/74/28/EPI_ISL_2187428.json"
3664 "USA/WA-CDC-ASC210060578/2021" "EPI_ISL_2147416" "MZ281531.1" "Dakota Howard et al" "Aegis Sciences Corporation" "Centers for Disease Control and Prevention Division of Viral Diseases, Pathogen Discovery" "https://www.epicov.org/acknowledgement/74/16/EPI_ISL_2147416.json"
3665 "USA/WA-CDC-ASC210061215/2021" "EPI_ISL_2180587" "MZ244401.1" "Dakota Howard et al" "Aegis Sciences Corporation" "Centers for Disease Control and Prevention Division of Viral Diseases, Pathogen Discovery" "https://www.epicov.org/acknowledgement/05/87/EPI_ISL_2180587.json"
3666 "USA/WA-CDC-ASC210061838/2021" "EPI_ISL_2181496" "MZ245212.1" "Dakota Howard et al" "Aegis Sciences Corporation" "Centers for Disease Control and Prevention Division of Viral Diseases, Pathogen Discovery" "https://www.epicov.org/acknowledgement/14/96/EPI_ISL_2181496.json"
3667 "USA/WA-CDC-ASC210062219/2021" "EPI_ISL_2181426" "MZ245142.1" "Dakota Howard et al" "Aegis Sciences Corporation" "Centers for Disease Control and Prevention Division of Viral Diseases, Pathogen Discovery" "https://www.epicov.org/acknowledgement/14/26/EPI_ISL_2181426.json"
3668 "USA/WA-CDC-ASC210062799/2021" "EPI_ISL_2367658" "MZ316553.1" "Dakota Howard et al" "Aegis Sciences Corporation" "Centers for Disease Control and Prevention Division of Viral Diseases, Pathogen Discovery" "https://www.epicov.org/acknowledgement/76/58/EPI_ISL_2367658.json"
3669 "USA/WA-CDC-ASC210064556/2021" "EPI_ISL_2283822" "MZ296062.1" "Dakota Howard et al" "Aegis Sciences Corporation" "Centers for Disease Control and Prevention Division of Viral Diseases, Pathogen Discovery" "https://www.epicov.org/acknowledgement/38/22/EPI_ISL_2283822.json"
3670 "USA/WA-CDC-ASC210065736/2021" "EPI_ISL_4364827" "OK296138.1" "Dakota Howard et al" "Aegis Sciences Corporation" "Centers for Disease Control and Prevention Division of Viral Diseases, Pathogen Discovery" "https://www.epicov.org/acknowledgement/48/27/EPI_ISL_4364827.json"
3671 "USA/WA-CDC-ASC210066318/2021" "EPI_ISL_2370713" "MZ320896.1" "Dakota Howard et al" "Aegis Sciences Corporation" "Centers for Disease Control and Prevention Division of Viral Diseases, Pathogen Discovery" "https://www.epicov.org/acknowledgement/07/13/EPI_ISL_2370713.json"
3672 "USA/WA-CDC-ASC210066411/2021" "EPI_ISL_2370455" "MZ320789.1" "Dakota Howard et al" "Aegis Sciences Corporation" "Centers for Disease Control and Prevention Division of Viral Diseases, Pathogen Discovery" "https://www.epicov.org/acknowledgement/04/55/EPI_ISL_2370455.json"
3673 "USA/WA-CDC-ASC210067244/2021" "EPI_ISL_1997887" "MZ213005.1" "Dakota Howard et al" "Aegis Sciences Corporation" "Centers for Disease Control and Prevention Division of Viral Diseases, Pathogen Discovery" "https://www.epicov.org/acknowledgement/78/87/EPI_ISL_1997887.json"
3674 "USA/WA-CDC-ASC210067246/2021" "EPI_ISL_1997889" "MZ213007.1" "Dakota Howard et al" "Aegis Sciences Corporation" "Centers for Disease Control and Prevention Division of Viral Diseases, Pathogen Discovery" "https://www.epicov.org/acknowledgement/78/89/EPI_ISL_1997889.json"
3675 "USA/WA-CDC-ASC210067905/2021" "EPI_ISL_1998955" "MZ214073.1" "Dakota Howard et al" "Aegis Sciences Corporation" "Centers for Disease Control and Prevention Division of Viral Diseases, Pathogen Discovery" "https://www.epicov.org/acknowledgement/89/55/EPI_ISL_1998955.json"
3676 "USA/WA-CDC-ASC210075480/2021" "EPI_ISL_2041379" "MZ187724.1" "Dakota Howard et al" "Aegis Sciences Corporation" "Centers for Disease Control and Prevention Division of Viral Diseases, Pathogen Discovery" "https://www.epicov.org/acknowledgement/13/79/EPI_ISL_2041379.json"
3677 "USA/WA-CDC-ASC210076773/2021" "EPI_ISL_4361314" "OK292714.1" "Dakota Howard et al" "Aegis Sciences Corporation" "Centers for Disease Control and Prevention Division of Viral Diseases, Pathogen Discovery" "https://www.epicov.org/acknowledgement/13/14/EPI_ISL_4361314.json"
3678 "USA/WA-CDC-ASC210077750/2021" "EPI_ISL_4397923" "OK237151.1" "Dakota Howard et al" "Aegis Sciences Corporation" "Centers for Disease Control and Prevention Division of Viral Diseases, Pathogen Discovery" "https://www.epicov.org/acknowledgement/79/23/EPI_ISL_4397923.json"
3679 "USA/WA-CDC-ASC210081463/2021" "EPI_ISL_4981821" "OK476308.1" "Dakota Howard et al" "Aegis Sciences Corporation" "Centers for Disease Control and Prevention Division of Viral Diseases, Pathogen Discovery" "https://www.epicov.org/acknowledgement/18/21/EPI_ISL_4981821.json"
3680 "USA/WA-CDC-ASC210083079/2021" "EPI_ISL_4978809" "OK434549.1" "Dakota Howard et al" "Aegis Sciences Corporation" "Centers for Disease Control and Prevention Division of Viral Diseases, Pathogen Discovery" "https://www.epicov.org/acknowledgement/88/09/EPI_ISL_4978809.json"
3681 "USA/WA-CDC-ASC210086146/2021" "EPI_ISL_4991004" "OK580622.1" "Dakota Howard et al" "Aegis Sciences Corporation" "Centers for Disease Control and Prevention Division of Viral Diseases, Pathogen Discovery" "https://www.epicov.org/acknowledgement/10/04/EPI_ISL_4991004.json"
3682 "USA/WA-CDC-ASC210086501/2021" "EPI_ISL_5369959" "OK565446.1" "Dakota Howard et al" "Aegis Sciences Corporation" "Centers for Disease Control and Prevention Division of Viral Diseases, Pathogen Discovery" "https://www.epicov.org/acknowledgement/99/59/EPI_ISL_5369959.json"
3683 "USA/WA-CDC-ASC210086698/2021" "EPI_ISL_5519653" "OK603493.1" "Dakota Howard et al" "Aegis Sciences Corporation" "Centers for Disease Control and Prevention Division of Viral Diseases, Pathogen Discovery" "https://www.epicov.org/acknowledgement/96/53/EPI_ISL_5519653.json"
3684 "USA/WA-CDC-ASC210087034/2021" "EPI_ISL_5520122" "OK603947.1" "Dakota Howard et al" "Aegis Sciences Corporation" "Centers for Disease Control and Prevention Division of Viral Diseases, Pathogen Discovery" "https://www.epicov.org/acknowledgement/01/22/EPI_ISL_5520122.json"
3685 "USA/WA-CDC-ASC210091700/2021" "EPI_ISL_5520140" "OK603964.1" "Dakota Howard et al" "Aegis Sciences Corporation" "Centers for Disease Control and Prevention Division of Viral Diseases, Pathogen Discovery" "https://www.epicov.org/acknowledgement/01/40/EPI_ISL_5520140.json"
3686 "USA/WA-CDC-ASC210091703/2021" "EPI_ISL_5520143" "OK603967.1" "Dakota Howard et al" "Aegis Sciences Corporation" "Centers for Disease Control and Prevention Division of Viral Diseases, Pathogen Discovery" "https://www.epicov.org/acknowledgement/01/43/EPI_ISL_5520143.json"
3687 "USA/WA-CDC-ASC210092741/2021" "EPI_ISL_5580697" "OK615285.1" "Dakota Howard et al" "Aegis Sciences Corporation" "Centers for Disease Control and Prevention Division of Viral Diseases, Pathogen Discovery" "https://www.epicov.org/acknowledgement/06/97/EPI_ISL_5580697.json"
3688 "USA/WA-CDC-ASC210098822/2021" "EPI_ISL_4385066" "OK225922.1" "Dakota Howard et al" "Aegis Sciences Corporation" "Centers for Disease Control and Prevention Division of Viral Diseases, Pathogen Discovery" "https://www.epicov.org/acknowledgement/50/66/EPI_ISL_4385066.json"
3689 "USA/WA-CDC-ASC210098997/2021" "EPI_ISL_4385032" "OK225906.1" "Dakota Howard et al" "Aegis Sciences Corporation" "Centers for Disease Control and Prevention Division of Viral Diseases, Pathogen Discovery" "https://www.epicov.org/acknowledgement/50/32/EPI_ISL_4385032.json"
3690 "USA/WA-CDC-ASC210098998/2021" "EPI_ISL_4385033" "OK225907.1" "Dakota Howard et al" "Aegis Sciences Corporation" "Centers for Disease Control and Prevention Division of Viral Diseases, Pathogen Discovery" "https://www.epicov.org/acknowledgement/50/33/EPI_ISL_4385033.json"
3691 "USA/WA-CDC-ASC210099759/2021" "EPI_ISL_4380112" "OK223690.1" "Dakota Howard et al" "Aegis Sciences Corporation" "Centers for Disease Control and Prevention Division of Viral Diseases, Pathogen Discovery" "https://www.epicov.org/acknowledgement/01/12/EPI_ISL_4380112.json"
3692 "USA/WA-CDC-ASC210099778/2021" "EPI_ISL_4380139" "OK223705.1" "Dakota Howard et al" "Aegis Sciences Corporation" "Centers for Disease Control and Prevention Division of Viral Diseases, Pathogen Discovery" "https://www.epicov.org/acknowledgement/01/39/EPI_ISL_4380139.json"
3693 "USA/WA-CDC-ASC210099779/2021" "EPI_ISL_4380141" "OK223706.1" "Dakota Howard et al" "Aegis Sciences Corporation" "Centers for Disease Control and Prevention Division of Viral Diseases, Pathogen Discovery" "https://www.epicov.org/acknowledgement/01/41/EPI_ISL_4380141.json"
3694 "USA/WA-CDC-ASC210099780/2021" "EPI_ISL_4380143" "OK223707.1" "Dakota Howard et al" "Aegis Sciences Corporation" "Centers for Disease Control and Prevention Division of Viral Diseases, Pathogen Discovery" "https://www.epicov.org/acknowledgement/01/43/EPI_ISL_4380143.json"
3695 "USA/WA-CDC-ASC210101719/2021" "EPI_ISL_4390086" "OK228191.1" "Dakota Howard et al" "Aegis Sciences Corporation" "Centers for Disease Control and Prevention Division of Viral Diseases, Pathogen Discovery" "https://www.epicov.org/acknowledgement/00/86/EPI_ISL_4390086.json"
3696 "USA/WA-CDC-ASC210103468/2021" "EPI_ISL_4376336" "OK221955.1" "Dakota Howard et al" "Aegis Sciences Corporation" "Centers for Disease Control and Prevention Division of Viral Diseases, Pathogen Discovery" "https://www.epicov.org/acknowledgement/63/36/EPI_ISL_4376336.json"
3697 "USA/WA-CDC-ASC210103824/2021" "EPI_ISL_4384606" "OK225710.1" "Dakota Howard et al" "Aegis Sciences Corporation" "Centers for Disease Control and Prevention Division of Viral Diseases, Pathogen Discovery" "https://www.epicov.org/acknowledgement/46/06/EPI_ISL_4384606.json"
3698 "USA/WA-CDC-ASC210103827/2021" "EPI_ISL_4384608" "OK225711.1" "Dakota Howard et al" "Aegis Sciences Corporation" "Centers for Disease Control and Prevention Division of Viral Diseases, Pathogen Discovery" "https://www.epicov.org/acknowledgement/46/08/EPI_ISL_4384608.json"
3699 "USA/WA-CDC-ASC210103943/2021" "EPI_ISL_4385733" "OK226226.1" "Dakota Howard et al" "Aegis Sciences Corporation" "Centers for Disease Control and Prevention Division of Viral Diseases, Pathogen Discovery" "https://www.epicov.org/acknowledgement/57/33/EPI_ISL_4385733.json"
3700 "USA/WA-CDC-ASC210105776/2021" "EPI_ISL_2489590" "MZ376375.1" "Dakota Howard et al" "Aegis Sciences Corporation" "Centers for Disease Control and Prevention Division of Viral Diseases, Pathogen Discovery" "https://www.epicov.org/acknowledgement/95/90/EPI_ISL_2489590.json"
3701 "USA/WA-CDC-ASC210106137/2021" "EPI_ISL_2489143" "MZ375947.1" "Dakota Howard et al" "Aegis Sciences Corporation" "Centers for Disease Control and Prevention Division of Viral Diseases, Pathogen Discovery" "https://www.epicov.org/acknowledgement/91/43/EPI_ISL_2489143.json"
3702 "USA/WA-CDC-ASC210108348/2021" "EPI_ISL_2687165" "MZ450370.1" "Dakota Howard et al" "Aegis Sciences Corporation" "Centers for Disease Control and Prevention Division of Viral Diseases, Pathogen Discovery" "https://www.epicov.org/acknowledgement/71/65/EPI_ISL_2687165.json"
3703 "USA/WA-CDC-ASC210108858/2021" "EPI_ISL_2687493" "MZ450698.1" "Dakota Howard et al" "Aegis Sciences Corporation" "Centers for Disease Control and Prevention Division of Viral Diseases, Pathogen Discovery" "https://www.epicov.org/acknowledgement/74/93/EPI_ISL_2687493.json"
3704 "USA/WA-CDC-ASC210109544/2021" "EPI_ISL_2785447" "MZ566399.1" "Dakota Howard et al" "Aegis Sciences Corporation" "Centers for Disease Control and Prevention Division of Viral Diseases, Pathogen Discovery" "https://www.epicov.org/acknowledgement/54/47/EPI_ISL_2785447.json"
3705 "USA/WA-CDC-ASC210110325/2021" "EPI_ISL_2785016" "MZ565969.1" "Dakota Howard et al" "Aegis Sciences Corporation" "Centers for Disease Control and Prevention Division of Viral Diseases, Pathogen Discovery" "https://www.epicov.org/acknowledgement/50/16/EPI_ISL_2785016.json"
3706 "USA/WA-CDC-ASC210110880/2021" "EPI_ISL_3217628" "MZ705609.1" "Dakota Howard et al" "Aegis Sciences Corporation" "Centers for Disease Control and Prevention Division of Viral Diseases, Pathogen Discovery" "https://www.epicov.org/acknowledgement/76/28/EPI_ISL_3217628.json"
3707 "USA/WA-CDC-ASC210112094/2021" "EPI_ISL_3218000" "MZ705981.1" "Dakota Howard et al" "Aegis Sciences Corporation" "Centers for Disease Control and Prevention Division of Viral Diseases, Pathogen Discovery" "https://www.epicov.org/acknowledgement/80/00/EPI_ISL_3218000.json"
3708 "USA/WA-CDC-ASC210118055/2021" "EPI_ISL_4397942" "OK237170.1" "Dakota Howard et al" "Aegis Sciences Corporation" "Centers for Disease Control and Prevention Division of Viral Diseases, Pathogen Discovery" "https://www.epicov.org/acknowledgement/79/42/EPI_ISL_4397942.json"
3709 "USA/WA-CDC-ASC210118058/2021" "EPI_ISL_4397945" "OK237173.1" "Dakota Howard et al" "Aegis Sciences Corporation" "Centers for Disease Control and Prevention Division of Viral Diseases, Pathogen Discovery" "https://www.epicov.org/acknowledgement/79/45/EPI_ISL_4397945.json"
3710 "USA/WA-CDC-ASC210118062/2021" "EPI_ISL_4397949" "OK237177.1" "Dakota Howard et al" "Aegis Sciences Corporation" "Centers for Disease Control and Prevention Division of Viral Diseases, Pathogen Discovery" "https://www.epicov.org/acknowledgement/79/49/EPI_ISL_4397949.json"
3711 "USA/WA-CDC-ASC210118075/2021" "EPI_ISL_4397960" "OK237188.1" "Dakota Howard et al" "Aegis Sciences Corporation" "Centers for Disease Control and Prevention Division of Viral Diseases, Pathogen Discovery" "https://www.epicov.org/acknowledgement/79/60/EPI_ISL_4397960.json"
3712 "USA/WA-CDC-ASC210118080/2021" "EPI_ISL_4397965" "OK237193.1" "Dakota Howard et al" "Aegis Sciences Corporation" "Centers for Disease Control and Prevention Division of Viral Diseases, Pathogen Discovery" "https://www.epicov.org/acknowledgement/79/65/EPI_ISL_4397965.json"
3713 "USA/WA-CDC-ASC210118643/2021" "EPI_ISL_4141419" "OK119229.1" "Dakota Howard et al" "Aegis Sciences Corporation" "Centers for Disease Control and Prevention Division of Viral Diseases, Pathogen Discovery" "https://www.epicov.org/acknowledgement/14/19/EPI_ISL_4141419.json"
3714 "USA/WA-CDC-ASC210121496/2021" "EPI_ISL_4400051" "OK238782.1" "Dakota Howard et al" "Aegis Sciences Corporation" "Centers for Disease Control and Prevention Division of Viral Diseases, Pathogen Discovery" "https://www.epicov.org/acknowledgement/00/51/EPI_ISL_4400051.json"
3715 "USA/WA-CDC-ASC210121499/2021" "EPI_ISL_4400055" "OK238784.1" "Dakota Howard et al" "Aegis Sciences Corporation" "Centers for Disease Control and Prevention Division of Viral Diseases, Pathogen Discovery" "https://www.epicov.org/acknowledgement/00/55/EPI_ISL_4400055.json"
3716 "USA/WA-CDC-ASC210123141/2021" "EPI_ISL_4906691" "OK408947.1" "Dakota Howard et al" "Aegis Sciences Corporation" "Centers for Disease Control and Prevention Division of Viral Diseases, Pathogen Discovery" "https://www.epicov.org/acknowledgement/66/91/EPI_ISL_4906691.json"
3717 "USA/WA-CDC-ASC210123143/2021" "EPI_ISL_4906693" "OK408948.1" "Dakota Howard et al" "Aegis Sciences Corporation" "Centers for Disease Control and Prevention Division of Viral Diseases, Pathogen Discovery" "https://www.epicov.org/acknowledgement/66/93/EPI_ISL_4906693.json"
3718 "USA/WA-CDC-ASC210123144/2021" "EPI_ISL_4906695" "OK408949.1" "Dakota Howard et al" "Aegis Sciences Corporation" "Centers for Disease Control and Prevention Division of Viral Diseases, Pathogen Discovery" "https://www.epicov.org/acknowledgement/66/95/EPI_ISL_4906695.json"
3719 "USA/WA-CDC-ASC210125522/2021" "EPI_ISL_4382056" "OK224625.1" "Dakota Howard et al" "Aegis Sciences Corporation" "Centers for Disease Control and Prevention Division of Viral Diseases, Pathogen Discovery" "https://www.epicov.org/acknowledgement/20/56/EPI_ISL_4382056.json"
3720 "USA/WA-CDC-ASC210136701/2021" "EPI_ISL_4916412" "OK390712.1" "Dakota Howard et al" "Aegis Sciences Corporation" "Centers for Disease Control and Prevention Division of Viral Diseases, Pathogen Discovery" "https://www.epicov.org/acknowledgement/64/12/EPI_ISL_4916412.json"
3721 "USA/WA-CDC-ASC210137497/2021" "EPI_ISL_4908524" "OK387609.1" "Dakota Howard et al" "Aegis Sciences Corporation" "Centers for Disease Control and Prevention Division of Viral Diseases, Pathogen Discovery" "https://www.epicov.org/acknowledgement/85/24/EPI_ISL_4908524.json"
3722 "USA/WA-CDC-ASC210138856/2021" "EPI_ISL_4986787" "OK578302.1" "Dakota Howard et al" "Aegis Sciences Corporation" "Centers for Disease Control and Prevention Division of Viral Diseases, Pathogen Discovery" "https://www.epicov.org/acknowledgement/67/87/EPI_ISL_4986787.json"
3723 "USA/WA-CDC-ASC210138857/2021" "EPI_ISL_4986743" "OK578258.1" "Dakota Howard et al" "Aegis Sciences Corporation" "Centers for Disease Control and Prevention Division of Viral Diseases, Pathogen Discovery" "https://www.epicov.org/acknowledgement/67/43/EPI_ISL_4986743.json"
3724 "USA/WA-CDC-ASC210138858/2021" "EPI_ISL_4986786" "OK578301.1" "Dakota Howard et al" "Aegis Sciences Corporation" "Centers for Disease Control and Prevention Division of Viral Diseases, Pathogen Discovery" "https://www.epicov.org/acknowledgement/67/86/EPI_ISL_4986786.json"
3725 "USA/WA-CDC-ASC210138859/2021" "EPI_ISL_4986780" "OK578295.1" "Dakota Howard et al" "Aegis Sciences Corporation" "Centers for Disease Control and Prevention Division of Viral Diseases, Pathogen Discovery" "https://www.epicov.org/acknowledgement/67/80/EPI_ISL_4986780.json"
3726 "USA/WA-CDC-ASC210138860/2021" "EPI_ISL_4986779" "OK578294.1" "Dakota Howard et al" "Aegis Sciences Corporation" "Centers for Disease Control and Prevention Division of Viral Diseases, Pathogen Discovery" "https://www.epicov.org/acknowledgement/67/79/EPI_ISL_4986779.json"
3727 "USA/WA-CDC-ASC210140941/2021" "EPI_ISL_4999811" "OK459255.1" "Dakota Howard et al" "Aegis Sciences Corporation" "Centers for Disease Control and Prevention Division of Viral Diseases, Pathogen Discovery" "https://www.epicov.org/acknowledgement/98/11/EPI_ISL_4999811.json"
3728 "USA/WA-CDC-ASC210140942/2021" "EPI_ISL_4999812" "OK459256.1" "Dakota Howard et al" "Aegis Sciences Corporation" "Centers for Disease Control and Prevention Division of Viral Diseases, Pathogen Discovery" "https://www.epicov.org/acknowledgement/98/12/EPI_ISL_4999812.json"
3729 "USA/WA-CDC-ASC210142218/2021" "EPI_ISL_4907079" "OK387444.1" "Dakota Howard et al" "Aegis Sciences Corporation" "Centers for Disease Control and Prevention Division of Viral Diseases, Pathogen Discovery" "https://www.epicov.org/acknowledgement/70/79/EPI_ISL_4907079.json"
3730 "USA/WA-CDC-ASC210142275/2021" "EPI_ISL_4495115" "OK288335.1" "Dakota Howard et al" "Aegis Sciences Corporation" "Centers for Disease Control and Prevention Division of Viral Diseases, Pathogen Discovery" "https://www.epicov.org/acknowledgement/51/15/EPI_ISL_4495115.json"
3731 "USA/WA-CDC-ASC210142398/2021" "EPI_ISL_4536390" "OK302719.1" "Dakota Howard et al" "Aegis Sciences Corporation" "Centers for Disease Control and Prevention Division of Viral Diseases, Pathogen Discovery" "https://www.epicov.org/acknowledgement/63/90/EPI_ISL_4536390.json"
3732 "USA/WA-CDC-ASC210142472/2021" "EPI_ISL_4946906" "OK402373.1" "Dakota Howard et al" "Aegis Sciences Corporation" "Centers for Disease Control and Prevention Division of Viral Diseases, Pathogen Discovery" "https://www.epicov.org/acknowledgement/69/06/EPI_ISL_4946906.json"
3733 "USA/WA-CDC-ASC210142477/2021" "EPI_ISL_4946921" "OK402388.1" "Dakota Howard et al" "Aegis Sciences Corporation" "Centers for Disease Control and Prevention Division of Viral Diseases, Pathogen Discovery" "https://www.epicov.org/acknowledgement/69/21/EPI_ISL_4946921.json"
3734 "USA/WA-CDC-ASC210142603/2021" "EPI_ISL_4982106" "OK476498.1" "Dakota Howard et al" "Aegis Sciences Corporation" "Centers for Disease Control and Prevention Division of Viral Diseases, Pathogen Discovery" "https://www.epicov.org/acknowledgement/21/06/EPI_ISL_4982106.json"
3735 "USA/WA-CDC-ASC210143395/2021" "EPI_ISL_4536316" "OK302645.1" "Dakota Howard et al" "Aegis Sciences Corporation" "Centers for Disease Control and Prevention Division of Viral Diseases, Pathogen Discovery" "https://www.epicov.org/acknowledgement/63/16/EPI_ISL_4536316.json"
3736 "USA/WA-CDC-ASC210143396/2021" "EPI_ISL_4536317" "OK302646.1" "Dakota Howard et al" "Aegis Sciences Corporation" "Centers for Disease Control and Prevention Division of Viral Diseases, Pathogen Discovery" "https://www.epicov.org/acknowledgement/63/17/EPI_ISL_4536317.json"
3737 "USA/WA-CDC-ASC210153742/2021" "EPI_ISL_2875571" "MZ533172.1" "Dakota Howard et al" "Aegis Sciences Corporation" "Centers for Disease Control and Prevention Division of Viral Diseases, Pathogen Discovery" "https://www.epicov.org/acknowledgement/55/71/EPI_ISL_2875571.json"
3738 "USA/WA-CDC-ASC210153816/2021" "EPI_ISL_2875620" "MZ533221.1" "Dakota Howard et al" "Aegis Sciences Corporation" "Centers for Disease Control and Prevention Division of Viral Diseases, Pathogen Discovery" "https://www.epicov.org/acknowledgement/56/20/EPI_ISL_2875620.json"
3739 "USA/WA-CDC-ASC210153979/2021" "EPI_ISL_2875791" "MZ533370.1" "Dakota Howard et al" "Aegis Sciences Corporation" "Centers for Disease Control and Prevention Division of Viral Diseases, Pathogen Discovery" "https://www.epicov.org/acknowledgement/57/91/EPI_ISL_2875791.json"
3740 "USA/WA-CDC-ASC210154883/2021" "EPI_ISL_3220656" "MZ704875.1" "Dakota Howard et al" "Aegis Sciences Corporation" "Centers for Disease Control and Prevention Division of Viral Diseases, Pathogen Discovery" "https://www.epicov.org/acknowledgement/06/56/EPI_ISL_3220656.json"
3741 "USA/WA-CDC-ASC210155583/2021" "EPI_ISL_3221010" "MZ705229.1" "Dakota Howard et al" "Aegis Sciences Corporation" "Centers for Disease Control and Prevention Division of Viral Diseases, Pathogen Discovery" "https://www.epicov.org/acknowledgement/10/10/EPI_ISL_3221010.json"
3742 "USA/WA-CDC-ASC210157714/2021" "EPI_ISL_3323459" "MZ740574.1" "Dakota Howard et al" "Aegis Sciences Corporation" "Centers for Disease Control and Prevention Division of Viral Diseases, Pathogen Discovery" "https://www.epicov.org/acknowledgement/34/59/EPI_ISL_3323459.json"
3743 "USA/WA-CDC-ASC210160245/2021" "EPI_ISL_3324352" "MZ743917.1" "Dakota Howard et al" "Aegis Sciences Corporation" "Centers for Disease Control and Prevention Division of Viral Diseases, Pathogen Discovery" "https://www.epicov.org/acknowledgement/43/52/EPI_ISL_3324352.json"
3744 "USA/WA-CDC-ASC210178936/2021" "EPI_ISL_5230836" "OK407329.1" "Dakota Howard et al" "Aegis Sciences Corporation" "Centers for Disease Control and Prevention Division of Viral Diseases, Pathogen Discovery" "https://www.epicov.org/acknowledgement/08/36/EPI_ISL_5230836.json"
3745 "USA/WA-CDC-ASC210179053/2021" "EPI_ISL_4535995" "OK302388.1" "Dakota Howard et al" "Aegis Sciences Corporation" "Centers for Disease Control and Prevention Division of Viral Diseases, Pathogen Discovery" "https://www.epicov.org/acknowledgement/59/95/EPI_ISL_4535995.json"
3746 "USA/WA-CDC-ASC210180933/2021" "EPI_ISL_4554619" "OK321917.1" "Dakota Howard et al" "Aegis Sciences Corporation" "Centers for Disease Control and Prevention Division of Viral Diseases, Pathogen Discovery" "https://www.epicov.org/acknowledgement/46/19/EPI_ISL_4554619.json"
3747 "USA/WA-CDC-ASC210182573/2021" "EPI_ISL_4058916" "OK080944.1" "Dakota Howard et al" "Aegis Sciences Corporation" "Centers for Disease Control and Prevention Division of Viral Diseases, Pathogen Discovery" "https://www.epicov.org/acknowledgement/89/16/EPI_ISL_4058916.json"
3748 "USA/WA-CDC-ASC210186316/2021" "EPI_ISL_3861827" "OK009528.1" "Dakota Howard et al" "Aegis Sciences Corporation" "Centers for Disease Control and Prevention Division of Viral Diseases, Pathogen Discovery" "https://www.epicov.org/acknowledgement/18/27/EPI_ISL_3861827.json"
3749 "USA/WA-CDC-ASC210186820/2021" "EPI_ISL_3860866" "OK008634.1" "Dakota Howard et al" "Aegis Sciences Corporation" "Centers for Disease Control and Prevention Division of Viral Diseases, Pathogen Discovery" "https://www.epicov.org/acknowledgement/08/66/EPI_ISL_3860866.json"
3750 "USA/WA-CDC-ASC210187413/2021" "EPI_ISL_5228974" "OK405585.1" "Dakota Howard et al" "Aegis Sciences Corporation" "Centers for Disease Control and Prevention Division of Viral Diseases, Pathogen Discovery" "https://www.epicov.org/acknowledgement/89/74/EPI_ISL_5228974.json"
3751 "USA/WA-CDC-ASC210188218/2021" "EPI_ISL_3860752" "OK008520.1" "Dakota Howard et al" "Aegis Sciences Corporation" "Centers for Disease Control and Prevention Division of Viral Diseases, Pathogen Discovery" "https://www.epicov.org/acknowledgement/07/52/EPI_ISL_3860752.json"
3752 "USA/WA-CDC-ASC210191224/2021" "EPI_ISL_5229850" "OK406433.1" "Dakota Howard et al" "Aegis Sciences Corporation" "Centers for Disease Control and Prevention Division of Viral Diseases, Pathogen Discovery" "https://www.epicov.org/acknowledgement/98/50/EPI_ISL_5229850.json"
3753 "USA/WA-CDC-ASC210191225/2021" "EPI_ISL_5229851" "OK406434.1" "Dakota Howard et al" "Aegis Sciences Corporation" "Centers for Disease Control and Prevention Division of Viral Diseases, Pathogen Discovery" "https://www.epicov.org/acknowledgement/98/51/EPI_ISL_5229851.json"
3754 "USA/WA-CDC-ASC210192394/2021" "EPI_ISL_4142651" "OK120155.1" "Dakota Howard et al" "Aegis Sciences Corporation" "Centers for Disease Control and Prevention Division of Viral Diseases, Pathogen Discovery" "https://www.epicov.org/acknowledgement/26/51/EPI_ISL_4142651.json"
3755 "USA/WA-CDC-ASC210195071/2021" "EPI_ISL_4141206" "OK119016.1" "Dakota Howard et al" "Aegis Sciences Corporation" "Centers for Disease Control and Prevention Division of Viral Diseases, Pathogen Discovery" "https://www.epicov.org/acknowledgement/12/06/EPI_ISL_4141206.json"
3756 "USA/WA-CDC-ASC210198047/2021" "EPI_ISL_4922252" "OK404319.1" "Dakota Howard et al" "Aegis Sciences Corporation" "Centers for Disease Control and Prevention Division of Viral Diseases, Pathogen Discovery" "https://www.epicov.org/acknowledgement/22/52/EPI_ISL_4922252.json"
3757 "USA/WA-CDC-ASC210200173/2021" "EPI_ISL_6053047" "OL382660.1" "Dakota Howard et al" "Aegis Sciences Corporation" "Centers for Disease Control and Prevention Division of Viral Diseases, Pathogen Discovery" "https://www.epicov.org/acknowledgement/30/47/EPI_ISL_6053047.json"
3758 "USA/WA-CDC-ASC210203797/2021" "EPI_ISL_3850727" "OK029743.1" "Dakota Howard et al" "Aegis Sciences Corporation" "Centers for Disease Control and Prevention Division of Viral Diseases, Pathogen Discovery" "https://www.epicov.org/acknowledgement/07/27/EPI_ISL_3850727.json"
3759 "USA/WA-CDC-ASC210205468/2021" "EPI_ISL_3821481" "OK015294.1" "Dakota Howard et al" "Aegis Sciences Corporation" "Centers for Disease Control and Prevention Division of Viral Diseases, Pathogen Discovery" "https://www.epicov.org/acknowledgement/14/81/EPI_ISL_3821481.json"
3760 "USA/WA-CDC-ASC210205527/2021" "EPI_ISL_3852578" "OK002356.1" "Dakota Howard et al" "Aegis Sciences Corporation" "Centers for Disease Control and Prevention Division of Viral Diseases, Pathogen Discovery" "https://www.epicov.org/acknowledgement/25/78/EPI_ISL_3852578.json"
3761 "USA/WA-CDC-ASC210207013/2021" "EPI_ISL_3820217" "OK014030.1" "Dakota Howard et al" "Aegis Sciences Corporation" "Centers for Disease Control and Prevention Division of Viral Diseases, Pathogen Discovery" "https://www.epicov.org/acknowledgement/02/17/EPI_ISL_3820217.json"
3762 "USA/WA-CDC-ASC210207070/2021" "EPI_ISL_3820268" "OK014081.1" "Dakota Howard et al" "Aegis Sciences Corporation" "Centers for Disease Control and Prevention Division of Viral Diseases, Pathogen Discovery" "https://www.epicov.org/acknowledgement/02/68/EPI_ISL_3820268.json"
3763 "USA/WA-CDC-ASC210208593/2021" "EPI_ISL_3822795" "OK016608.1" "Dakota Howard et al" "Aegis Sciences Corporation" "Centers for Disease Control and Prevention Division of Viral Diseases, Pathogen Discovery" "https://www.epicov.org/acknowledgement/27/95/EPI_ISL_3822795.json"
3764 "USA/WA-CDC-ASC210210063/2021" "EPI_ISL_3820389" "OK014202.1" "Dakota Howard et al" "Aegis Sciences Corporation" "Centers for Disease Control and Prevention Division of Viral Diseases, Pathogen Discovery" "https://www.epicov.org/acknowledgement/03/89/EPI_ISL_3820389.json"
3765 "USA/WA-CDC-ASC210210900/2021" "EPI_ISL_3821951" "OK015764.1" "Dakota Howard et al" "Aegis Sciences Corporation" "Centers for Disease Control and Prevention Division of Viral Diseases, Pathogen Discovery" "https://www.epicov.org/acknowledgement/19/51/EPI_ISL_3821951.json"
3766 "USA/WA-CDC-ASC210231687/2021" "EPI_ISL_3845006" "OK024612.1" "Dakota Howard et al" "Aegis Sciences Corporation" "Centers for Disease Control and Prevention Division of Viral Diseases, Pathogen Discovery" "https://www.epicov.org/acknowledgement/50/06/EPI_ISL_3845006.json"
3767 "USA/WA-CDC-ASC210231710/2021" "EPI_ISL_3845027" "OK024633.1" "Dakota Howard et al" "Aegis Sciences Corporation" "Centers for Disease Control and Prevention Division of Viral Diseases, Pathogen Discovery" "https://www.epicov.org/acknowledgement/50/27/EPI_ISL_3845027.json"
3768 "USA/WA-CDC-ASC210235236/2021" "EPI_ISL_3847999" "OK027331.1" "Dakota Howard et al" "Aegis Sciences Corporation" "Centers for Disease Control and Prevention Division of Viral Diseases, Pathogen Discovery" "https://www.epicov.org/acknowledgement/79/99/EPI_ISL_3847999.json"
3769 "USA/WA-CDC-ASC210236317/2021" "EPI_ISL_3850940" "OK029956.1" "Dakota Howard et al" "Aegis Sciences Corporation" "Centers for Disease Control and Prevention Division of Viral Diseases, Pathogen Discovery" "https://www.epicov.org/acknowledgement/09/40/EPI_ISL_3850940.json"
3770 "USA/WA-CDC-ASC210237922/2021" "EPI_ISL_3855876" "OK004517.1" "Dakota Howard et al" "Aegis Sciences Corporation" "Centers for Disease Control and Prevention Division of Viral Diseases, Pathogen Discovery" "https://www.epicov.org/acknowledgement/58/76/EPI_ISL_3855876.json"
3771 "USA/WA-CDC-ASC210238181/2021" "EPI_ISL_3855761" "OK004405.1" "Dakota Howard et al" "Aegis Sciences Corporation" "Centers for Disease Control and Prevention Division of Viral Diseases, Pathogen Discovery" "https://www.epicov.org/acknowledgement/57/61/EPI_ISL_3855761.json"
3772 "USA/WA-CDC-ASC210238182/2021" "EPI_ISL_3855762" "OK004406.1" "Dakota Howard et al" "Aegis Sciences Corporation" "Centers for Disease Control and Prevention Division of Viral Diseases, Pathogen Discovery" "https://www.epicov.org/acknowledgement/57/62/EPI_ISL_3855762.json"
3773 "USA/WA-CDC-ASC210238364/2021" "EPI_ISL_3853128" "OK002735.1" "Dakota Howard et al" "Aegis Sciences Corporation" "Centers for Disease Control and Prevention Division of Viral Diseases, Pathogen Discovery" "https://www.epicov.org/acknowledgement/31/28/EPI_ISL_3853128.json"
3774 "USA/WA-CDC-ASC210238376/2021" "EPI_ISL_3853140" "OK002747.1" "Dakota Howard et al" "Aegis Sciences Corporation" "Centers for Disease Control and Prevention Division of Viral Diseases, Pathogen Discovery" "https://www.epicov.org/acknowledgement/31/40/EPI_ISL_3853140.json"
3775 "USA/WA-CDC-ASC210240842/2021" "EPI_ISL_3822535" "OK016348.1" "Dakota Howard et al" "Aegis Sciences Corporation" "Centers for Disease Control and Prevention Division of Viral Diseases, Pathogen Discovery" "https://www.epicov.org/acknowledgement/25/35/EPI_ISL_3822535.json"
3776 "USA/WA-CDC-ASC210241552/2021" "EPI_ISL_4361809" "OK293221.1" "Dakota Howard et al" "Aegis Sciences Corporation" "Centers for Disease Control and Prevention Division of Viral Diseases, Pathogen Discovery" "https://www.epicov.org/acknowledgement/18/09/EPI_ISL_4361809.json"
3777 "USA/WA-CDC-ASC210243290/2021" "EPI_ISL_4360027" "OK291527.1" "Dakota Howard et al" "Aegis Sciences Corporation" "Centers for Disease Control and Prevention Division of Viral Diseases, Pathogen Discovery" "https://www.epicov.org/acknowledgement/00/27/EPI_ISL_4360027.json"
3778 "USA/WA-CDC-ASC210243403/2021" "EPI_ISL_3817092" "MZ980132.1" "Dakota Howard et al" "Aegis Sciences Corporation" "Centers for Disease Control and Prevention Division of Viral Diseases, Pathogen Discovery" "https://www.epicov.org/acknowledgement/70/92/EPI_ISL_3817092.json"
3779 "USA/WA-CDC-ASC210243883/2021" "EPI_ISL_3817673" "MZ980581.1" "Dakota Howard et al" "Aegis Sciences Corporation" "Centers for Disease Control and Prevention Division of Viral Diseases, Pathogen Discovery" "https://www.epicov.org/acknowledgement/76/73/EPI_ISL_3817673.json"
3780 "USA/WA-CDC-ASC210246493/2021" "EPI_ISL_3814981" "MZ978061.1" "Dakota Howard et al" "Aegis Sciences Corporation" "Centers for Disease Control and Prevention Division of Viral Diseases, Pathogen Discovery" "https://www.epicov.org/acknowledgement/49/81/EPI_ISL_3814981.json"
3781 "USA/WA-CDC-ASC210247293/2021" "EPI_ISL_4186410" "?" "Dakota Howard et al" "Aegis Sciences Corporation" "Centers for Disease Control and Prevention Division of Viral Diseases, Pathogen Discovery" "https://www.epicov.org/acknowledgement/64/10/EPI_ISL_4186410.json"
3782 "USA/WA-CDC-ASC210247988/2021" "EPI_ISL_3815728" "MZ978768.1" "Dakota Howard et al" "Aegis Sciences Corporation" "Centers for Disease Control and Prevention Division of Viral Diseases, Pathogen Discovery" "https://www.epicov.org/acknowledgement/57/28/EPI_ISL_3815728.json"
3783 "USA/WA-CDC-ASC210270771/2021" "EPI_ISL_4138699" "OK108096.1" "Dakota Howard et al" "Aegis Sciences Corporation" "Centers for Disease Control and Prevention Division of Viral Diseases, Pathogen Discovery" "https://www.epicov.org/acknowledgement/86/99/EPI_ISL_4138699.json"
3784 "USA/WA-CDC-ASC210270887/2021" "EPI_ISL_3864164" "OK011482.1" "Dakota Howard et al" "Aegis Sciences Corporation" "Centers for Disease Control and Prevention Division of Viral Diseases, Pathogen Discovery" "https://www.epicov.org/acknowledgement/41/64/EPI_ISL_3864164.json"
3785 "USA/WA-CDC-ASC210271899/2021" "EPI_ISL_4057491" "OK079842.1" "Dakota Howard et al" "Aegis Sciences Corporation" "Centers for Disease Control and Prevention Division of Viral Diseases, Pathogen Discovery" "https://www.epicov.org/acknowledgement/74/91/EPI_ISL_4057491.json"
3786 "USA/WA-CDC-ASC210273977/2021" "EPI_ISL_3861559" "OK009260.1" "Dakota Howard et al" "Aegis Sciences Corporation" "Centers for Disease Control and Prevention Division of Viral Diseases, Pathogen Discovery" "https://www.epicov.org/acknowledgement/15/59/EPI_ISL_3861559.json"
3787 "USA/WA-CDC-ASC210278018/2021" "EPI_ISL_4920825" "OK403356.1" "Dakota Howard et al" "Aegis Sciences Corporation" "Centers for Disease Control and Prevention Division of Viral Diseases, Pathogen Discovery" "https://www.epicov.org/acknowledgement/08/25/EPI_ISL_4920825.json"
3788 "USA/WA-CDC-ASC210279415/2021" "EPI_ISL_5006312" "OK462587.1" "Dakota Howard et al" "Aegis Sciences Corporation" "Centers for Disease Control and Prevention Division of Viral Diseases, Pathogen Discovery" "https://www.epicov.org/acknowledgement/63/12/EPI_ISL_5006312.json"
3789 "USA/WA-CDC-ASC210281308/2021" "EPI_ISL_5236002" "?" "Dakota Howard et al" "Aegis Sciences Corporation" "Centers for Disease Control and Prevention Division of Viral Diseases, Pathogen Discovery" "https://www.epicov.org/acknowledgement/60/02/EPI_ISL_5236002.json"
3790 "USA/WA-CDC-ASC210284457/2021" "EPI_ISL_5552149" "OK621515.1" "Dakota Howard et al" "Aegis Sciences Corporation" "Centers for Disease Control and Prevention Division of Viral Diseases, Pathogen Discovery" "https://www.epicov.org/acknowledgement/21/49/EPI_ISL_5552149.json"
3791 "USA/WA-CDC-ASC210287605/2021" "EPI_ISL_5555995" "OK622829.1" "Dakota Howard et al" "Aegis Sciences Corporation" "Centers for Disease Control and Prevention Division of Viral Diseases, Pathogen Discovery" "https://www.epicov.org/acknowledgement/59/95/EPI_ISL_5555995.json"
3792 "USA/WA-CDC-ASC210287831/2021" "EPI_ISL_5555291" "OK622599.1" "Dakota Howard et al" "Aegis Sciences Corporation" "Centers for Disease Control and Prevention Division of Viral Diseases, Pathogen Discovery" "https://www.epicov.org/acknowledgement/52/91/EPI_ISL_5555291.json"
3793 "USA/WA-CDC-ASC210287839/2021" "EPI_ISL_5555288" "OK622596.1" "Dakota Howard et al" "Aegis Sciences Corporation" "Centers for Disease Control and Prevention Division of Viral Diseases, Pathogen Discovery" "https://www.epicov.org/acknowledgement/52/88/EPI_ISL_5555288.json"
3794 "USA/WA-CDC-ASC210307468/2021" "EPI_ISL_6648003" "OL610431.1" "Dakota Howard et al" "Aegis Sciences Corporation" "Centers for Disease Control and Prevention Division of Viral Diseases, Pathogen Discovery" "https://www.epicov.org/acknowledgement/80/03/EPI_ISL_6648003.json"
3795 "USA/WA-CDC-ASC210308180/2021" "EPI_ISL_6061967" "OL386997.1" "Dakota Howard et al" "Aegis Sciences Corporation" "Centers for Disease Control and Prevention Division of Viral Diseases, Pathogen Discovery" "https://www.epicov.org/acknowledgement/19/67/EPI_ISL_6061967.json"
3796 "USA/WA-CDC-ASC210308238/2021" "EPI_ISL_6644967" "OL609103.1" "Dakota Howard et al" "Aegis Sciences Corporation" "Centers for Disease Control and Prevention Division of Viral Diseases, Pathogen Discovery" "https://www.epicov.org/acknowledgement/49/67/EPI_ISL_6644967.json"
3797 "USA/WA-CDC-ASC210308274/2021" "EPI_ISL_5776026" "OL241747.1" "Dakota Howard et al" "Aegis Sciences Corporation" "Centers for Disease Control and Prevention Division of Viral Diseases, Pathogen Discovery" "https://www.epicov.org/acknowledgement/60/26/EPI_ISL_5776026.json"
3798 "USA/WA-CDC-ASC210309625/2021" "EPI_ISL_6648187" "OL610611.1" "Dakota Howard et al" "Aegis Sciences Corporation" "Centers for Disease Control and Prevention Division of Viral Diseases, Pathogen Discovery" "https://www.epicov.org/acknowledgement/81/87/EPI_ISL_6648187.json"
3799 "USA/WA-CDC-ASC210311057/2021" "EPI_ISL_6646288" "OL609626.1" "Dakota Howard et al" "Aegis Sciences Corporation" "Centers for Disease Control and Prevention Division of Viral Diseases, Pathogen Discovery" "https://www.epicov.org/acknowledgement/62/88/EPI_ISL_6646288.json"
3800 "USA/WA-CDC-ASC210311235/2021" "EPI_ISL_6650870" "OL612139.1" "Dakota Howard et al" "Aegis Sciences Corporation" "Centers for Disease Control and Prevention Division of Viral Diseases, Pathogen Discovery" "https://www.epicov.org/acknowledgement/08/70/EPI_ISL_6650870.json"
3801 "USA/WA-CDC-ASC210311485/2021" "EPI_ISL_6648317" "OL610736.1" "Dakota Howard et al" "Aegis Sciences Corporation" "Centers for Disease Control and Prevention Division of Viral Diseases, Pathogen Discovery" "https://www.epicov.org/acknowledgement/83/17/EPI_ISL_6648317.json"
3802 "USA/WA-CDC-ASC210312760/2021" "EPI_ISL_5986010" "OL367389.1" "Dakota Howard et al" "Aegis Sciences Corporation" "Centers for Disease Control and Prevention Division of Viral Diseases, Pathogen Discovery" "https://www.epicov.org/acknowledgement/60/10/EPI_ISL_5986010.json"
3803 "USA/WA-CDC-ASC210313787/2021" "EPI_ISL_6650979" "OL612242.1" "Dakota Howard et al" "Aegis Sciences Corporation" "Centers for Disease Control and Prevention Division of Viral Diseases, Pathogen Discovery" "https://www.epicov.org/acknowledgement/09/79/EPI_ISL_6650979.json"
3804 "USA/WA-CDC-ASC210313788/2021" "EPI_ISL_6650980" "OL612243.1" "Dakota Howard et al" "Aegis Sciences Corporation" "Centers for Disease Control and Prevention Division of Viral Diseases, Pathogen Discovery" "https://www.epicov.org/acknowledgement/09/80/EPI_ISL_6650980.json"
3805 "USA/WA-CDC-ASC210313790/2021" "EPI_ISL_6650950" "OL612217.1" "Dakota Howard et al" "Aegis Sciences Corporation" "Centers for Disease Control and Prevention Division of Viral Diseases, Pathogen Discovery" "https://www.epicov.org/acknowledgement/09/50/EPI_ISL_6650950.json"
3806 "USA/WA-CDC-ASC210315405/2021" "EPI_ISL_6070388" "OL400391.1" "Dakota Howard et al" "Aegis Sciences Corporation" "Centers for Disease Control and Prevention Division of Viral Diseases, Pathogen Discovery" "https://www.epicov.org/acknowledgement/03/88/EPI_ISL_6070388.json"
3807 "USA/WA-CDC-ASC210315949/2021" "EPI_ISL_6067475" "OL397580.1" "Dakota Howard et al" "Aegis Sciences Corporation" "Centers for Disease Control and Prevention Division of Viral Diseases, Pathogen Discovery" "https://www.epicov.org/acknowledgement/74/75/EPI_ISL_6067475.json"
3808 "USA/WA-CDC-ASC210316051/2021" "EPI_ISL_6068786" "OL398852.1" "Dakota Howard et al" "Aegis Sciences Corporation" "Centers for Disease Control and Prevention Division of Viral Diseases, Pathogen Discovery" "https://www.epicov.org/acknowledgement/87/86/EPI_ISL_6068786.json"
3809 "USA/WA-CDC-ASC210318670/2021" "EPI_ISL_5582670" "OK628693.1" "Dakota Howard et al" "Aegis Sciences Corporation" "Centers for Disease Control and Prevention Division of Viral Diseases, Pathogen Discovery" "https://www.epicov.org/acknowledgement/26/70/EPI_ISL_5582670.json"
3810 "USA/WA-CDC-ASC210318672/2021" "EPI_ISL_5582767" "OK628786.1" "Dakota Howard et al" "Aegis Sciences Corporation" "Centers for Disease Control and Prevention Division of Viral Diseases, Pathogen Discovery" "https://www.epicov.org/acknowledgement/27/67/EPI_ISL_5582767.json"
3811 "USA/WA-CDC-ASC210318673/2021" "EPI_ISL_5582712" "OK628735.1" "Dakota Howard et al" "Aegis Sciences Corporation" "Centers for Disease Control and Prevention Division of Viral Diseases, Pathogen Discovery" "https://www.epicov.org/acknowledgement/27/12/EPI_ISL_5582712.json"
3812 "USA/WA-CDC-ASC210318678/2021" "EPI_ISL_5582865" "OK628883.1" "Dakota Howard et al" "Aegis Sciences Corporation" "Centers for Disease Control and Prevention Division of Viral Diseases, Pathogen Discovery" "https://www.epicov.org/acknowledgement/28/65/EPI_ISL_5582865.json"
3813 "USA/WA-CDC-ASC210318680/2021" "EPI_ISL_5582829" "OK628847.1" "Dakota Howard et al" "Aegis Sciences Corporation" "Centers for Disease Control and Prevention Division of Viral Diseases, Pathogen Discovery" "https://www.epicov.org/acknowledgement/28/29/EPI_ISL_5582829.json"
3814 "USA/WA-CDC-ASC210318746/2021" "EPI_ISL_5582433" "OK628463.1" "Dakota Howard et al" "Aegis Sciences Corporation" "Centers for Disease Control and Prevention Division of Viral Diseases, Pathogen Discovery" "https://www.epicov.org/acknowledgement/24/33/EPI_ISL_5582433.json"
3815 "USA/WA-CDC-ASC210318793/2021" "EPI_ISL_5582946" "OK628961.1" "Dakota Howard et al" "Aegis Sciences Corporation" "Centers for Disease Control and Prevention Division of Viral Diseases, Pathogen Discovery" "https://www.epicov.org/acknowledgement/29/46/EPI_ISL_5582946.json"
3816 "USA/WA-CDC-ASC210318884/2021" "EPI_ISL_5773452" "OL239238.1" "Dakota Howard et al" "Aegis Sciences Corporation" "Centers for Disease Control and Prevention Division of Viral Diseases, Pathogen Discovery" "https://www.epicov.org/acknowledgement/34/52/EPI_ISL_5773452.json"
3817 "USA/WA-CDC-ASC210318906/2021" "EPI_ISL_5772568" "OL238372.1" "Dakota Howard et al" "Aegis Sciences Corporation" "Centers for Disease Control and Prevention Division of Viral Diseases, Pathogen Discovery" "https://www.epicov.org/acknowledgement/25/68/EPI_ISL_5772568.json"
3818 "USA/WA-CDC-ASC210320935/2021" "EPI_ISL_5773160" "OL238949.1" "Dakota Howard et al" "Aegis Sciences Corporation" "Centers for Disease Control and Prevention Division of Viral Diseases, Pathogen Discovery" "https://www.epicov.org/acknowledgement/31/60/EPI_ISL_5773160.json"
3819 "USA/WA-CDC-ASC210321332/2021" "EPI_ISL_5773008" "OL238799.1" "Dakota Howard et al" "Aegis Sciences Corporation" "Centers for Disease Control and Prevention Division of Viral Diseases, Pathogen Discovery" "https://www.epicov.org/acknowledgement/30/08/EPI_ISL_5773008.json"
3820 "USA/WA-CDC-ASC210323296/2021" "EPI_ISL_6645248" "OL609287.1" "Dakota Howard et al" "Aegis Sciences Corporation" "Centers for Disease Control and Prevention Division of Viral Diseases, Pathogen Discovery" "https://www.epicov.org/acknowledgement/52/48/EPI_ISL_6645248.json"
3821 "USA/WA-CDC-ASC210326064/2021" "EPI_ISL_6058048" "OL384713.1" "Dakota Howard et al" "Aegis Sciences Corporation" "Centers for Disease Control and Prevention Division of Viral Diseases, Pathogen Discovery" "https://www.epicov.org/acknowledgement/80/48/EPI_ISL_6058048.json"
3822 "USA/WA-CDC-ASC210328740/2021" "EPI_ISL_5374293" "OK568380.1" "Dakota Howard et al" "Aegis Sciences Corporation" "Centers for Disease Control and Prevention Division of Viral Diseases, Pathogen Discovery" "https://www.epicov.org/acknowledgement/42/93/EPI_ISL_5374293.json"
3823 "USA/WA-CDC-ASC210329062/2021" "EPI_ISL_5553372" "OK621925.1" "Dakota Howard et al" "Aegis Sciences Corporation" "Centers for Disease Control and Prevention Division of Viral Diseases, Pathogen Discovery" "https://www.epicov.org/acknowledgement/33/72/EPI_ISL_5553372.json"
3824 "USA/WA-CDC-ASC210330829/2021" "EPI_ISL_5517260" "OK602096.1" "Dakota Howard et al" "Aegis Sciences Corporation" "Centers for Disease Control and Prevention Division of Viral Diseases, Pathogen Discovery" "https://www.epicov.org/acknowledgement/72/60/EPI_ISL_5517260.json"
3825 "USA/WA-CDC-ASC210330830/2021" "EPI_ISL_5517279" "OK602115.1" "Dakota Howard et al" "Aegis Sciences Corporation" "Centers for Disease Control and Prevention Division of Viral Diseases, Pathogen Discovery" "https://www.epicov.org/acknowledgement/72/79/EPI_ISL_5517279.json"
3826 "USA/WA-CDC-ASC210332758/2021" "EPI_ISL_5519571" "OK603412.1" "Dakota Howard et al" "Aegis Sciences Corporation" "Centers for Disease Control and Prevention Division of Viral Diseases, Pathogen Discovery" "https://www.epicov.org/acknowledgement/95/71/EPI_ISL_5519571.json"
3827 "USA/WA-CDC-ASC210332759/2021" "EPI_ISL_5519570" "OK603411.1" "Dakota Howard et al" "Aegis Sciences Corporation" "Centers for Disease Control and Prevention Division of Viral Diseases, Pathogen Discovery" "https://www.epicov.org/acknowledgement/95/70/EPI_ISL_5519570.json"
3828 "USA/WA-CDC-ASC210333745/2021" "EPI_ISL_5517847" "OK602437.1" "Dakota Howard et al" "Aegis Sciences Corporation" "Centers for Disease Control and Prevention Division of Viral Diseases, Pathogen Discovery" "https://www.epicov.org/acknowledgement/78/47/EPI_ISL_5517847.json"
3829 "USA/WA-CDC-ASC210333746/2021" "EPI_ISL_5517849" "OK602439.1" "Dakota Howard et al" "Aegis Sciences Corporation" "Centers for Disease Control and Prevention Division of Viral Diseases, Pathogen Discovery" "https://www.epicov.org/acknowledgement/78/49/EPI_ISL_5517849.json"
3830 "USA/WA-CDC-ASC210334942/2021" "EPI_ISL_5515776" "OK601274.1" "Dakota Howard et al" "Aegis Sciences Corporation" "Centers for Disease Control and Prevention Division of Viral Diseases, Pathogen Discovery" "https://www.epicov.org/acknowledgement/57/76/EPI_ISL_5515776.json"
3831 "USA/WA-CDC-ASC210335190/2021" "EPI_ISL_5577631" "OK617841.1" "Dakota Howard et al" "Aegis Sciences Corporation" "Centers for Disease Control and Prevention Division of Viral Diseases, Pathogen Discovery" "https://www.epicov.org/acknowledgement/76/31/EPI_ISL_5577631.json"
3832 "USA/WA-CDC-ASC210336408/2021" "EPI_ISL_6061381" "OL386427.1" "Dakota Howard et al" "Aegis Sciences Corporation" "Centers for Disease Control and Prevention Division of Viral Diseases, Pathogen Discovery" "https://www.epicov.org/acknowledgement/13/81/EPI_ISL_6061381.json"
3833 "USA/WA-CDC-ASC210336605/2021" "EPI_ISL_6067244" "OL397354.1" "Dakota Howard et al" "Aegis Sciences Corporation" "Centers for Disease Control and Prevention Division of Viral Diseases, Pathogen Discovery" "https://www.epicov.org/acknowledgement/72/44/EPI_ISL_6067244.json"
3834 "USA/WA-CDC-ASC210337423/2021" "EPI_ISL_6069341" "OL399383.1" "Dakota Howard et al" "Aegis Sciences Corporation" "Centers for Disease Control and Prevention Division of Viral Diseases, Pathogen Discovery" "https://www.epicov.org/acknowledgement/93/41/EPI_ISL_6069341.json"
3835 "USA/WA-CDC-ASC210338964/2021" "EPI_ISL_6070636" "OL400635.1" "Dakota Howard et al" "Aegis Sciences Corporation" "Centers for Disease Control and Prevention Division of Viral Diseases, Pathogen Discovery" "https://www.epicov.org/acknowledgement/06/36/EPI_ISL_6070636.json"
3836 "USA/WA-CDC-ASC210339738/2021" "EPI_ISL_6068758" "OL398824.1" "Dakota Howard et al" "Aegis Sciences Corporation" "Centers for Disease Control and Prevention Division of Viral Diseases, Pathogen Discovery" "https://www.epicov.org/acknowledgement/87/58/EPI_ISL_6068758.json"
3837 "USA/WA-CDC-ASC210340975/2021" "EPI_ISL_6064266" "OL402822.1" "Dakota Howard et al" "Aegis Sciences Corporation" "Centers for Disease Control and Prevention Division of Viral Diseases, Pathogen Discovery" "https://www.epicov.org/acknowledgement/42/66/EPI_ISL_6064266.json"
3838 "USA/WA-CDC-ASC210344575/2021" "EPI_ISL_6165097" "OL431149.1" "Dakota Howard et al" "Aegis Sciences Corporation" "Centers for Disease Control and Prevention Division of Viral Diseases, Pathogen Discovery" "https://www.epicov.org/acknowledgement/50/97/EPI_ISL_6165097.json"
3839 "USA/WA-CDC-ASC210345493/2021" "EPI_ISL_5862310" "OL317561.1" "Dakota Howard et al" "Aegis Sciences Corporation" "Centers for Disease Control and Prevention Division of Viral Diseases, Pathogen Discovery" "https://www.epicov.org/acknowledgement/23/10/EPI_ISL_5862310.json"
3840 "USA/WA-CDC-ASC210356219/2021" "EPI_ISL_6164446" "OL430535.1" "Dakota Howard et al" "Aegis Sciences Corporation" "Centers for Disease Control and Prevention Division of Viral Diseases, Pathogen Discovery" "https://www.epicov.org/acknowledgement/44/46/EPI_ISL_6164446.json"
3841 "USA/WA-CDC-ASC210357238/2021" "EPI_ISL_6162008" "OL426123.1" "Dakota Howard et al" "Aegis Sciences Corporation" "Centers for Disease Control and Prevention Division of Viral Diseases, Pathogen Discovery" "https://www.epicov.org/acknowledgement/20/08/EPI_ISL_6162008.json"
3842 "USA/WA-CDC-ASC210357282/2021" "EPI_ISL_6167641" "OL433570.1" "Dakota Howard et al" "Aegis Sciences Corporation" "Centers for Disease Control and Prevention Division of Viral Diseases, Pathogen Discovery" "https://www.epicov.org/acknowledgement/76/41/EPI_ISL_6167641.json"
3843 "USA/WA-CDC-ASC210357782/2021" "EPI_ISL_6164568" "OL430636.1" "Dakota Howard et al" "Aegis Sciences Corporation" "Centers for Disease Control and Prevention Division of Viral Diseases, Pathogen Discovery" "https://www.epicov.org/acknowledgement/45/68/EPI_ISL_6164568.json"
3844 "USA/WA-CDC-ASC210357979/2021" "EPI_ISL_5861261" "OL316683.1" "Dakota Howard et al" "Aegis Sciences Corporation" "Centers for Disease Control and Prevention Division of Viral Diseases, Pathogen Discovery" "https://www.epicov.org/acknowledgement/12/61/EPI_ISL_5861261.json"
3845 "USA/WA-CDC-ASC210359529/2021" "EPI_ISL_6162819" "OL426905.1" "Dakota Howard et al" "Aegis Sciences Corporation" "Centers for Disease Control and Prevention Division of Viral Diseases, Pathogen Discovery" "https://www.epicov.org/acknowledgement/28/19/EPI_ISL_6162819.json"
3846 "USA/WA-CDC-ASC210361378/2021" "EPI_ISL_6170623" "OL428471.1" "Dakota Howard et al" "Aegis Sciences Corporation" "Centers for Disease Control and Prevention Division of Viral Diseases, Pathogen Discovery" "https://www.epicov.org/acknowledgement/06/23/EPI_ISL_6170623.json"
3847 "USA/WA-CDC-ASC210364214/2021" "EPI_ISL_6513714" "OL565826.1" "Dakota Howard et al" "Aegis Sciences Corporation" "Centers for Disease Control and Prevention Division of Viral Diseases, Pathogen Discovery" "https://www.epicov.org/acknowledgement/37/14/EPI_ISL_6513714.json"
3848 "USA/WA-CDC-ASC210364345/2021" "EPI_ISL_6514134" "OL566083.1" "Dakota Howard et al" "Aegis Sciences Corporation" "Centers for Disease Control and Prevention Division of Viral Diseases, Pathogen Discovery" "https://www.epicov.org/acknowledgement/41/34/EPI_ISL_6514134.json"
3849 "USA/WA-CDC-ASC210364445/2021" "EPI_ISL_6514497" "OL566290.1" "Dakota Howard et al" "Aegis Sciences Corporation" "Centers for Disease Control and Prevention Division of Viral Diseases, Pathogen Discovery" "https://www.epicov.org/acknowledgement/44/97/EPI_ISL_6514497.json"
3850 "USA/WA-CDC-ASC210374826/2021" "EPI_ISL_5580913" "OK615500.1" "Dakota Howard et al" "Aegis Sciences Corporation" "Centers for Disease Control and Prevention Division of Viral Diseases, Pathogen Discovery" "https://www.epicov.org/acknowledgement/09/13/EPI_ISL_5580913.json"
3851 "USA/WA-CDC-ASC210377825/2021" "EPI_ISL_5584521" "OK630485.1" "Dakota Howard et al" "Aegis Sciences Corporation" "Centers for Disease Control and Prevention Division of Viral Diseases, Pathogen Discovery" "https://www.epicov.org/acknowledgement/45/21/EPI_ISL_5584521.json"
3852 "USA/WA-CDC-ASC210377829/2021" "EPI_ISL_5584586" "OK630549.1" "Dakota Howard et al" "Aegis Sciences Corporation" "Centers for Disease Control and Prevention Division of Viral Diseases, Pathogen Discovery" "https://www.epicov.org/acknowledgement/45/86/EPI_ISL_5584586.json"
3853 "USA/WA-CDC-ASC210377944/2021" "EPI_ISL_6051614" "OL382106.1" "Dakota Howard et al" "Aegis Sciences Corporation" "Centers for Disease Control and Prevention Division of Viral Diseases, Pathogen Discovery" "https://www.epicov.org/acknowledgement/16/14/EPI_ISL_6051614.json"
3854 "USA/WA-CDC-ASC210377956/2021" "EPI_ISL_6051623" "OL382115.1" "Dakota Howard et al" "Aegis Sciences Corporation" "Centers for Disease Control and Prevention Division of Viral Diseases, Pathogen Discovery" "https://www.epicov.org/acknowledgement/16/23/EPI_ISL_6051623.json"
3855 "USA/WA-CDC-ASC210378518/2021" "EPI_ISL_5582547" "OK628572.1" "Dakota Howard et al" "Aegis Sciences Corporation" "Centers for Disease Control and Prevention Division of Viral Diseases, Pathogen Discovery" "https://www.epicov.org/acknowledgement/25/47/EPI_ISL_5582547.json"
3856 "USA/WA-CDC-ASC210378522/2021" "EPI_ISL_5582544" "OK628569.1" "Dakota Howard et al" "Aegis Sciences Corporation" "Centers for Disease Control and Prevention Division of Viral Diseases, Pathogen Discovery" "https://www.epicov.org/acknowledgement/25/44/EPI_ISL_5582544.json"
3857 "USA/WA-CDC-ASC210378805/2021" "EPI_ISL_5774967" "OL240718.1" "Dakota Howard et al" "Aegis Sciences Corporation" "Centers for Disease Control and Prevention Division of Viral Diseases, Pathogen Discovery" "https://www.epicov.org/acknowledgement/49/67/EPI_ISL_5774967.json"
3858 "USA/WA-CDC-ASC210379784/2021" "EPI_ISL_5582789" "OK628808.1" "Dakota Howard et al" "Aegis Sciences Corporation" "Centers for Disease Control and Prevention Division of Viral Diseases, Pathogen Discovery" "https://www.epicov.org/acknowledgement/27/89/EPI_ISL_5582789.json"
3859 "USA/WA-CDC-ASC210380441/2021" "EPI_ISL_5773466" "OL239252.1" "Dakota Howard et al" "Aegis Sciences Corporation" "Centers for Disease Control and Prevention Division of Viral Diseases, Pathogen Discovery" "https://www.epicov.org/acknowledgement/34/66/EPI_ISL_5773466.json"
3860 "USA/WA-CDC-ASC210380444/2021" "EPI_ISL_5773463" "OL239249.1" "Dakota Howard et al" "Aegis Sciences Corporation" "Centers for Disease Control and Prevention Division of Viral Diseases, Pathogen Discovery" "https://www.epicov.org/acknowledgement/34/63/EPI_ISL_5773463.json"
3861 "USA/WA-CDC-ASC210380756/2021" "EPI_ISL_5583299" "OK629300.1" "Dakota Howard et al" "Aegis Sciences Corporation" "Centers for Disease Control and Prevention Division of Viral Diseases, Pathogen Discovery" "https://www.epicov.org/acknowledgement/32/99/EPI_ISL_5583299.json"
3862 "USA/WA-CDC-ASC210384014/2021" "EPI_ISL_6571517" "OL578500.1" "Dakota Howard et al" "Aegis Sciences Corporation" "Centers for Disease Control and Prevention Division of Viral Diseases, Pathogen Discovery" "https://www.epicov.org/acknowledgement/15/17/EPI_ISL_6571517.json"
3863 "USA/WA-CDC-ASC210384017/2021" "EPI_ISL_6571522" "OL578503.1" "Dakota Howard et al" "Aegis Sciences Corporation" "Centers for Disease Control and Prevention Division of Viral Diseases, Pathogen Discovery" "https://www.epicov.org/acknowledgement/15/22/EPI_ISL_6571522.json"
3864 "USA/WA-CDC-ASC210384024/2021" "EPI_ISL_6571540" "OL578509.1" "Dakota Howard et al" "Aegis Sciences Corporation" "Centers for Disease Control and Prevention Division of Viral Diseases, Pathogen Discovery" "https://www.epicov.org/acknowledgement/15/40/EPI_ISL_6571540.json"
3865 "USA/WA-CDC-ASC210384027/2021" "EPI_ISL_6571543" "OL578511.1" "Dakota Howard et al" "Aegis Sciences Corporation" "Centers for Disease Control and Prevention Division of Viral Diseases, Pathogen Discovery" "https://www.epicov.org/acknowledgement/15/43/EPI_ISL_6571543.json"
3866 "USA/WA-CDC-ASC210384028/2021" "EPI_ISL_6571513" "OL578498.1" "Dakota Howard et al" "Aegis Sciences Corporation" "Centers for Disease Control and Prevention Division of Viral Diseases, Pathogen Discovery" "https://www.epicov.org/acknowledgement/15/13/EPI_ISL_6571513.json"
3867 "USA/WA-CDC-ASC210384033/2021" "EPI_ISL_6571480" "OL578482.1" "Dakota Howard et al" "Aegis Sciences Corporation" "Centers for Disease Control and Prevention Division of Viral Diseases, Pathogen Discovery" "https://www.epicov.org/acknowledgement/14/80/EPI_ISL_6571480.json"
3868 "USA/WA-CDC-ASC210384040/2021" "EPI_ISL_6571507" "OL578495.1" "Dakota Howard et al" "Aegis Sciences Corporation" "Centers for Disease Control and Prevention Division of Viral Diseases, Pathogen Discovery" "https://www.epicov.org/acknowledgement/15/07/EPI_ISL_6571507.json"
3869 "USA/WA-CDC-ASC210384044/2021" "EPI_ISL_6571501" "OL578492.1" "Dakota Howard et al" "Aegis Sciences Corporation" "Centers for Disease Control and Prevention Division of Viral Diseases, Pathogen Discovery" "https://www.epicov.org/acknowledgement/15/01/EPI_ISL_6571501.json"
3870 "USA/WA-CDC-ASC210384045/2021" "EPI_ISL_6571503" "OL578493.1" "Dakota Howard et al" "Aegis Sciences Corporation" "Centers for Disease Control and Prevention Division of Viral Diseases, Pathogen Discovery" "https://www.epicov.org/acknowledgement/15/03/EPI_ISL_6571503.json"
3871 "USA/WA-CDC-ASC210384046/2021" "EPI_ISL_6571505" "OL578494.1" "Dakota Howard et al" "Aegis Sciences Corporation" "Centers for Disease Control and Prevention Division of Viral Diseases, Pathogen Discovery" "https://www.epicov.org/acknowledgement/15/05/EPI_ISL_6571505.json"
3872 "USA/WA-CDC-ASC210384053/2021" "EPI_ISL_6562322" "OL578121.1" "Dakota Howard et al" "Aegis Sciences Corporation" "Centers for Disease Control and Prevention Division of Viral Diseases, Pathogen Discovery" "https://www.epicov.org/acknowledgement/23/22/EPI_ISL_6562322.json"
3873 "USA/WA-CDC-ASC210384080/2021" "EPI_ISL_6545524" "OL575781.1" "Dakota Howard et al" "Aegis Sciences Corporation" "Centers for Disease Control and Prevention Division of Viral Diseases, Pathogen Discovery" "https://www.epicov.org/acknowledgement/55/24/EPI_ISL_6545524.json"
3874 "USA/WA-CDC-ASC210384666/2021" "EPI_ISL_6560434" "OL577862.1" "Dakota Howard et al" "Aegis Sciences Corporation" "Centers for Disease Control and Prevention Division of Viral Diseases, Pathogen Discovery" "https://www.epicov.org/acknowledgement/04/34/EPI_ISL_6560434.json"
3875 "USA/WA-CDC-ASC210386743/2021" "EPI_ISL_6557851" "OL577486.1" "Dakota Howard et al" "Aegis Sciences Corporation" "Centers for Disease Control and Prevention Division of Viral Diseases, Pathogen Discovery" "https://www.epicov.org/acknowledgement/78/51/EPI_ISL_6557851.json"
3876 "USA/WA-CDC-ASC210389451/2021" "EPI_ISL_7230949" "OL730280.1" "Dakota Howard et al" "Aegis Sciences Corporation" "Centers for Disease Control and Prevention Division of Viral Diseases, Pathogen Discovery" "https://www.epicov.org/acknowledgement/09/49/EPI_ISL_7230949.json"
3877 "USA/WA-CDC-ASC210394359/2021" "EPI_ISL_7929665" "OL952187.1" "Dakota Howard et al" "Aegis Sciences Corporation" "Centers for Disease Control and Prevention Division of Viral Diseases, Pathogen Discovery" "https://www.epicov.org/acknowledgement/96/65/EPI_ISL_7929665.json"
3878 "USA/WA-CDC-ASC210395523/2021" "EPI_ISL_7406947" "OL775846.1" "Dakota Howard et al" "Aegis Sciences Corporation" "Centers for Disease Control and Prevention Division of Viral Diseases, Pathogen Discovery" "https://www.epicov.org/acknowledgement/69/47/EPI_ISL_7406947.json"
3879 "USA/WA-CDC-ASC210395830/2021" "EPI_ISL_7409844" "OL776922.1" "Dakota Howard et al" "Aegis Sciences Corporation" "Centers for Disease Control and Prevention Division of Viral Diseases, Pathogen Discovery" "https://www.epicov.org/acknowledgement/98/44/EPI_ISL_7409844.json"
3880 "USA/WA-CDC-ASC210402968/2021" "EPI_ISL_7780720" "OL885955.1" "Dakota Howard et al" "Aegis Sciences Corporation" "Centers for Disease Control and Prevention Division of Viral Diseases, Pathogen Discovery" "https://www.epicov.org/acknowledgement/07/20/EPI_ISL_7780720.json"
3881 "USA/WA-CDC-ASC210405244/2021" "EPI_ISL_4983589" "OK477760.1" "Dakota Howard et al" "Aegis Sciences Corporation" "Centers for Disease Control and Prevention Division of Viral Diseases, Pathogen Discovery" "https://www.epicov.org/acknowledgement/35/89/EPI_ISL_4983589.json"
3882 "USA/WA-CDC-ASC210406383/2021" "EPI_ISL_5111535" "OK497760.1" "Dakota Howard et al" "Aegis Sciences Corporation" "Centers for Disease Control and Prevention Division of Viral Diseases, Pathogen Discovery" "https://www.epicov.org/acknowledgement/15/35/EPI_ISL_5111535.json"
3883 "USA/WA-CDC-ASC210406433/2021" "EPI_ISL_5111536" "OK497761.1" "Dakota Howard et al" "Aegis Sciences Corporation" "Centers for Disease Control and Prevention Division of Viral Diseases, Pathogen Discovery" "https://www.epicov.org/acknowledgement/15/36/EPI_ISL_5111536.json"
3884 "USA/WA-CDC-ASC210406607/2021" "EPI_ISL_5111952" "OK498166.1" "Dakota Howard et al" "Aegis Sciences Corporation" "Centers for Disease Control and Prevention Division of Viral Diseases, Pathogen Discovery" "https://www.epicov.org/acknowledgement/19/52/EPI_ISL_5111952.json"
3885 "USA/WA-CDC-ASC210406608/2021" "EPI_ISL_5111953" "OK498167.1" "Dakota Howard et al" "Aegis Sciences Corporation" "Centers for Disease Control and Prevention Division of Viral Diseases, Pathogen Discovery" "https://www.epicov.org/acknowledgement/19/53/EPI_ISL_5111953.json"
3886 "USA/WA-CDC-ASC210406884/2021" "EPI_ISL_5111387" "OK497618.1" "Dakota Howard et al" "Aegis Sciences Corporation" "Centers for Disease Control and Prevention Division of Viral Diseases, Pathogen Discovery" "https://www.epicov.org/acknowledgement/13/87/EPI_ISL_5111387.json"
3887 "USA/WA-CDC-ASC210406917/2021" "EPI_ISL_5109569" "OK495932.1" "Dakota Howard et al" "Aegis Sciences Corporation" "Centers for Disease Control and Prevention Division of Viral Diseases, Pathogen Discovery" "https://www.epicov.org/acknowledgement/95/69/EPI_ISL_5109569.json"
3888 "USA/WA-CDC-ASC210407407/2021" "EPI_ISL_5112981" "OK499180.1" "Dakota Howard et al" "Aegis Sciences Corporation" "Centers for Disease Control and Prevention Division of Viral Diseases, Pathogen Discovery" "https://www.epicov.org/acknowledgement/29/81/EPI_ISL_5112981.json"
3889 "USA/WA-CDC-ASC210407471/2021" "EPI_ISL_5109348" "OK495717.1" "Dakota Howard et al" "Aegis Sciences Corporation" "Centers for Disease Control and Prevention Division of Viral Diseases, Pathogen Discovery" "https://www.epicov.org/acknowledgement/93/48/EPI_ISL_5109348.json"
3890 "USA/WA-CDC-ASC210407540/2021" "EPI_ISL_5111649" "OK497873.1" "Dakota Howard et al" "Aegis Sciences Corporation" "Centers for Disease Control and Prevention Division of Viral Diseases, Pathogen Discovery" "https://www.epicov.org/acknowledgement/16/49/EPI_ISL_5111649.json"
3891 "USA/WA-CDC-ASC210407541/2021" "EPI_ISL_5111648" "OK497872.1" "Dakota Howard et al" "Aegis Sciences Corporation" "Centers for Disease Control and Prevention Division of Viral Diseases, Pathogen Discovery" "https://www.epicov.org/acknowledgement/16/48/EPI_ISL_5111648.json"
3892 "USA/WA-CDC-ASC210407694/2021" "EPI_ISL_5111016" "OK497261.1" "Dakota Howard et al" "Aegis Sciences Corporation" "Centers for Disease Control and Prevention Division of Viral Diseases, Pathogen Discovery" "https://www.epicov.org/acknowledgement/10/16/EPI_ISL_5111016.json"
3893 "USA/WA-CDC-ASC210407709/2021" "EPI_ISL_5109940" "OK496292.1" "Dakota Howard et al" "Aegis Sciences Corporation" "Centers for Disease Control and Prevention Division of Viral Diseases, Pathogen Discovery" "https://www.epicov.org/acknowledgement/99/40/EPI_ISL_5109940.json"
3894 "USA/WA-CDC-ASC210407844/2021" "EPI_ISL_5109795" "OK496153.1" "Dakota Howard et al" "Aegis Sciences Corporation" "Centers for Disease Control and Prevention Division of Viral Diseases, Pathogen Discovery" "https://www.epicov.org/acknowledgement/97/95/EPI_ISL_5109795.json"
3895 "USA/WA-CDC-ASC210407985/2021" "EPI_ISL_5109797" "OK496155.1" "Dakota Howard et al" "Aegis Sciences Corporation" "Centers for Disease Control and Prevention Division of Viral Diseases, Pathogen Discovery" "https://www.epicov.org/acknowledgement/97/97/EPI_ISL_5109797.json"
3896 "USA/WA-CDC-ASC210410230/2021" "EPI_ISL_5113205" "OK499398.1" "Dakota Howard et al" "Aegis Sciences Corporation" "Centers for Disease Control and Prevention Division of Viral Diseases, Pathogen Discovery" "https://www.epicov.org/acknowledgement/32/05/EPI_ISL_5113205.json"
3897 "USA/WA-CDC-ASC210410232/2021" "EPI_ISL_5113211" "OK499404.1" "Dakota Howard et al" "Aegis Sciences Corporation" "Centers for Disease Control and Prevention Division of Viral Diseases, Pathogen Discovery" "https://www.epicov.org/acknowledgement/32/11/EPI_ISL_5113211.json"
3898 "USA/WA-CDC-ASC210410244/2021" "EPI_ISL_5112694" "OK498895.1" "Dakota Howard et al" "Aegis Sciences Corporation" "Centers for Disease Control and Prevention Division of Viral Diseases, Pathogen Discovery" "https://www.epicov.org/acknowledgement/26/94/EPI_ISL_5112694.json"
3899 "USA/WA-CDC-ASC210411184/2021" "EPI_ISL_5108197" "OK494670.1" "Dakota Howard et al" "Aegis Sciences Corporation" "Centers for Disease Control and Prevention Division of Viral Diseases, Pathogen Discovery" "https://www.epicov.org/acknowledgement/81/97/EPI_ISL_5108197.json"
3900 "USA/WA-CDC-ASC210426330/2021" "EPI_ISL_7434803" "OL786171.1" "Dakota Howard et al" "Aegis Sciences Corporation" "Centers for Disease Control and Prevention Division of Viral Diseases, Pathogen Discovery" "https://www.epicov.org/acknowledgement/48/03/EPI_ISL_7434803.json"
3901 "USA/WA-CDC-ASC210426335/2021" "EPI_ISL_7434812" "OL786172.1" "Dakota Howard et al" "Aegis Sciences Corporation" "Centers for Disease Control and Prevention Division of Viral Diseases, Pathogen Discovery" "https://www.epicov.org/acknowledgement/48/12/EPI_ISL_7434812.json"
3902 "USA/WA-CDC-ASC210427906/2021" "EPI_ISL_7411773" "OL777666.1" "Dakota Howard et al" "Aegis Sciences Corporation" "Centers for Disease Control and Prevention Division of Viral Diseases, Pathogen Discovery" "https://www.epicov.org/acknowledgement/17/73/EPI_ISL_7411773.json"
3903 "USA/WA-CDC-ASC210430697/2021" "EPI_ISL_7941388" "OL927600.1" "Dakota Howard et al" "Aegis Sciences Corporation" "Centers for Disease Control and Prevention Division of Viral Diseases, Pathogen Discovery" "https://www.epicov.org/acknowledgement/13/88/EPI_ISL_7941388.json"
3904 "USA/WA-CDC-ASC210444398/2021" "EPI_ISL_6420650" "OL511045.1" "Dakota Howard et al" "Aegis Sciences Corporation" "Centers for Disease Control and Prevention Division of Viral Diseases, Pathogen Discovery" "https://www.epicov.org/acknowledgement/06/50/EPI_ISL_6420650.json"
3905 "USA/WA-CDC-ASC210445076/2021" "EPI_ISL_6541176" "OL564799.1" "Dakota Howard et al" "Aegis Sciences Corporation" "Centers for Disease Control and Prevention Division of Viral Diseases, Pathogen Discovery" "https://www.epicov.org/acknowledgement/11/76/EPI_ISL_6541176.json"
3906 "USA/WA-CDC-ASC210445949/2021" "EPI_ISL_6539904" "OL564390.1" "Dakota Howard et al" "Aegis Sciences Corporation" "Centers for Disease Control and Prevention Division of Viral Diseases, Pathogen Discovery" "https://www.epicov.org/acknowledgement/99/04/EPI_ISL_6539904.json"
3907 "USA/WA-CDC-ASC210447887/2021" "EPI_ISL_6421960" "OL512315.1" "Dakota Howard et al" "Aegis Sciences Corporation" "Centers for Disease Control and Prevention Division of Viral Diseases, Pathogen Discovery" "https://www.epicov.org/acknowledgement/19/60/EPI_ISL_6421960.json"
3908 "USA/WA-CDC-ASC210448528/2021" "EPI_ISL_6541550" "OL565161.1" "Dakota Howard et al" "Aegis Sciences Corporation" "Centers for Disease Control and Prevention Division of Viral Diseases, Pathogen Discovery" "https://www.epicov.org/acknowledgement/15/50/EPI_ISL_6541550.json"
3909 "USA/WA-CDC-ASC210450363/2021" "EPI_ISL_6549406" "OL576326.1" "Dakota Howard et al" "Aegis Sciences Corporation" "Centers for Disease Control and Prevention Division of Viral Diseases, Pathogen Discovery" "https://www.epicov.org/acknowledgement/94/06/EPI_ISL_6549406.json"
3910 "USA/WA-CDC-ASC210451771/2021" "EPI_ISL_6787184" "OL652283.1" "Dakota Howard et al" "Aegis Sciences Corporation" "Centers for Disease Control and Prevention Division of Viral Diseases, Pathogen Discovery" "https://www.epicov.org/acknowledgement/71/84/EPI_ISL_6787184.json"
3911 "USA/WA-CDC-ASC210452947/2021" "EPI_ISL_7237260" "OL731615.1" "Dakota Howard et al" "Aegis Sciences Corporation" "Centers for Disease Control and Prevention Division of Viral Diseases, Pathogen Discovery" "https://www.epicov.org/acknowledgement/72/60/EPI_ISL_7237260.json"
3912 "USA/WA-CDC-ASC210453526/2021" "EPI_ISL_7407737" "OL776137.1" "Dakota Howard et al" "Aegis Sciences Corporation" "Centers for Disease Control and Prevention Division of Viral Diseases, Pathogen Discovery" "https://www.epicov.org/acknowledgement/77/37/EPI_ISL_7407737.json"
3913 "USA/WA-CDC-ASC210454721/2021" "EPI_ISL_7239316" "OL732522.1" "Dakota Howard et al" "Aegis Sciences Corporation" "Centers for Disease Control and Prevention Division of Viral Diseases, Pathogen Discovery" "https://www.epicov.org/acknowledgement/93/16/EPI_ISL_7239316.json"
3914 "USA/WA-CDC-ASC210456882/2021" "EPI_ISL_7241204" "OL733153.1" "Dakota Howard et al" "Aegis Sciences Corporation" "Centers for Disease Control and Prevention Division of Viral Diseases, Pathogen Discovery" "https://www.epicov.org/acknowledgement/12/04/EPI_ISL_7241204.json"
3915 "USA/WA-CDC-ASC210457904/2021" "EPI_ISL_7940713" "OL760122.1" "Dakota Howard et al" "Aegis Sciences Corporation" "Centers for Disease Control and Prevention Division of Viral Diseases, Pathogen Discovery" "https://www.epicov.org/acknowledgement/07/13/EPI_ISL_7940713.json"
3916 "USA/WA-CDC-ASC210461869/2021" "EPI_ISL_6171052" "OL428831.1" "Dakota Howard et al" "Aegis Sciences Corporation" "Centers for Disease Control and Prevention Division of Viral Diseases, Pathogen Discovery" "https://www.epicov.org/acknowledgement/10/52/EPI_ISL_6171052.json"
3917 "USA/WA-CDC-ASC210462892/2021" "EPI_ISL_6514869" "OL566490.1" "Dakota Howard et al" "Aegis Sciences Corporation" "Centers for Disease Control and Prevention Division of Viral Diseases, Pathogen Discovery" "https://www.epicov.org/acknowledgement/48/69/EPI_ISL_6514869.json"
3918 "USA/WA-CDC-ASC210463730/2021" "EPI_ISL_6515149" "OL566767.1" "Dakota Howard et al" "Aegis Sciences Corporation" "Centers for Disease Control and Prevention Division of Viral Diseases, Pathogen Discovery" "https://www.epicov.org/acknowledgement/51/49/EPI_ISL_6515149.json"
3919 "USA/WA-CDC-ASC210467249/2021" "EPI_ISL_6526425" "OL570244.1" "Dakota Howard et al" "Aegis Sciences Corporation" "Centers for Disease Control and Prevention Division of Viral Diseases, Pathogen Discovery" "https://www.epicov.org/acknowledgement/64/25/EPI_ISL_6526425.json"
3920 "USA/WA-CDC-ASC210469047/2021" "EPI_ISL_6312182" "OL464605.1" "Dakota Howard et al" "Aegis Sciences Corporation" "Centers for Disease Control and Prevention Division of Viral Diseases, Pathogen Discovery" "https://www.epicov.org/acknowledgement/21/82/EPI_ISL_6312182.json"
3921 "USA/WA-CDC-ASC210469144/2021" "EPI_ISL_6520789" "OL568633.1" "Dakota Howard et al" "Aegis Sciences Corporation" "Centers for Disease Control and Prevention Division of Viral Diseases, Pathogen Discovery" "https://www.epicov.org/acknowledgement/07/89/EPI_ISL_6520789.json"
3922 "USA/WA-CDC-ASC210469170/2021" "EPI_ISL_6520750" "OL568622.1" "Dakota Howard et al" "Aegis Sciences Corporation" "Centers for Disease Control and Prevention Division of Viral Diseases, Pathogen Discovery" "https://www.epicov.org/acknowledgement/07/50/EPI_ISL_6520750.json"
3923 "USA/WA-CDC-ASC210472091/2021" "EPI_ISL_6527022" "OL570821.1" "Dakota Howard et al" "Aegis Sciences Corporation" "Centers for Disease Control and Prevention Division of Viral Diseases, Pathogen Discovery" "https://www.epicov.org/acknowledgement/70/22/EPI_ISL_6527022.json"
3924 "USA/WA-CDC-ASC210472255/2021" "EPI_ISL_6526463" "OL570281.1" "Dakota Howard et al" "Aegis Sciences Corporation" "Centers for Disease Control and Prevention Division of Viral Diseases, Pathogen Discovery" "https://www.epicov.org/acknowledgement/64/63/EPI_ISL_6526463.json"
3925 "USA/WA-CDC-ASC210473391/2021" "EPI_ISL_6527251" "OL570934.1" "Dakota Howard et al" "Aegis Sciences Corporation" "Centers for Disease Control and Prevention Division of Viral Diseases, Pathogen Discovery" "https://www.epicov.org/acknowledgement/72/51/EPI_ISL_6527251.json"
3926 "USA/WA-CDC-ASC210473393/2021" "EPI_ISL_6527250" "OL570933.1" "Dakota Howard et al" "Aegis Sciences Corporation" "Centers for Disease Control and Prevention Division of Viral Diseases, Pathogen Discovery" "https://www.epicov.org/acknowledgement/72/50/EPI_ISL_6527250.json"
3927 "USA/WA-CDC-ASC210474082/2021" "EPI_ISL_6528350" "OL571981.1" "Dakota Howard et al" "Aegis Sciences Corporation" "Centers for Disease Control and Prevention Division of Viral Diseases, Pathogen Discovery" "https://www.epicov.org/acknowledgement/83/50/EPI_ISL_6528350.json"
3928 "USA/WA-CDC-ASC210475798/2021" "EPI_ISL_6528098" "OL571732.1" "Dakota Howard et al" "Aegis Sciences Corporation" "Centers for Disease Control and Prevention Division of Viral Diseases, Pathogen Discovery" "https://www.epicov.org/acknowledgement/80/98/EPI_ISL_6528098.json"
3929 "USA/WA-CDC-ASC210475983/2021" "EPI_ISL_6529407" "OL572893.1" "Dakota Howard et al" "Aegis Sciences Corporation" "Centers for Disease Control and Prevention Division of Viral Diseases, Pathogen Discovery" "https://www.epicov.org/acknowledgement/94/07/EPI_ISL_6529407.json"
3930 "USA/WA-CDC-ASC210476355/2021" "EPI_ISL_6529466" "OL572951.1" "Dakota Howard et al" "Aegis Sciences Corporation" "Centers for Disease Control and Prevention Division of Viral Diseases, Pathogen Discovery" "https://www.epicov.org/acknowledgement/94/66/EPI_ISL_6529466.json"
3931 "USA/WA-CDC-ASC210477545/2021" "EPI_ISL_6341859" "OL475535.1" "Dakota Howard et al" "Aegis Sciences Corporation" "Centers for Disease Control and Prevention Division of Viral Diseases, Pathogen Discovery" "https://www.epicov.org/acknowledgement/18/59/EPI_ISL_6341859.json"
3932 "USA/WA-CDC-ASC210477600/2021" "EPI_ISL_6341871" "OL475547.1" "Dakota Howard et al" "Aegis Sciences Corporation" "Centers for Disease Control and Prevention Division of Viral Diseases, Pathogen Discovery" "https://www.epicov.org/acknowledgement/18/71/EPI_ISL_6341871.json"
3933 "USA/WA-CDC-ASC210478929/2021" "EPI_ISL_6386387" "OL484291.1" "Dakota Howard et al" "Aegis Sciences Corporation" "Centers for Disease Control and Prevention Division of Viral Diseases, Pathogen Discovery" "https://www.epicov.org/acknowledgement/63/87/EPI_ISL_6386387.json"
3934 "USA/WA-CDC-ASC210479802/2021" "EPI_ISL_6381250" "OL481316.1" "Dakota Howard et al" "Aegis Sciences Corporation" "Centers for Disease Control and Prevention Division of Viral Diseases, Pathogen Discovery" "https://www.epicov.org/acknowledgement/12/50/EPI_ISL_6381250.json"
3935 "USA/WA-CDC-ASC210487081/2021" "EPI_ISL_7412013" "OL777766.1" "Dakota Howard et al" "Aegis Sciences Corporation" "Centers for Disease Control and Prevention Division of Viral Diseases, Pathogen Discovery" "https://www.epicov.org/acknowledgement/20/13/EPI_ISL_7412013.json"
3936 "USA/WA-CDC-ASC210489514/2021" "EPI_ISL_7702356" "OL859552.1" "Dakota Howard et al" "Aegis Sciences Corporation" "Centers for Disease Control and Prevention Division of Viral Diseases, Pathogen Discovery" "https://www.epicov.org/acknowledgement/23/56/EPI_ISL_7702356.json"
3937 "USA/WA-CDC-ASC210489952/2021" "EPI_ISL_6377149" "OL478874.1" "Dakota Howard et al" "Aegis Sciences Corporation" "Centers for Disease Control and Prevention Division of Viral Diseases, Pathogen Discovery" "https://www.epicov.org/acknowledgement/71/49/EPI_ISL_6377149.json"
3938 "USA/WA-CDC-ASC210492868/2021" "EPI_ISL_6385525" "OL483579.1" "Dakota Howard et al" "Aegis Sciences Corporation" "Centers for Disease Control and Prevention Division of Viral Diseases, Pathogen Discovery" "https://www.epicov.org/acknowledgement/55/25/EPI_ISL_6385525.json"
3939 "USA/WA-CDC-ASC210492871/2021" "EPI_ISL_6385522" "OL483576.1" "Dakota Howard et al" "Aegis Sciences Corporation" "Centers for Disease Control and Prevention Division of Viral Diseases, Pathogen Discovery" "https://www.epicov.org/acknowledgement/55/22/EPI_ISL_6385522.json"
3940 "USA/WA-CDC-ASC210495430/2021" "EPI_ISL_6378323" "OL480019.1" "Dakota Howard et al" "Aegis Sciences Corporation" "Centers for Disease Control and Prevention Division of Viral Diseases, Pathogen Discovery" "https://www.epicov.org/acknowledgement/83/23/EPI_ISL_6378323.json"
3941 "USA/WA-CDC-ASC210497617/2021" "EPI_ISL_6419856" "OL510281.1" "Dakota Howard et al" "Aegis Sciences Corporation" "Centers for Disease Control and Prevention Division of Viral Diseases, Pathogen Discovery" "https://www.epicov.org/acknowledgement/98/56/EPI_ISL_6419856.json"
3942 "USA/WA-CDC-ASC210498245/2021" "EPI_ISL_6377460" "OL479178.1" "Dakota Howard et al" "Aegis Sciences Corporation" "Centers for Disease Control and Prevention Division of Viral Diseases, Pathogen Discovery" "https://www.epicov.org/acknowledgement/74/60/EPI_ISL_6377460.json"
3943 "USA/WA-CDC-ASC210498283/2021" "EPI_ISL_6377458" "OL479176.1" "Dakota Howard et al" "Aegis Sciences Corporation" "Centers for Disease Control and Prevention Division of Viral Diseases, Pathogen Discovery" "https://www.epicov.org/acknowledgement/74/58/EPI_ISL_6377458.json"
3944 "USA/WA-CDC-ASC210498295/2021" "EPI_ISL_6377457" "OL479175.1" "Dakota Howard et al" "Aegis Sciences Corporation" "Centers for Disease Control and Prevention Division of Viral Diseases, Pathogen Discovery" "https://www.epicov.org/acknowledgement/74/57/EPI_ISL_6377457.json"
3945 "USA/WA-CDC-ASC210498530/2021" "EPI_ISL_6386880" "OL484628.1" "Dakota Howard et al" "Aegis Sciences Corporation" "Centers for Disease Control and Prevention Division of Viral Diseases, Pathogen Discovery" "https://www.epicov.org/acknowledgement/68/80/EPI_ISL_6386880.json"
3946 "USA/WA-CDC-ASC210499186/2021" "EPI_ISL_6342137" "OL475799.1" "Dakota Howard et al" "Aegis Sciences Corporation" "Centers for Disease Control and Prevention Division of Viral Diseases, Pathogen Discovery" "https://www.epicov.org/acknowledgement/21/37/EPI_ISL_6342137.json"
3947 "USA/WA-CDC-ASC210499189/2021" "EPI_ISL_6342127" "OL475789.1" "Dakota Howard et al" "Aegis Sciences Corporation" "Centers for Disease Control and Prevention Division of Viral Diseases, Pathogen Discovery" "https://www.epicov.org/acknowledgement/21/27/EPI_ISL_6342127.json"
3948 "USA/WA-CDC-ASC210499453/2021" "EPI_ISL_8831248" "OM299120.1" "Dakota Howard et al" "Aegis Sciences Corporation" "Centers for Disease Control and Prevention Division of Viral Diseases, Pathogen Discovery" "https://www.epicov.org/acknowledgement/12/48/EPI_ISL_8831248.json"
3949 "USA/WA-CDC-ASC210499786/2021" "EPI_ISL_8951249" "OM335861.1" "Dakota Howard et al" "Aegis Sciences Corporation" "Centers for Disease Control and Prevention Division of Viral Diseases, Pathogen Discovery" "https://www.epicov.org/acknowledgement/12/49/EPI_ISL_8951249.json"
3950 "USA/WA-CDC-ASC210500910/2021" "EPI_ISL_8872196" "OM308960.1" "Dakota Howard et al" "Aegis Sciences Corporation" "Centers for Disease Control and Prevention Division of Viral Diseases, Pathogen Discovery" "https://www.epicov.org/acknowledgement/21/96/EPI_ISL_8872196.json"
3951 "USA/WA-CDC-ASC210501008/2021" "EPI_ISL_8951527" "OM336139.1" "Dakota Howard et al" "Aegis Sciences Corporation" "Centers for Disease Control and Prevention Division of Viral Diseases, Pathogen Discovery" "https://www.epicov.org/acknowledgement/15/27/EPI_ISL_8951527.json"
3952 "USA/WA-CDC-ASC210501011/2021" "EPI_ISL_8951541" "OM336153.1" "Dakota Howard et al" "Aegis Sciences Corporation" "Centers for Disease Control and Prevention Division of Viral Diseases, Pathogen Discovery" "https://www.epicov.org/acknowledgement/15/41/EPI_ISL_8951541.json"
3953 "USA/WA-CDC-ASC210503118/2022" "EPI_ISL_9075680" "OM370225.1" "Dakota Howard et al" "Aegis Sciences Corporation" "Centers for Disease Control and Prevention Division of Viral Diseases, Pathogen Discovery" "https://www.epicov.org/acknowledgement/56/80/EPI_ISL_9075680.json"
3954 "USA/WA-CDC-ASC210503353/2022" "EPI_ISL_9139516" "OM396413.1" "Dakota Howard et al" "Aegis Sciences Corporation" "Centers for Disease Control and Prevention Division of Viral Diseases, Pathogen Discovery" "https://www.epicov.org/acknowledgement/95/16/EPI_ISL_9139516.json"
3955 "USA/WA-CDC-ASC210518024/2021" "EPI_ISL_8014848" "OL970186.1" "Dakota Howard et al" "Aegis Sciences Corporation" "Centers for Disease Control and Prevention Division of Viral Diseases, Pathogen Discovery" "https://www.epicov.org/acknowledgement/48/48/EPI_ISL_8014848.json"
3956 "USA/WA-CDC-ASC210518034/2021" "EPI_ISL_8013673" "OL969738.1" "Dakota Howard et al" "Aegis Sciences Corporation" "Centers for Disease Control and Prevention Division of Viral Diseases, Pathogen Discovery" "https://www.epicov.org/acknowledgement/36/73/EPI_ISL_8013673.json"
3957 "USA/WA-CDC-ASC210518045/2021" "EPI_ISL_8014699" "OL970066.1" "Dakota Howard et al" "Aegis Sciences Corporation" "Centers for Disease Control and Prevention Division of Viral Diseases, Pathogen Discovery" "https://www.epicov.org/acknowledgement/46/99/EPI_ISL_8014699.json"
3958 "USA/WA-CDC-ASC210518404/2021" "EPI_ISL_6546124" "OL575880.1" "Dakota Howard et al" "Aegis Sciences Corporation" "Centers for Disease Control and Prevention Division of Viral Diseases, Pathogen Discovery" "https://www.epicov.org/acknowledgement/61/24/EPI_ISL_6546124.json"
3959 "USA/WA-CDC-ASC210519520/2021" "EPI_ISL_6572693" "OL579249.1" "Dakota Howard et al" "Aegis Sciences Corporation" "Centers for Disease Control and Prevention Division of Viral Diseases, Pathogen Discovery" "https://www.epicov.org/acknowledgement/26/93/EPI_ISL_6572693.json"
3960 "USA/WA-CDC-ASC210519521/2021" "EPI_ISL_6572694" "OL579250.1" "Dakota Howard et al" "Aegis Sciences Corporation" "Centers for Disease Control and Prevention Division of Viral Diseases, Pathogen Discovery" "https://www.epicov.org/acknowledgement/26/94/EPI_ISL_6572694.json"
3961 "USA/WA-CDC-ASC210519624/2021" "EPI_ISL_6631239" "OL594217.1" "Dakota Howard et al" "Aegis Sciences Corporation" "Centers for Disease Control and Prevention Division of Viral Diseases, Pathogen Discovery" "https://www.epicov.org/acknowledgement/12/39/EPI_ISL_6631239.json"
3962 "USA/WA-CDC-ASC210521895/2021" "EPI_ISL_7227986" "OL729607.1" "Dakota Howard et al" "Aegis Sciences Corporation" "Centers for Disease Control and Prevention Division of Viral Diseases, Pathogen Discovery" "https://www.epicov.org/acknowledgement/79/86/EPI_ISL_7227986.json"
3963 "USA/WA-CDC-ASC210522492/2021" "EPI_ISL_7918607" "OL946794.1" "Dakota Howard et al" "Aegis Sciences Corporation" "Centers for Disease Control and Prevention Division of Viral Diseases, Pathogen Discovery" "https://www.epicov.org/acknowledgement/86/07/EPI_ISL_7918607.json"
3964 "USA/WA-CDC-ASC210522806/2021" "EPI_ISL_7919976" "OL947475.1" "Dakota Howard et al" "Aegis Sciences Corporation" "Centers for Disease Control and Prevention Division of Viral Diseases, Pathogen Discovery" "https://www.epicov.org/acknowledgement/99/76/EPI_ISL_7919976.json"
3965 "USA/WA-CDC-ASC210523229/2021" "EPI_ISL_7920734" "OL948128.1" "Dakota Howard et al" "Aegis Sciences Corporation" "Centers for Disease Control and Prevention Division of Viral Diseases, Pathogen Discovery" "https://www.epicov.org/acknowledgement/07/34/EPI_ISL_7920734.json"
3966 "USA/WA-CDC-ASC210523540/2021" "EPI_ISL_7918438" "OL946722.1" "Dakota Howard et al" "Aegis Sciences Corporation" "Centers for Disease Control and Prevention Division of Viral Diseases, Pathogen Discovery" "https://www.epicov.org/acknowledgement/84/38/EPI_ISL_7918438.json"
3967 "USA/WA-CDC-ASC210523808/2021" "EPI_ISL_6785450" "OL650618.1" "Dakota Howard et al" "Aegis Sciences Corporation" "Centers for Disease Control and Prevention Division of Viral Diseases, Pathogen Discovery" "https://www.epicov.org/acknowledgement/54/50/EPI_ISL_6785450.json"
3968 "USA/WA-CDC-ASC210523982/2021" "EPI_ISL_7917726" "OL946442.1" "Dakota Howard et al" "Aegis Sciences Corporation" "Centers for Disease Control and Prevention Division of Viral Diseases, Pathogen Discovery" "https://www.epicov.org/acknowledgement/77/26/EPI_ISL_7917726.json"
3969 "USA/WA-CDC-ASC210524656/2021" "EPI_ISL_7923158" "OL949556.1" "Dakota Howard et al" "Aegis Sciences Corporation" "Centers for Disease Control and Prevention Division of Viral Diseases, Pathogen Discovery" "https://www.epicov.org/acknowledgement/31/58/EPI_ISL_7923158.json"
3970 "USA/WA-CDC-ASC210526037/2021" "EPI_ISL_6787080" "OL652179.1" "Dakota Howard et al" "Aegis Sciences Corporation" "Centers for Disease Control and Prevention Division of Viral Diseases, Pathogen Discovery" "https://www.epicov.org/acknowledgement/70/80/EPI_ISL_6787080.json"
3971 "USA/WA-CDC-ASC210526921/2021" "EPI_ISL_6786614" "OL651727.1" "Dakota Howard et al" "Aegis Sciences Corporation" "Centers for Disease Control and Prevention Division of Viral Diseases, Pathogen Discovery" "https://www.epicov.org/acknowledgement/66/14/EPI_ISL_6786614.json"
3972 "USA/WA-CDC-ASC210528031/2021" "EPI_ISL_8012296" "OL969130.1" "Dakota Howard et al" "Aegis Sciences Corporation" "Centers for Disease Control and Prevention Division of Viral Diseases, Pathogen Discovery" "https://www.epicov.org/acknowledgement/22/96/EPI_ISL_8012296.json"
3973 "USA/WA-CDC-ASC210528987/2021" "EPI_ISL_8012312" "OL969135.1" "Dakota Howard et al" "Aegis Sciences Corporation" "Centers for Disease Control and Prevention Division of Viral Diseases, Pathogen Discovery" "https://www.epicov.org/acknowledgement/23/12/EPI_ISL_8012312.json"
3974 "USA/WA-CDC-ASC210528988/2021" "EPI_ISL_8012314" "OL969136.1" "Dakota Howard et al" "Aegis Sciences Corporation" "Centers for Disease Control and Prevention Division of Viral Diseases, Pathogen Discovery" "https://www.epicov.org/acknowledgement/23/14/EPI_ISL_8012314.json"
3975 "USA/WA-CDC-ASC210528989/2021" "EPI_ISL_8011851" "OL968882.1" "Dakota Howard et al" "Aegis Sciences Corporation" "Centers for Disease Control and Prevention Division of Viral Diseases, Pathogen Discovery" "https://www.epicov.org/acknowledgement/18/51/EPI_ISL_8011851.json"
3976 "USA/WA-CDC-ASC210529020/2021" "EPI_ISL_8012809" "OL969351.1" "Dakota Howard et al" "Aegis Sciences Corporation" "Centers for Disease Control and Prevention Division of Viral Diseases, Pathogen Discovery" "https://www.epicov.org/acknowledgement/28/09/EPI_ISL_8012809.json"
3977 "USA/WA-CDC-ASC210529028/2021" "EPI_ISL_8013628" "OL969693.1" "Dakota Howard et al" "Aegis Sciences Corporation" "Centers for Disease Control and Prevention Division of Viral Diseases, Pathogen Discovery" "https://www.epicov.org/acknowledgement/36/28/EPI_ISL_8013628.json"
3978 "USA/WA-CDC-ASC210529033/2021" "EPI_ISL_8010001" "OL967656.1" "Dakota Howard et al" "Aegis Sciences Corporation" "Centers for Disease Control and Prevention Division of Viral Diseases, Pathogen Discovery" "https://www.epicov.org/acknowledgement/00/01/EPI_ISL_8010001.json"
3979 "USA/WA-CDC-ASC210529056/2021" "EPI_ISL_8011804" "OL968838.1" "Dakota Howard et al" "Aegis Sciences Corporation" "Centers for Disease Control and Prevention Division of Viral Diseases, Pathogen Discovery" "https://www.epicov.org/acknowledgement/18/04/EPI_ISL_8011804.json"
3980 "USA/WA-CDC-ASC210530475/2021" "EPI_ISL_8030360" "OL996319.1" "Dakota Howard et al" "Aegis Sciences Corporation" "Centers for Disease Control and Prevention Division of Viral Diseases, Pathogen Discovery" "https://www.epicov.org/acknowledgement/03/60/EPI_ISL_8030360.json"
3981 "USA/WA-CDC-ASC210532805/2021" "EPI_ISL_8031069" "OL996981.1" "Dakota Howard et al" "Aegis Sciences Corporation" "Centers for Disease Control and Prevention Division of Viral Diseases, Pathogen Discovery" "https://www.epicov.org/acknowledgement/10/69/EPI_ISL_8031069.json"
3982 "USA/WA-CDC-ASC210534197/2021" "EPI_ISL_8144695" "OM035074.1" "Dakota Howard et al" "Aegis Sciences Corporation" "Centers for Disease Control and Prevention Division of Viral Diseases, Pathogen Discovery" "https://www.epicov.org/acknowledgement/46/95/EPI_ISL_8144695.json"
3983 "USA/WA-CDC-ASC210535948/2021" "EPI_ISL_8078178" "OM016724.1" "Dakota Howard et al" "Aegis Sciences Corporation" "Centers for Disease Control and Prevention Division of Viral Diseases, Pathogen Discovery" "https://www.epicov.org/acknowledgement/81/78/EPI_ISL_8078178.json"
3984 "USA/WA-CDC-ASC210536335/2021" "EPI_ISL_8150601" "OM036693.1" "Dakota Howard et al" "Aegis Sciences Corporation" "Centers for Disease Control and Prevention Division of Viral Diseases, Pathogen Discovery" "https://www.epicov.org/acknowledgement/06/01/EPI_ISL_8150601.json"
3985 "USA/WA-CDC-ASC210537251/2021" "EPI_ISL_8180610" "OM051593.1" "Dakota Howard et al" "Aegis Sciences Corporation" "Centers for Disease Control and Prevention Division of Viral Diseases, Pathogen Discovery" "https://www.epicov.org/acknowledgement/06/10/EPI_ISL_8180610.json"
3986 "USA/WA-CDC-ASC210540554/2022" "EPI_ISL_9633947" "OM567450.1" "Dakota Howard et al" "Aegis Sciences Corporation" "Centers for Disease Control and Prevention Division of Viral Diseases, Pathogen Discovery" "https://www.epicov.org/acknowledgement/39/47/EPI_ISL_9633947.json"
3987 "USA/WA-CDC-ASC210540597/2022" "EPI_ISL_9633960" "OM567463.1" "Dakota Howard et al" "Aegis Sciences Corporation" "Centers for Disease Control and Prevention Division of Viral Diseases, Pathogen Discovery" "https://www.epicov.org/acknowledgement/39/60/EPI_ISL_9633960.json"
3988 "USA/WA-CDC-ASC210540599/2022" "EPI_ISL_9633953" "OM567456.1" "Dakota Howard et al" "Aegis Sciences Corporation" "Centers for Disease Control and Prevention Division of Viral Diseases, Pathogen Discovery" "https://www.epicov.org/acknowledgement/39/53/EPI_ISL_9633953.json"
3989 "USA/WA-CDC-ASC210540609/2022" "EPI_ISL_9634634" "OM563897.1" "Dakota Howard et al" "Aegis Sciences Corporation" "Centers for Disease Control and Prevention Division of Viral Diseases, Pathogen Discovery" "https://www.epicov.org/acknowledgement/46/34/EPI_ISL_9634634.json"
3990 "USA/WA-CDC-ASC210540661/2022" "EPI_ISL_9633928" "OM567431.1" "Dakota Howard et al" "Aegis Sciences Corporation" "Centers for Disease Control and Prevention Division of Viral Diseases, Pathogen Discovery" "https://www.epicov.org/acknowledgement/39/28/EPI_ISL_9633928.json"
3991 "USA/WA-CDC-ASC210540807/2022" "EPI_ISL_9634648" "OM563911.1" "Dakota Howard et al" "Aegis Sciences Corporation" "Centers for Disease Control and Prevention Division of Viral Diseases, Pathogen Discovery" "https://www.epicov.org/acknowledgement/46/48/EPI_ISL_9634648.json"
3992 "USA/WA-CDC-ASC210541734/2022" "EPI_ISL_9635504" "OM564767.1" "Dakota Howard et al" "Aegis Sciences Corporation" "Centers for Disease Control and Prevention Division of Viral Diseases, Pathogen Discovery" "https://www.epicov.org/acknowledgement/55/04/EPI_ISL_9635504.json"
3993 "USA/WA-CDC-ASC210541735/2022" "EPI_ISL_9635484" "OM564747.1" "Dakota Howard et al" "Aegis Sciences Corporation" "Centers for Disease Control and Prevention Division of Viral Diseases, Pathogen Discovery" "https://www.epicov.org/acknowledgement/54/84/EPI_ISL_9635484.json"
3994 "USA/WA-CDC-ASC210543179/2022" "EPI_ISL_9630154" "OM561510.1" "Dakota Howard et al" "Aegis Sciences Corporation" "Centers for Disease Control and Prevention Division of Viral Diseases, Pathogen Discovery" "https://www.epicov.org/acknowledgement/01/54/EPI_ISL_9630154.json"
3995 "USA/WA-CDC-ASC210544248/2022" "EPI_ISL_9630830" "OM561922.1" "Dakota Howard et al" "Aegis Sciences Corporation" "Centers for Disease Control and Prevention Division of Viral Diseases, Pathogen Discovery" "https://www.epicov.org/acknowledgement/08/30/EPI_ISL_9630830.json"
3996 "USA/WA-CDC-ASC210544250/2022" "EPI_ISL_9630831" "OM561923.1" "Dakota Howard et al" "Aegis Sciences Corporation" "Centers for Disease Control and Prevention Division of Viral Diseases, Pathogen Discovery" "https://www.epicov.org/acknowledgement/08/31/EPI_ISL_9630831.json"
3997 "USA/WA-CDC-ASC210544251/2022" "EPI_ISL_9630832" "OM561924.1" "Dakota Howard et al" "Aegis Sciences Corporation" "Centers for Disease Control and Prevention Division of Viral Diseases, Pathogen Discovery" "https://www.epicov.org/acknowledgement/08/32/EPI_ISL_9630832.json"
3998 "USA/WA-CDC-ASC210544253/2022" "EPI_ISL_9630833" "OM561925.1" "Dakota Howard et al" "Aegis Sciences Corporation" "Centers for Disease Control and Prevention Division of Viral Diseases, Pathogen Discovery" "https://www.epicov.org/acknowledgement/08/33/EPI_ISL_9630833.json"
3999 "USA/WA-CDC-ASC210544280/2022" "EPI_ISL_9630889" "OM561981.1" "Dakota Howard et al" "Aegis Sciences Corporation" "Centers for Disease Control and Prevention Division of Viral Diseases, Pathogen Discovery" "https://www.epicov.org/acknowledgement/08/89/EPI_ISL_9630889.json"
4000 "USA/WA-CDC-ASC210544403/2022" "EPI_ISL_9630958" "OM562048.1" "Dakota Howard et al" "Aegis Sciences Corporation" "Centers for Disease Control and Prevention Division of Viral Diseases, Pathogen Discovery" "https://www.epicov.org/acknowledgement/09/58/EPI_ISL_9630958.json"
4001 "USA/WA-CDC-ASC210544456/2022" "EPI_ISL_9629976" "OM561332.1" "Dakota Howard et al" "Aegis Sciences Corporation" "Centers for Disease Control and Prevention Division of Viral Diseases, Pathogen Discovery" "https://www.epicov.org/acknowledgement/99/76/EPI_ISL_9629976.json"
4002 "USA/WA-CDC-ASC210544461/2022" "EPI_ISL_9629960" "OM561316.1" "Dakota Howard et al" "Aegis Sciences Corporation" "Centers for Disease Control and Prevention Division of Viral Diseases, Pathogen Discovery" "https://www.epicov.org/acknowledgement/99/60/EPI_ISL_9629960.json"
4003 "USA/WA-CDC-ASC210544462/2022" "EPI_ISL_9629959" "OM561315.1" "Dakota Howard et al" "Aegis Sciences Corporation" "Centers for Disease Control and Prevention Division of Viral Diseases, Pathogen Discovery" "https://www.epicov.org/acknowledgement/99/59/EPI_ISL_9629959.json"
4004 "USA/WA-CDC-ASC210544463/2022" "EPI_ISL_9629958" "OM561314.1" "Dakota Howard et al" "Aegis Sciences Corporation" "Centers for Disease Control and Prevention Division of Viral Diseases, Pathogen Discovery" "https://www.epicov.org/acknowledgement/99/58/EPI_ISL_9629958.json"
4005 "USA/WA-CDC-ASC210544464/2022" "EPI_ISL_9630490" "OM561693.1" "Dakota Howard et al" "Aegis Sciences Corporation" "Centers for Disease Control and Prevention Division of Viral Diseases, Pathogen Discovery" "https://www.epicov.org/acknowledgement/04/90/EPI_ISL_9630490.json"
4006 "USA/WA-CDC-ASC210544466/2022" "EPI_ISL_9630488" "OM561691.1" "Dakota Howard et al" "Aegis Sciences Corporation" "Centers for Disease Control and Prevention Division of Viral Diseases, Pathogen Discovery" "https://www.epicov.org/acknowledgement/04/88/EPI_ISL_9630488.json"
4007 "USA/WA-CDC-ASC210544549/2022" "EPI_ISL_9927761" "OM619252.1" "Dakota Howard et al" "Aegis Sciences Corporation" "Centers for Disease Control and Prevention Division of Viral Diseases, Pathogen Discovery" "https://www.epicov.org/acknowledgement/77/61/EPI_ISL_9927761.json"
4008 "USA/WA-CDC-ASC210545152/2022" "EPI_ISL_9630504" "OM561707.1" "Dakota Howard et al" "Aegis Sciences Corporation" "Centers for Disease Control and Prevention Division of Viral Diseases, Pathogen Discovery" "https://www.epicov.org/acknowledgement/05/04/EPI_ISL_9630504.json"
4009 "USA/WA-CDC-ASC210545156/2022" "EPI_ISL_9630777" "OM561870.1" "Dakota Howard et al" "Aegis Sciences Corporation" "Centers for Disease Control and Prevention Division of Viral Diseases, Pathogen Discovery" "https://www.epicov.org/acknowledgement/07/77/EPI_ISL_9630777.json"
4010 "USA/WA-CDC-ASC210545157/2022" "EPI_ISL_9630776" "OM561869.1" "Dakota Howard et al" "Aegis Sciences Corporation" "Centers for Disease Control and Prevention Division of Viral Diseases, Pathogen Discovery" "https://www.epicov.org/acknowledgement/07/76/EPI_ISL_9630776.json"
4011 "USA/WA-CDC-ASC210545158/2022" "EPI_ISL_9630775" "OM561868.1" "Dakota Howard et al" "Aegis Sciences Corporation" "Centers for Disease Control and Prevention Division of Viral Diseases, Pathogen Discovery" "https://www.epicov.org/acknowledgement/07/75/EPI_ISL_9630775.json"
4012 "USA/WA-CDC-ASC210545736/2022" "EPI_ISL_9630478" "OM561682.1" "Dakota Howard et al" "Aegis Sciences Corporation" "Centers for Disease Control and Prevention Division of Viral Diseases, Pathogen Discovery" "https://www.epicov.org/acknowledgement/04/78/EPI_ISL_9630478.json"
4013 "USA/WA-CDC-ASC210545738/2022" "EPI_ISL_9630480" "OM561684.1" "Dakota Howard et al" "Aegis Sciences Corporation" "Centers for Disease Control and Prevention Division of Viral Diseases, Pathogen Discovery" "https://www.epicov.org/acknowledgement/04/80/EPI_ISL_9630480.json"
4014 "USA/WA-CDC-ASC210545752/2022" "EPI_ISL_9630824" "OM561916.1" "Dakota Howard et al" "Aegis Sciences Corporation" "Centers for Disease Control and Prevention Division of Viral Diseases, Pathogen Discovery" "https://www.epicov.org/acknowledgement/08/24/EPI_ISL_9630824.json"
4015 "USA/WA-CDC-ASC210545764/2022" "EPI_ISL_9667671" "OM571045.1" "Dakota Howard et al" "Aegis Sciences Corporation" "Centers for Disease Control and Prevention Division of Viral Diseases, Pathogen Discovery" "https://www.epicov.org/acknowledgement/76/71/EPI_ISL_9667671.json"
4016 "USA/WA-CDC-ASC210545793/2022" "EPI_ISL_9667913" "OM571161.1" "Dakota Howard et al" "Aegis Sciences Corporation" "Centers for Disease Control and Prevention Division of Viral Diseases, Pathogen Discovery" "https://www.epicov.org/acknowledgement/79/13/EPI_ISL_9667913.json"
4017 "USA/WA-CDC-ASC210545817/2022" "EPI_ISL_9667679" "OM571053.1" "Dakota Howard et al" "Aegis Sciences Corporation" "Centers for Disease Control and Prevention Division of Viral Diseases, Pathogen Discovery" "https://www.epicov.org/acknowledgement/76/79/EPI_ISL_9667679.json"
4018 "USA/WA-CDC-ASC210545873/2022" "EPI_ISL_9928556" "OM619979.1" "Dakota Howard et al" "Aegis Sciences Corporation" "Centers for Disease Control and Prevention Division of Viral Diseases, Pathogen Discovery" "https://www.epicov.org/acknowledgement/85/56/EPI_ISL_9928556.json"
4019 "USA/WA-CDC-ASC210545874/2022" "EPI_ISL_9928555" "OM619978.1" "Dakota Howard et al" "Aegis Sciences Corporation" "Centers for Disease Control and Prevention Division of Viral Diseases, Pathogen Discovery" "https://www.epicov.org/acknowledgement/85/55/EPI_ISL_9928555.json"
4020 "USA/WA-CDC-ASC210546747/2022" "EPI_ISL_9927273" "OM618837.1" "Dakota Howard et al" "Aegis Sciences Corporation" "Centers for Disease Control and Prevention Division of Viral Diseases, Pathogen Discovery" "https://www.epicov.org/acknowledgement/72/73/EPI_ISL_9927273.json"
4021 "USA/WA-CDC-ASC210546748/2022" "EPI_ISL_9927272" "OM618836.1" "Dakota Howard et al" "Aegis Sciences Corporation" "Centers for Disease Control and Prevention Division of Viral Diseases, Pathogen Discovery" "https://www.epicov.org/acknowledgement/72/72/EPI_ISL_9927272.json"
4022 "USA/WA-CDC-ASC210546749/2022" "EPI_ISL_9927557" "OM619048.1" "Dakota Howard et al" "Aegis Sciences Corporation" "Centers for Disease Control and Prevention Division of Viral Diseases, Pathogen Discovery" "https://www.epicov.org/acknowledgement/75/57/EPI_ISL_9927557.json"
4023 "USA/WA-CDC-ASC210546750/2022" "EPI_ISL_9927271" "OM618835.1" "Dakota Howard et al" "Aegis Sciences Corporation" "Centers for Disease Control and Prevention Division of Viral Diseases, Pathogen Discovery" "https://www.epicov.org/acknowledgement/72/71/EPI_ISL_9927271.json"
4024 "USA/WA-CDC-ASC210546751/2022" "EPI_ISL_9927270" "OM618834.1" "Dakota Howard et al" "Aegis Sciences Corporation" "Centers for Disease Control and Prevention Division of Viral Diseases, Pathogen Discovery" "https://www.epicov.org/acknowledgement/72/70/EPI_ISL_9927270.json"
4025 "USA/WA-CDC-ASC210546752/2022" "EPI_ISL_9927269" "OM618833.1" "Dakota Howard et al" "Aegis Sciences Corporation" "Centers for Disease Control and Prevention Division of Viral Diseases, Pathogen Discovery" "https://www.epicov.org/acknowledgement/72/69/EPI_ISL_9927269.json"
4026 "USA/WA-CDC-ASC210546753/2022" "EPI_ISL_9927268" "OM618832.1" "Dakota Howard et al" "Aegis Sciences Corporation" "Centers for Disease Control and Prevention Division of Viral Diseases, Pathogen Discovery" "https://www.epicov.org/acknowledgement/72/68/EPI_ISL_9927268.json"
4027 "USA/WA-CDC-ASC210546756/2022" "EPI_ISL_9927555" "OM619046.1" "Dakota Howard et al" "Aegis Sciences Corporation" "Centers for Disease Control and Prevention Division of Viral Diseases, Pathogen Discovery" "https://www.epicov.org/acknowledgement/75/55/EPI_ISL_9927555.json"
4028 "USA/WA-CDC-ASC210547127/2022" "EPI_ISL_9933961" "OM644123.1" "Dakota Howard et al" "Aegis Sciences Corporation" "Centers for Disease Control and Prevention Division of Viral Diseases, Pathogen Discovery" "https://www.epicov.org/acknowledgement/39/61/EPI_ISL_9933961.json"
4029 "USA/WA-CDC-ASC210547128/2022" "EPI_ISL_9933943" "OM644105.1" "Dakota Howard et al" "Aegis Sciences Corporation" "Centers for Disease Control and Prevention Division of Viral Diseases, Pathogen Discovery" "https://www.epicov.org/acknowledgement/39/43/EPI_ISL_9933943.json"
4030 "USA/WA-CDC-ASC210548484/2022" "EPI_ISL_10333097" "OM815638.1" "Dakota Howard et al" "Aegis Sciences Corporation" "Centers for Disease Control and Prevention Division of Viral Diseases, Pathogen Discovery" "https://www.epicov.org/acknowledgement/30/97/EPI_ISL_10333097.json"
4031 "USA/WA-CDC-ASC210549994/2022" "EPI_ISL_10275342" "OM784005.1" "Dakota Howard et al" "Aegis Sciences Corporation" "Centers for Disease Control and Prevention Division of Viral Diseases, Pathogen Discovery" "https://www.epicov.org/acknowledgement/53/42/EPI_ISL_10275342.json"
4032 "USA/WA-CDC-ASC210550059/2022" "EPI_ISL_10275289" "OM783968.1" "Dakota Howard et al" "Aegis Sciences Corporation" "Centers for Disease Control and Prevention Division of Viral Diseases, Pathogen Discovery" "https://www.epicov.org/acknowledgement/52/89/EPI_ISL_10275289.json"
4033 "USA/WA-CDC-ASC210550422/2022" "EPI_ISL_10275674" "OM784219.1" "Dakota Howard et al" "Aegis Sciences Corporation" "Centers for Disease Control and Prevention Division of Viral Diseases, Pathogen Discovery" "https://www.epicov.org/acknowledgement/56/74/EPI_ISL_10275674.json"
4034 "USA/WA-CDC-ASC210550531/2022" "EPI_ISL_10275500" "OM784115.1" "Dakota Howard et al" "Aegis Sciences Corporation" "Centers for Disease Control and Prevention Division of Viral Diseases, Pathogen Discovery" "https://www.epicov.org/acknowledgement/55/00/EPI_ISL_10275500.json"
4035 "USA/WA-CDC-ASC210550582/2022" "EPI_ISL_10275561" "OM784153.1" "Dakota Howard et al" "Aegis Sciences Corporation" "Centers for Disease Control and Prevention Division of Viral Diseases, Pathogen Discovery" "https://www.epicov.org/acknowledgement/55/61/EPI_ISL_10275561.json"
4036 "USA/WA-CDC-ASC210550641/2022" "EPI_ISL_10275477" "OM784099.1" "Dakota Howard et al" "Aegis Sciences Corporation" "Centers for Disease Control and Prevention Division of Viral Diseases, Pathogen Discovery" "https://www.epicov.org/acknowledgement/54/77/EPI_ISL_10275477.json"
4037 "USA/WA-CDC-ASC210550650/2022" "EPI_ISL_10275501" "OM784116.1" "Dakota Howard et al" "Aegis Sciences Corporation" "Centers for Disease Control and Prevention Division of Viral Diseases, Pathogen Discovery" "https://www.epicov.org/acknowledgement/55/01/EPI_ISL_10275501.json"
4038 "USA/WA-CDC-ASC210550651/2022" "EPI_ISL_10275403" "OM784049.1" "Dakota Howard et al" "Aegis Sciences Corporation" "Centers for Disease Control and Prevention Division of Viral Diseases, Pathogen Discovery" "https://www.epicov.org/acknowledgement/54/03/EPI_ISL_10275403.json"
4039 "USA/WA-CDC-ASC210550671/2022" "EPI_ISL_10274291" "OM783373.1" "Dakota Howard et al" "Aegis Sciences Corporation" "Centers for Disease Control and Prevention Division of Viral Diseases, Pathogen Discovery" "https://www.epicov.org/acknowledgement/42/91/EPI_ISL_10274291.json"
4040 "USA/WA-CDC-ASC210550677/2022" "EPI_ISL_10275725" "OM784256.1" "Dakota Howard et al" "Aegis Sciences Corporation" "Centers for Disease Control and Prevention Division of Viral Diseases, Pathogen Discovery" "https://www.epicov.org/acknowledgement/57/25/EPI_ISL_10275725.json"
4041 "USA/WA-CDC-ASC210551499/2022" "EPI_ISL_10276640" "OM784865.1" "Dakota Howard et al" "Aegis Sciences Corporation" "Centers for Disease Control and Prevention Division of Viral Diseases, Pathogen Discovery" "https://www.epicov.org/acknowledgement/66/40/EPI_ISL_10276640.json"
4042 "USA/WA-CDC-ASC210551586/2022" "EPI_ISL_10275820" "OM784321.1" "Dakota Howard et al" "Aegis Sciences Corporation" "Centers for Disease Control and Prevention Division of Viral Diseases, Pathogen Discovery" "https://www.epicov.org/acknowledgement/58/20/EPI_ISL_10275820.json"
4043 "USA/WA-CDC-ASC210551588/2022" "EPI_ISL_10275809" "OM784313.1" "Dakota Howard et al" "Aegis Sciences Corporation" "Centers for Disease Control and Prevention Division of Viral Diseases, Pathogen Discovery" "https://www.epicov.org/acknowledgement/58/09/EPI_ISL_10275809.json"
4044 "USA/WA-CDC-ASC210554814/2022" "EPI_ISL_10385750" "OM833680.1" "Dakota Howard et al" "Aegis Sciences Corporation" "Centers for Disease Control and Prevention Division of Viral Diseases, Pathogen Discovery" "https://www.epicov.org/acknowledgement/57/50/EPI_ISL_10385750.json"
4045 "USA/WA-CDC-ASC210556128/2022" "EPI_ISL_10468716" "OM853987.1" "Dakota Howard et al" "Aegis Sciences Corporation" "Centers for Disease Control and Prevention Division of Viral Diseases, Pathogen Discovery" "https://www.epicov.org/acknowledgement/87/16/EPI_ISL_10468716.json"
4046 "USA/WA-CDC-ASC210556141/2022" "EPI_ISL_10469994" "OM854238.1" "Dakota Howard et al" "Aegis Sciences Corporation" "Centers for Disease Control and Prevention Division of Viral Diseases, Pathogen Discovery" "https://www.epicov.org/acknowledgement/99/94/EPI_ISL_10469994.json"
4047 "USA/WA-CDC-ASC210556147/2022" "EPI_ISL_10388406" "OM834731.1" "Dakota Howard et al" "Aegis Sciences Corporation" "Centers for Disease Control and Prevention Division of Viral Diseases, Pathogen Discovery" "https://www.epicov.org/acknowledgement/84/06/EPI_ISL_10388406.json"
4048 "USA/WA-CDC-ASC210557346/2021" "EPI_ISL_8686290" "OM260988.1" "Dakota Howard et al" "Aegis Sciences Corporation" "Centers for Disease Control and Prevention Division of Viral Diseases, Pathogen Discovery" "https://www.epicov.org/acknowledgement/62/90/EPI_ISL_8686290.json"
4049 "USA/WA-CDC-ASC210558970/2021" "EPI_ISL_8830997" "OM298873.1" "Dakota Howard et al" "Aegis Sciences Corporation" "Centers for Disease Control and Prevention Division of Viral Diseases, Pathogen Discovery" "https://www.epicov.org/acknowledgement/09/97/EPI_ISL_8830997.json"
4050 "USA/WA-CDC-ASC210559542/2021" "EPI_ISL_8870951" "OM308300.1" "Dakota Howard et al" "Aegis Sciences Corporation" "Centers for Disease Control and Prevention Division of Viral Diseases, Pathogen Discovery" "https://www.epicov.org/acknowledgement/09/51/EPI_ISL_8870951.json"
4051 "USA/WA-CDC-ASC210559757/2021" "EPI_ISL_8720106" "OM272747.1" "Dakota Howard et al" "Aegis Sciences Corporation" "Centers for Disease Control and Prevention Division of Viral Diseases, Pathogen Discovery" "https://www.epicov.org/acknowledgement/01/06/EPI_ISL_8720106.json"
4052 "USA/WA-CDC-ASC210559986/2021" "EPI_ISL_8830838" "OM298716.1" "Dakota Howard et al" "Aegis Sciences Corporation" "Centers for Disease Control and Prevention Division of Viral Diseases, Pathogen Discovery" "https://www.epicov.org/acknowledgement/08/38/EPI_ISL_8830838.json"
4053 "USA/WA-CDC-ASC210560335/2021" "EPI_ISL_8826784" "OM297212.1" "Dakota Howard et al" "Aegis Sciences Corporation" "Centers for Disease Control and Prevention Division of Viral Diseases, Pathogen Discovery" "https://www.epicov.org/acknowledgement/67/84/EPI_ISL_8826784.json"
4054 "USA/WA-CDC-ASC210560336/2021" "EPI_ISL_8827810" "OM298203.1" "Dakota Howard et al" "Aegis Sciences Corporation" "Centers for Disease Control and Prevention Division of Viral Diseases, Pathogen Discovery" "https://www.epicov.org/acknowledgement/78/10/EPI_ISL_8827810.json"
4055 "USA/WA-CDC-ASC210560496/2021" "EPI_ISL_8827736" "OM298129.1" "Dakota Howard et al" "Aegis Sciences Corporation" "Centers for Disease Control and Prevention Division of Viral Diseases, Pathogen Discovery" "https://www.epicov.org/acknowledgement/77/36/EPI_ISL_8827736.json"
4056 "USA/WA-CDC-ASC210560874/2021" "EPI_ISL_8945740" "OM332959.1" "Dakota Howard et al" "Aegis Sciences Corporation" "Centers for Disease Control and Prevention Division of Viral Diseases, Pathogen Discovery" "https://www.epicov.org/acknowledgement/57/40/EPI_ISL_8945740.json"
4057 "USA/WA-CDC-ASC210560877/2021" "EPI_ISL_8950730" "OM335664.1" "Dakota Howard et al" "Aegis Sciences Corporation" "Centers for Disease Control and Prevention Division of Viral Diseases, Pathogen Discovery" "https://www.epicov.org/acknowledgement/07/30/EPI_ISL_8950730.json"
4058 "USA/WA-CDC-ASC210561010/2021" "EPI_ISL_9044348" "OM352552.1" "Dakota Howard et al" "Aegis Sciences Corporation" "Centers for Disease Control and Prevention Division of Viral Diseases, Pathogen Discovery" "https://www.epicov.org/acknowledgement/43/48/EPI_ISL_9044348.json"
4059 "USA/WA-CDC-ASC210561543/2021" "EPI_ISL_9044612" "OM352804.1" "Dakota Howard et al" "Aegis Sciences Corporation" "Centers for Disease Control and Prevention Division of Viral Diseases, Pathogen Discovery" "https://www.epicov.org/acknowledgement/46/12/EPI_ISL_9044612.json"
4060 "USA/WA-CDC-ASC210561544/2021" "EPI_ISL_9044613" "OM352805.1" "Dakota Howard et al" "Aegis Sciences Corporation" "Centers for Disease Control and Prevention Division of Viral Diseases, Pathogen Discovery" "https://www.epicov.org/acknowledgement/46/13/EPI_ISL_9044613.json"
4061 "USA/WA-CDC-ASC210561545/2021" "EPI_ISL_9044614" "OM352806.1" "Dakota Howard et al" "Aegis Sciences Corporation" "Centers for Disease Control and Prevention Division of Viral Diseases, Pathogen Discovery" "https://www.epicov.org/acknowledgement/46/14/EPI_ISL_9044614.json"
4062 "USA/WA-CDC-ASC210562193/2021" "EPI_ISL_9044255" "OM352459.1" "Dakota Howard et al" "Aegis Sciences Corporation" "Centers for Disease Control and Prevention Division of Viral Diseases, Pathogen Discovery" "https://www.epicov.org/acknowledgement/42/55/EPI_ISL_9044255.json"
4063 "USA/WA-CDC-ASC210562480/2021" "EPI_ISL_8815491" "OM290963.1" "Dakota Howard et al" "Aegis Sciences Corporation" "Centers for Disease Control and Prevention Division of Viral Diseases, Pathogen Discovery" "https://www.epicov.org/acknowledgement/54/91/EPI_ISL_8815491.json"
4064 "USA/WA-CDC-ASC210562481/2021" "EPI_ISL_8815492" "OM290964.1" "Dakota Howard et al" "Aegis Sciences Corporation" "Centers for Disease Control and Prevention Division of Viral Diseases, Pathogen Discovery" "https://www.epicov.org/acknowledgement/54/92/EPI_ISL_8815492.json"
4065 "USA/WA-CDC-ASC210564172/2021" "EPI_ISL_8942618" "OM332237.1" "Dakota Howard et al" "Aegis Sciences Corporation" "Centers for Disease Control and Prevention Division of Viral Diseases, Pathogen Discovery" "https://www.epicov.org/acknowledgement/26/18/EPI_ISL_8942618.json"
4066 "USA/WA-CDC-ASC210564176/2021" "EPI_ISL_8870872" "OM308221.1" "Dakota Howard et al" "Aegis Sciences Corporation" "Centers for Disease Control and Prevention Division of Viral Diseases, Pathogen Discovery" "https://www.epicov.org/acknowledgement/08/72/EPI_ISL_8870872.json"
4067 "USA/WA-CDC-ASC210565129/2021" "EPI_ISL_8943370" "OM332411.1" "Dakota Howard et al" "Aegis Sciences Corporation" "Centers for Disease Control and Prevention Division of Viral Diseases, Pathogen Discovery" "https://www.epicov.org/acknowledgement/33/70/EPI_ISL_8943370.json"
4068 "USA/WA-CDC-ASC210565133/2021" "EPI_ISL_8943343" "OM332404.1" "Dakota Howard et al" "Aegis Sciences Corporation" "Centers for Disease Control and Prevention Division of Viral Diseases, Pathogen Discovery" "https://www.epicov.org/acknowledgement/33/43/EPI_ISL_8943343.json"
4069 "USA/WA-CDC-ASC210565185/2022" "EPI_ISL_9047886" "OM365264.1" "Dakota Howard et al" "Aegis Sciences Corporation" "Centers for Disease Control and Prevention Division of Viral Diseases, Pathogen Discovery" "https://www.epicov.org/acknowledgement/78/86/EPI_ISL_9047886.json"
4070 "USA/WA-CDC-ASC210566326/2022" "EPI_ISL_9330646" "OM448737.1" "Dakota Howard et al" "Aegis Sciences Corporation" "Centers for Disease Control and Prevention Division of Viral Diseases, Pathogen Discovery" "https://www.epicov.org/acknowledgement/06/46/EPI_ISL_9330646.json"
4071 "USA/WA-CDC-ASC210566443/2021" "EPI_ISL_8472558" "OM174045.1" "Dakota Howard et al" "Aegis Sciences Corporation" "Centers for Disease Control and Prevention Division of Viral Diseases, Pathogen Discovery" "https://www.epicov.org/acknowledgement/25/58/EPI_ISL_8472558.json"
4072 "USA/WA-CDC-ASC210567096/2021" "EPI_ISL_8425726" "?" "Dakota Howard et al" "Aegis Sciences Corporation" "Centers for Disease Control and Prevention Division of Viral Diseases, Pathogen Discovery" "https://www.epicov.org/acknowledgement/57/26/EPI_ISL_8425726.json"
4073 "USA/WA-CDC-ASC210568226/2021" "EPI_ISL_8472200" "OM173863.1" "Dakota Howard et al" "Aegis Sciences Corporation" "Centers for Disease Control and Prevention Division of Viral Diseases, Pathogen Discovery" "https://www.epicov.org/acknowledgement/22/00/EPI_ISL_8472200.json"
4074 "USA/WA-CDC-ASC210569163/2021" "EPI_ISL_8555189" "OM198170.1" "Dakota Howard et al" "Aegis Sciences Corporation" "Centers for Disease Control and Prevention Division of Viral Diseases, Pathogen Discovery" "https://www.epicov.org/acknowledgement/51/89/EPI_ISL_8555189.json"
4075 "USA/WA-CDC-ASC210569533/2021" "EPI_ISL_8633050" "OM236430.1" "Dakota Howard et al" "Aegis Sciences Corporation" "Centers for Disease Control and Prevention Division of Viral Diseases, Pathogen Discovery" "https://www.epicov.org/acknowledgement/30/50/EPI_ISL_8633050.json"
4076 "USA/WA-CDC-ASC210570038/2021" "EPI_ISL_8827046" "OM297469.1" "Dakota Howard et al" "Aegis Sciences Corporation" "Centers for Disease Control and Prevention Division of Viral Diseases, Pathogen Discovery" "https://www.epicov.org/acknowledgement/70/46/EPI_ISL_8827046.json"
4077 "USA/WA-CDC-ASC210570847/2021" "EPI_ISL_8686534" "OM261233.1" "Dakota Howard et al" "Aegis Sciences Corporation" "Centers for Disease Control and Prevention Division of Viral Diseases, Pathogen Discovery" "https://www.epicov.org/acknowledgement/65/34/EPI_ISL_8686534.json"
4078 "USA/WA-CDC-ASC210570858/2021" "EPI_ISL_8685722" "OM260450.1" "Dakota Howard et al" "Aegis Sciences Corporation" "Centers for Disease Control and Prevention Division of Viral Diseases, Pathogen Discovery" "https://www.epicov.org/acknowledgement/57/22/EPI_ISL_8685722.json"
4079 "USA/WA-CDC-ASC210571143/2021" "EPI_ISL_8686492" "OM261191.1" "Dakota Howard et al" "Aegis Sciences Corporation" "Centers for Disease Control and Prevention Division of Viral Diseases, Pathogen Discovery" "https://www.epicov.org/acknowledgement/64/92/EPI_ISL_8686492.json"
4080 "USA/WA-CDC-ASC210571158/2021" "EPI_ISL_8686490" "OM261189.1" "Dakota Howard et al" "Aegis Sciences Corporation" "Centers for Disease Control and Prevention Division of Viral Diseases, Pathogen Discovery" "https://www.epicov.org/acknowledgement/64/90/EPI_ISL_8686490.json"
4081 "USA/WA-CDC-ASC210571405/2021" "EPI_ISL_8687934" "OM261873.1" "Dakota Howard et al" "Aegis Sciences Corporation" "Centers for Disease Control and Prevention Division of Viral Diseases, Pathogen Discovery" "https://www.epicov.org/acknowledgement/79/34/EPI_ISL_8687934.json"
4082 "USA/WA-CDC-ASC210571641/2021" "EPI_ISL_8686604" "OM261303.1" "Dakota Howard et al" "Aegis Sciences Corporation" "Centers for Disease Control and Prevention Division of Viral Diseases, Pathogen Discovery" "https://www.epicov.org/acknowledgement/66/04/EPI_ISL_8686604.json"
4083 "USA/WA-CDC-ASC210571654/2021" "EPI_ISL_8686596" "OM261295.1" "Dakota Howard et al" "Aegis Sciences Corporation" "Centers for Disease Control and Prevention Division of Viral Diseases, Pathogen Discovery" "https://www.epicov.org/acknowledgement/65/96/EPI_ISL_8686596.json"
4084 "USA/WA-CDC-ASC210571737/2021" "EPI_ISL_8686388" "OM261086.1" "Dakota Howard et al" "Aegis Sciences Corporation" "Centers for Disease Control and Prevention Division of Viral Diseases, Pathogen Discovery" "https://www.epicov.org/acknowledgement/63/88/EPI_ISL_8686388.json"
4085 "USA/WA-CDC-ASC210571827/2021" "EPI_ISL_8719432" "OM272319.1" "Dakota Howard et al" "Aegis Sciences Corporation" "Centers for Disease Control and Prevention Division of Viral Diseases, Pathogen Discovery" "https://www.epicov.org/acknowledgement/94/32/EPI_ISL_8719432.json"
4086 "USA/WA-CDC-ASC210571952/2021" "EPI_ISL_8685700" "OM260428.1" "Dakota Howard et al" "Aegis Sciences Corporation" "Centers for Disease Control and Prevention Division of Viral Diseases, Pathogen Discovery" "https://www.epicov.org/acknowledgement/57/00/EPI_ISL_8685700.json"
4087 "USA/WA-CDC-ASC210572139/2021" "EPI_ISL_8686910" "OM261609.1" "Dakota Howard et al" "Aegis Sciences Corporation" "Centers for Disease Control and Prevention Division of Viral Diseases, Pathogen Discovery" "https://www.epicov.org/acknowledgement/69/10/EPI_ISL_8686910.json"
4088 "USA/WA-CDC-ASC210573748/2021" "EPI_ISL_8814737" "OM290295.1" "Dakota Howard et al" "Aegis Sciences Corporation" "Centers for Disease Control and Prevention Division of Viral Diseases, Pathogen Discovery" "https://www.epicov.org/acknowledgement/47/37/EPI_ISL_8814737.json"
4089 "USA/WA-CDC-ASC210575667/2021" "EPI_ISL_8828068" "OM298457.1" "Dakota Howard et al" "Aegis Sciences Corporation" "Centers for Disease Control and Prevention Division of Viral Diseases, Pathogen Discovery" "https://www.epicov.org/acknowledgement/80/68/EPI_ISL_8828068.json"
4090 "USA/WA-CDC-ASC210576334/2021" "EPI_ISL_8826810" "OM297238.1" "Dakota Howard et al" "Aegis Sciences Corporation" "Centers for Disease Control and Prevention Division of Viral Diseases, Pathogen Discovery" "https://www.epicov.org/acknowledgement/68/10/EPI_ISL_8826810.json"
4091 "USA/WA-CDC-ASC210576385/2021" "EPI_ISL_8828170" "OM298530.1" "Dakota Howard et al" "Aegis Sciences Corporation" "Centers for Disease Control and Prevention Division of Viral Diseases, Pathogen Discovery" "https://www.epicov.org/acknowledgement/81/70/EPI_ISL_8828170.json"
4092 "USA/WA-CDC-ASC210576572/2022" "EPI_ISL_9330507" "OM448598.1" "Dakota Howard et al" "Aegis Sciences Corporation" "Centers for Disease Control and Prevention Division of Viral Diseases, Pathogen Discovery" "https://www.epicov.org/acknowledgement/05/07/EPI_ISL_9330507.json"
4093 "USA/WA-CDC-ASC210578671/2021" "EPI_ISL_9131165" "OM395784.1" "Dakota Howard et al" "Aegis Sciences Corporation" "Centers for Disease Control and Prevention Division of Viral Diseases, Pathogen Discovery" "https://www.epicov.org/acknowledgement/11/65/EPI_ISL_9131165.json"
4094 "USA/WA-CDC-ASC210578672/2021" "EPI_ISL_9131145" "OM395783.1" "Dakota Howard et al" "Aegis Sciences Corporation" "Centers for Disease Control and Prevention Division of Viral Diseases, Pathogen Discovery" "https://www.epicov.org/acknowledgement/11/45/EPI_ISL_9131145.json"
4095 "USA/WA-CDC-ASC210578673/2021" "EPI_ISL_9131181" "OM395790.1" "Dakota Howard et al" "Aegis Sciences Corporation" "Centers for Disease Control and Prevention Division of Viral Diseases, Pathogen Discovery" "https://www.epicov.org/acknowledgement/11/81/EPI_ISL_9131181.json"
4096 "USA/WA-CDC-ASC210580625/2022" "EPI_ISL_9330983" "OM449007.1" "Dakota Howard et al" "Aegis Sciences Corporation" "Centers for Disease Control and Prevention Division of Viral Diseases, Pathogen Discovery" "https://www.epicov.org/acknowledgement/09/83/EPI_ISL_9330983.json"
4097 "USA/WA-CDC-ASC210580626/2022" "EPI_ISL_9331013" "OM449018.1" "Dakota Howard et al" "Aegis Sciences Corporation" "Centers for Disease Control and Prevention Division of Viral Diseases, Pathogen Discovery" "https://www.epicov.org/acknowledgement/10/13/EPI_ISL_9331013.json"
4098 "USA/WA-CDC-ASC210580823/2022" "EPI_ISL_9139368" "OM396368.1" "Dakota Howard et al" "Aegis Sciences Corporation" "Centers for Disease Control and Prevention Division of Viral Diseases, Pathogen Discovery" "https://www.epicov.org/acknowledgement/93/68/EPI_ISL_9139368.json"
4099 "USA/WA-CDC-ASC210580882/2022" "EPI_ISL_9139783" "OM396649.1" "Dakota Howard et al" "Aegis Sciences Corporation" "Centers for Disease Control and Prevention Division of Viral Diseases, Pathogen Discovery" "https://www.epicov.org/acknowledgement/97/83/EPI_ISL_9139783.json"
4100 "USA/WA-CDC-ASC210581611/2022" "EPI_ISL_9139994" "OM396859.1" "Dakota Howard et al" "Aegis Sciences Corporation" "Centers for Disease Control and Prevention Division of Viral Diseases, Pathogen Discovery" "https://www.epicov.org/acknowledgement/99/94/EPI_ISL_9139994.json"
4101 "USA/WA-CDC-ASC210581691/2022" "EPI_ISL_9149956" "OM398986.1" "Dakota Howard et al" "Aegis Sciences Corporation" "Centers for Disease Control and Prevention Division of Viral Diseases, Pathogen Discovery" "https://www.epicov.org/acknowledgement/99/56/EPI_ISL_9149956.json"
4102 "USA/WA-CDC-ASC210581838/2022" "EPI_ISL_9079303" "OM370670.1" "Dakota Howard et al" "Aegis Sciences Corporation" "Centers for Disease Control and Prevention Division of Viral Diseases, Pathogen Discovery" "https://www.epicov.org/acknowledgement/93/03/EPI_ISL_9079303.json"
4103 "USA/WA-CDC-ASC210581842/2022" "EPI_ISL_9139865" "OM396731.1" "Dakota Howard et al" "Aegis Sciences Corporation" "Centers for Disease Control and Prevention Division of Viral Diseases, Pathogen Discovery" "https://www.epicov.org/acknowledgement/98/65/EPI_ISL_9139865.json"
4104 "USA/WA-CDC-ASC210582106/2022" "EPI_ISL_9333161" "OM449922.1" "Dakota Howard et al" "Aegis Sciences Corporation" "Centers for Disease Control and Prevention Division of Viral Diseases, Pathogen Discovery" "https://www.epicov.org/acknowledgement/31/61/EPI_ISL_9333161.json"
