## Supplementary material for "Estimating the reproduction number and transmission heterogeneity from the size distribution of clusters of identical pathogen sequences": Acknowledgments table for SARS-CoV-2 Washington state sequences (part 2 of 3)

strain "gisaid_epi_isl" "genbank_accession" "authors" "originating_lab" "submitting_lab" "url"
4105 "USA/WA-CDC-ASC210582107/2022" "EPI_ISL_9333163" "OM449923.1" "Dakota Howard et al" "Aegis Sciences Corporation" "Centers for Disease Control and Prevention Division of Viral Diseases, Pathogen Discovery" "https://www.epicov.org/acknowledgement/31/63/EPI_ISL_9333163.json"
4106 "USA/WA-CDC-ASC210582108/2022" "EPI_ISL_9331957" "OM449481.1" "Dakota Howard et al" "Aegis Sciences Corporation" "Centers for Disease Control and Prevention Division of Viral Diseases, Pathogen Discovery" "https://www.epicov.org/acknowledgement/19/57/EPI_ISL_9331957.json"
4107 "USA/WA-CDC-ASC210582110/2022" "EPI_ISL_9333166" "OM449925.1" "Dakota Howard et al" "Aegis Sciences Corporation" "Centers for Disease Control and Prevention Division of Viral Diseases, Pathogen Discovery" "https://www.epicov.org/acknowledgement/31/66/EPI_ISL_9333166.json"
4108 "USA/WA-CDC-ASC210582111/2022" "EPI_ISL_9333169" "OM449926.1" "Dakota Howard et al" "Aegis Sciences Corporation" "Centers for Disease Control and Prevention Division of Viral Diseases, Pathogen Discovery" "https://www.epicov.org/acknowledgement/31/69/EPI_ISL_9333169.json"
4109 "USA/WA-CDC-ASC210582112/2022" "EPI_ISL_9333170" "OM449927.1" "Dakota Howard et al" "Aegis Sciences Corporation" "Centers for Disease Control and Prevention Division of Viral Diseases, Pathogen Discovery" "https://www.epicov.org/acknowledgement/31/70/EPI_ISL_9333170.json"
4110 "USA/WA-CDC-ASC210582113/2022" "EPI_ISL_9333172" "OM449928.1" "Dakota Howard et al" "Aegis Sciences Corporation" "Centers for Disease Control and Prevention Division of Viral Diseases, Pathogen Discovery" "https://www.epicov.org/acknowledgement/31/72/EPI_ISL_9333172.json"
4111 "USA/WA-CDC-ASC210582201/2022" "EPI_ISL_9485643" "OM492690.1" "Dakota Howard et al" "Aegis Sciences Corporation" "Centers for Disease Control and Prevention Division of Viral Diseases, Pathogen Discovery" "https://www.epicov.org/acknowledgement/56/43/EPI_ISL_9485643.json"
4112 "USA/WA-CDC-ASC210583015/2022" "EPI_ISL_9151227" "OM399206.1" "Dakota Howard et al" "Aegis Sciences Corporation" "Centers for Disease Control and Prevention Division of Viral Diseases, Pathogen Discovery" "https://www.epicov.org/acknowledgement/12/27/EPI_ISL_9151227.json"
4113 "USA/WA-CDC-ASC210583017/2022" "EPI_ISL_9151572" "OM399546.1" "Dakota Howard et al" "Aegis Sciences Corporation" "Centers for Disease Control and Prevention Division of Viral Diseases, Pathogen Discovery" "https://www.epicov.org/acknowledgement/15/72/EPI_ISL_9151572.json"
4114 "USA/WA-CDC-ASC210583026/2022" "EPI_ISL_9151578" "OM399552.1" "Dakota Howard et al" "Aegis Sciences Corporation" "Centers for Disease Control and Prevention Division of Viral Diseases, Pathogen Discovery" "https://www.epicov.org/acknowledgement/15/78/EPI_ISL_9151578.json"
4115 "USA/WA-CDC-ASC210583031/2022" "EPI_ISL_9151473" "OM399449.1" "Dakota Howard et al" "Aegis Sciences Corporation" "Centers for Disease Control and Prevention Division of Viral Diseases, Pathogen Discovery" "https://www.epicov.org/acknowledgement/14/73/EPI_ISL_9151473.json"
4116 "USA/WA-CDC-ASC210583033/2022" "EPI_ISL_9151584" "OM399558.1" "Dakota Howard et al" "Aegis Sciences Corporation" "Centers for Disease Control and Prevention Division of Viral Diseases, Pathogen Discovery" "https://www.epicov.org/acknowledgement/15/84/EPI_ISL_9151584.json"
4117 "USA/WA-CDC-ASC210583376/2022" "EPI_ISL_9334031" "OM450206.1" "Dakota Howard et al" "Aegis Sciences Corporation" "Centers for Disease Control and Prevention Division of Viral Diseases, Pathogen Discovery" "https://www.epicov.org/acknowledgement/40/31/EPI_ISL_9334031.json"
4118 "USA/WA-CDC-ASC210583377/2022" "EPI_ISL_9333965" "OM450185.1" "Dakota Howard et al" "Aegis Sciences Corporation" "Centers for Disease Control and Prevention Division of Viral Diseases, Pathogen Discovery" "https://www.epicov.org/acknowledgement/39/65/EPI_ISL_9333965.json"
4119 "USA/WA-CDC-ASC210583378/2022" "EPI_ISL_9333859" "OM450164.1" "Dakota Howard et al" "Aegis Sciences Corporation" "Centers for Disease Control and Prevention Division of Viral Diseases, Pathogen Discovery" "https://www.epicov.org/acknowledgement/38/59/EPI_ISL_9333859.json"
4120 "USA/WA-CDC-ASC210583379/2022" "EPI_ISL_9333597" "OM450100.1" "Dakota Howard et al" "Aegis Sciences Corporation" "Centers for Disease Control and Prevention Division of Viral Diseases, Pathogen Discovery" "https://www.epicov.org/acknowledgement/35/97/EPI_ISL_9333597.json"
4121 "USA/WA-CDC-ASC210584821/2022" "EPI_ISL_9334009" "OM450197.1" "Dakota Howard et al" "Aegis Sciences Corporation" "Centers for Disease Control and Prevention Division of Viral Diseases, Pathogen Discovery" "https://www.epicov.org/acknowledgement/40/09/EPI_ISL_9334009.json"
4122 "USA/WA-CDC-ASC210584822/2022" "EPI_ISL_9334014" "OM450199.1" "Dakota Howard et al" "Aegis Sciences Corporation" "Centers for Disease Control and Prevention Division of Viral Diseases, Pathogen Discovery" "https://www.epicov.org/acknowledgement/40/14/EPI_ISL_9334014.json"
4123 "USA/WA-CDC-ASC210584834/2022" "EPI_ISL_9334281" "OM450274.1" "Dakota Howard et al" "Aegis Sciences Corporation" "Centers for Disease Control and Prevention Division of Viral Diseases, Pathogen Discovery" "https://www.epicov.org/acknowledgement/42/81/EPI_ISL_9334281.json"
4124 "USA/WA-CDC-ASC210584842/2022" "EPI_ISL_9334029" "OM450205.1" "Dakota Howard et al" "Aegis Sciences Corporation" "Centers for Disease Control and Prevention Division of Viral Diseases, Pathogen Discovery" "https://www.epicov.org/acknowledgement/40/29/EPI_ISL_9334029.json"
4125 "USA/WA-CDC-ASC210584843/2022" "EPI_ISL_9334128" "OM450239.1" "Dakota Howard et al" "Aegis Sciences Corporation" "Centers for Disease Control and Prevention Division of Viral Diseases, Pathogen Discovery" "https://www.epicov.org/acknowledgement/41/28/EPI_ISL_9334128.json"
4126 "USA/WA-CDC-ASC210584888/2022" "EPI_ISL_9333696" "OM450124.1" "Dakota Howard et al" "Aegis Sciences Corporation" "Centers for Disease Control and Prevention Division of Viral Diseases, Pathogen Discovery" "https://www.epicov.org/acknowledgement/36/96/EPI_ISL_9333696.json"
4127 "USA/WA-CDC-ASC210584907/2022" "EPI_ISL_9334852" "OM450322.1" "Dakota Howard et al" "Aegis Sciences Corporation" "Centers for Disease Control and Prevention Division of Viral Diseases, Pathogen Discovery" "https://www.epicov.org/acknowledgement/48/52/EPI_ISL_9334852.json"
4128 "USA/WA-CDC-ASC210585553/2022" "EPI_ISL_9150593" "OM399016.1" "Dakota Howard et al" "Aegis Sciences Corporation" "Centers for Disease Control and Prevention Division of Viral Diseases, Pathogen Discovery" "https://www.epicov.org/acknowledgement/05/93/EPI_ISL_9150593.json"
4129 "USA/WA-CDC-ASC210586463/2022" "EPI_ISL_9429441" "OM476075.1" "Dakota Howard et al" "Aegis Sciences Corporation" "Centers for Disease Control and Prevention Division of Viral Diseases, Pathogen Discovery" "https://www.epicov.org/acknowledgement/94/41/EPI_ISL_9429441.json"
4130 "USA/WA-CDC-ASC210586603/2022" "EPI_ISL_9135374" "OM396087.1" "Dakota Howard et al" "Aegis Sciences Corporation" "Centers for Disease Control and Prevention Division of Viral Diseases, Pathogen Discovery" "https://www.epicov.org/acknowledgement/53/74/EPI_ISL_9135374.json"
4131 "USA/WA-CDC-ASC210586604/2022" "EPI_ISL_9135513" "OM396142.1" "Dakota Howard et al" "Aegis Sciences Corporation" "Centers for Disease Control and Prevention Division of Viral Diseases, Pathogen Discovery" "https://www.epicov.org/acknowledgement/55/13/EPI_ISL_9135513.json"
4132 "USA/WA-CDC-ASC210589350/2022" "EPI_ISL_9486143" "OM493072.1" "Dakota Howard et al" "Aegis Sciences Corporation" "Centers for Disease Control and Prevention Division of Viral Diseases, Pathogen Discovery" "https://www.epicov.org/acknowledgement/61/43/EPI_ISL_9486143.json"
4133 "USA/WA-CDC-ASC210589351/2022" "EPI_ISL_9485952" "OM492881.1" "Dakota Howard et al" "Aegis Sciences Corporation" "Centers for Disease Control and Prevention Division of Viral Diseases, Pathogen Discovery" "https://www.epicov.org/acknowledgement/59/52/EPI_ISL_9485952.json"
4134 "USA/WA-CDC-ASC210589352/2022" "EPI_ISL_9486144" "OM493073.1" "Dakota Howard et al" "Aegis Sciences Corporation" "Centers for Disease Control and Prevention Division of Viral Diseases, Pathogen Discovery" "https://www.epicov.org/acknowledgement/61/44/EPI_ISL_9486144.json"
4135 "USA/WA-CDC-ASC210589353/2022" "EPI_ISL_9486166" "OM493095.1" "Dakota Howard et al" "Aegis Sciences Corporation" "Centers for Disease Control and Prevention Division of Viral Diseases, Pathogen Discovery" "https://www.epicov.org/acknowledgement/61/66/EPI_ISL_9486166.json"
4136 "USA/WA-CDC-ASC210589357/2022" "EPI_ISL_9485956" "OM492885.1" "Dakota Howard et al" "Aegis Sciences Corporation" "Centers for Disease Control and Prevention Division of Viral Diseases, Pathogen Discovery" "https://www.epicov.org/acknowledgement/59/56/EPI_ISL_9485956.json"
4137 "USA/WA-CDC-ASC210589831/2022" "EPI_ISL_9486102" "OM493031.1" "Dakota Howard et al" "Aegis Sciences Corporation" "Centers for Disease Control and Prevention Division of Viral Diseases, Pathogen Discovery" "https://www.epicov.org/acknowledgement/61/02/EPI_ISL_9486102.json"
4138 "USA/WA-CDC-ASC210592670/2022" "EPI_ISL_9528882" "OM518582.1" "Dakota Howard et al" "Aegis Sciences Corporation" "Centers for Disease Control and Prevention Division of Viral Diseases, Pathogen Discovery" "https://www.epicov.org/acknowledgement/88/82/EPI_ISL_9528882.json"
4139 "USA/WA-CDC-ASC210592671/2022" "EPI_ISL_9528883" "OM518583.1" "Dakota Howard et al" "Aegis Sciences Corporation" "Centers for Disease Control and Prevention Division of Viral Diseases, Pathogen Discovery" "https://www.epicov.org/acknowledgement/88/83/EPI_ISL_9528883.json"
4140 "USA/WA-CDC-ASC210592672/2022" "EPI_ISL_9528884" "OM518584.1" "Dakota Howard et al" "Aegis Sciences Corporation" "Centers for Disease Control and Prevention Division of Viral Diseases, Pathogen Discovery" "https://www.epicov.org/acknowledgement/88/84/EPI_ISL_9528884.json"
4141 "USA/WA-CDC-ASC210592673/2022" "EPI_ISL_9528885" "OM518585.1" "Dakota Howard et al" "Aegis Sciences Corporation" "Centers for Disease Control and Prevention Division of Viral Diseases, Pathogen Discovery" "https://www.epicov.org/acknowledgement/88/85/EPI_ISL_9528885.json"
4142 "USA/WA-CDC-ASC210592674/2022" "EPI_ISL_9528886" "OM518586.1" "Dakota Howard et al" "Aegis Sciences Corporation" "Centers for Disease Control and Prevention Division of Viral Diseases, Pathogen Discovery" "https://www.epicov.org/acknowledgement/88/86/EPI_ISL_9528886.json"
4143 "USA/WA-CDC-ASC210592712/2022" "EPI_ISL_9527542" "OM517884.1" "Dakota Howard et al" "Aegis Sciences Corporation" "Centers for Disease Control and Prevention Division of Viral Diseases, Pathogen Discovery" "https://www.epicov.org/acknowledgement/75/42/EPI_ISL_9527542.json"
4144 "USA/WA-CDC-ASC210592752/2022" "EPI_ISL_9335029" "OM450410.1" "Dakota Howard et al" "Aegis Sciences Corporation" "Centers for Disease Control and Prevention Division of Viral Diseases, Pathogen Discovery" "https://www.epicov.org/acknowledgement/50/29/EPI_ISL_9335029.json"
4145 "USA/WA-CDC-ASC210592783/2022" "EPI_ISL_9335424" "OM450618.1" "Dakota Howard et al" "Aegis Sciences Corporation" "Centers for Disease Control and Prevention Division of Viral Diseases, Pathogen Discovery" "https://www.epicov.org/acknowledgement/54/24/EPI_ISL_9335424.json"
4146 "USA/WA-CDC-ASC210593593/2022" "EPI_ISL_9526973" "OM517455.1" "Dakota Howard et al" "Aegis Sciences Corporation" "Centers for Disease Control and Prevention Division of Viral Diseases, Pathogen Discovery" "https://www.epicov.org/acknowledgement/69/73/EPI_ISL_9526973.json"
4147 "USA/WA-CDC-ASC210594427/2022" "EPI_ISL_9528677" "OM518380.1" "Dakota Howard et al" "Aegis Sciences Corporation" "Centers for Disease Control and Prevention Division of Viral Diseases, Pathogen Discovery" "https://www.epicov.org/acknowledgement/86/77/EPI_ISL_9528677.json"
4148 "USA/WA-CDC-ASC210594521/2022" "EPI_ISL_9528670" "OM518373.1" "Dakota Howard et al" "Aegis Sciences Corporation" "Centers for Disease Control and Prevention Division of Viral Diseases, Pathogen Discovery" "https://www.epicov.org/acknowledgement/86/70/EPI_ISL_9528670.json"
4149 "USA/WA-CDC-ASC210594523/2022" "EPI_ISL_9529098" "OM518798.1" "Dakota Howard et al" "Aegis Sciences Corporation" "Centers for Disease Control and Prevention Division of Viral Diseases, Pathogen Discovery" "https://www.epicov.org/acknowledgement/90/98/EPI_ISL_9529098.json"
4150 "USA/WA-CDC-ASC210594531/2022" "EPI_ISL_9529052" "OM518752.1" "Dakota Howard et al" "Aegis Sciences Corporation" "Centers for Disease Control and Prevention Division of Viral Diseases, Pathogen Discovery" "https://www.epicov.org/acknowledgement/90/52/EPI_ISL_9529052.json"
4151 "USA/WA-CDC-ASC210594545/2022" "EPI_ISL_9632332" "OM565842.1" "Dakota Howard et al" "Aegis Sciences Corporation" "Centers for Disease Control and Prevention Division of Viral Diseases, Pathogen Discovery" "https://www.epicov.org/acknowledgement/23/32/EPI_ISL_9632332.json"
4152 "USA/WA-CDC-ASC210594570/2022" "EPI_ISL_10077356" "OM742907.1" "Dakota Howard et al" "Aegis Sciences Corporation" "Centers for Disease Control and Prevention Division of Viral Diseases, Pathogen Discovery" "https://www.epicov.org/acknowledgement/73/56/EPI_ISL_10077356.json"
4153 "USA/WA-CDC-ASC210594580/2022" "EPI_ISL_9934598" "OM644760.1" "Dakota Howard et al" "Aegis Sciences Corporation" "Centers for Disease Control and Prevention Division of Viral Diseases, Pathogen Discovery" "https://www.epicov.org/acknowledgement/45/98/EPI_ISL_9934598.json"
4154 "USA/WA-CDC-ASC210594588/2022" "EPI_ISL_9942041" "OM652904.1" "Dakota Howard et al" "Aegis Sciences Corporation" "Centers for Disease Control and Prevention Division of Viral Diseases, Pathogen Discovery" "https://www.epicov.org/acknowledgement/20/41/EPI_ISL_9942041.json"
4155 "USA/WA-CDC-ASC210594596/2022" "EPI_ISL_9942037" "OM652900.1" "Dakota Howard et al" "Aegis Sciences Corporation" "Centers for Disease Control and Prevention Division of Viral Diseases, Pathogen Discovery" "https://www.epicov.org/acknowledgement/20/37/EPI_ISL_9942037.json"
4156 "USA/WA-CDC-ASC210594598/2022" "EPI_ISL_9941943" "OM652807.1" "Dakota Howard et al" "Aegis Sciences Corporation" "Centers for Disease Control and Prevention Division of Viral Diseases, Pathogen Discovery" "https://www.epicov.org/acknowledgement/19/43/EPI_ISL_9941943.json"
4157 "USA/WA-CDC-ASC210594631/2022" "EPI_ISL_9632990" "OM566499.1" "Dakota Howard et al" "Aegis Sciences Corporation" "Centers for Disease Control and Prevention Division of Viral Diseases, Pathogen Discovery" "https://www.epicov.org/acknowledgement/29/90/EPI_ISL_9632990.json"
4158 "USA/WA-CDC-ASC210595937/2022" "EPI_ISL_9072699" "OM369720.1" "Dakota Howard et al" "Aegis Sciences Corporation" "Centers for Disease Control and Prevention Division of Viral Diseases, Pathogen Discovery" "https://www.epicov.org/acknowledgement/26/99/EPI_ISL_9072699.json"
4159 "USA/WA-CDC-ASC210595938/2022" "EPI_ISL_9073975" "OM369912.1" "Dakota Howard et al" "Aegis Sciences Corporation" "Centers for Disease Control and Prevention Division of Viral Diseases, Pathogen Discovery" "https://www.epicov.org/acknowledgement/39/75/EPI_ISL_9073975.json"
4160 "USA/WA-CDC-ASC210595939/2022" "EPI_ISL_9072717" "OM369728.1" "Dakota Howard et al" "Aegis Sciences Corporation" "Centers for Disease Control and Prevention Division of Viral Diseases, Pathogen Discovery" "https://www.epicov.org/acknowledgement/27/17/EPI_ISL_9072717.json"
4161 "USA/WA-CDC-ASC210596005/2022" "EPI_ISL_9428775" "OM475796.1" "Dakota Howard et al" "Aegis Sciences Corporation" "Centers for Disease Control and Prevention Division of Viral Diseases, Pathogen Discovery" "https://www.epicov.org/acknowledgement/87/75/EPI_ISL_9428775.json"
4162 "USA/WA-CDC-ASC210597923/2022" "EPI_ISL_9139713" "OM396579.1" "Dakota Howard et al" "Aegis Sciences Corporation" "Centers for Disease Control and Prevention Division of Viral Diseases, Pathogen Discovery" "https://www.epicov.org/acknowledgement/97/13/EPI_ISL_9139713.json"
4163 "USA/WA-CDC-ASC210597964/2022" "EPI_ISL_9139541" "OM396438.1" "Dakota Howard et al" "Aegis Sciences Corporation" "Centers for Disease Control and Prevention Division of Viral Diseases, Pathogen Discovery" "https://www.epicov.org/acknowledgement/95/41/EPI_ISL_9139541.json"
4164 "USA/WA-CDC-ASC210598012/2022" "EPI_ISL_9139806" "OM396672.1" "Dakota Howard et al" "Aegis Sciences Corporation" "Centers for Disease Control and Prevention Division of Viral Diseases, Pathogen Discovery" "https://www.epicov.org/acknowledgement/98/06/EPI_ISL_9139806.json"
4165 "USA/WA-CDC-ASC210598163/2022" "EPI_ISL_9151758" "OM399729.1" "Dakota Howard et al" "Aegis Sciences Corporation" "Centers for Disease Control and Prevention Division of Viral Diseases, Pathogen Discovery" "https://www.epicov.org/acknowledgement/17/58/EPI_ISL_9151758.json"
4166 "USA/WA-CDC-ASC210598169/2022" "EPI_ISL_9151751" "OM399722.1" "Dakota Howard et al" "Aegis Sciences Corporation" "Centers for Disease Control and Prevention Division of Viral Diseases, Pathogen Discovery" "https://www.epicov.org/acknowledgement/17/51/EPI_ISL_9151751.json"
4167 "USA/WA-CDC-ASC210598170/2022" "EPI_ISL_9151752" "OM399723.1" "Dakota Howard et al" "Aegis Sciences Corporation" "Centers for Disease Control and Prevention Division of Viral Diseases, Pathogen Discovery" "https://www.epicov.org/acknowledgement/17/52/EPI_ISL_9151752.json"
4168 "USA/WA-CDC-ASC210598175/2022" "EPI_ISL_9151754" "OM399725.1" "Dakota Howard et al" "Aegis Sciences Corporation" "Centers for Disease Control and Prevention Division of Viral Diseases, Pathogen Discovery" "https://www.epicov.org/acknowledgement/17/54/EPI_ISL_9151754.json"
4169 "USA/WA-CDC-ASC210598194/2022" "EPI_ISL_9151757" "OM399728.1" "Dakota Howard et al" "Aegis Sciences Corporation" "Centers for Disease Control and Prevention Division of Viral Diseases, Pathogen Discovery" "https://www.epicov.org/acknowledgement/17/57/EPI_ISL_9151757.json"
4170 "USA/WA-CDC-ASC210600770/2022" "EPI_ISL_9527588" "OM517930.1" "Dakota Howard et al" "Aegis Sciences Corporation" "Centers for Disease Control and Prevention Division of Viral Diseases, Pathogen Discovery" "https://www.epicov.org/acknowledgement/75/88/EPI_ISL_9527588.json"
4171 "USA/WA-CDC-ASC210600773/2022" "EPI_ISL_9529351" "OM519023.1" "Dakota Howard et al" "Aegis Sciences Corporation" "Centers for Disease Control and Prevention Division of Viral Diseases, Pathogen Discovery" "https://www.epicov.org/acknowledgement/93/51/EPI_ISL_9529351.json"
4172 "USA/WA-CDC-ASC210600794/2022" "EPI_ISL_9529257" "OM518957.1" "Dakota Howard et al" "Aegis Sciences Corporation" "Centers for Disease Control and Prevention Division of Viral Diseases, Pathogen Discovery" "https://www.epicov.org/acknowledgement/92/57/EPI_ISL_9529257.json"
4173 "USA/WA-CDC-ASC210600795/2022" "EPI_ISL_9528072" "OM518297.1" "Dakota Howard et al" "Aegis Sciences Corporation" "Centers for Disease Control and Prevention Division of Viral Diseases, Pathogen Discovery" "https://www.epicov.org/acknowledgement/80/72/EPI_ISL_9528072.json"
4174 "USA/WA-CDC-ASC210600796/2022" "EPI_ISL_9528043" "OM518271.1" "Dakota Howard et al" "Aegis Sciences Corporation" "Centers for Disease Control and Prevention Division of Viral Diseases, Pathogen Discovery" "https://www.epicov.org/acknowledgement/80/43/EPI_ISL_9528043.json"
4175 "USA/WA-CDC-ASC210600859/2022" "EPI_ISL_9529415" "OM519087.1" "Dakota Howard et al" "Aegis Sciences Corporation" "Centers for Disease Control and Prevention Division of Viral Diseases, Pathogen Discovery" "https://www.epicov.org/acknowledgement/94/15/EPI_ISL_9529415.json"
4176 "USA/WA-CDC-ASC210601091/2022" "EPI_ISL_9527573" "OM517915.1" "Dakota Howard et al" "Aegis Sciences Corporation" "Centers for Disease Control and Prevention Division of Viral Diseases, Pathogen Discovery" "https://www.epicov.org/acknowledgement/75/73/EPI_ISL_9527573.json"
4177 "USA/WA-CDC-ASC210601177/2022" "EPI_ISL_9528078" "OM518303.1" "Dakota Howard et al" "Aegis Sciences Corporation" "Centers for Disease Control and Prevention Division of Viral Diseases, Pathogen Discovery" "https://www.epicov.org/acknowledgement/80/78/EPI_ISL_9528078.json"
4178 "USA/WA-CDC-ASC210601632/2022" "EPI_ISL_9632568" "OM566078.1" "Dakota Howard et al" "Aegis Sciences Corporation" "Centers for Disease Control and Prevention Division of Viral Diseases, Pathogen Discovery" "https://www.epicov.org/acknowledgement/25/68/EPI_ISL_9632568.json"
4179 "USA/WA-CDC-ASC210601633/2022" "EPI_ISL_9632567" "OM566077.1" "Dakota Howard et al" "Aegis Sciences Corporation" "Centers for Disease Control and Prevention Division of Viral Diseases, Pathogen Discovery" "https://www.epicov.org/acknowledgement/25/67/EPI_ISL_9632567.json"
4180 "USA/WA-CDC-ASC210602526/2022" "EPI_ISL_9631908" "OM565419.1" "Dakota Howard et al" "Aegis Sciences Corporation" "Centers for Disease Control and Prevention Division of Viral Diseases, Pathogen Discovery" "https://www.epicov.org/acknowledgement/19/08/EPI_ISL_9631908.json"
4181 "USA/WA-CDC-ASC210602527/2022" "EPI_ISL_9631880" "OM565400.1" "Dakota Howard et al" "Aegis Sciences Corporation" "Centers for Disease Control and Prevention Division of Viral Diseases, Pathogen Discovery" "https://www.epicov.org/acknowledgement/18/80/EPI_ISL_9631880.json"
4182 "USA/WA-CDC-ASC210602528/2022" "EPI_ISL_9631906" "OM565417.1" "Dakota Howard et al" "Aegis Sciences Corporation" "Centers for Disease Control and Prevention Division of Viral Diseases, Pathogen Discovery" "https://www.epicov.org/acknowledgement/19/06/EPI_ISL_9631906.json"
4183 "USA/WA-CDC-ASC210602529/2022" "EPI_ISL_9632336" "OM565846.1" "Dakota Howard et al" "Aegis Sciences Corporation" "Centers for Disease Control and Prevention Division of Viral Diseases, Pathogen Discovery" "https://www.epicov.org/acknowledgement/23/36/EPI_ISL_9632336.json"
4184 "USA/WA-CDC-ASC210602543/2022" "EPI_ISL_9632342" "OM565852.1" "Dakota Howard et al" "Aegis Sciences Corporation" "Centers for Disease Control and Prevention Division of Viral Diseases, Pathogen Discovery" "https://www.epicov.org/acknowledgement/23/42/EPI_ISL_9632342.json"
4185 "USA/WA-CDC-ASC210602544/2022" "EPI_ISL_9632343" "OM565853.1" "Dakota Howard et al" "Aegis Sciences Corporation" "Centers for Disease Control and Prevention Division of Viral Diseases, Pathogen Discovery" "https://www.epicov.org/acknowledgement/23/43/EPI_ISL_9632343.json"
4186 "USA/WA-CDC-ASC210602550/2022" "EPI_ISL_9631889" "OM565402.1" "Dakota Howard et al" "Aegis Sciences Corporation" "Centers for Disease Control and Prevention Division of Viral Diseases, Pathogen Discovery" "https://www.epicov.org/acknowledgement/18/89/EPI_ISL_9631889.json"
4187 "USA/WA-CDC-ASC210602583/2022" "EPI_ISL_9633343" "OM566849.1" "Dakota Howard et al" "Aegis Sciences Corporation" "Centers for Disease Control and Prevention Division of Viral Diseases, Pathogen Discovery" "https://www.epicov.org/acknowledgement/33/43/EPI_ISL_9633343.json"
4188 "USA/WA-CDC-ASC210602743/2022" "EPI_ISL_9633487" "OM566992.1" "Dakota Howard et al" "Aegis Sciences Corporation" "Centers for Disease Control and Prevention Division of Viral Diseases, Pathogen Discovery" "https://www.epicov.org/acknowledgement/34/87/EPI_ISL_9633487.json"
4189 "USA/WA-CDC-ASC210603634/2022" "EPI_ISL_9633531" "OM567035.1" "Dakota Howard et al" "Aegis Sciences Corporation" "Centers for Disease Control and Prevention Division of Viral Diseases, Pathogen Discovery" "https://www.epicov.org/acknowledgement/35/31/EPI_ISL_9633531.json"
4190 "USA/WA-CDC-ASC210603695/2022" "EPI_ISL_9633625" "OM567128.1" "Dakota Howard et al" "Aegis Sciences Corporation" "Centers for Disease Control and Prevention Division of Viral Diseases, Pathogen Discovery" "https://www.epicov.org/acknowledgement/36/25/EPI_ISL_9633625.json"
4191 "USA/WA-CDC-ASC210603696/2022" "EPI_ISL_9633159" "OM566666.1" "Dakota Howard et al" "Aegis Sciences Corporation" "Centers for Disease Control and Prevention Division of Viral Diseases, Pathogen Discovery" "https://www.epicov.org/acknowledgement/31/59/EPI_ISL_9633159.json"
4192 "USA/WA-CDC-ASC210603697/2022" "EPI_ISL_9633624" "OM567127.1" "Dakota Howard et al" "Aegis Sciences Corporation" "Centers for Disease Control and Prevention Division of Viral Diseases, Pathogen Discovery" "https://www.epicov.org/acknowledgement/36/24/EPI_ISL_9633624.json"
4193 "USA/WA-CDC-ASC210603698/2022" "EPI_ISL_9633623" "OM567126.1" "Dakota Howard et al" "Aegis Sciences Corporation" "Centers for Disease Control and Prevention Division of Viral Diseases, Pathogen Discovery" "https://www.epicov.org/acknowledgement/36/23/EPI_ISL_9633623.json"
4194 "USA/WA-CDC-ASC210603699/2022" "EPI_ISL_9633622" "OM567125.1" "Dakota Howard et al" "Aegis Sciences Corporation" "Centers for Disease Control and Prevention Division of Viral Diseases, Pathogen Discovery" "https://www.epicov.org/acknowledgement/36/22/EPI_ISL_9633622.json"
4195 "USA/WA-CDC-ASC210603700/2022" "EPI_ISL_9633157" "OM566664.1" "Dakota Howard et al" "Aegis Sciences Corporation" "Centers for Disease Control and Prevention Division of Viral Diseases, Pathogen Discovery" "https://www.epicov.org/acknowledgement/31/57/EPI_ISL_9633157.json"
4196 "USA/WA-CDC-ASC210603701/2022" "EPI_ISL_9633156" "OM566663.1" "Dakota Howard et al" "Aegis Sciences Corporation" "Centers for Disease Control and Prevention Division of Viral Diseases, Pathogen Discovery" "https://www.epicov.org/acknowledgement/31/56/EPI_ISL_9633156.json"
4197 "USA/WA-CDC-ASC210604518/2022" "EPI_ISL_9634390" "OM563653.1" "Dakota Howard et al" "Aegis Sciences Corporation" "Centers for Disease Control and Prevention Division of Viral Diseases, Pathogen Discovery" "https://www.epicov.org/acknowledgement/43/90/EPI_ISL_9634390.json"
4198 "USA/WA-CDC-ASC210604569/2022" "EPI_ISL_9634505" "OM563768.1" "Dakota Howard et al" "Aegis Sciences Corporation" "Centers for Disease Control and Prevention Division of Viral Diseases, Pathogen Discovery" "https://www.epicov.org/acknowledgement/45/05/EPI_ISL_9634505.json"
4199 "USA/WA-CDC-ASC210604570/2022" "EPI_ISL_9633151" "OM566658.1" "Dakota Howard et al" "Aegis Sciences Corporation" "Centers for Disease Control and Prevention Division of Viral Diseases, Pathogen Discovery" "https://www.epicov.org/acknowledgement/31/51/EPI_ISL_9633151.json"
4200 "USA/WA-CDC-ASC210604583/2022" "EPI_ISL_9634517" "OM563780.1" "Dakota Howard et al" "Aegis Sciences Corporation" "Centers for Disease Control and Prevention Division of Viral Diseases, Pathogen Discovery" "https://www.epicov.org/acknowledgement/45/17/EPI_ISL_9634517.json"
4201 "USA/WA-CDC-ASC210604584/2022" "EPI_ISL_9634518" "OM563781.1" "Dakota Howard et al" "Aegis Sciences Corporation" "Centers for Disease Control and Prevention Division of Viral Diseases, Pathogen Discovery" "https://www.epicov.org/acknowledgement/45/18/EPI_ISL_9634518.json"
4202 "USA/WA-CDC-ASC210604586/2022" "EPI_ISL_9634524" "OM563787.1" "Dakota Howard et al" "Aegis Sciences Corporation" "Centers for Disease Control and Prevention Division of Viral Diseases, Pathogen Discovery" "https://www.epicov.org/acknowledgement/45/24/EPI_ISL_9634524.json"
4203 "USA/WA-CDC-ASC210604720/2022" "EPI_ISL_9634245" "OM563508.1" "Dakota Howard et al" "Aegis Sciences Corporation" "Centers for Disease Control and Prevention Division of Viral Diseases, Pathogen Discovery" "https://www.epicov.org/acknowledgement/42/45/EPI_ISL_9634245.json"
4204 "USA/WA-CDC-ASC210604753/2022" "EPI_ISL_9634249" "OM563512.1" "Dakota Howard et al" "Aegis Sciences Corporation" "Centers for Disease Control and Prevention Division of Viral Diseases, Pathogen Discovery" "https://www.epicov.org/acknowledgement/42/49/EPI_ISL_9634249.json"
4205 "USA/WA-CDC-ASC210604787/2022" "EPI_ISL_9634201" "OM563464.1" "Dakota Howard et al" "Aegis Sciences Corporation" "Centers for Disease Control and Prevention Division of Viral Diseases, Pathogen Discovery" "https://www.epicov.org/acknowledgement/42/01/EPI_ISL_9634201.json"
4206 "USA/WA-CDC-ASC210608536/2021" "EPI_ISL_8015012" "OL970293.1" "Dakota Howard et al" "Aegis Sciences Corporation" "Centers for Disease Control and Prevention Division of Viral Diseases, Pathogen Discovery" "https://www.epicov.org/acknowledgement/50/12/EPI_ISL_8015012.json"
4207 "USA/WA-CDC-ASC210610118/2021" "EPI_ISL_8144945" "OM035262.1" "Dakota Howard et al" "Aegis Sciences Corporation" "Centers for Disease Control and Prevention Division of Viral Diseases, Pathogen Discovery" "https://www.epicov.org/acknowledgement/49/45/EPI_ISL_8144945.json"
4208 "USA/WA-CDC-ASC210614247/2021" "EPI_ISL_8180595" "OM051579.1" "Dakota Howard et al" "Aegis Sciences Corporation" "Centers for Disease Control and Prevention Division of Viral Diseases, Pathogen Discovery" "https://www.epicov.org/acknowledgement/05/95/EPI_ISL_8180595.json"
4209 "USA/WA-CDC-ASC210625437/2021" "EPI_ISL_8179537" "OM051103.1" "Dakota Howard et al" "Aegis Sciences Corporation" "Centers for Disease Control and Prevention Division of Viral Diseases, Pathogen Discovery" "https://www.epicov.org/acknowledgement/95/37/EPI_ISL_8179537.json"
4210 "USA/WA-CDC-ASC210627082/2021" "EPI_ISL_8259717" "OM079536.1" "Dakota Howard et al" "Aegis Sciences Corporation" "Centers for Disease Control and Prevention Division of Viral Diseases, Pathogen Discovery" "https://www.epicov.org/acknowledgement/97/17/EPI_ISL_8259717.json"
4211 "USA/WA-CDC-ASC210627097/2021" "EPI_ISL_8259726" "OM079545.1" "Dakota Howard et al" "Aegis Sciences Corporation" "Centers for Disease Control and Prevention Division of Viral Diseases, Pathogen Discovery" "https://www.epicov.org/acknowledgement/97/26/EPI_ISL_8259726.json"
4212 "USA/WA-CDC-ASC210627170/2021" "EPI_ISL_8259560" "OM079379.1" "Dakota Howard et al" "Aegis Sciences Corporation" "Centers for Disease Control and Prevention Division of Viral Diseases, Pathogen Discovery" "https://www.epicov.org/acknowledgement/95/60/EPI_ISL_8259560.json"
4213 "USA/WA-CDC-ASC210628178/2021" "EPI_ISL_8260309" "OM079979.1" "Dakota Howard et al" "Aegis Sciences Corporation" "Centers for Disease Control and Prevention Division of Viral Diseases, Pathogen Discovery" "https://www.epicov.org/acknowledgement/03/09/EPI_ISL_8260309.json"
4214 "USA/WA-CDC-ASC210630821/2021" "EPI_ISL_8312556" "OM099630.1" "Dakota Howard et al" "Aegis Sciences Corporation" "Centers for Disease Control and Prevention Division of Viral Diseases, Pathogen Discovery" "https://www.epicov.org/acknowledgement/25/56/EPI_ISL_8312556.json"
4215 "USA/WA-CDC-ASC210632471/2021" "EPI_ISL_8351425" "OM116067.1" "Dakota Howard et al" "Aegis Sciences Corporation" "Centers for Disease Control and Prevention Division of Viral Diseases, Pathogen Discovery" "https://www.epicov.org/acknowledgement/14/25/EPI_ISL_8351425.json"
4216 "USA/WA-CDC-ASC210634870/2021" "EPI_ISL_8307556" "OM096310.1" "Dakota Howard et al" "Aegis Sciences Corporation" "Centers for Disease Control and Prevention Division of Viral Diseases, Pathogen Discovery" "https://www.epicov.org/acknowledgement/75/56/EPI_ISL_8307556.json"
4217 "USA/WA-CDC-ASC210634881/2021" "EPI_ISL_8307453" "OM096210.1" "Dakota Howard et al" "Aegis Sciences Corporation" "Centers for Disease Control and Prevention Division of Viral Diseases, Pathogen Discovery" "https://www.epicov.org/acknowledgement/74/53/EPI_ISL_8307453.json"
4218 "USA/WA-CDC-ASC210637908/2021" "EPI_ISL_8395318" "OM135206.1" "Dakota Howard et al" "Aegis Sciences Corporation" "Centers for Disease Control and Prevention Division of Viral Diseases, Pathogen Discovery" "https://www.epicov.org/acknowledgement/53/18/EPI_ISL_8395318.json"
4219 "USA/WA-CDC-ASC210637929/2021" "EPI_ISL_8395018" "OM134906.1" "Dakota Howard et al" "Aegis Sciences Corporation" "Centers for Disease Control and Prevention Division of Viral Diseases, Pathogen Discovery" "https://www.epicov.org/acknowledgement/50/18/EPI_ISL_8395018.json"
4220 "USA/WA-CDC-ASC210638463/2021" "EPI_ISL_8426251" "OM156301.1" "Dakota Howard et al" "Aegis Sciences Corporation" "Centers for Disease Control and Prevention Division of Viral Diseases, Pathogen Discovery" "https://www.epicov.org/acknowledgement/62/51/EPI_ISL_8426251.json"
4221 "USA/WA-CDC-ASC210638600/2021" "EPI_ISL_8425059" "OM155114.1" "Dakota Howard et al" "Aegis Sciences Corporation" "Centers for Disease Control and Prevention Division of Viral Diseases, Pathogen Discovery" "https://www.epicov.org/acknowledgement/50/59/EPI_ISL_8425059.json"
4222 "USA/WA-CDC-ASC210639134/2021" "EPI_ISL_8471018" "OM173044.1" "Dakota Howard et al" "Aegis Sciences Corporation" "Centers for Disease Control and Prevention Division of Viral Diseases, Pathogen Discovery" "https://www.epicov.org/acknowledgement/10/18/EPI_ISL_8471018.json"
4223 "USA/WA-CDC-ASC210639266/2021" "EPI_ISL_8552772" "OM199679.1" "Dakota Howard et al" "Aegis Sciences Corporation" "Centers for Disease Control and Prevention Division of Viral Diseases, Pathogen Discovery" "https://www.epicov.org/acknowledgement/27/72/EPI_ISL_8552772.json"
4224 "USA/WA-CDC-ASC210639571/2021" "EPI_ISL_8552476" "OM199446.1" "Dakota Howard et al" "Aegis Sciences Corporation" "Centers for Disease Control and Prevention Division of Viral Diseases, Pathogen Discovery" "https://www.epicov.org/acknowledgement/24/76/EPI_ISL_8552476.json"
4225 "USA/WA-CDC-ASC210639628/2021" "EPI_ISL_8552816" "OM199723.1" "Dakota Howard et al" "Aegis Sciences Corporation" "Centers for Disease Control and Prevention Division of Viral Diseases, Pathogen Discovery" "https://www.epicov.org/acknowledgement/28/16/EPI_ISL_8552816.json"
4226 "USA/WA-CDC-ASC210640297/2021" "EPI_ISL_8551311" "OM198569.1" "Dakota Howard et al" "Aegis Sciences Corporation" "Centers for Disease Control and Prevention Division of Viral Diseases, Pathogen Discovery" "https://www.epicov.org/acknowledgement/13/11/EPI_ISL_8551311.json"
4227 "USA/WA-CDC-ASC210640452/2021" "EPI_ISL_8471668" "OM173608.1" "Dakota Howard et al" "Aegis Sciences Corporation" "Centers for Disease Control and Prevention Division of Viral Diseases, Pathogen Discovery" "https://www.epicov.org/acknowledgement/16/68/EPI_ISL_8471668.json"
4228 "USA/WA-CDC-ASC210640870/2021" "EPI_ISL_8552636" "OM199606.1" "Dakota Howard et al" "Aegis Sciences Corporation" "Centers for Disease Control and Prevention Division of Viral Diseases, Pathogen Discovery" "https://www.epicov.org/acknowledgement/26/36/EPI_ISL_8552636.json"
4229 "USA/WA-CDC-ASC210641830/2021" "EPI_ISL_8471306" "OM173331.1" "Dakota Howard et al" "Aegis Sciences Corporation" "Centers for Disease Control and Prevention Division of Viral Diseases, Pathogen Discovery" "https://www.epicov.org/acknowledgement/13/06/EPI_ISL_8471306.json"
4230 "USA/WA-CDC-ASC210641831/2021" "EPI_ISL_8471305" "OM173330.1" "Dakota Howard et al" "Aegis Sciences Corporation" "Centers for Disease Control and Prevention Division of Viral Diseases, Pathogen Discovery" "https://www.epicov.org/acknowledgement/13/05/EPI_ISL_8471305.json"
4231 "USA/WA-CDC-ASC210642008/2021" "EPI_ISL_8554643" "OM197784.1" "Dakota Howard et al" "Aegis Sciences Corporation" "Centers for Disease Control and Prevention Division of Viral Diseases, Pathogen Discovery" "https://www.epicov.org/acknowledgement/46/43/EPI_ISL_8554643.json"
4232 "USA/WA-CDC-ASC210642074/2021" "EPI_ISL_8552656" "OM199626.1" "Dakota Howard et al" "Aegis Sciences Corporation" "Centers for Disease Control and Prevention Division of Viral Diseases, Pathogen Discovery" "https://www.epicov.org/acknowledgement/26/56/EPI_ISL_8552656.json"
4233 "USA/WA-CDC-ASC210642126/2021" "EPI_ISL_8554720" "OM197861.1" "Dakota Howard et al" "Aegis Sciences Corporation" "Centers for Disease Control and Prevention Division of Viral Diseases, Pathogen Discovery" "https://www.epicov.org/acknowledgement/47/20/EPI_ISL_8554720.json"
4234 "USA/WA-CDC-ASC210642127/2021" "EPI_ISL_8554719" "OM197860.1" "Dakota Howard et al" "Aegis Sciences Corporation" "Centers for Disease Control and Prevention Division of Viral Diseases, Pathogen Discovery" "https://www.epicov.org/acknowledgement/47/19/EPI_ISL_8554719.json"
4235 "USA/WA-CDC-ASC210642137/2021" "EPI_ISL_8554712" "OM197853.1" "Dakota Howard et al" "Aegis Sciences Corporation" "Centers for Disease Control and Prevention Division of Viral Diseases, Pathogen Discovery" "https://www.epicov.org/acknowledgement/47/12/EPI_ISL_8554712.json"
4236 "USA/WA-CDC-ASC210642499/2021" "EPI_ISL_8551972" "OM199088.1" "Dakota Howard et al" "Aegis Sciences Corporation" "Centers for Disease Control and Prevention Division of Viral Diseases, Pathogen Discovery" "https://www.epicov.org/acknowledgement/19/72/EPI_ISL_8551972.json"
4237 "USA/WA-CDC-ASC210642805/2021" "EPI_ISL_8685585" "OM260313.1" "Dakota Howard et al" "Aegis Sciences Corporation" "Centers for Disease Control and Prevention Division of Viral Diseases, Pathogen Discovery" "https://www.epicov.org/acknowledgement/55/85/EPI_ISL_8685585.json"
4238 "USA/WA-CDC-ASC210642832/2021" "EPI_ISL_8685654" "OM260382.1" "Dakota Howard et al" "Aegis Sciences Corporation" "Centers for Disease Control and Prevention Division of Viral Diseases, Pathogen Discovery" "https://www.epicov.org/acknowledgement/56/54/EPI_ISL_8685654.json"
4239 "USA/WA-CDC-ASC210647888/2022" "EPI_ISL_9955985" "OM683910.1" "Dakota Howard et al" "Aegis Sciences Corporation" "Centers for Disease Control and Prevention Division of Viral Diseases, Pathogen Discovery" "https://www.epicov.org/acknowledgement/59/85/EPI_ISL_9955985.json"
4240 "USA/WA-CDC-ASC210647889/2022" "EPI_ISL_9955955" "OM683880.1" "Dakota Howard et al" "Aegis Sciences Corporation" "Centers for Disease Control and Prevention Division of Viral Diseases, Pathogen Discovery" "https://www.epicov.org/acknowledgement/59/55/EPI_ISL_9955955.json"
4241 "USA/WA-CDC-ASC210647890/2022" "EPI_ISL_9955953" "OM683878.1" "Dakota Howard et al" "Aegis Sciences Corporation" "Centers for Disease Control and Prevention Division of Viral Diseases, Pathogen Discovery" "https://www.epicov.org/acknowledgement/59/53/EPI_ISL_9955953.json"
4242 "USA/WA-CDC-ASC210647891/2022" "EPI_ISL_9955424" "OM683364.1" "Dakota Howard et al" "Aegis Sciences Corporation" "Centers for Disease Control and Prevention Division of Viral Diseases, Pathogen Discovery" "https://www.epicov.org/acknowledgement/54/24/EPI_ISL_9955424.json"
4243 "USA/WA-CDC-ASC210647892/2022" "EPI_ISL_9955431" "OM683370.1" "Dakota Howard et al" "Aegis Sciences Corporation" "Centers for Disease Control and Prevention Division of Viral Diseases, Pathogen Discovery" "https://www.epicov.org/acknowledgement/54/31/EPI_ISL_9955431.json"
4244 "USA/WA-CDC-ASC210647900/2022" "EPI_ISL_9955426" "OM683366.1" "Dakota Howard et al" "Aegis Sciences Corporation" "Centers for Disease Control and Prevention Division of Viral Diseases, Pathogen Discovery" "https://www.epicov.org/acknowledgement/54/26/EPI_ISL_9955426.json"
4245 "USA/WA-CDC-ASC210647901/2022" "EPI_ISL_9955947" "OM683872.1" "Dakota Howard et al" "Aegis Sciences Corporation" "Centers for Disease Control and Prevention Division of Viral Diseases, Pathogen Discovery" "https://www.epicov.org/acknowledgement/59/47/EPI_ISL_9955947.json"
4246 "USA/WA-CDC-ASC210647925/2022" "EPI_ISL_9955928" "OM683854.1" "Dakota Howard et al" "Aegis Sciences Corporation" "Centers for Disease Control and Prevention Division of Viral Diseases, Pathogen Discovery" "https://www.epicov.org/acknowledgement/59/28/EPI_ISL_9955928.json"
4247 "USA/WA-CDC-ASC210648588/2022" "EPI_ISL_9982311" "OM703980.1" "Dakota Howard et al" "Aegis Sciences Corporation" "Centers for Disease Control and Prevention Division of Viral Diseases, Pathogen Discovery" "https://www.epicov.org/acknowledgement/23/11/EPI_ISL_9982311.json"
4248 "USA/WA-CDC-ASC210648589/2022" "EPI_ISL_9982309" "OM703978.1" "Dakota Howard et al" "Aegis Sciences Corporation" "Centers for Disease Control and Prevention Division of Viral Diseases, Pathogen Discovery" "https://www.epicov.org/acknowledgement/23/09/EPI_ISL_9982309.json"
4249 "USA/WA-CDC-ASC210648590/2022" "EPI_ISL_9982198" "OM703926.1" "Dakota Howard et al" "Aegis Sciences Corporation" "Centers for Disease Control and Prevention Division of Viral Diseases, Pathogen Discovery" "https://www.epicov.org/acknowledgement/21/98/EPI_ISL_9982198.json"
4250 "USA/WA-CDC-ASC210648664/2022" "EPI_ISL_9955832" "OM683760.1" "Dakota Howard et al" "Aegis Sciences Corporation" "Centers for Disease Control and Prevention Division of Viral Diseases, Pathogen Discovery" "https://www.epicov.org/acknowledgement/58/32/EPI_ISL_9955832.json"
4251 "USA/WA-CDC-ASC210648683/2022" "EPI_ISL_9981932" "OM703660.1" "Dakota Howard et al" "Aegis Sciences Corporation" "Centers for Disease Control and Prevention Division of Viral Diseases, Pathogen Discovery" "https://www.epicov.org/acknowledgement/19/32/EPI_ISL_9981932.json"
4252 "USA/WA-CDC-ASC210648704/2022" "EPI_ISL_9981939" "OM703667.1" "Dakota Howard et al" "Aegis Sciences Corporation" "Centers for Disease Control and Prevention Division of Viral Diseases, Pathogen Discovery" "https://www.epicov.org/acknowledgement/19/39/EPI_ISL_9981939.json"
4253 "USA/WA-CDC-ASC210648705/2022" "EPI_ISL_9981940" "OM703668.1" "Dakota Howard et al" "Aegis Sciences Corporation" "Centers for Disease Control and Prevention Division of Viral Diseases, Pathogen Discovery" "https://www.epicov.org/acknowledgement/19/40/EPI_ISL_9981940.json"
4254 "USA/WA-CDC-ASC210650709/2022" "EPI_ISL_10043883" "OM727474.1" "Dakota Howard et al" "Aegis Sciences Corporation" "Centers for Disease Control and Prevention Division of Viral Diseases, Pathogen Discovery" "https://www.epicov.org/acknowledgement/38/83/EPI_ISL_10043883.json"
4255 "USA/WA-CDC-ASC210651578/2022" "EPI_ISL_10076598" "OM742363.1" "Dakota Howard et al" "Aegis Sciences Corporation" "Centers for Disease Control and Prevention Division of Viral Diseases, Pathogen Discovery" "https://www.epicov.org/acknowledgement/65/98/EPI_ISL_10076598.json"
4256 "USA/WA-CDC-ASC210651601/2022" "EPI_ISL_10077121" "OM742672.1" "Dakota Howard et al" "Aegis Sciences Corporation" "Centers for Disease Control and Prevention Division of Viral Diseases, Pathogen Discovery" "https://www.epicov.org/acknowledgement/71/21/EPI_ISL_10077121.json"
4257 "USA/WA-CDC-ASC210651611/2022" "EPI_ISL_10076592" "OM742357.1" "Dakota Howard et al" "Aegis Sciences Corporation" "Centers for Disease Control and Prevention Division of Viral Diseases, Pathogen Discovery" "https://www.epicov.org/acknowledgement/65/92/EPI_ISL_10076592.json"
4258 "USA/WA-CDC-ASC210651718/2022" "EPI_ISL_10222664" "OM767006.1" "Dakota Howard et al" "Aegis Sciences Corporation" "Centers for Disease Control and Prevention Division of Viral Diseases, Pathogen Discovery" "https://www.epicov.org/acknowledgement/26/64/EPI_ISL_10222664.json"
4259 "USA/WA-CDC-ASC210651722/2022" "EPI_ISL_10222668" "OM767010.1" "Dakota Howard et al" "Aegis Sciences Corporation" "Centers for Disease Control and Prevention Division of Viral Diseases, Pathogen Discovery" "https://www.epicov.org/acknowledgement/26/68/EPI_ISL_10222668.json"
4260 "USA/WA-CDC-ASC210651898/2022" "EPI_ISL_10077257" "OM742808.1" "Dakota Howard et al" "Aegis Sciences Corporation" "Centers for Disease Control and Prevention Division of Viral Diseases, Pathogen Discovery" "https://www.epicov.org/acknowledgement/72/57/EPI_ISL_10077257.json"
4261 "USA/WA-CDC-ASC210652429/2022" "EPI_ISL_10077321" "OM742872.1" "Dakota Howard et al" "Aegis Sciences Corporation" "Centers for Disease Control and Prevention Division of Viral Diseases, Pathogen Discovery" "https://www.epicov.org/acknowledgement/73/21/EPI_ISL_10077321.json"
4262 "USA/WA-CDC-ASC210652437/2022" "EPI_ISL_10077361" "OM742912.1" "Dakota Howard et al" "Aegis Sciences Corporation" "Centers for Disease Control and Prevention Division of Viral Diseases, Pathogen Discovery" "https://www.epicov.org/acknowledgement/73/61/EPI_ISL_10077361.json"
4263 "USA/WA-CDC-ASC210652438/2022" "EPI_ISL_10077358" "OM742909.1" "Dakota Howard et al" "Aegis Sciences Corporation" "Centers for Disease Control and Prevention Division of Viral Diseases, Pathogen Discovery" "https://www.epicov.org/acknowledgement/73/58/EPI_ISL_10077358.json"
4264 "USA/WA-CDC-ASC210652441/2022" "EPI_ISL_10077132" "OM742683.1" "Dakota Howard et al" "Aegis Sciences Corporation" "Centers for Disease Control and Prevention Division of Viral Diseases, Pathogen Discovery" "https://www.epicov.org/acknowledgement/71/32/EPI_ISL_10077132.json"
4265 "USA/WA-CDC-ASC210652443/2022" "EPI_ISL_10077355" "OM742906.1" "Dakota Howard et al" "Aegis Sciences Corporation" "Centers for Disease Control and Prevention Division of Viral Diseases, Pathogen Discovery" "https://www.epicov.org/acknowledgement/73/55/EPI_ISL_10077355.json"
4266 "USA/WA-CDC-ASC210652491/2022" "EPI_ISL_10044168" "OM727759.1" "Dakota Howard et al" "Aegis Sciences Corporation" "Centers for Disease Control and Prevention Division of Viral Diseases, Pathogen Discovery" "https://www.epicov.org/acknowledgement/41/68/EPI_ISL_10044168.json"
4267 "USA/WA-CDC-ASC210652597/2022" "EPI_ISL_10229209" "OM771389.1" "Dakota Howard et al" "Aegis Sciences Corporation" "Centers for Disease Control and Prevention Division of Viral Diseases, Pathogen Discovery" "https://www.epicov.org/acknowledgement/92/09/EPI_ISL_10229209.json"
4268 "USA/WA-CDC-ASC210652599/2022" "EPI_ISL_10229262" "OM771442.1" "Dakota Howard et al" "Aegis Sciences Corporation" "Centers for Disease Control and Prevention Division of Viral Diseases, Pathogen Discovery" "https://www.epicov.org/acknowledgement/92/62/EPI_ISL_10229262.json"
4269 "USA/WA-CDC-ASC210653619/2021" "EPI_ISL_8034677" "OL940108.1" "Dakota Howard et al" "Aegis Sciences Corporation" "Centers for Disease Control and Prevention Division of Viral Diseases, Pathogen Discovery" "https://www.epicov.org/acknowledgement/46/77/EPI_ISL_8034677.json"
4270 "USA/WA-CDC-ASC210655648/2021" "EPI_ISL_7944789" "OL920653.1" "Dakota Howard et al" "Aegis Sciences Corporation" "Centers for Disease Control and Prevention Division of Viral Diseases, Pathogen Discovery" "https://www.epicov.org/acknowledgement/47/89/EPI_ISL_7944789.json"
4271 "USA/WA-CDC-ASC210682529/2022" "EPI_ISL_9635906" "OM565169.1" "Dakota Howard et al" "Aegis Sciences Corporation" "Centers for Disease Control and Prevention Division of Viral Diseases, Pathogen Discovery" "https://www.epicov.org/acknowledgement/59/06/EPI_ISL_9635906.json"
4272 "USA/WA-CDC-ASC210682563/2022" "EPI_ISL_9635322" "OM564585.1" "Dakota Howard et al" "Aegis Sciences Corporation" "Centers for Disease Control and Prevention Division of Viral Diseases, Pathogen Discovery" "https://www.epicov.org/acknowledgement/53/22/EPI_ISL_9635322.json"
4273 "USA/WA-CDC-ASC210682613/2022" "EPI_ISL_9635857" "OM565120.1" "Dakota Howard et al" "Aegis Sciences Corporation" "Centers for Disease Control and Prevention Division of Viral Diseases, Pathogen Discovery" "https://www.epicov.org/acknowledgement/58/57/EPI_ISL_9635857.json"
4274 "USA/WA-CDC-ASC210682963/2022" "EPI_ISL_9634544" "OM563807.1" "Dakota Howard et al" "Aegis Sciences Corporation" "Centers for Disease Control and Prevention Division of Viral Diseases, Pathogen Discovery" "https://www.epicov.org/acknowledgement/45/44/EPI_ISL_9634544.json"
4275 "USA/WA-CDC-ASC210682964/2022" "EPI_ISL_9635270" "OM564533.1" "Dakota Howard et al" "Aegis Sciences Corporation" "Centers for Disease Control and Prevention Division of Viral Diseases, Pathogen Discovery" "https://www.epicov.org/acknowledgement/52/70/EPI_ISL_9635270.json"
4276 "USA/WA-CDC-ASC210682965/2022" "EPI_ISL_9634545" "OM563808.1" "Dakota Howard et al" "Aegis Sciences Corporation" "Centers for Disease Control and Prevention Division of Viral Diseases, Pathogen Discovery" "https://www.epicov.org/acknowledgement/45/45/EPI_ISL_9634545.json"
4277 "USA/WA-CDC-ASC210683209/2022" "EPI_ISL_9635782" "OM565045.1" "Dakota Howard et al" "Aegis Sciences Corporation" "Centers for Disease Control and Prevention Division of Viral Diseases, Pathogen Discovery" "https://www.epicov.org/acknowledgement/57/82/EPI_ISL_9635782.json"
4278 "USA/WA-CDC-ASC210683427/2022" "EPI_ISL_9629932" "OM561288.1" "Dakota Howard et al" "Aegis Sciences Corporation" "Centers for Disease Control and Prevention Division of Viral Diseases, Pathogen Discovery" "https://www.epicov.org/acknowledgement/99/32/EPI_ISL_9629932.json"
4279 "USA/WA-CDC-ASC210683428/2022" "EPI_ISL_9630525" "OM561728.1" "Dakota Howard et al" "Aegis Sciences Corporation" "Centers for Disease Control and Prevention Division of Viral Diseases, Pathogen Discovery" "https://www.epicov.org/acknowledgement/05/25/EPI_ISL_9630525.json"
4280 "USA/WA-CDC-ASC210683430/2022" "EPI_ISL_9629872" "OM561228.1" "Dakota Howard et al" "Aegis Sciences Corporation" "Centers for Disease Control and Prevention Division of Viral Diseases, Pathogen Discovery" "https://www.epicov.org/acknowledgement/98/72/EPI_ISL_9629872.json"
4281 "USA/WA-CDC-ASC210683445/2022" "EPI_ISL_9629942" "OM561298.1" "Dakota Howard et al" "Aegis Sciences Corporation" "Centers for Disease Control and Prevention Division of Viral Diseases, Pathogen Discovery" "https://www.epicov.org/acknowledgement/99/42/EPI_ISL_9629942.json"
4282 "USA/WA-CDC-ASC210683451/2022" "EPI_ISL_9629940" "OM561296.1" "Dakota Howard et al" "Aegis Sciences Corporation" "Centers for Disease Control and Prevention Division of Viral Diseases, Pathogen Discovery" "https://www.epicov.org/acknowledgement/99/40/EPI_ISL_9629940.json"
4283 "USA/WA-CDC-ASC210683452/2022" "EPI_ISL_9630569" "OM561771.1" "Dakota Howard et al" "Aegis Sciences Corporation" "Centers for Disease Control and Prevention Division of Viral Diseases, Pathogen Discovery" "https://www.epicov.org/acknowledgement/05/69/EPI_ISL_9630569.json"
4284 "USA/WA-CDC-ASC210683454/2022" "EPI_ISL_9629877" "OM561233.1" "Dakota Howard et al" "Aegis Sciences Corporation" "Centers for Disease Control and Prevention Division of Viral Diseases, Pathogen Discovery" "https://www.epicov.org/acknowledgement/98/77/EPI_ISL_9629877.json"
4285 "USA/WA-CDC-ASC210683456/2022" "EPI_ISL_9629875" "OM561231.1" "Dakota Howard et al" "Aegis Sciences Corporation" "Centers for Disease Control and Prevention Division of Viral Diseases, Pathogen Discovery" "https://www.epicov.org/acknowledgement/98/75/EPI_ISL_9629875.json"
4286 "USA/WA-CDC-ASC210684649/2022" "EPI_ISL_9630811" "OM561903.1" "Dakota Howard et al" "Aegis Sciences Corporation" "Centers for Disease Control and Prevention Division of Viral Diseases, Pathogen Discovery" "https://www.epicov.org/acknowledgement/08/11/EPI_ISL_9630811.json"
4287 "USA/WA-CDC-ASC210685035/2022" "EPI_ISL_9928037" "OM619528.1" "Dakota Howard et al" "Aegis Sciences Corporation" "Centers for Disease Control and Prevention Division of Viral Diseases, Pathogen Discovery" "https://www.epicov.org/acknowledgement/80/37/EPI_ISL_9928037.json"
4288 "USA/WA-CDC-ASC210685036/2022" "EPI_ISL_9928035" "OM619526.1" "Dakota Howard et al" "Aegis Sciences Corporation" "Centers for Disease Control and Prevention Division of Viral Diseases, Pathogen Discovery" "https://www.epicov.org/acknowledgement/80/35/EPI_ISL_9928035.json"
4289 "USA/WA-CDC-ASC210685042/2022" "EPI_ISL_9927751" "OM619242.1" "Dakota Howard et al" "Aegis Sciences Corporation" "Centers for Disease Control and Prevention Division of Viral Diseases, Pathogen Discovery" "https://www.epicov.org/acknowledgement/77/51/EPI_ISL_9927751.json"
4290 "USA/WA-CDC-ASC210686920/2022" "EPI_ISL_9941944" "OM652808.1" "Dakota Howard et al" "Aegis Sciences Corporation" "Centers for Disease Control and Prevention Division of Viral Diseases, Pathogen Discovery" "https://www.epicov.org/acknowledgement/19/44/EPI_ISL_9941944.json"
4291 "USA/WA-CDC-ASC210687528/2022" "EPI_ISL_9934772" "OM644934.1" "Dakota Howard et al" "Aegis Sciences Corporation" "Centers for Disease Control and Prevention Division of Viral Diseases, Pathogen Discovery" "https://www.epicov.org/acknowledgement/47/72/EPI_ISL_9934772.json"
4292 "USA/WA-CDC-ASC210687579/2022" "EPI_ISL_9933933" "OM644095.1" "Dakota Howard et al" "Aegis Sciences Corporation" "Centers for Disease Control and Prevention Division of Viral Diseases, Pathogen Discovery" "https://www.epicov.org/acknowledgement/39/33/EPI_ISL_9933933.json"
4293 "USA/WA-CDC-ASC210687580/2022" "EPI_ISL_9933999" "OM644161.1" "Dakota Howard et al" "Aegis Sciences Corporation" "Centers for Disease Control and Prevention Division of Viral Diseases, Pathogen Discovery" "https://www.epicov.org/acknowledgement/39/99/EPI_ISL_9933999.json"
4294 "USA/WA-CDC-ASC210687938/2022" "EPI_ISL_9933792" "OM643954.1" "Dakota Howard et al" "Aegis Sciences Corporation" "Centers for Disease Control and Prevention Division of Viral Diseases, Pathogen Discovery" "https://www.epicov.org/acknowledgement/37/92/EPI_ISL_9933792.json"
4295 "USA/WA-CDC-ASC210687939/2022" "EPI_ISL_9933790" "OM643952.1" "Dakota Howard et al" "Aegis Sciences Corporation" "Centers for Disease Control and Prevention Division of Viral Diseases, Pathogen Discovery" "https://www.epicov.org/acknowledgement/37/90/EPI_ISL_9933790.json"
4296 "USA/WA-CDC-ASC210687940/2022" "EPI_ISL_9933823" "OM643985.1" "Dakota Howard et al" "Aegis Sciences Corporation" "Centers for Disease Control and Prevention Division of Viral Diseases, Pathogen Discovery" "https://www.epicov.org/acknowledgement/38/23/EPI_ISL_9933823.json"
4297 "USA/WA-CDC-ASC210688313/2022" "EPI_ISL_9934022" "OM644184.1" "Dakota Howard et al" "Aegis Sciences Corporation" "Centers for Disease Control and Prevention Division of Viral Diseases, Pathogen Discovery" "https://www.epicov.org/acknowledgement/40/22/EPI_ISL_9934022.json"
4298 "USA/WA-CDC-ASC210689110/2022" "EPI_ISL_9941915" "OM652779.1" "Dakota Howard et al" "Aegis Sciences Corporation" "Centers for Disease Control and Prevention Division of Viral Diseases, Pathogen Discovery" "https://www.epicov.org/acknowledgement/19/15/EPI_ISL_9941915.json"
4299 "USA/WA-CDC-ASC210689230/2022" "EPI_ISL_9934689" "OM644851.1" "Dakota Howard et al" "Aegis Sciences Corporation" "Centers for Disease Control and Prevention Division of Viral Diseases, Pathogen Discovery" "https://www.epicov.org/acknowledgement/46/89/EPI_ISL_9934689.json"
4300 "USA/WA-CDC-ASC210689279/2022" "EPI_ISL_9941876" "OM652740.1" "Dakota Howard et al" "Aegis Sciences Corporation" "Centers for Disease Control and Prevention Division of Viral Diseases, Pathogen Discovery" "https://www.epicov.org/acknowledgement/18/76/EPI_ISL_9941876.json"
4301 "USA/WA-CDC-ASC210691936/2022" "EPI_ISL_9956297" "OM684219.1" "Dakota Howard et al" "Aegis Sciences Corporation" "Centers for Disease Control and Prevention Division of Viral Diseases, Pathogen Discovery" "https://www.epicov.org/acknowledgement/62/97/EPI_ISL_9956297.json"
4302 "USA/WA-CDC-ASC210692007/2022" "EPI_ISL_10223030" "OM767269.1" "Dakota Howard et al" "Aegis Sciences Corporation" "Centers for Disease Control and Prevention Division of Viral Diseases, Pathogen Discovery" "https://www.epicov.org/acknowledgement/30/30/EPI_ISL_10223030.json"
4303 "USA/WA-CDC-ASC210692143/2022" "EPI_ISL_9981472" "OM703457.1" "Dakota Howard et al" "Aegis Sciences Corporation" "Centers for Disease Control and Prevention Division of Viral Diseases, Pathogen Discovery" "https://www.epicov.org/acknowledgement/14/72/EPI_ISL_9981472.json"
4304 "USA/WA-CDC-ASC210692144/2022" "EPI_ISL_9981505" "OM703490.1" "Dakota Howard et al" "Aegis Sciences Corporation" "Centers for Disease Control and Prevention Division of Viral Diseases, Pathogen Discovery" "https://www.epicov.org/acknowledgement/15/05/EPI_ISL_9981505.json"
4305 "USA/WA-CDC-ASC210692145/2022" "EPI_ISL_9981490" "OM703475.1" "Dakota Howard et al" "Aegis Sciences Corporation" "Centers for Disease Control and Prevention Division of Viral Diseases, Pathogen Discovery" "https://www.epicov.org/acknowledgement/14/90/EPI_ISL_9981490.json"
4306 "USA/WA-CDC-ASC210692146/2022" "EPI_ISL_9981700" "OM703618.1" "Dakota Howard et al" "Aegis Sciences Corporation" "Centers for Disease Control and Prevention Division of Viral Diseases, Pathogen Discovery" "https://www.epicov.org/acknowledgement/17/00/EPI_ISL_9981700.json"
4307 "USA/WA-CDC-ASC210692147/2022" "EPI_ISL_9981703" "OM703621.1" "Dakota Howard et al" "Aegis Sciences Corporation" "Centers for Disease Control and Prevention Division of Viral Diseases, Pathogen Discovery" "https://www.epicov.org/acknowledgement/17/03/EPI_ISL_9981703.json"
4308 "USA/WA-CDC-ASC210692148/2022" "EPI_ISL_9981704" "OM703622.1" "Dakota Howard et al" "Aegis Sciences Corporation" "Centers for Disease Control and Prevention Division of Viral Diseases, Pathogen Discovery" "https://www.epicov.org/acknowledgement/17/04/EPI_ISL_9981704.json"
4309 "USA/WA-CDC-ASC210693128/2022" "EPI_ISL_9982117" "OM703845.1" "Dakota Howard et al" "Aegis Sciences Corporation" "Centers for Disease Control and Prevention Division of Viral Diseases, Pathogen Discovery" "https://www.epicov.org/acknowledgement/21/17/EPI_ISL_9982117.json"
4310 "USA/WA-CDC-ASC210693161/2022" "EPI_ISL_9982402" "OM704071.1" "Dakota Howard et al" "Aegis Sciences Corporation" "Centers for Disease Control and Prevention Division of Viral Diseases, Pathogen Discovery" "https://www.epicov.org/acknowledgement/24/02/EPI_ISL_9982402.json"
4311 "USA/WA-CDC-ASC210694339/2022" "EPI_ISL_10229317" "OM771497.1" "Dakota Howard et al" "Aegis Sciences Corporation" "Centers for Disease Control and Prevention Division of Viral Diseases, Pathogen Discovery" "https://www.epicov.org/acknowledgement/93/17/EPI_ISL_10229317.json"
4312 "USA/WA-CDC-ASC210695539/2022" "EPI_ISL_10371258" "OM820900.1" "Dakota Howard et al" "Aegis Sciences Corporation" "Centers for Disease Control and Prevention Division of Viral Diseases, Pathogen Discovery" "https://www.epicov.org/acknowledgement/12/58/EPI_ISL_10371258.json"
4313 "USA/WA-CDC-ASC210695541/2022" "EPI_ISL_10371256" "OM820899.1" "Dakota Howard et al" "Aegis Sciences Corporation" "Centers for Disease Control and Prevention Division of Viral Diseases, Pathogen Discovery" "https://www.epicov.org/acknowledgement/12/56/EPI_ISL_10371256.json"
4314 "USA/WA-CDC-ASC210696724/2022" "EPI_ISL_10227390" "OM770470.1" "Dakota Howard et al" "Aegis Sciences Corporation" "Centers for Disease Control and Prevention Division of Viral Diseases, Pathogen Discovery" "https://www.epicov.org/acknowledgement/73/90/EPI_ISL_10227390.json"
4315 "USA/WA-CDC-ASC210696725/2022" "EPI_ISL_10227370" "OM770450.1" "Dakota Howard et al" "Aegis Sciences Corporation" "Centers for Disease Control and Prevention Division of Viral Diseases, Pathogen Discovery" "https://www.epicov.org/acknowledgement/73/70/EPI_ISL_10227370.json"
4316 "USA/WA-CDC-ASC210698506/2022" "EPI_ISL_10367709" "OM819369.1" "Dakota Howard et al" "Aegis Sciences Corporation" "Centers for Disease Control and Prevention Division of Viral Diseases, Pathogen Discovery" "https://www.epicov.org/acknowledgement/77/09/EPI_ISL_10367709.json"
4317 "USA/WA-CDC-ASC210698743/2022" "EPI_ISL_10275243" "OM783937.1" "Dakota Howard et al" "Aegis Sciences Corporation" "Centers for Disease Control and Prevention Division of Viral Diseases, Pathogen Discovery" "https://www.epicov.org/acknowledgement/52/43/EPI_ISL_10275243.json"
4318 "USA/WA-CDC-ASC210698761/2022" "EPI_ISL_10275207" "OM783928.1" "Dakota Howard et al" "Aegis Sciences Corporation" "Centers for Disease Control and Prevention Division of Viral Diseases, Pathogen Discovery" "https://www.epicov.org/acknowledgement/52/07/EPI_ISL_10275207.json"
4319 "USA/WA-CDC-ASC210698902/2022" "EPI_ISL_10273594" "OM782765.1" "Dakota Howard et al" "Aegis Sciences Corporation" "Centers for Disease Control and Prevention Division of Viral Diseases, Pathogen Discovery" "https://www.epicov.org/acknowledgement/35/94/EPI_ISL_10273594.json"
4320 "USA/WA-CDC-ASC210698904/2022" "EPI_ISL_10273593" "OM782764.1" "Dakota Howard et al" "Aegis Sciences Corporation" "Centers for Disease Control and Prevention Division of Viral Diseases, Pathogen Discovery" "https://www.epicov.org/acknowledgement/35/93/EPI_ISL_10273593.json"
4321 "USA/WA-CDC-ASC210699769/2022" "EPI_ISL_10371242" "OM820892.1" "Dakota Howard et al" "Aegis Sciences Corporation" "Centers for Disease Control and Prevention Division of Viral Diseases, Pathogen Discovery" "https://www.epicov.org/acknowledgement/12/42/EPI_ISL_10371242.json"
4322 "USA/WA-CDC-ASC210713465/2021" "EPI_ISL_7786337" "OL888805.1" "Dakota Howard et al" "Aegis Sciences Corporation" "Centers for Disease Control and Prevention Division of Viral Diseases, Pathogen Discovery" "https://www.epicov.org/acknowledgement/63/37/EPI_ISL_7786337.json"
4323 "USA/WA-CDC-ASC210720544/2022" "EPI_ISL_12050523" "ON235273.1" "Dakota Howard et al" "Aegis Sciences Corporation" "Centers for Disease Control and Prevention Division of Viral Diseases, Pathogen Discovery" "https://www.epicov.org/acknowledgement/05/23/EPI_ISL_12050523.json"
4324 "USA/WA-CDC-ASC210720671/2022" "EPI_ISL_12111776" "ON249557.1" "Dakota Howard et al" "Aegis Sciences Corporation" "Centers for Disease Control and Prevention Division of Viral Diseases, Pathogen Discovery" "https://www.epicov.org/acknowledgement/17/76/EPI_ISL_12111776.json"
4325 "USA/WA-CDC-ASC210720743/2022" "EPI_ISL_12050407" "ON235157.1" "Dakota Howard et al" "Aegis Sciences Corporation" "Centers for Disease Control and Prevention Division of Viral Diseases, Pathogen Discovery" "https://www.epicov.org/acknowledgement/04/07/EPI_ISL_12050407.json"
4326 "USA/WA-CDC-ASC210720744/2022" "EPI_ISL_12050311" "ON235061.1" "Dakota Howard et al" "Aegis Sciences Corporation" "Centers for Disease Control and Prevention Division of Viral Diseases, Pathogen Discovery" "https://www.epicov.org/acknowledgement/03/11/EPI_ISL_12050311.json"
4327 "USA/WA-CDC-ASC210720745/2022" "EPI_ISL_12050310" "ON235060.1" "Dakota Howard et al" "Aegis Sciences Corporation" "Centers for Disease Control and Prevention Division of Viral Diseases, Pathogen Discovery" "https://www.epicov.org/acknowledgement/03/10/EPI_ISL_12050310.json"
4328 "USA/WA-CDC-ASC210722673/2022" "EPI_ISL_12115433" "ON251879.1" "Dakota Howard et al" "Aegis Sciences Corporation" "Centers for Disease Control and Prevention Division of Viral Diseases, Pathogen Discovery" "https://www.epicov.org/acknowledgement/54/33/EPI_ISL_12115433.json"
4329 "USA/WA-CDC-ASC210723050/2022" "EPI_ISL_12116438" "ON252712.1" "Dakota Howard et al" "Aegis Sciences Corporation" "Centers for Disease Control and Prevention Division of Viral Diseases, Pathogen Discovery" "https://www.epicov.org/acknowledgement/64/38/EPI_ISL_12116438.json"
4330 "USA/WA-CDC-ASC210723357/2022" "EPI_ISL_12116338" "ON252612.1" "Dakota Howard et al" "Aegis Sciences Corporation" "Centers for Disease Control and Prevention Division of Viral Diseases, Pathogen Discovery" "https://www.epicov.org/acknowledgement/63/38/EPI_ISL_12116338.json"
4331 "USA/WA-CDC-ASC210723628/2022" "EPI_ISL_12117013" "ON253287.1" "Dakota Howard et al" "Aegis Sciences Corporation" "Centers for Disease Control and Prevention Division of Viral Diseases, Pathogen Discovery" "https://www.epicov.org/acknowledgement/70/13/EPI_ISL_12117013.json"
4332 "USA/WA-CDC-ASC210723629/2022" "EPI_ISL_12115450" "ON251890.1" "Dakota Howard et al" "Aegis Sciences Corporation" "Centers for Disease Control and Prevention Division of Viral Diseases, Pathogen Discovery" "https://www.epicov.org/acknowledgement/54/50/EPI_ISL_12115450.json"
4333 "USA/WA-CDC-ASC210724798/2022" "EPI_ISL_12183684" "ON309621.1" "Dakota Howard et al" "Aegis Sciences Corporation" "Centers for Disease Control and Prevention Division of Viral Diseases, Pathogen Discovery" "https://www.epicov.org/acknowledgement/36/84/EPI_ISL_12183684.json"
4334 "USA/WA-CDC-ASC210724986/2022" "EPI_ISL_12184088" "ON310024.1" "Dakota Howard et al" "Aegis Sciences Corporation" "Centers for Disease Control and Prevention Division of Viral Diseases, Pathogen Discovery" "https://www.epicov.org/acknowledgement/40/88/EPI_ISL_12184088.json"
4335 "USA/WA-CDC-ASC210725226/2022" "EPI_ISL_12184026" "ON309962.1" "Dakota Howard et al" "Aegis Sciences Corporation" "Centers for Disease Control and Prevention Division of Viral Diseases, Pathogen Discovery" "https://www.epicov.org/acknowledgement/40/26/EPI_ISL_12184026.json"
4336 "USA/WA-CDC-ASC210729757/2022" "EPI_ISL_10873028" "OM947935.1" "Dakota Howard et al" "Aegis Sciences Corporation" "Centers for Disease Control and Prevention Division of Viral Diseases, Pathogen Discovery" "https://www.epicov.org/acknowledgement/30/28/EPI_ISL_10873028.json"
4337 "USA/WA-CDC-ASC210729812/2022" "EPI_ISL_10872260" "OM947472.1" "Dakota Howard et al" "Aegis Sciences Corporation" "Centers for Disease Control and Prevention Division of Viral Diseases, Pathogen Discovery" "https://www.epicov.org/acknowledgement/22/60/EPI_ISL_10872260.json"
4338 "USA/WA-CDC-ASC210730896/2022" "EPI_ISL_10950265" "OM969194.1" "Dakota Howard et al" "Aegis Sciences Corporation" "Centers for Disease Control and Prevention Division of Viral Diseases, Pathogen Discovery" "https://www.epicov.org/acknowledgement/02/65/EPI_ISL_10950265.json"
4339 "USA/WA-CDC-ASC210731768/2022" "EPI_ISL_11792276" "ON152949.1" "Dakota Howard et al" "Aegis Sciences Corporation" "Centers for Disease Control and Prevention Division of Viral Diseases, Pathogen Discovery" "https://www.epicov.org/acknowledgement/22/76/EPI_ISL_11792276.json"
4340 "USA/WA-CDC-ASC210731989/2022" "EPI_ISL_11117460" "ON005462.1" "Dakota Howard et al" "Aegis Sciences Corporation" "Centers for Disease Control and Prevention Division of Viral Diseases, Pathogen Discovery" "https://www.epicov.org/acknowledgement/74/60/EPI_ISL_11117460.json"
4341 "USA/WA-CDC-ASC210734532/2022" "EPI_ISL_11489385" "ON078934.1" "Dakota Howard et al" "Aegis Sciences Corporation" "Centers for Disease Control and Prevention Division of Viral Diseases, Pathogen Discovery" "https://www.epicov.org/acknowledgement/93/85/EPI_ISL_11489385.json"
4342 "USA/WA-CDC-ASC210734922/2022" "EPI_ISL_11490449" "ON079913.1" "Dakota Howard et al" "Aegis Sciences Corporation" "Centers for Disease Control and Prevention Division of Viral Diseases, Pathogen Discovery" "https://www.epicov.org/acknowledgement/04/49/EPI_ISL_11490449.json"
4343 "USA/WA-CDC-ASC210734936/2022" "EPI_ISL_11490539" "ON080003.1" "Dakota Howard et al" "Aegis Sciences Corporation" "Centers for Disease Control and Prevention Division of Viral Diseases, Pathogen Discovery" "https://www.epicov.org/acknowledgement/05/39/EPI_ISL_11490539.json"
4344 "USA/WA-CDC-ASC210735242/2022" "EPI_ISL_11489454" "ON079003.1" "Dakota Howard et al" "Aegis Sciences Corporation" "Centers for Disease Control and Prevention Division of Viral Diseases, Pathogen Discovery" "https://www.epicov.org/acknowledgement/94/54/EPI_ISL_11489454.json"
4345 "USA/WA-CDC-ASC210736086/2022" "EPI_ISL_11570929" "ON106355.1" "Dakota Howard et al" "Aegis Sciences Corporation" "Centers for Disease Control and Prevention Division of Viral Diseases, Pathogen Discovery" "https://www.epicov.org/acknowledgement/09/29/EPI_ISL_11570929.json"
4346 "USA/WA-CDC-ASC210736211/2022" "EPI_ISL_11570902" "ON106328.1" "Dakota Howard et al" "Aegis Sciences Corporation" "Centers for Disease Control and Prevention Division of Viral Diseases, Pathogen Discovery" "https://www.epicov.org/acknowledgement/09/02/EPI_ISL_11570902.json"
4347 "USA/WA-CDC-ASC210736438/2022" "EPI_ISL_11571220" "ON106646.1" "Dakota Howard et al" "Aegis Sciences Corporation" "Centers for Disease Control and Prevention Division of Viral Diseases, Pathogen Discovery" "https://www.epicov.org/acknowledgement/12/20/EPI_ISL_11571220.json"
4348 "USA/WA-CDC-ASC210736522/2022" "EPI_ISL_11571286" "ON106712.1" "Dakota Howard et al" "Aegis Sciences Corporation" "Centers for Disease Control and Prevention Division of Viral Diseases, Pathogen Discovery" "https://www.epicov.org/acknowledgement/12/86/EPI_ISL_11571286.json"
4349 "USA/WA-CDC-ASC210736739/2022" "EPI_ISL_11571389" "ON106815.1" "Dakota Howard et al" "Aegis Sciences Corporation" "Centers for Disease Control and Prevention Division of Viral Diseases, Pathogen Discovery" "https://www.epicov.org/acknowledgement/13/89/EPI_ISL_11571389.json"
4350 "USA/WA-CDC-ASC210736740/2022" "EPI_ISL_11571093" "ON106519.1" "Dakota Howard et al" "Aegis Sciences Corporation" "Centers for Disease Control and Prevention Division of Viral Diseases, Pathogen Discovery" "https://www.epicov.org/acknowledgement/10/93/EPI_ISL_11571093.json"
4351 "USA/WA-CDC-ASC210736750/2022" "EPI_ISL_11571090" "ON106516.1" "Dakota Howard et al" "Aegis Sciences Corporation" "Centers for Disease Control and Prevention Division of Viral Diseases, Pathogen Discovery" "https://www.epicov.org/acknowledgement/10/90/EPI_ISL_11571090.json"
4352 "USA/WA-CDC-ASC210736803/2022" "EPI_ISL_11757373" "ON143847.1" "Dakota Howard et al" "Aegis Sciences Corporation" "Centers for Disease Control and Prevention Division of Viral Diseases, Pathogen Discovery" "https://www.epicov.org/acknowledgement/73/73/EPI_ISL_11757373.json"
4353 "USA/WA-CDC-ASC210739068/2022" "EPI_ISL_11759304" "ON145257.1" "Dakota Howard et al" "Aegis Sciences Corporation" "Centers for Disease Control and Prevention Division of Viral Diseases, Pathogen Discovery" "https://www.epicov.org/acknowledgement/93/04/EPI_ISL_11759304.json"
4354 "USA/WA-CDC-ASC210749365/2022" "EPI_ISL_10651390" "OM901584.1" "Dakota Howard et al" "Aegis Sciences Corporation" "Centers for Disease Control and Prevention Division of Viral Diseases, Pathogen Discovery" "https://www.epicov.org/acknowledgement/13/90/EPI_ISL_10651390.json"
4355 "USA/WA-CDC-ASC210749367/2022" "EPI_ISL_10607171" "OM890577.1" "Dakota Howard et al" "Aegis Sciences Corporation" "Centers for Disease Control and Prevention Division of Viral Diseases, Pathogen Discovery" "https://www.epicov.org/acknowledgement/71/71/EPI_ISL_10607171.json"
4356 "USA/WA-CDC-ASC210749376/2022" "EPI_ISL_10607142" "OM890574.1" "Dakota Howard et al" "Aegis Sciences Corporation" "Centers for Disease Control and Prevention Division of Viral Diseases, Pathogen Discovery" "https://www.epicov.org/acknowledgement/71/42/EPI_ISL_10607142.json"
4357 "USA/WA-CDC-ASC210749477/2022" "EPI_ISL_10607037" "OM890541.1" "Dakota Howard et al" "Aegis Sciences Corporation" "Centers for Disease Control and Prevention Division of Viral Diseases, Pathogen Discovery" "https://www.epicov.org/acknowledgement/70/37/EPI_ISL_10607037.json"
4358 "USA/WA-CDC-ASC210749484/2022" "EPI_ISL_10607044" "OM890543.1" "Dakota Howard et al" "Aegis Sciences Corporation" "Centers for Disease Control and Prevention Division of Viral Diseases, Pathogen Discovery" "https://www.epicov.org/acknowledgement/70/44/EPI_ISL_10607044.json"
4359 "USA/WA-CDC-ASC210749485/2022" "EPI_ISL_10607049" "OM890544.1" "Dakota Howard et al" "Aegis Sciences Corporation" "Centers for Disease Control and Prevention Division of Viral Diseases, Pathogen Discovery" "https://www.epicov.org/acknowledgement/70/49/EPI_ISL_10607049.json"
4360 "USA/WA-CDC-ASC210749503/2022" "EPI_ISL_10608772" "OM890881.1" "Dakota Howard et al" "Aegis Sciences Corporation" "Centers for Disease Control and Prevention Division of Viral Diseases, Pathogen Discovery" "https://www.epicov.org/acknowledgement/87/72/EPI_ISL_10608772.json"
4361 "USA/WA-CDC-ASC210751367/2022" "EPI_ISL_10781230" "OM926632.1" "Dakota Howard et al" "Aegis Sciences Corporation" "Centers for Disease Control and Prevention Division of Viral Diseases, Pathogen Discovery" "https://www.epicov.org/acknowledgement/12/30/EPI_ISL_10781230.json"
4362 "USA/WA-CDC-ASC210751381/2022" "EPI_ISL_10781569" "OM926684.1" "Dakota Howard et al" "Aegis Sciences Corporation" "Centers for Disease Control and Prevention Division of Viral Diseases, Pathogen Discovery" "https://www.epicov.org/acknowledgement/15/69/EPI_ISL_10781569.json"
4363 "USA/WA-CDC-ASC210752083/2022" "EPI_ISL_10871248" "OM946890.1" "Dakota Howard et al" "Aegis Sciences Corporation" "Centers for Disease Control and Prevention Division of Viral Diseases, Pathogen Discovery" "https://www.epicov.org/acknowledgement/12/48/EPI_ISL_10871248.json"
4364 "USA/WA-CDC-ASC210752668/2022" "EPI_ISL_10871823" "OM947270.1" "Dakota Howard et al" "Aegis Sciences Corporation" "Centers for Disease Control and Prevention Division of Viral Diseases, Pathogen Discovery" "https://www.epicov.org/acknowledgement/18/23/EPI_ISL_10871823.json"
4365 "USA/WA-CDC-ASC210753862/2022" "EPI_ISL_10872249" "OM947467.1" "Dakota Howard et al" "Aegis Sciences Corporation" "Centers for Disease Control and Prevention Division of Viral Diseases, Pathogen Discovery" "https://www.epicov.org/acknowledgement/22/49/EPI_ISL_10872249.json"
4366 "USA/WA-CDC-ASC210753863/2022" "EPI_ISL_10872243" "OM947464.1" "Dakota Howard et al" "Aegis Sciences Corporation" "Centers for Disease Control and Prevention Division of Viral Diseases, Pathogen Discovery" "https://www.epicov.org/acknowledgement/22/43/EPI_ISL_10872243.json"
4367 "USA/WA-CDC-ASC210754136/2022" "EPI_ISL_10874336" "OM948541.1" "Dakota Howard et al" "Aegis Sciences Corporation" "Centers for Disease Control and Prevention Division of Viral Diseases, Pathogen Discovery" "https://www.epicov.org/acknowledgement/43/36/EPI_ISL_10874336.json"
4368 "USA/WA-CDC-ASC210754148/2022" "EPI_ISL_10874325" "OM948530.1" "Dakota Howard et al" "Aegis Sciences Corporation" "Centers for Disease Control and Prevention Division of Viral Diseases, Pathogen Discovery" "https://www.epicov.org/acknowledgement/43/25/EPI_ISL_10874325.json"
4369 "USA/WA-CDC-ASC210754175/2022" "EPI_ISL_10874290" "OM948495.1" "Dakota Howard et al" "Aegis Sciences Corporation" "Centers for Disease Control and Prevention Division of Viral Diseases, Pathogen Discovery" "https://www.epicov.org/acknowledgement/42/90/EPI_ISL_10874290.json"
4370 "USA/WA-CDC-ASC210754593/2022" "EPI_ISL_10949963" "OM968954.1" "Dakota Howard et al" "Aegis Sciences Corporation" "Centers for Disease Control and Prevention Division of Viral Diseases, Pathogen Discovery" "https://www.epicov.org/acknowledgement/99/63/EPI_ISL_10949963.json"
4371 "USA/WA-CDC-ASC210755372/2022" "EPI_ISL_11489707" "ON079263.1" "Dakota Howard et al" "Aegis Sciences Corporation" "Centers for Disease Control and Prevention Division of Viral Diseases, Pathogen Discovery" "https://www.epicov.org/acknowledgement/97/07/EPI_ISL_11489707.json"
4372 "USA/WA-CDC-ASC210756226/2022" "EPI_ISL_11089589" "OM999567.1" "Dakota Howard et al" "Aegis Sciences Corporation" "Centers for Disease Control and Prevention Division of Viral Diseases, Pathogen Discovery" "https://www.epicov.org/acknowledgement/95/89/EPI_ISL_11089589.json"
4373 "USA/WA-CDC-ASC210757060/2022" "EPI_ISL_11091199" "OM999928.1" "Dakota Howard et al" "Aegis Sciences Corporation" "Centers for Disease Control and Prevention Division of Viral Diseases, Pathogen Discovery" "https://www.epicov.org/acknowledgement/11/99/EPI_ISL_11091199.json"
4374 "USA/WA-CDC-ASC210757259/2022" "EPI_ISL_11091213" "OM999938.1" "Dakota Howard et al" "Aegis Sciences Corporation" "Centers for Disease Control and Prevention Division of Viral Diseases, Pathogen Discovery" "https://www.epicov.org/acknowledgement/12/13/EPI_ISL_11091213.json"
4375 "USA/WA-CDC-ASC210757801/2022" "EPI_ISL_11178540" "ON019577.1" "Dakota Howard et al" "Aegis Sciences Corporation" "Centers for Disease Control and Prevention Division of Viral Diseases, Pathogen Discovery" "https://www.epicov.org/acknowledgement/85/40/EPI_ISL_11178540.json"
4376 "USA/WA-CDC-ASC210757875/2022" "EPI_ISL_11178672" "ON019709.1" "Dakota Howard et al" "Aegis Sciences Corporation" "Centers for Disease Control and Prevention Division of Viral Diseases, Pathogen Discovery" "https://www.epicov.org/acknowledgement/86/72/EPI_ISL_11178672.json"
4377 "USA/WA-CDC-ASC210758170/2022" "EPI_ISL_11353305" "ON047335.1" "Dakota Howard et al" "Aegis Sciences Corporation" "Centers for Disease Control and Prevention Division of Viral Diseases, Pathogen Discovery" "https://www.epicov.org/acknowledgement/33/05/EPI_ISL_11353305.json"
4378 "USA/WA-CDC-ASC210816053/2022" "EPI_ISL_10471427" "OM854492.1" "Dakota Howard et al" "Aegis Sciences Corporation" "Centers for Disease Control and Prevention Division of Viral Diseases, Pathogen Discovery" "https://www.epicov.org/acknowledgement/14/27/EPI_ISL_10471427.json"
4379 "USA/WA-CDC-ASC210816055/2022" "EPI_ISL_10471430" "OM854493.1" "Dakota Howard et al" "Aegis Sciences Corporation" "Centers for Disease Control and Prevention Division of Viral Diseases, Pathogen Discovery" "https://www.epicov.org/acknowledgement/14/30/EPI_ISL_10471430.json"
4380 "USA/WA-CDC-ASC210816107/2022" "EPI_ISL_10388725" "OM834854.1" "Dakota Howard et al" "Aegis Sciences Corporation" "Centers for Disease Control and Prevention Division of Viral Diseases, Pathogen Discovery" "https://www.epicov.org/acknowledgement/87/25/EPI_ISL_10388725.json"
4381 "USA/WA-CDC-ASC210816109/2022" "EPI_ISL_10388723" "OM834853.1" "Dakota Howard et al" "Aegis Sciences Corporation" "Centers for Disease Control and Prevention Division of Viral Diseases, Pathogen Discovery" "https://www.epicov.org/acknowledgement/87/23/EPI_ISL_10388723.json"
4382 "USA/WA-CDC-ASC210816152/2022" "EPI_ISL_10466598" "OM853618.1" "Dakota Howard et al" "Aegis Sciences Corporation" "Centers for Disease Control and Prevention Division of Viral Diseases, Pathogen Discovery" "https://www.epicov.org/acknowledgement/65/98/EPI_ISL_10466598.json"
4383 "USA/WA-CDC-ASC210823216/2022" "EPI_ISL_10703380" "OM911578.1" "Dakota Howard et al" "Aegis Sciences Corporation" "Centers for Disease Control and Prevention Division of Viral Diseases, Pathogen Discovery" "https://www.epicov.org/acknowledgement/33/80/EPI_ISL_10703380.json"
4384 "USA/WA-CDC-ASC210823217/2022" "EPI_ISL_10702555" "OM911119.1" "Dakota Howard et al" "Aegis Sciences Corporation" "Centers for Disease Control and Prevention Division of Viral Diseases, Pathogen Discovery" "https://www.epicov.org/acknowledgement/25/55/EPI_ISL_10702555.json"
4385 "USA/WA-CDC-ASC210823350/2022" "EPI_ISL_10703795" "OM911901.1" "Dakota Howard et al" "Aegis Sciences Corporation" "Centers for Disease Control and Prevention Division of Viral Diseases, Pathogen Discovery" "https://www.epicov.org/acknowledgement/37/95/EPI_ISL_10703795.json"
4386 "USA/WA-CDC-ASC210823359/2022" "EPI_ISL_10703763" "OM911869.1" "Dakota Howard et al" "Aegis Sciences Corporation" "Centers for Disease Control and Prevention Division of Viral Diseases, Pathogen Discovery" "https://www.epicov.org/acknowledgement/37/63/EPI_ISL_10703763.json"
4387 "USA/WA-CDC-ASC210824177/2022" "EPI_ISL_10780365" "OM926024.1" "Dakota Howard et al" "Aegis Sciences Corporation" "Centers for Disease Control and Prevention Division of Viral Diseases, Pathogen Discovery" "https://www.epicov.org/acknowledgement/03/65/EPI_ISL_10780365.json"
4388 "USA/WA-CDC-ASC210824229/2022" "EPI_ISL_10780403" "OM926061.1" "Dakota Howard et al" "Aegis Sciences Corporation" "Centers for Disease Control and Prevention Division of Viral Diseases, Pathogen Discovery" "https://www.epicov.org/acknowledgement/04/03/EPI_ISL_10780403.json"
4389 "USA/WA-CDC-ASC210844841/2022" "EPI_ISL_11489032" "ON078679.1" "Dakota Howard et al" "Aegis Sciences Corporation" "Centers for Disease Control and Prevention Division of Viral Diseases, Pathogen Discovery" "https://www.epicov.org/acknowledgement/90/32/EPI_ISL_11489032.json"
4390 "USA/WA-CDC-ASC210846593/2022" "EPI_ISL_11757960" "ON144150.1" "Dakota Howard et al" "Aegis Sciences Corporation" "Centers for Disease Control and Prevention Division of Viral Diseases, Pathogen Discovery" "https://www.epicov.org/acknowledgement/79/60/EPI_ISL_11757960.json"
4391 "USA/WA-CDC-ASC210847477/2022" "EPI_ISL_11704342" "ON141441.1" "Dakota Howard et al" "Aegis Sciences Corporation" "Centers for Disease Control and Prevention Division of Viral Diseases, Pathogen Discovery" "https://www.epicov.org/acknowledgement/43/42/EPI_ISL_11704342.json"
4392 "USA/WA-CDC-ASC210849103/2022" "EPI_ISL_12111823" "ON249586.1" "Dakota Howard et al" "Aegis Sciences Corporation" "Centers for Disease Control and Prevention Division of Viral Diseases, Pathogen Discovery" "https://www.epicov.org/acknowledgement/18/23/EPI_ISL_12111823.json"
4393 "USA/WA-CDC-ASC210849334/2022" "EPI_ISL_12051853" "ON236004.1" "Dakota Howard et al" "Aegis Sciences Corporation" "Centers for Disease Control and Prevention Division of Viral Diseases, Pathogen Discovery" "https://www.epicov.org/acknowledgement/18/53/EPI_ISL_12051853.json"
4394 "USA/WA-CDC-ASC210849383/2022" "EPI_ISL_12050956" "ON235627.1" "Dakota Howard et al" "Aegis Sciences Corporation" "Centers for Disease Control and Prevention Division of Viral Diseases, Pathogen Discovery" "https://www.epicov.org/acknowledgement/09/56/EPI_ISL_12050956.json"
4395 "USA/WA-CDC-ASC210849387/2022" "EPI_ISL_12050960" "ON235629.1" "Dakota Howard et al" "Aegis Sciences Corporation" "Centers for Disease Control and Prevention Division of Viral Diseases, Pathogen Discovery" "https://www.epicov.org/acknowledgement/09/60/EPI_ISL_12050960.json"
4396 "USA/WA-CDC-ASC210851279/2022" "EPI_ISL_12114412" "ON251209.1" "Dakota Howard et al" "Aegis Sciences Corporation" "Centers for Disease Control and Prevention Division of Viral Diseases, Pathogen Discovery" "https://www.epicov.org/acknowledgement/44/12/EPI_ISL_12114412.json"
4397 "USA/WA-CDC-ASC210851412/2022" "EPI_ISL_12114955" "ON251563.1" "Dakota Howard et al" "Aegis Sciences Corporation" "Centers for Disease Control and Prevention Division of Viral Diseases, Pathogen Discovery" "https://www.epicov.org/acknowledgement/49/55/EPI_ISL_12114955.json"
4398 "USA/WA-CDC-ASC210851445/2022" "EPI_ISL_12116167" "ON252441.1" "Dakota Howard et al" "Aegis Sciences Corporation" "Centers for Disease Control and Prevention Division of Viral Diseases, Pathogen Discovery" "https://www.epicov.org/acknowledgement/61/67/EPI_ISL_12116167.json"
4399 "USA/WA-CDC-ASC210851823/2022" "EPI_ISL_12116397" "ON252671.1" "Dakota Howard et al" "Aegis Sciences Corporation" "Centers for Disease Control and Prevention Division of Viral Diseases, Pathogen Discovery" "https://www.epicov.org/acknowledgement/63/97/EPI_ISL_12116397.json"
4400 "USA/WA-CDC-ASC210851853/2022" "EPI_ISL_12116339" "ON252613.1" "Dakota Howard et al" "Aegis Sciences Corporation" "Centers for Disease Control and Prevention Division of Viral Diseases, Pathogen Discovery" "https://www.epicov.org/acknowledgement/63/39/EPI_ISL_12116339.json"
4401 "USA/WA-CDC-ASC210852600/2022" "EPI_ISL_12116540" "ON252814.1" "Dakota Howard et al" "Aegis Sciences Corporation" "Centers for Disease Control and Prevention Division of Viral Diseases, Pathogen Discovery" "https://www.epicov.org/acknowledgement/65/40/EPI_ISL_12116540.json"
4402 "USA/WA-CDC-ASC210852806/2022" "EPI_ISL_12117637" "ON253911.1" "Dakota Howard et al" "Aegis Sciences Corporation" "Centers for Disease Control and Prevention Division of Viral Diseases, Pathogen Discovery" "https://www.epicov.org/acknowledgement/76/37/EPI_ISL_12117637.json"
4403 "USA/WA-CDC-ASC210853586/2022" "EPI_ISL_12184633" "ON310352.1" "Dakota Howard et al" "Aegis Sciences Corporation" "Centers for Disease Control and Prevention Division of Viral Diseases, Pathogen Discovery" "https://www.epicov.org/acknowledgement/46/33/EPI_ISL_12184633.json"
4404 "USA/WA-CDC-ASC210853624/2022" "EPI_ISL_12184424" "ON310242.1" "Dakota Howard et al" "Aegis Sciences Corporation" "Centers for Disease Control and Prevention Division of Viral Diseases, Pathogen Discovery" "https://www.epicov.org/acknowledgement/44/24/EPI_ISL_12184424.json"
4405 "USA/WA-CDC-ASC210853937/2022" "EPI_ISL_12183980" "ON309916.1" "Dakota Howard et al" "Aegis Sciences Corporation" "Centers for Disease Control and Prevention Division of Viral Diseases, Pathogen Discovery" "https://www.epicov.org/acknowledgement/39/80/EPI_ISL_12183980.json"
4406 "USA/WA-CDC-ASC210856384/2022" "EPI_ISL_10385629" "OM833627.1" "Dakota Howard et al" "Aegis Sciences Corporation" "Centers for Disease Control and Prevention Division of Viral Diseases, Pathogen Discovery" "https://www.epicov.org/acknowledgement/56/29/EPI_ISL_10385629.json"
4407 "USA/WA-CDC-ASC210856387/2022" "EPI_ISL_10466387" "OM853567.1" "Dakota Howard et al" "Aegis Sciences Corporation" "Centers for Disease Control and Prevention Division of Viral Diseases, Pathogen Discovery" "https://www.epicov.org/acknowledgement/63/87/EPI_ISL_10466387.json"
4408 "USA/WA-CDC-ASC210856397/2022" "EPI_ISL_10388227" "OM834662.1" "Dakota Howard et al" "Aegis Sciences Corporation" "Centers for Disease Control and Prevention Division of Viral Diseases, Pathogen Discovery" "https://www.epicov.org/acknowledgement/82/27/EPI_ISL_10388227.json"
4409 "USA/WA-CDC-ASC210857980/2022" "EPI_ISL_10490802" "OM860775.1" "Dakota Howard et al" "Aegis Sciences Corporation" "Centers for Disease Control and Prevention Division of Viral Diseases, Pathogen Discovery" "https://www.epicov.org/acknowledgement/08/02/EPI_ISL_10490802.json"
4410 "USA/WA-CDC-ASC210858041/2022" "EPI_ISL_10466617" "OM853622.1" "Dakota Howard et al" "Aegis Sciences Corporation" "Centers for Disease Control and Prevention Division of Viral Diseases, Pathogen Discovery" "https://www.epicov.org/acknowledgement/66/17/EPI_ISL_10466617.json"
4411 "USA/WA-CDC-ASC210859646/2022" "EPI_ISL_10492572" "OM862520.1" "Dakota Howard et al" "Aegis Sciences Corporation" "Centers for Disease Control and Prevention Division of Viral Diseases, Pathogen Discovery" "https://www.epicov.org/acknowledgement/25/72/EPI_ISL_10492572.json"
4412 "USA/WA-CDC-ASC210859647/2022" "EPI_ISL_10492571" "OM862519.1" "Dakota Howard et al" "Aegis Sciences Corporation" "Centers for Disease Control and Prevention Division of Viral Diseases, Pathogen Discovery" "https://www.epicov.org/acknowledgement/25/71/EPI_ISL_10492571.json"
4413 "USA/WA-CDC-ASC210859648/2022" "EPI_ISL_10493149" "OM863027.1" "Dakota Howard et al" "Aegis Sciences Corporation" "Centers for Disease Control and Prevention Division of Viral Diseases, Pathogen Discovery" "https://www.epicov.org/acknowledgement/31/49/EPI_ISL_10493149.json"
4414 "USA/WA-CDC-ASC210861625/2022" "EPI_ISL_10565173" "OM870842.1" "Dakota Howard et al" "Aegis Sciences Corporation" "Centers for Disease Control and Prevention Division of Viral Diseases, Pathogen Discovery" "https://www.epicov.org/acknowledgement/51/73/EPI_ISL_10565173.json"
4415 "USA/WA-CDC-ASC210861626/2022" "EPI_ISL_10565179" "OM870846.1" "Dakota Howard et al" "Aegis Sciences Corporation" "Centers for Disease Control and Prevention Division of Viral Diseases, Pathogen Discovery" "https://www.epicov.org/acknowledgement/51/79/EPI_ISL_10565179.json"
4416 "USA/WA-CDC-ASC210861660/2022" "EPI_ISL_10599811" "OM889485.1" "Dakota Howard et al" "Aegis Sciences Corporation" "Centers for Disease Control and Prevention Division of Viral Diseases, Pathogen Discovery" "https://www.epicov.org/acknowledgement/98/11/EPI_ISL_10599811.json"
4417 "USA/WA-CDC-ASC210863900/2022" "EPI_ISL_10599164" "OM889333.1" "Dakota Howard et al" "Aegis Sciences Corporation" "Centers for Disease Control and Prevention Division of Viral Diseases, Pathogen Discovery" "https://www.epicov.org/acknowledgement/91/64/EPI_ISL_10599164.json"
4418 "USA/WA-CDC-ATM-EN9529WND/2021" "EPI_ISL_7127816" "OL710042.1" "Dakota Howard et al" "Helix" "Centers for Disease Control and Prevention Division of Viral Diseases, Pathogen Discovery" "https://www.epicov.org/acknowledgement/78/16/EPI_ISL_7127816.json"
4419 "USA/WA-CDC-ATM-JTGQVGY93/2021" "EPI_ISL_6411578" "OL501451.1" "Dakota Howard et al" "Helix" "Centers for Disease Control and Prevention Division of Viral Diseases, Pathogen Discovery" "https://www.epicov.org/acknowledgement/15/78/EPI_ISL_6411578.json"
4420 "USA/WA-CDC-ATM-MKNB2HQ69/2021" "EPI_ISL_6888373" "OL665663.1" "Dakota Howard et al" "Helix" "Centers for Disease Control and Prevention Division of Viral Diseases, Pathogen Discovery" "https://www.epicov.org/acknowledgement/83/73/EPI_ISL_6888373.json"
4421 "USA/WA-CDC-ATM-WKT43PBH8/2021" "EPI_ISL_7127690" "OL709956.1" "Dakota Howard et al" "Helix" "Centers for Disease Control and Prevention Division of Viral Diseases, Pathogen Discovery" "https://www.epicov.org/acknowledgement/76/90/EPI_ISL_7127690.json"
4422 "USA/WA-CDC-FG-012697/2021" "EPI_ISL_1460122" "MW860742.1" "Dakota Howard et al" "Fulgent Genetics" "Centers for Disease Control and Prevention Division of Viral Diseases, Pathogen Discovery" "https://www.epicov.org/acknowledgement/01/22/EPI_ISL_1460122.json"
4423 "USA/WA-CDC-FG-013817/2021" "EPI_ISL_1481549" "MW865756.1" "Dakota Howard et al" "Fulgent Genetics" "Centers for Disease Control and Prevention Division of Viral Diseases, Pathogen Discovery" "https://www.epicov.org/acknowledgement/15/49/EPI_ISL_1481549.json"
4424 "USA/WA-CDC-FG-014874/2021" "EPI_ISL_1481903" "MW866110.1" "Dakota Howard et al" "Fulgent Genetics" "Centers for Disease Control and Prevention Division of Viral Diseases, Pathogen Discovery" "https://www.epicov.org/acknowledgement/19/03/EPI_ISL_1481903.json"
4425 "USA/WA-CDC-FG-014970/2021" "EPI_ISL_1556874" "MW913015.1" "Dakota Howard et al" "Fulgent Genetics" "Centers for Disease Control and Prevention Division of Viral Diseases, Pathogen Discovery" "https://www.epicov.org/acknowledgement/68/74/EPI_ISL_1556874.json"
4426 "USA/WA-CDC-FG-016575/2021" "EPI_ISL_1525523" "MW896372.1" "Dakota Howard et al" "Fulgent Genetics" "Centers for Disease Control and Prevention Division of Viral Diseases, Pathogen Discovery" "https://www.epicov.org/acknowledgement/55/23/EPI_ISL_1525523.json"
4427 "USA/WA-CDC-FG-016793/2021" "EPI_ISL_1557085" "MW913226.1" "Dakota Howard et al" "Fulgent Genetics" "Centers for Disease Control and Prevention Division of Viral Diseases, Pathogen Discovery" "https://www.epicov.org/acknowledgement/70/85/EPI_ISL_1557085.json"
4428 "USA/WA-CDC-FG-020902/2021" "EPI_ISL_1666057" "MW991592.1" "Dakota Howard et al" "Fulgent Genetics" "Centers for Disease Control and Prevention Division of Viral Diseases, Pathogen Discovery" "https://www.epicov.org/acknowledgement/60/57/EPI_ISL_1666057.json"
4429 "USA/WA-CDC-FG-021383/2021" "EPI_ISL_1666414" "MW991947.1" "Dakota Howard et al" "Fulgent Genetics" "Centers for Disease Control and Prevention Division of Viral Diseases, Pathogen Discovery" "https://www.epicov.org/acknowledgement/64/14/EPI_ISL_1666414.json"
4430 "USA/WA-CDC-FG-021969/2021" "EPI_ISL_1733917" "MZ033496.1" "Dakota Howard et al" "Fulgent Genetics" "Centers for Disease Control and Prevention Division of Viral Diseases, Pathogen Discovery" "https://www.epicov.org/acknowledgement/39/17/EPI_ISL_1733917.json"
4431 "USA/WA-CDC-FG-022258/2021" "EPI_ISL_1734021" "MZ033600.1" "Dakota Howard et al" "Fulgent Genetics" "Centers for Disease Control and Prevention Division of Viral Diseases, Pathogen Discovery" "https://www.epicov.org/acknowledgement/40/21/EPI_ISL_1734021.json"
4432 "USA/WA-CDC-FG-023462/2021" "EPI_ISL_2038264" "MZ182915.1" "Dakota Howard et al" "Fulgent Genetics" "Centers for Disease Control and Prevention Division of Viral Diseases, Pathogen Discovery" "https://www.epicov.org/acknowledgement/82/64/EPI_ISL_2038264.json"
4433 "USA/WA-CDC-FG-024593/2021" "EPI_ISL_2038589" "OL309464.1" "Dakota Howard et al" "Fulgent Genetics" "Centers for Disease Control and Prevention Division of Viral Diseases, Pathogen Discovery" "https://www.epicov.org/acknowledgement/85/89/EPI_ISL_2038589.json"
4434 "USA/WA-CDC-FG-026034/2021" "EPI_ISL_1839842" "MZ077835.1" "Dakota Howard et al" "Fulgent Genetics" "Centers for Disease Control and Prevention Division of Viral Diseases, Pathogen Discovery" "https://www.epicov.org/acknowledgement/98/42/EPI_ISL_1839842.json"
4435 "USA/WA-CDC-FG-026037/2021" "EPI_ISL_1839840" "MZ077833.1" "Dakota Howard et al" "Fulgent Genetics" "Centers for Disease Control and Prevention Division of Viral Diseases, Pathogen Discovery" "https://www.epicov.org/acknowledgement/98/40/EPI_ISL_1839840.json"
4436 "USA/WA-CDC-FG-026038/2021" "EPI_ISL_1839839" "MZ077832.1" "Dakota Howard et al" "Fulgent Genetics" "Centers for Disease Control and Prevention Division of Viral Diseases, Pathogen Discovery" "https://www.epicov.org/acknowledgement/98/39/EPI_ISL_1839839.json"
4437 "USA/WA-CDC-FG-026047/2021" "EPI_ISL_1839844" "MZ077837.1" "Dakota Howard et al" "Fulgent Genetics" "Centers for Disease Control and Prevention Division of Viral Diseases, Pathogen Discovery" "https://www.epicov.org/acknowledgement/98/44/EPI_ISL_1839844.json"
4438 "USA/WA-CDC-FG-026072/2021" "EPI_ISL_1839838" "MZ077831.1" "Dakota Howard et al" "Fulgent Genetics" "Centers for Disease Control and Prevention Division of Viral Diseases, Pathogen Discovery" "https://www.epicov.org/acknowledgement/98/38/EPI_ISL_1839838.json"
4439 "USA/WA-CDC-FG-026323/2021" "EPI_ISL_1839846" "MZ077839.1" "Dakota Howard et al" "Fulgent Genetics" "Centers for Disease Control and Prevention Division of Viral Diseases, Pathogen Discovery" "https://www.epicov.org/acknowledgement/98/46/EPI_ISL_1839846.json"
4440 "USA/WA-CDC-FG-026539/2021" "EPI_ISL_1840004" "MZ077995.1" "Dakota Howard et al" "Fulgent Genetics" "Centers for Disease Control and Prevention Division of Viral Diseases, Pathogen Discovery" "https://www.epicov.org/acknowledgement/00/04/EPI_ISL_1840004.json"
4441 "USA/WA-CDC-FG-026748/2021" "EPI_ISL_1839107" "MZ077103.1" "Dakota Howard et al" "Fulgent Genetics" "Centers for Disease Control and Prevention Division of Viral Diseases, Pathogen Discovery" "https://www.epicov.org/acknowledgement/91/07/EPI_ISL_1839107.json"
4442 "USA/WA-CDC-FG-027149/2021" "EPI_ISL_1839252" "MZ077247.1" "Dakota Howard et al" "Fulgent Genetics" "Centers for Disease Control and Prevention Division of Viral Diseases, Pathogen Discovery" "https://www.epicov.org/acknowledgement/92/52/EPI_ISL_1839252.json"
4443 "USA/WA-CDC-FG-027575/2021" "EPI_ISL_1839516" "MZ077510.1" "Dakota Howard et al" "Fulgent Genetics" "Centers for Disease Control and Prevention Division of Viral Diseases, Pathogen Discovery" "https://www.epicov.org/acknowledgement/95/16/EPI_ISL_1839516.json"
4444 "USA/WA-CDC-FG-027969/2021" "EPI_ISL_1992264" "MZ154900.1" "Dakota Howard et al" "Fulgent Genetics" "Centers for Disease Control and Prevention Division of Viral Diseases, Pathogen Discovery" "https://www.epicov.org/acknowledgement/22/64/EPI_ISL_1992264.json"
4445 "USA/WA-CDC-FG-028564/2021" "EPI_ISL_1992090" "MZ154728.1" "Dakota Howard et al" "Fulgent Genetics" "Centers for Disease Control and Prevention Division of Viral Diseases, Pathogen Discovery" "https://www.epicov.org/acknowledgement/20/90/EPI_ISL_1992090.json"
4446 "USA/WA-CDC-FG-028762/2021" "EPI_ISL_1992091" "MZ154729.1" "Dakota Howard et al" "Fulgent Genetics" "Centers for Disease Control and Prevention Division of Viral Diseases, Pathogen Discovery" "https://www.epicov.org/acknowledgement/20/91/EPI_ISL_1992091.json"
4447 "USA/WA-CDC-FG-028897/2021" "EPI_ISL_4366914" "OK211013.1" "Dakota Howard et al" "Fulgent Genetics" "Centers for Disease Control and Prevention Division of Viral Diseases, Pathogen Discovery" "https://www.epicov.org/acknowledgement/69/14/EPI_ISL_4366914.json"
4448 "USA/WA-CDC-FG-030051/2021" "EPI_ISL_1993095" "MZ155688.1" "Dakota Howard et al" "Fulgent Genetics" "Centers for Disease Control and Prevention Division of Viral Diseases, Pathogen Discovery" "https://www.epicov.org/acknowledgement/30/95/EPI_ISL_1993095.json"
4449 "USA/WA-CDC-FG-030057/2021" "EPI_ISL_1993096" "MZ155689.1" "Dakota Howard et al" "Fulgent Genetics" "Centers for Disease Control and Prevention Division of Viral Diseases, Pathogen Discovery" "https://www.epicov.org/acknowledgement/30/96/EPI_ISL_1993096.json"
4450 "USA/WA-CDC-FG-030162/2021" "EPI_ISL_1993039" "MZ155632.1" "Dakota Howard et al" "Fulgent Genetics" "Centers for Disease Control and Prevention Division of Viral Diseases, Pathogen Discovery" "https://www.epicov.org/acknowledgement/30/39/EPI_ISL_1993039.json"
4451 "USA/WA-CDC-FG-030217/2021" "EPI_ISL_1993214" "MZ155807.1" "Dakota Howard et al" "Fulgent Genetics" "Centers for Disease Control and Prevention Division of Viral Diseases, Pathogen Discovery" "https://www.epicov.org/acknowledgement/32/14/EPI_ISL_1993214.json"
4452 "USA/WA-CDC-FG-030233/2021" "EPI_ISL_1993211" "MZ155804.1" "Dakota Howard et al" "Fulgent Genetics" "Centers for Disease Control and Prevention Division of Viral Diseases, Pathogen Discovery" "https://www.epicov.org/acknowledgement/32/11/EPI_ISL_1993211.json"
4453 "USA/WA-CDC-FG-030539/2021" "EPI_ISL_1993213" "MZ155806.1" "Dakota Howard et al" "Fulgent Genetics" "Centers for Disease Control and Prevention Division of Viral Diseases, Pathogen Discovery" "https://www.epicov.org/acknowledgement/32/13/EPI_ISL_1993213.json"
4454 "USA/WA-CDC-FG-030673/2021" "EPI_ISL_2043939" "MZ183839.1" "Dakota Howard et al" "Fulgent Genetics" "Centers for Disease Control and Prevention Division of Viral Diseases, Pathogen Discovery" "https://www.epicov.org/acknowledgement/39/39/EPI_ISL_2043939.json"
4455 "USA/WA-CDC-FG-030744/2021" "EPI_ISL_2043941" "MZ183841.1" "Dakota Howard et al" "Fulgent Genetics" "Centers for Disease Control and Prevention Division of Viral Diseases, Pathogen Discovery" "https://www.epicov.org/acknowledgement/39/41/EPI_ISL_2043941.json"
4456 "USA/WA-CDC-FG-033473/2021" "EPI_ISL_2160792" "MZ235846.1" "Dakota Howard et al" "Fulgent Genetics" "Centers for Disease Control and Prevention Division of Viral Diseases, Pathogen Discovery" "https://www.epicov.org/acknowledgement/07/92/EPI_ISL_2160792.json"
4457 "USA/WA-CDC-FG-034050/2021" "EPI_ISL_2187644" "MZ236082.1" "Dakota Howard et al" "Fulgent Genetics" "Centers for Disease Control and Prevention Division of Viral Diseases, Pathogen Discovery" "https://www.epicov.org/acknowledgement/76/44/EPI_ISL_2187644.json"
4458 "USA/WA-CDC-FG-034275/2021" "EPI_ISL_2269543" "MZ287755.1" "Dakota Howard et al" "Fulgent Genetics" "Centers for Disease Control and Prevention Division of Viral Diseases, Pathogen Discovery" "https://www.epicov.org/acknowledgement/95/43/EPI_ISL_2269543.json"
4459 "USA/WA-CDC-FG-034276/2021" "EPI_ISL_2269544" "MZ287756.1" "Dakota Howard et al" "Fulgent Genetics" "Centers for Disease Control and Prevention Division of Viral Diseases, Pathogen Discovery" "https://www.epicov.org/acknowledgement/95/44/EPI_ISL_2269544.json"
4460 "USA/WA-CDC-FG-034277/2021" "EPI_ISL_2269537" "MZ287749.1" "Dakota Howard et al" "Fulgent Genetics" "Centers for Disease Control and Prevention Division of Viral Diseases, Pathogen Discovery" "https://www.epicov.org/acknowledgement/95/37/EPI_ISL_2269537.json"
4461 "USA/WA-CDC-FG-034278/2021" "EPI_ISL_2269545" "MZ287757.1" "Dakota Howard et al" "Fulgent Genetics" "Centers for Disease Control and Prevention Division of Viral Diseases, Pathogen Discovery" "https://www.epicov.org/acknowledgement/95/45/EPI_ISL_2269545.json"
4462 "USA/WA-CDC-FG-034280/2021" "EPI_ISL_2269546" "MZ287758.1" "Dakota Howard et al" "Fulgent Genetics" "Centers for Disease Control and Prevention Division of Viral Diseases, Pathogen Discovery" "https://www.epicov.org/acknowledgement/95/46/EPI_ISL_2269546.json"
4463 "USA/WA-CDC-FG-034282/2021" "EPI_ISL_2269547" "MZ287759.1" "Dakota Howard et al" "Fulgent Genetics" "Centers for Disease Control and Prevention Division of Viral Diseases, Pathogen Discovery" "https://www.epicov.org/acknowledgement/95/47/EPI_ISL_2269547.json"
4464 "USA/WA-CDC-FG-034283/2021" "EPI_ISL_4370711" "OK214330.1" "Dakota Howard et al" "Fulgent Genetics" "Centers for Disease Control and Prevention Division of Viral Diseases, Pathogen Discovery" "https://www.epicov.org/acknowledgement/07/11/EPI_ISL_4370711.json"
4465 "USA/WA-CDC-FG-034284/2021" "EPI_ISL_2269548" "MZ287760.1" "Dakota Howard et al" "Fulgent Genetics" "Centers for Disease Control and Prevention Division of Viral Diseases, Pathogen Discovery" "https://www.epicov.org/acknowledgement/95/48/EPI_ISL_2269548.json"
4466 "USA/WA-CDC-FG-034285/2021" "EPI_ISL_2269549" "MZ287761.1" "Dakota Howard et al" "Fulgent Genetics" "Centers for Disease Control and Prevention Division of Viral Diseases, Pathogen Discovery" "https://www.epicov.org/acknowledgement/95/49/EPI_ISL_2269549.json"
4467 "USA/WA-CDC-FG-034286/2021" "EPI_ISL_2269550" "MZ287762.1" "Dakota Howard et al" "Fulgent Genetics" "Centers for Disease Control and Prevention Division of Viral Diseases, Pathogen Discovery" "https://www.epicov.org/acknowledgement/95/50/EPI_ISL_2269550.json"
4468 "USA/WA-CDC-FG-034288/2021" "EPI_ISL_2269554" "MZ287766.1" "Dakota Howard et al" "Fulgent Genetics" "Centers for Disease Control and Prevention Division of Viral Diseases, Pathogen Discovery" "https://www.epicov.org/acknowledgement/95/54/EPI_ISL_2269554.json"
4469 "USA/WA-CDC-FG-034289/2021" "EPI_ISL_2269551" "MZ287763.1" "Dakota Howard et al" "Fulgent Genetics" "Centers for Disease Control and Prevention Division of Viral Diseases, Pathogen Discovery" "https://www.epicov.org/acknowledgement/95/51/EPI_ISL_2269551.json"
4470 "USA/WA-CDC-FG-034290/2021" "EPI_ISL_2269553" "MZ287765.1" "Dakota Howard et al" "Fulgent Genetics" "Centers for Disease Control and Prevention Division of Viral Diseases, Pathogen Discovery" "https://www.epicov.org/acknowledgement/95/53/EPI_ISL_2269553.json"
4471 "USA/WA-CDC-FG-034291/2021" "EPI_ISL_2269552" "MZ287764.1" "Dakota Howard et al" "Fulgent Genetics" "Centers for Disease Control and Prevention Division of Viral Diseases, Pathogen Discovery" "https://www.epicov.org/acknowledgement/95/52/EPI_ISL_2269552.json"
4472 "USA/WA-CDC-FG-034292/2021" "EPI_ISL_2269555" "MZ287767.1" "Dakota Howard et al" "Fulgent Genetics" "Centers for Disease Control and Prevention Division of Viral Diseases, Pathogen Discovery" "https://www.epicov.org/acknowledgement/95/55/EPI_ISL_2269555.json"
4473 "USA/WA-CDC-FG-034293/2021" "EPI_ISL_2269556" "MZ287768.1" "Dakota Howard et al" "Fulgent Genetics" "Centers for Disease Control and Prevention Division of Viral Diseases, Pathogen Discovery" "https://www.epicov.org/acknowledgement/95/56/EPI_ISL_2269556.json"
4474 "USA/WA-CDC-FG-034294/2021" "EPI_ISL_2269557" "MZ287769.1" "Dakota Howard et al" "Fulgent Genetics" "Centers for Disease Control and Prevention Division of Viral Diseases, Pathogen Discovery" "https://www.epicov.org/acknowledgement/95/57/EPI_ISL_2269557.json"
4475 "USA/WA-CDC-FG-034295/2021" "EPI_ISL_2269558" "MZ287770.1" "Dakota Howard et al" "Fulgent Genetics" "Centers for Disease Control and Prevention Division of Viral Diseases, Pathogen Discovery" "https://www.epicov.org/acknowledgement/95/58/EPI_ISL_2269558.json"
4476 "USA/WA-CDC-FG-034296/2021" "EPI_ISL_2269559" "MZ287771.1" "Dakota Howard et al" "Fulgent Genetics" "Centers for Disease Control and Prevention Division of Viral Diseases, Pathogen Discovery" "https://www.epicov.org/acknowledgement/95/59/EPI_ISL_2269559.json"
4477 "USA/WA-CDC-FG-034298/2021" "EPI_ISL_2269560" "MZ287772.1" "Dakota Howard et al" "Fulgent Genetics" "Centers for Disease Control and Prevention Division of Viral Diseases, Pathogen Discovery" "https://www.epicov.org/acknowledgement/95/60/EPI_ISL_2269560.json"
4478 "USA/WA-CDC-FG-034300/2021" "EPI_ISL_2269561" "MZ287773.1" "Dakota Howard et al" "Fulgent Genetics" "Centers for Disease Control and Prevention Division of Viral Diseases, Pathogen Discovery" "https://www.epicov.org/acknowledgement/95/61/EPI_ISL_2269561.json"
4479 "USA/WA-CDC-FG-034301/2021" "EPI_ISL_2269562" "MZ287774.1" "Dakota Howard et al" "Fulgent Genetics" "Centers for Disease Control and Prevention Division of Viral Diseases, Pathogen Discovery" "https://www.epicov.org/acknowledgement/95/62/EPI_ISL_2269562.json"
4480 "USA/WA-CDC-FG-034303/2021" "EPI_ISL_2269563" "MZ287775.1" "Dakota Howard et al" "Fulgent Genetics" "Centers for Disease Control and Prevention Division of Viral Diseases, Pathogen Discovery" "https://www.epicov.org/acknowledgement/95/63/EPI_ISL_2269563.json"
4481 "USA/WA-CDC-FG-034305/2021" "EPI_ISL_2269564" "MZ287776.1" "Dakota Howard et al" "Fulgent Genetics" "Centers for Disease Control and Prevention Division of Viral Diseases, Pathogen Discovery" "https://www.epicov.org/acknowledgement/95/64/EPI_ISL_2269564.json"
4482 "USA/WA-CDC-FG-034306/2021" "EPI_ISL_2269565" "MZ287777.1" "Dakota Howard et al" "Fulgent Genetics" "Centers for Disease Control and Prevention Division of Viral Diseases, Pathogen Discovery" "https://www.epicov.org/acknowledgement/95/65/EPI_ISL_2269565.json"
4483 "USA/WA-CDC-FG-034307/2021" "EPI_ISL_2269566" "MZ287778.1" "Dakota Howard et al" "Fulgent Genetics" "Centers for Disease Control and Prevention Division of Viral Diseases, Pathogen Discovery" "https://www.epicov.org/acknowledgement/95/66/EPI_ISL_2269566.json"
4484 "USA/WA-CDC-FG-034308/2021" "EPI_ISL_2269567" "MZ287779.1" "Dakota Howard et al" "Fulgent Genetics" "Centers for Disease Control and Prevention Division of Viral Diseases, Pathogen Discovery" "https://www.epicov.org/acknowledgement/95/67/EPI_ISL_2269567.json"
4485 "USA/WA-CDC-FG-034310/2021" "EPI_ISL_2269568" "MZ287780.1" "Dakota Howard et al" "Fulgent Genetics" "Centers for Disease Control and Prevention Division of Viral Diseases, Pathogen Discovery" "https://www.epicov.org/acknowledgement/95/68/EPI_ISL_2269568.json"
4486 "USA/WA-CDC-FG-034311/2021" "EPI_ISL_2269569" "MZ287781.1" "Dakota Howard et al" "Fulgent Genetics" "Centers for Disease Control and Prevention Division of Viral Diseases, Pathogen Discovery" "https://www.epicov.org/acknowledgement/95/69/EPI_ISL_2269569.json"
4487 "USA/WA-CDC-FG-034312/2021" "EPI_ISL_4369051" "OK212902.1" "Dakota Howard et al" "Fulgent Genetics" "Centers for Disease Control and Prevention Division of Viral Diseases, Pathogen Discovery" "https://www.epicov.org/acknowledgement/90/51/EPI_ISL_4369051.json"
4488 "USA/WA-CDC-FG-034313/2021" "EPI_ISL_2269570" "MZ287782.1" "Dakota Howard et al" "Fulgent Genetics" "Centers for Disease Control and Prevention Division of Viral Diseases, Pathogen Discovery" "https://www.epicov.org/acknowledgement/95/70/EPI_ISL_2269570.json"
4489 "USA/WA-CDC-FG-034315/2021" "EPI_ISL_2269571" "MZ287783.1" "Dakota Howard et al" "Fulgent Genetics" "Centers for Disease Control and Prevention Division of Viral Diseases, Pathogen Discovery" "https://www.epicov.org/acknowledgement/95/71/EPI_ISL_2269571.json"
4490 "USA/WA-CDC-FG-034316/2021" "EPI_ISL_2269572" "MZ287784.1" "Dakota Howard et al" "Fulgent Genetics" "Centers for Disease Control and Prevention Division of Viral Diseases, Pathogen Discovery" "https://www.epicov.org/acknowledgement/95/72/EPI_ISL_2269572.json"
4491 "USA/WA-CDC-FG-034317/2021" "EPI_ISL_2269573" "MZ287785.1" "Dakota Howard et al" "Fulgent Genetics" "Centers for Disease Control and Prevention Division of Viral Diseases, Pathogen Discovery" "https://www.epicov.org/acknowledgement/95/73/EPI_ISL_2269573.json"
4492 "USA/WA-CDC-FG-034319/2021" "EPI_ISL_2269574" "MZ287786.1" "Dakota Howard et al" "Fulgent Genetics" "Centers for Disease Control and Prevention Division of Viral Diseases, Pathogen Discovery" "https://www.epicov.org/acknowledgement/95/74/EPI_ISL_2269574.json"
4493 "USA/WA-CDC-FG-034320/2021" "EPI_ISL_2269575" "MZ287787.1" "Dakota Howard et al" "Fulgent Genetics" "Centers for Disease Control and Prevention Division of Viral Diseases, Pathogen Discovery" "https://www.epicov.org/acknowledgement/95/75/EPI_ISL_2269575.json"
4494 "USA/WA-CDC-FG-034321/2021" "EPI_ISL_2269576" "MZ287788.1" "Dakota Howard et al" "Fulgent Genetics" "Centers for Disease Control and Prevention Division of Viral Diseases, Pathogen Discovery" "https://www.epicov.org/acknowledgement/95/76/EPI_ISL_2269576.json"
4495 "USA/WA-CDC-FG-034322/2021" "EPI_ISL_2269577" "MZ287789.1" "Dakota Howard et al" "Fulgent Genetics" "Centers for Disease Control and Prevention Division of Viral Diseases, Pathogen Discovery" "https://www.epicov.org/acknowledgement/95/77/EPI_ISL_2269577.json"
4496 "USA/WA-CDC-FG-034323/2021" "EPI_ISL_2269578" "MZ287790.1" "Dakota Howard et al" "Fulgent Genetics" "Centers for Disease Control and Prevention Division of Viral Diseases, Pathogen Discovery" "https://www.epicov.org/acknowledgement/95/78/EPI_ISL_2269578.json"
4497 "USA/WA-CDC-FG-034325/2021" "EPI_ISL_2269579" "MZ287791.1" "Dakota Howard et al" "Fulgent Genetics" "Centers for Disease Control and Prevention Division of Viral Diseases, Pathogen Discovery" "https://www.epicov.org/acknowledgement/95/79/EPI_ISL_2269579.json"
4498 "USA/WA-CDC-FG-034326/2021" "EPI_ISL_2269580" "MZ287792.1" "Dakota Howard et al" "Fulgent Genetics" "Centers for Disease Control and Prevention Division of Viral Diseases, Pathogen Discovery" "https://www.epicov.org/acknowledgement/95/80/EPI_ISL_2269580.json"
4499 "USA/WA-CDC-FG-034327/2021" "EPI_ISL_2269581" "MZ287793.1" "Dakota Howard et al" "Fulgent Genetics" "Centers for Disease Control and Prevention Division of Viral Diseases, Pathogen Discovery" "https://www.epicov.org/acknowledgement/95/81/EPI_ISL_2269581.json"
4500 "USA/WA-CDC-FG-034328/2021" "EPI_ISL_2269582" "MZ287794.1" "Dakota Howard et al" "Fulgent Genetics" "Centers for Disease Control and Prevention Division of Viral Diseases, Pathogen Discovery" "https://www.epicov.org/acknowledgement/95/82/EPI_ISL_2269582.json"
4501 "USA/WA-CDC-FG-034329/2021" "EPI_ISL_2269583" "MZ287795.1" "Dakota Howard et al" "Fulgent Genetics" "Centers for Disease Control and Prevention Division of Viral Diseases, Pathogen Discovery" "https://www.epicov.org/acknowledgement/95/83/EPI_ISL_2269583.json"
4502 "USA/WA-CDC-FG-034331/2021" "EPI_ISL_2269584" "MZ287796.1" "Dakota Howard et al" "Fulgent Genetics" "Centers for Disease Control and Prevention Division of Viral Diseases, Pathogen Discovery" "https://www.epicov.org/acknowledgement/95/84/EPI_ISL_2269584.json"
4503 "USA/WA-CDC-FG-034332/2021" "EPI_ISL_2269585" "MZ287797.1" "Dakota Howard et al" "Fulgent Genetics" "Centers for Disease Control and Prevention Division of Viral Diseases, Pathogen Discovery" "https://www.epicov.org/acknowledgement/95/85/EPI_ISL_2269585.json"
4504 "USA/WA-CDC-FG-034333/2021" "EPI_ISL_2269586" "MZ287798.1" "Dakota Howard et al" "Fulgent Genetics" "Centers for Disease Control and Prevention Division of Viral Diseases, Pathogen Discovery" "https://www.epicov.org/acknowledgement/95/86/EPI_ISL_2269586.json"
4505 "USA/WA-CDC-FG-034334/2021" "EPI_ISL_4370772" "OK214397.1" "Dakota Howard et al" "Fulgent Genetics" "Centers for Disease Control and Prevention Division of Viral Diseases, Pathogen Discovery" "https://www.epicov.org/acknowledgement/07/72/EPI_ISL_4370772.json"
4506 "USA/WA-CDC-FG-034335/2021" "EPI_ISL_2269587" "MZ287799.1" "Dakota Howard et al" "Fulgent Genetics" "Centers for Disease Control and Prevention Division of Viral Diseases, Pathogen Discovery" "https://www.epicov.org/acknowledgement/95/87/EPI_ISL_2269587.json"
4507 "USA/WA-CDC-FG-034336/2021" "EPI_ISL_2269588" "MZ287800.1" "Dakota Howard et al" "Fulgent Genetics" "Centers for Disease Control and Prevention Division of Viral Diseases, Pathogen Discovery" "https://www.epicov.org/acknowledgement/95/88/EPI_ISL_2269588.json"
4508 "USA/WA-CDC-FG-034337/2021" "EPI_ISL_2269589" "MZ287801.1" "Dakota Howard et al" "Fulgent Genetics" "Centers for Disease Control and Prevention Division of Viral Diseases, Pathogen Discovery" "https://www.epicov.org/acknowledgement/95/89/EPI_ISL_2269589.json"
4509 "USA/WA-CDC-FG-034338/2021" "EPI_ISL_2269590" "MZ287802.1" "Dakota Howard et al" "Fulgent Genetics" "Centers for Disease Control and Prevention Division of Viral Diseases, Pathogen Discovery" "https://www.epicov.org/acknowledgement/95/90/EPI_ISL_2269590.json"
4510 "USA/WA-CDC-FG-034339/2021" "EPI_ISL_2269591" "MZ287803.1" "Dakota Howard et al" "Fulgent Genetics" "Centers for Disease Control and Prevention Division of Viral Diseases, Pathogen Discovery" "https://www.epicov.org/acknowledgement/95/91/EPI_ISL_2269591.json"
4511 "USA/WA-CDC-FG-034340/2021" "EPI_ISL_2269592" "MZ287804.1" "Dakota Howard et al" "Fulgent Genetics" "Centers for Disease Control and Prevention Division of Viral Diseases, Pathogen Discovery" "https://www.epicov.org/acknowledgement/95/92/EPI_ISL_2269592.json"
4512 "USA/WA-CDC-FG-034341/2021" "EPI_ISL_2269593" "MZ287805.1" "Dakota Howard et al" "Fulgent Genetics" "Centers for Disease Control and Prevention Division of Viral Diseases, Pathogen Discovery" "https://www.epicov.org/acknowledgement/95/93/EPI_ISL_2269593.json"
4513 "USA/WA-CDC-FG-034343/2021" "EPI_ISL_2269594" "MZ287806.1" "Dakota Howard et al" "Fulgent Genetics" "Centers for Disease Control and Prevention Division of Viral Diseases, Pathogen Discovery" "https://www.epicov.org/acknowledgement/95/94/EPI_ISL_2269594.json"
4514 "USA/WA-CDC-FG-034344/2021" "EPI_ISL_2269595" "MZ287807.1" "Dakota Howard et al" "Fulgent Genetics" "Centers for Disease Control and Prevention Division of Viral Diseases, Pathogen Discovery" "https://www.epicov.org/acknowledgement/95/95/EPI_ISL_2269595.json"
4515 "USA/WA-CDC-FG-034345/2021" "EPI_ISL_2269596" "MZ287808.1" "Dakota Howard et al" "Fulgent Genetics" "Centers for Disease Control and Prevention Division of Viral Diseases, Pathogen Discovery" "https://www.epicov.org/acknowledgement/95/96/EPI_ISL_2269596.json"
4516 "USA/WA-CDC-FG-034346/2021" "EPI_ISL_2269597" "MZ287809.1" "Dakota Howard et al" "Fulgent Genetics" "Centers for Disease Control and Prevention Division of Viral Diseases, Pathogen Discovery" "https://www.epicov.org/acknowledgement/95/97/EPI_ISL_2269597.json"
4517 "USA/WA-CDC-FG-034347/2021" "EPI_ISL_2269598" "MZ287810.1" "Dakota Howard et al" "Fulgent Genetics" "Centers for Disease Control and Prevention Division of Viral Diseases, Pathogen Discovery" "https://www.epicov.org/acknowledgement/95/98/EPI_ISL_2269598.json"
4518 "USA/WA-CDC-FG-034348/2021" "EPI_ISL_2269599" "MZ287811.1" "Dakota Howard et al" "Fulgent Genetics" "Centers for Disease Control and Prevention Division of Viral Diseases, Pathogen Discovery" "https://www.epicov.org/acknowledgement/95/99/EPI_ISL_2269599.json"
4519 "USA/WA-CDC-FG-034349/2021" "EPI_ISL_2269600" "MZ287812.1" "Dakota Howard et al" "Fulgent Genetics" "Centers for Disease Control and Prevention Division of Viral Diseases, Pathogen Discovery" "https://www.epicov.org/acknowledgement/96/00/EPI_ISL_2269600.json"
4520 "USA/WA-CDC-FG-034351/2021" "EPI_ISL_2269601" "MZ287813.1" "Dakota Howard et al" "Fulgent Genetics" "Centers for Disease Control and Prevention Division of Viral Diseases, Pathogen Discovery" "https://www.epicov.org/acknowledgement/96/01/EPI_ISL_2269601.json"
4521 "USA/WA-CDC-FG-034353/2021" "EPI_ISL_2269602" "MZ287814.1" "Dakota Howard et al" "Fulgent Genetics" "Centers for Disease Control and Prevention Division of Viral Diseases, Pathogen Discovery" "https://www.epicov.org/acknowledgement/96/02/EPI_ISL_2269602.json"
4522 "USA/WA-CDC-FG-034354/2021" "EPI_ISL_2269603" "MZ287815.1" "Dakota Howard et al" "Fulgent Genetics" "Centers for Disease Control and Prevention Division of Viral Diseases, Pathogen Discovery" "https://www.epicov.org/acknowledgement/96/03/EPI_ISL_2269603.json"
4523 "USA/WA-CDC-FG-034355/2021" "EPI_ISL_2269604" "MZ287816.1" "Dakota Howard et al" "Fulgent Genetics" "Centers for Disease Control and Prevention Division of Viral Diseases, Pathogen Discovery" "https://www.epicov.org/acknowledgement/96/04/EPI_ISL_2269604.json"
4524 "USA/WA-CDC-FG-034356/2021" "EPI_ISL_2269606" "MZ287818.1" "Dakota Howard et al" "Fulgent Genetics" "Centers for Disease Control and Prevention Division of Viral Diseases, Pathogen Discovery" "https://www.epicov.org/acknowledgement/96/06/EPI_ISL_2269606.json"
4525 "USA/WA-CDC-FG-034357/2021" "EPI_ISL_2269605" "MZ287817.1" "Dakota Howard et al" "Fulgent Genetics" "Centers for Disease Control and Prevention Division of Viral Diseases, Pathogen Discovery" "https://www.epicov.org/acknowledgement/96/05/EPI_ISL_2269605.json"
4526 "USA/WA-CDC-FG-034358/2021" "EPI_ISL_2269607" "MZ287819.1" "Dakota Howard et al" "Fulgent Genetics" "Centers for Disease Control and Prevention Division of Viral Diseases, Pathogen Discovery" "https://www.epicov.org/acknowledgement/96/07/EPI_ISL_2269607.json"
4527 "USA/WA-CDC-FG-034359/2021" "EPI_ISL_2269608" "MZ287820.1" "Dakota Howard et al" "Fulgent Genetics" "Centers for Disease Control and Prevention Division of Viral Diseases, Pathogen Discovery" "https://www.epicov.org/acknowledgement/96/08/EPI_ISL_2269608.json"
4528 "USA/WA-CDC-FG-034360/2021" "EPI_ISL_2269609" "MZ287821.1" "Dakota Howard et al" "Fulgent Genetics" "Centers for Disease Control and Prevention Division of Viral Diseases, Pathogen Discovery" "https://www.epicov.org/acknowledgement/96/09/EPI_ISL_2269609.json"
4529 "USA/WA-CDC-FG-034361/2021" "EPI_ISL_2269610" "MZ287822.1" "Dakota Howard et al" "Fulgent Genetics" "Centers for Disease Control and Prevention Division of Viral Diseases, Pathogen Discovery" "https://www.epicov.org/acknowledgement/96/10/EPI_ISL_2269610.json"
4530 "USA/WA-CDC-FG-034362/2021" "EPI_ISL_2269611" "MZ287823.1" "Dakota Howard et al" "Fulgent Genetics" "Centers for Disease Control and Prevention Division of Viral Diseases, Pathogen Discovery" "https://www.epicov.org/acknowledgement/96/11/EPI_ISL_2269611.json"
4531 "USA/WA-CDC-FG-034364/2021" "EPI_ISL_2269538" "MZ287750.1" "Dakota Howard et al" "Fulgent Genetics" "Centers for Disease Control and Prevention Division of Viral Diseases, Pathogen Discovery" "https://www.epicov.org/acknowledgement/95/38/EPI_ISL_2269538.json"
4532 "USA/WA-CDC-FG-034365/2021" "EPI_ISL_2269539" "MZ287751.1" "Dakota Howard et al" "Fulgent Genetics" "Centers for Disease Control and Prevention Division of Viral Diseases, Pathogen Discovery" "https://www.epicov.org/acknowledgement/95/39/EPI_ISL_2269539.json"
4533 "USA/WA-CDC-FG-034366/2021" "EPI_ISL_2269540" "MZ287752.1" "Dakota Howard et al" "Fulgent Genetics" "Centers for Disease Control and Prevention Division of Viral Diseases, Pathogen Discovery" "https://www.epicov.org/acknowledgement/95/40/EPI_ISL_2269540.json"
4534 "USA/WA-CDC-FG-034367/2021" "EPI_ISL_2269542" "MZ287754.1" "Dakota Howard et al" "Fulgent Genetics" "Centers for Disease Control and Prevention Division of Viral Diseases, Pathogen Discovery" "https://www.epicov.org/acknowledgement/95/42/EPI_ISL_2269542.json"
4535 "USA/WA-CDC-FG-034368/2021" "EPI_ISL_2269541" "MZ287753.1" "Dakota Howard et al" "Fulgent Genetics" "Centers for Disease Control and Prevention Division of Viral Diseases, Pathogen Discovery" "https://www.epicov.org/acknowledgement/95/41/EPI_ISL_2269541.json"
4536 "USA/WA-CDC-FG-034623/2021" "EPI_ISL_2269470" "MZ287683.1" "Dakota Howard et al" "Fulgent Genetics" "Centers for Disease Control and Prevention Division of Viral Diseases, Pathogen Discovery" "https://www.epicov.org/acknowledgement/94/70/EPI_ISL_2269470.json"
4537 "USA/WA-CDC-FG-034711/2021" "EPI_ISL_2269265" "MZ287478.1" "Dakota Howard et al" "Fulgent Genetics" "Centers for Disease Control and Prevention Division of Viral Diseases, Pathogen Discovery" "https://www.epicov.org/acknowledgement/92/65/EPI_ISL_2269265.json"
4538 "USA/WA-CDC-FG-034725/2021" "EPI_ISL_2269267" "MZ287480.1" "Dakota Howard et al" "Fulgent Genetics" "Centers for Disease Control and Prevention Division of Viral Diseases, Pathogen Discovery" "https://www.epicov.org/acknowledgement/92/67/EPI_ISL_2269267.json"
4539 "USA/WA-CDC-FG-035516/2021" "EPI_ISL_2371516" "MZ320349.1" "Dakota Howard et al" "Fulgent Genetics" "Centers for Disease Control and Prevention Division of Viral Diseases, Pathogen Discovery" "https://www.epicov.org/acknowledgement/15/16/EPI_ISL_2371516.json"
4540 "USA/WA-CDC-FG-035643/2021" "EPI_ISL_2525656" "MZ344347.1" "Dakota Howard et al" "Fulgent Genetics" "Centers for Disease Control and Prevention Division of Viral Diseases, Pathogen Discovery" "https://www.epicov.org/acknowledgement/56/56/EPI_ISL_2525656.json"
4541 "USA/WA-CDC-FG-035648/2021" "EPI_ISL_2525654" "MZ344346.1" "Dakota Howard et al" "Fulgent Genetics" "Centers for Disease Control and Prevention Division of Viral Diseases, Pathogen Discovery" "https://www.epicov.org/acknowledgement/56/54/EPI_ISL_2525654.json"
4542 "USA/WA-CDC-FG-035685/2021" "EPI_ISL_2525435" "MZ344243.1" "Dakota Howard et al" "Fulgent Genetics" "Centers for Disease Control and Prevention Division of Viral Diseases, Pathogen Discovery" "https://www.epicov.org/acknowledgement/54/35/EPI_ISL_2525435.json"
4543 "USA/WA-CDC-FG-035686/2021" "EPI_ISL_2525430" "MZ344241.1" "Dakota Howard et al" "Fulgent Genetics" "Centers for Disease Control and Prevention Division of Viral Diseases, Pathogen Discovery" "https://www.epicov.org/acknowledgement/54/30/EPI_ISL_2525430.json"
4544 "USA/WA-CDC-FG-035687/2021" "EPI_ISL_4371537" "OK215101.1" "Dakota Howard et al" "Fulgent Genetics" "Centers for Disease Control and Prevention Division of Viral Diseases, Pathogen Discovery" "https://www.epicov.org/acknowledgement/15/37/EPI_ISL_4371537.json"
4545 "USA/WA-CDC-FG-035690/2021" "EPI_ISL_2525433" "MZ344242.1" "Dakota Howard et al" "Fulgent Genetics" "Centers for Disease Control and Prevention Division of Viral Diseases, Pathogen Discovery" "https://www.epicov.org/acknowledgement/54/33/EPI_ISL_2525433.json"
4546 "USA/WA-CDC-FG-035691/2021" "EPI_ISL_2525441" "MZ344246.1" "Dakota Howard et al" "Fulgent Genetics" "Centers for Disease Control and Prevention Division of Viral Diseases, Pathogen Discovery" "https://www.epicov.org/acknowledgement/54/41/EPI_ISL_2525441.json"
4547 "USA/WA-CDC-FG-035692/2021" "EPI_ISL_4370632" "OK214250.1" "Dakota Howard et al" "Fulgent Genetics" "Centers for Disease Control and Prevention Division of Viral Diseases, Pathogen Discovery" "https://www.epicov.org/acknowledgement/06/32/EPI_ISL_4370632.json"
4548 "USA/WA-CDC-FG-035694/2021" "EPI_ISL_2525437" "MZ344244.1" "Dakota Howard et al" "Fulgent Genetics" "Centers for Disease Control and Prevention Division of Viral Diseases, Pathogen Discovery" "https://www.epicov.org/acknowledgement/54/37/EPI_ISL_2525437.json"
4549 "USA/WA-CDC-FG-035696/2021" "EPI_ISL_2525448" "MZ344249.1" "Dakota Howard et al" "Fulgent Genetics" "Centers for Disease Control and Prevention Division of Viral Diseases, Pathogen Discovery" "https://www.epicov.org/acknowledgement/54/48/EPI_ISL_2525448.json"
4550 "USA/WA-CDC-FG-035697/2021" "EPI_ISL_2525450" "MZ344250.1" "Dakota Howard et al" "Fulgent Genetics" "Centers for Disease Control and Prevention Division of Viral Diseases, Pathogen Discovery" "https://www.epicov.org/acknowledgement/54/50/EPI_ISL_2525450.json"
4551 "USA/WA-CDC-FG-035698/2021" "EPI_ISL_2525446" "MZ344248.1" "Dakota Howard et al" "Fulgent Genetics" "Centers for Disease Control and Prevention Division of Viral Diseases, Pathogen Discovery" "https://www.epicov.org/acknowledgement/54/46/EPI_ISL_2525446.json"
4552 "USA/WA-CDC-FG-035700/2021" "EPI_ISL_2525452" "MZ344251.1" "Dakota Howard et al" "Fulgent Genetics" "Centers for Disease Control and Prevention Division of Viral Diseases, Pathogen Discovery" "https://www.epicov.org/acknowledgement/54/52/EPI_ISL_2525452.json"
4553 "USA/WA-CDC-FG-035701/2021" "EPI_ISL_2525457" "MZ344253.1" "Dakota Howard et al" "Fulgent Genetics" "Centers for Disease Control and Prevention Division of Viral Diseases, Pathogen Discovery" "https://www.epicov.org/acknowledgement/54/57/EPI_ISL_2525457.json"
4554 "USA/WA-CDC-FG-035702/2021" "EPI_ISL_2525454" "MZ344252.1" "Dakota Howard et al" "Fulgent Genetics" "Centers for Disease Control and Prevention Division of Viral Diseases, Pathogen Discovery" "https://www.epicov.org/acknowledgement/54/54/EPI_ISL_2525454.json"
4555 "USA/WA-CDC-FG-035703/2021" "EPI_ISL_2525459" "MZ344254.1" "Dakota Howard et al" "Fulgent Genetics" "Centers for Disease Control and Prevention Division of Viral Diseases, Pathogen Discovery" "https://www.epicov.org/acknowledgement/54/59/EPI_ISL_2525459.json"
4556 "USA/WA-CDC-FG-035704/2021" "EPI_ISL_2525461" "MZ344255.1" "Dakota Howard et al" "Fulgent Genetics" "Centers for Disease Control and Prevention Division of Viral Diseases, Pathogen Discovery" "https://www.epicov.org/acknowledgement/54/61/EPI_ISL_2525461.json"
4557 "USA/WA-CDC-FG-035706/2021" "EPI_ISL_2525439" "MZ344245.1" "Dakota Howard et al" "Fulgent Genetics" "Centers for Disease Control and Prevention Division of Viral Diseases, Pathogen Discovery" "https://www.epicov.org/acknowledgement/54/39/EPI_ISL_2525439.json"
4558 "USA/WA-CDC-FG-035707/2021" "EPI_ISL_4368136" "OK212150.1" "Dakota Howard et al" "Fulgent Genetics" "Centers for Disease Control and Prevention Division of Viral Diseases, Pathogen Discovery" "https://www.epicov.org/acknowledgement/81/36/EPI_ISL_4368136.json"
4559 "USA/WA-CDC-FG-035708/2021" "EPI_ISL_2525443" "MZ344247.1" "Dakota Howard et al" "Fulgent Genetics" "Centers for Disease Control and Prevention Division of Viral Diseases, Pathogen Discovery" "https://www.epicov.org/acknowledgement/54/43/EPI_ISL_2525443.json"
4560 "USA/WA-CDC-FG-035710/2021" "EPI_ISL_2525464" "MZ344256.1" "Dakota Howard et al" "Fulgent Genetics" "Centers for Disease Control and Prevention Division of Viral Diseases, Pathogen Discovery" "https://www.epicov.org/acknowledgement/54/64/EPI_ISL_2525464.json"
4561 "USA/WA-CDC-FG-035711/2021" "EPI_ISL_2525466" "MZ344257.1" "Dakota Howard et al" "Fulgent Genetics" "Centers for Disease Control and Prevention Division of Viral Diseases, Pathogen Discovery" "https://www.epicov.org/acknowledgement/54/66/EPI_ISL_2525466.json"
4562 "USA/WA-CDC-FG-035712/2021" "EPI_ISL_2525468" "MZ344258.1" "Dakota Howard et al" "Fulgent Genetics" "Centers for Disease Control and Prevention Division of Viral Diseases, Pathogen Discovery" "https://www.epicov.org/acknowledgement/54/68/EPI_ISL_2525468.json"
4563 "USA/WA-CDC-FG-035713/2021" "EPI_ISL_2525470" "MZ344259.1" "Dakota Howard et al" "Fulgent Genetics" "Centers for Disease Control and Prevention Division of Viral Diseases, Pathogen Discovery" "https://www.epicov.org/acknowledgement/54/70/EPI_ISL_2525470.json"
4564 "USA/WA-CDC-FG-035714/2021" "EPI_ISL_2525478" "MZ344263.1" "Dakota Howard et al" "Fulgent Genetics" "Centers for Disease Control and Prevention Division of Viral Diseases, Pathogen Discovery" "https://www.epicov.org/acknowledgement/54/78/EPI_ISL_2525478.json"
4565 "USA/WA-CDC-FG-035715/2021" "EPI_ISL_2525474" "MZ344261.1" "Dakota Howard et al" "Fulgent Genetics" "Centers for Disease Control and Prevention Division of Viral Diseases, Pathogen Discovery" "https://www.epicov.org/acknowledgement/54/74/EPI_ISL_2525474.json"
4566 "USA/WA-CDC-FG-035716/2021" "EPI_ISL_2525484" "MZ344266.1" "Dakota Howard et al" "Fulgent Genetics" "Centers for Disease Control and Prevention Division of Viral Diseases, Pathogen Discovery" "https://www.epicov.org/acknowledgement/54/84/EPI_ISL_2525484.json"
4567 "USA/WA-CDC-FG-035717/2021" "EPI_ISL_2525480" "MZ344264.1" "Dakota Howard et al" "Fulgent Genetics" "Centers for Disease Control and Prevention Division of Viral Diseases, Pathogen Discovery" "https://www.epicov.org/acknowledgement/54/80/EPI_ISL_2525480.json"
4568 "USA/WA-CDC-FG-035718/2021" "EPI_ISL_2525476" "MZ344262.1" "Dakota Howard et al" "Fulgent Genetics" "Centers for Disease Control and Prevention Division of Viral Diseases, Pathogen Discovery" "https://www.epicov.org/acknowledgement/54/76/EPI_ISL_2525476.json"
4569 "USA/WA-CDC-FG-035719/2021" "EPI_ISL_2525488" "MZ344268.1" "Dakota Howard et al" "Fulgent Genetics" "Centers for Disease Control and Prevention Division of Viral Diseases, Pathogen Discovery" "https://www.epicov.org/acknowledgement/54/88/EPI_ISL_2525488.json"
4570 "USA/WA-CDC-FG-035720/2021" "EPI_ISL_2525486" "MZ344267.1" "Dakota Howard et al" "Fulgent Genetics" "Centers for Disease Control and Prevention Division of Viral Diseases, Pathogen Discovery" "https://www.epicov.org/acknowledgement/54/86/EPI_ISL_2525486.json"
4571 "USA/WA-CDC-FG-035722/2021" "EPI_ISL_2525482" "MZ344265.1" "Dakota Howard et al" "Fulgent Genetics" "Centers for Disease Control and Prevention Division of Viral Diseases, Pathogen Discovery" "https://www.epicov.org/acknowledgement/54/82/EPI_ISL_2525482.json"
4572 "USA/WA-CDC-FG-035723/2021" "EPI_ISL_2525472" "MZ344260.1" "Dakota Howard et al" "Fulgent Genetics" "Centers for Disease Control and Prevention Division of Viral Diseases, Pathogen Discovery" "https://www.epicov.org/acknowledgement/54/72/EPI_ISL_2525472.json"
4573 "USA/WA-CDC-FG-035724/2021" "EPI_ISL_2525490" "MZ344269.1" "Dakota Howard et al" "Fulgent Genetics" "Centers for Disease Control and Prevention Division of Viral Diseases, Pathogen Discovery" "https://www.epicov.org/acknowledgement/54/90/EPI_ISL_2525490.json"
4574 "USA/WA-CDC-FG-035726/2021" "EPI_ISL_2525494" "MZ344271.1" "Dakota Howard et al" "Fulgent Genetics" "Centers for Disease Control and Prevention Division of Viral Diseases, Pathogen Discovery" "https://www.epicov.org/acknowledgement/54/94/EPI_ISL_2525494.json"
4575 "USA/WA-CDC-FG-035727/2021" "EPI_ISL_2525497" "MZ344272.1" "Dakota Howard et al" "Fulgent Genetics" "Centers for Disease Control and Prevention Division of Viral Diseases, Pathogen Discovery" "https://www.epicov.org/acknowledgement/54/97/EPI_ISL_2525497.json"
4576 "USA/WA-CDC-FG-035728/2021" "EPI_ISL_2525492" "MZ344270.1" "Dakota Howard et al" "Fulgent Genetics" "Centers for Disease Control and Prevention Division of Viral Diseases, Pathogen Discovery" "https://www.epicov.org/acknowledgement/54/92/EPI_ISL_2525492.json"
4577 "USA/WA-CDC-FG-035729/2021" "EPI_ISL_2525501" "MZ344274.1" "Dakota Howard et al" "Fulgent Genetics" "Centers for Disease Control and Prevention Division of Viral Diseases, Pathogen Discovery" "https://www.epicov.org/acknowledgement/55/01/EPI_ISL_2525501.json"
4578 "USA/WA-CDC-FG-035730/2021" "EPI_ISL_2525499" "MZ344273.1" "Dakota Howard et al" "Fulgent Genetics" "Centers for Disease Control and Prevention Division of Viral Diseases, Pathogen Discovery" "https://www.epicov.org/acknowledgement/54/99/EPI_ISL_2525499.json"
4579 "USA/WA-CDC-FG-035732/2021" "EPI_ISL_2525503" "MZ344275.1" "Dakota Howard et al" "Fulgent Genetics" "Centers for Disease Control and Prevention Division of Viral Diseases, Pathogen Discovery" "https://www.epicov.org/acknowledgement/55/03/EPI_ISL_2525503.json"
4580 "USA/WA-CDC-FG-035733/2021" "EPI_ISL_2525506" "MZ344276.1" "Dakota Howard et al" "Fulgent Genetics" "Centers for Disease Control and Prevention Division of Viral Diseases, Pathogen Discovery" "https://www.epicov.org/acknowledgement/55/06/EPI_ISL_2525506.json"
4581 "USA/WA-CDC-FG-035734/2021" "EPI_ISL_4372376" "OK215868.1" "Dakota Howard et al" "Fulgent Genetics" "Centers for Disease Control and Prevention Division of Viral Diseases, Pathogen Discovery" "https://www.epicov.org/acknowledgement/23/76/EPI_ISL_4372376.json"
4582 "USA/WA-CDC-FG-035735/2021" "EPI_ISL_2525509" "MZ344277.1" "Dakota Howard et al" "Fulgent Genetics" "Centers for Disease Control and Prevention Division of Viral Diseases, Pathogen Discovery" "https://www.epicov.org/acknowledgement/55/09/EPI_ISL_2525509.json"
4583 "USA/WA-CDC-FG-035736/2021" "EPI_ISL_4368920" "OK212784.1" "Dakota Howard et al" "Fulgent Genetics" "Centers for Disease Control and Prevention Division of Viral Diseases, Pathogen Discovery" "https://www.epicov.org/acknowledgement/89/20/EPI_ISL_4368920.json"
4584 "USA/WA-CDC-FG-035737/2021" "EPI_ISL_2525511" "MZ344278.1" "Dakota Howard et al" "Fulgent Genetics" "Centers for Disease Control and Prevention Division of Viral Diseases, Pathogen Discovery" "https://www.epicov.org/acknowledgement/55/11/EPI_ISL_2525511.json"
4585 "USA/WA-CDC-FG-035738/2021" "EPI_ISL_2525513" "MZ344279.1" "Dakota Howard et al" "Fulgent Genetics" "Centers for Disease Control and Prevention Division of Viral Diseases, Pathogen Discovery" "https://www.epicov.org/acknowledgement/55/13/EPI_ISL_2525513.json"
4586 "USA/WA-CDC-FG-035739/2021" "EPI_ISL_2525515" "MZ344280.1" "Dakota Howard et al" "Fulgent Genetics" "Centers for Disease Control and Prevention Division of Viral Diseases, Pathogen Discovery" "https://www.epicov.org/acknowledgement/55/15/EPI_ISL_2525515.json"
4587 "USA/WA-CDC-FG-035742/2021" "EPI_ISL_2525521" "MZ344283.1" "Dakota Howard et al" "Fulgent Genetics" "Centers for Disease Control and Prevention Division of Viral Diseases, Pathogen Discovery" "https://www.epicov.org/acknowledgement/55/21/EPI_ISL_2525521.json"
4588 "USA/WA-CDC-FG-035743/2021" "EPI_ISL_2525523" "MZ344284.1" "Dakota Howard et al" "Fulgent Genetics" "Centers for Disease Control and Prevention Division of Viral Diseases, Pathogen Discovery" "https://www.epicov.org/acknowledgement/55/23/EPI_ISL_2525523.json"
4589 "USA/WA-CDC-FG-035744/2021" "EPI_ISL_2525527" "MZ344286.1" "Dakota Howard et al" "Fulgent Genetics" "Centers for Disease Control and Prevention Division of Viral Diseases, Pathogen Discovery" "https://www.epicov.org/acknowledgement/55/27/EPI_ISL_2525527.json"
4590 "USA/WA-CDC-FG-035745/2021" "EPI_ISL_2525525" "MZ344285.1" "Dakota Howard et al" "Fulgent Genetics" "Centers for Disease Control and Prevention Division of Viral Diseases, Pathogen Discovery" "https://www.epicov.org/acknowledgement/55/25/EPI_ISL_2525525.json"
4591 "USA/WA-CDC-FG-035746/2021" "EPI_ISL_2525517" "MZ344281.1" "Dakota Howard et al" "Fulgent Genetics" "Centers for Disease Control and Prevention Division of Viral Diseases, Pathogen Discovery" "https://www.epicov.org/acknowledgement/55/17/EPI_ISL_2525517.json"
4592 "USA/WA-CDC-FG-035747/2021" "EPI_ISL_2525519" "MZ344282.1" "Dakota Howard et al" "Fulgent Genetics" "Centers for Disease Control and Prevention Division of Viral Diseases, Pathogen Discovery" "https://www.epicov.org/acknowledgement/55/19/EPI_ISL_2525519.json"
4593 "USA/WA-CDC-FG-035748/2021" "EPI_ISL_2525529" "MZ344287.1" "Dakota Howard et al" "Fulgent Genetics" "Centers for Disease Control and Prevention Division of Viral Diseases, Pathogen Discovery" "https://www.epicov.org/acknowledgement/55/29/EPI_ISL_2525529.json"
4594 "USA/WA-CDC-FG-035749/2021" "EPI_ISL_2525531" "MZ344288.1" "Dakota Howard et al" "Fulgent Genetics" "Centers for Disease Control and Prevention Division of Viral Diseases, Pathogen Discovery" "https://www.epicov.org/acknowledgement/55/31/EPI_ISL_2525531.json"
4595 "USA/WA-CDC-FG-035750/2021" "EPI_ISL_2525533" "MZ344289.1" "Dakota Howard et al" "Fulgent Genetics" "Centers for Disease Control and Prevention Division of Viral Diseases, Pathogen Discovery" "https://www.epicov.org/acknowledgement/55/33/EPI_ISL_2525533.json"
4596 "USA/WA-CDC-FG-035755/2021" "EPI_ISL_2525536" "MZ344290.1" "Dakota Howard et al" "Fulgent Genetics" "Centers for Disease Control and Prevention Division of Viral Diseases, Pathogen Discovery" "https://www.epicov.org/acknowledgement/55/36/EPI_ISL_2525536.json"
4597 "USA/WA-CDC-FG-035756/2021" "EPI_ISL_2525538" "MZ344291.1" "Dakota Howard et al" "Fulgent Genetics" "Centers for Disease Control and Prevention Division of Viral Diseases, Pathogen Discovery" "https://www.epicov.org/acknowledgement/55/38/EPI_ISL_2525538.json"
4598 "USA/WA-CDC-FG-035758/2021" "EPI_ISL_2525540" "MZ344292.1" "Dakota Howard et al" "Fulgent Genetics" "Centers for Disease Control and Prevention Division of Viral Diseases, Pathogen Discovery" "https://www.epicov.org/acknowledgement/55/40/EPI_ISL_2525540.json"
4599 "USA/WA-CDC-FG-035760/2021" "EPI_ISL_2525542" "MZ344293.1" "Dakota Howard et al" "Fulgent Genetics" "Centers for Disease Control and Prevention Division of Viral Diseases, Pathogen Discovery" "https://www.epicov.org/acknowledgement/55/42/EPI_ISL_2525542.json"
4600 "USA/WA-CDC-FG-035761/2021" "EPI_ISL_2525544" "MZ344294.1" "Dakota Howard et al" "Fulgent Genetics" "Centers for Disease Control and Prevention Division of Viral Diseases, Pathogen Discovery" "https://www.epicov.org/acknowledgement/55/44/EPI_ISL_2525544.json"
4601 "USA/WA-CDC-FG-035762/2021" "EPI_ISL_2525546" "MZ344295.1" "Dakota Howard et al" "Fulgent Genetics" "Centers for Disease Control and Prevention Division of Viral Diseases, Pathogen Discovery" "https://www.epicov.org/acknowledgement/55/46/EPI_ISL_2525546.json"
4602 "USA/WA-CDC-FG-035763/2021" "EPI_ISL_2525551" "MZ344297.1" "Dakota Howard et al" "Fulgent Genetics" "Centers for Disease Control and Prevention Division of Viral Diseases, Pathogen Discovery" "https://www.epicov.org/acknowledgement/55/51/EPI_ISL_2525551.json"
4603 "USA/WA-CDC-FG-035764/2021" "EPI_ISL_2525553" "MZ344298.1" "Dakota Howard et al" "Fulgent Genetics" "Centers for Disease Control and Prevention Division of Viral Diseases, Pathogen Discovery" "https://www.epicov.org/acknowledgement/55/53/EPI_ISL_2525553.json"
4604 "USA/WA-CDC-FG-035766/2021" "EPI_ISL_2525555" "MZ344299.1" "Dakota Howard et al" "Fulgent Genetics" "Centers for Disease Control and Prevention Division of Viral Diseases, Pathogen Discovery" "https://www.epicov.org/acknowledgement/55/55/EPI_ISL_2525555.json"
4605 "USA/WA-CDC-FG-035767/2021" "EPI_ISL_2525548" "MZ344296.1" "Dakota Howard et al" "Fulgent Genetics" "Centers for Disease Control and Prevention Division of Viral Diseases, Pathogen Discovery" "https://www.epicov.org/acknowledgement/55/48/EPI_ISL_2525548.json"
4606 "USA/WA-CDC-FG-035768/2021" "EPI_ISL_2525557" "MZ344300.1" "Dakota Howard et al" "Fulgent Genetics" "Centers for Disease Control and Prevention Division of Viral Diseases, Pathogen Discovery" "https://www.epicov.org/acknowledgement/55/57/EPI_ISL_2525557.json"
4607 "USA/WA-CDC-FG-035769/2021" "EPI_ISL_2525560" "MZ344301.1" "Dakota Howard et al" "Fulgent Genetics" "Centers for Disease Control and Prevention Division of Viral Diseases, Pathogen Discovery" "https://www.epicov.org/acknowledgement/55/60/EPI_ISL_2525560.json"
4608 "USA/WA-CDC-FG-035770/2021" "EPI_ISL_4366962" "OK211065.1" "Dakota Howard et al" "Fulgent Genetics" "Centers for Disease Control and Prevention Division of Viral Diseases, Pathogen Discovery" "https://www.epicov.org/acknowledgement/69/62/EPI_ISL_4366962.json"
4609 "USA/WA-CDC-FG-035772/2021" "EPI_ISL_2525562" "MZ344302.1" "Dakota Howard et al" "Fulgent Genetics" "Centers for Disease Control and Prevention Division of Viral Diseases, Pathogen Discovery" "https://www.epicov.org/acknowledgement/55/62/EPI_ISL_2525562.json"
4610 "USA/WA-CDC-FG-035773/2021" "EPI_ISL_2525564" "MZ344303.1" "Dakota Howard et al" "Fulgent Genetics" "Centers for Disease Control and Prevention Division of Viral Diseases, Pathogen Discovery" "https://www.epicov.org/acknowledgement/55/64/EPI_ISL_2525564.json"
4611 "USA/WA-CDC-FG-035774/2021" "EPI_ISL_2525566" "MZ344304.1" "Dakota Howard et al" "Fulgent Genetics" "Centers for Disease Control and Prevention Division of Viral Diseases, Pathogen Discovery" "https://www.epicov.org/acknowledgement/55/66/EPI_ISL_2525566.json"
4612 "USA/WA-CDC-FG-035776/2021" "EPI_ISL_2525568" "MZ344305.1" "Dakota Howard et al" "Fulgent Genetics" "Centers for Disease Control and Prevention Division of Viral Diseases, Pathogen Discovery" "https://www.epicov.org/acknowledgement/55/68/EPI_ISL_2525568.json"
4613 "USA/WA-CDC-FG-035778/2021" "EPI_ISL_2525570" "MZ344306.1" "Dakota Howard et al" "Fulgent Genetics" "Centers for Disease Control and Prevention Division of Viral Diseases, Pathogen Discovery" "https://www.epicov.org/acknowledgement/55/70/EPI_ISL_2525570.json"
4614 "USA/WA-CDC-FG-035779/2021" "EPI_ISL_4369433" "OK213272.1" "Dakota Howard et al" "Fulgent Genetics" "Centers for Disease Control and Prevention Division of Viral Diseases, Pathogen Discovery" "https://www.epicov.org/acknowledgement/94/33/EPI_ISL_4369433.json"
4615 "USA/WA-CDC-FG-035854/2021" "EPI_ISL_2525865" "MZ344446.1" "Dakota Howard et al" "Fulgent Genetics" "Centers for Disease Control and Prevention Division of Viral Diseases, Pathogen Discovery" "https://www.epicov.org/acknowledgement/58/65/EPI_ISL_2525865.json"
4616 "USA/WA-CDC-FG-035855/2021" "EPI_ISL_2525867" "MZ344447.1" "Dakota Howard et al" "Fulgent Genetics" "Centers for Disease Control and Prevention Division of Viral Diseases, Pathogen Discovery" "https://www.epicov.org/acknowledgement/58/67/EPI_ISL_2525867.json"
4617 "USA/WA-CDC-FG-035856/2021" "EPI_ISL_2525869" "MZ344448.1" "Dakota Howard et al" "Fulgent Genetics" "Centers for Disease Control and Prevention Division of Viral Diseases, Pathogen Discovery" "https://www.epicov.org/acknowledgement/58/69/EPI_ISL_2525869.json"
4618 "USA/WA-CDC-FG-035857/2021" "EPI_ISL_2525871" "MZ344449.1" "Dakota Howard et al" "Fulgent Genetics" "Centers for Disease Control and Prevention Division of Viral Diseases, Pathogen Discovery" "https://www.epicov.org/acknowledgement/58/71/EPI_ISL_2525871.json"
4619 "USA/WA-CDC-FG-035858/2021" "EPI_ISL_2525873" "MZ344450.1" "Dakota Howard et al" "Fulgent Genetics" "Centers for Disease Control and Prevention Division of Viral Diseases, Pathogen Discovery" "https://www.epicov.org/acknowledgement/58/73/EPI_ISL_2525873.json"
4620 "USA/WA-CDC-FG-035859/2021" "EPI_ISL_2525875" "MZ344451.1" "Dakota Howard et al" "Fulgent Genetics" "Centers for Disease Control and Prevention Division of Viral Diseases, Pathogen Discovery" "https://www.epicov.org/acknowledgement/58/75/EPI_ISL_2525875.json"
4621 "USA/WA-CDC-FG-035860/2021" "EPI_ISL_2525877" "MZ344452.1" "Dakota Howard et al" "Fulgent Genetics" "Centers for Disease Control and Prevention Division of Viral Diseases, Pathogen Discovery" "https://www.epicov.org/acknowledgement/58/77/EPI_ISL_2525877.json"
4622 "USA/WA-CDC-FG-035862/2021" "EPI_ISL_2525879" "MZ344453.1" "Dakota Howard et al" "Fulgent Genetics" "Centers for Disease Control and Prevention Division of Viral Diseases, Pathogen Discovery" "https://www.epicov.org/acknowledgement/58/79/EPI_ISL_2525879.json"
4623 "USA/WA-CDC-FG-035863/2021" "EPI_ISL_2525881" "MZ344454.1" "Dakota Howard et al" "Fulgent Genetics" "Centers for Disease Control and Prevention Division of Viral Diseases, Pathogen Discovery" "https://www.epicov.org/acknowledgement/58/81/EPI_ISL_2525881.json"
4624 "USA/WA-CDC-FG-035864/2021" "EPI_ISL_2525883" "MZ344455.1" "Dakota Howard et al" "Fulgent Genetics" "Centers for Disease Control and Prevention Division of Viral Diseases, Pathogen Discovery" "https://www.epicov.org/acknowledgement/58/83/EPI_ISL_2525883.json"
4625 "USA/WA-CDC-FG-035865/2021" "EPI_ISL_2525885" "MZ344456.1" "Dakota Howard et al" "Fulgent Genetics" "Centers for Disease Control and Prevention Division of Viral Diseases, Pathogen Discovery" "https://www.epicov.org/acknowledgement/58/85/EPI_ISL_2525885.json"
4626 "USA/WA-CDC-FG-035866/2021" "EPI_ISL_2525888" "MZ344457.1" "Dakota Howard et al" "Fulgent Genetics" "Centers for Disease Control and Prevention Division of Viral Diseases, Pathogen Discovery" "https://www.epicov.org/acknowledgement/58/88/EPI_ISL_2525888.json"
4627 "USA/WA-CDC-FG-035867/2021" "EPI_ISL_2525890" "MZ344458.1" "Dakota Howard et al" "Fulgent Genetics" "Centers for Disease Control and Prevention Division of Viral Diseases, Pathogen Discovery" "https://www.epicov.org/acknowledgement/58/90/EPI_ISL_2525890.json"
4628 "USA/WA-CDC-FG-035868/2021" "EPI_ISL_2525892" "MZ344459.1" "Dakota Howard et al" "Fulgent Genetics" "Centers for Disease Control and Prevention Division of Viral Diseases, Pathogen Discovery" "https://www.epicov.org/acknowledgement/58/92/EPI_ISL_2525892.json"
4629 "USA/WA-CDC-FG-035869/2021" "EPI_ISL_2525895" "MZ344460.1" "Dakota Howard et al" "Fulgent Genetics" "Centers for Disease Control and Prevention Division of Viral Diseases, Pathogen Discovery" "https://www.epicov.org/acknowledgement/58/95/EPI_ISL_2525895.json"
4630 "USA/WA-CDC-FG-035870/2021" "EPI_ISL_2525897" "MZ344461.1" "Dakota Howard et al" "Fulgent Genetics" "Centers for Disease Control and Prevention Division of Viral Diseases, Pathogen Discovery" "https://www.epicov.org/acknowledgement/58/97/EPI_ISL_2525897.json"
4631 "USA/WA-CDC-FG-035871/2021" "EPI_ISL_2525899" "MZ344462.1" "Dakota Howard et al" "Fulgent Genetics" "Centers for Disease Control and Prevention Division of Viral Diseases, Pathogen Discovery" "https://www.epicov.org/acknowledgement/58/99/EPI_ISL_2525899.json"
4632 "USA/WA-CDC-FG-035872/2021" "EPI_ISL_2525901" "MZ344463.1" "Dakota Howard et al" "Fulgent Genetics" "Centers for Disease Control and Prevention Division of Viral Diseases, Pathogen Discovery" "https://www.epicov.org/acknowledgement/59/01/EPI_ISL_2525901.json"
4633 "USA/WA-CDC-FG-035874/2021" "EPI_ISL_4368107" "OK212124.1" "Dakota Howard et al" "Fulgent Genetics" "Centers for Disease Control and Prevention Division of Viral Diseases, Pathogen Discovery" "https://www.epicov.org/acknowledgement/81/07/EPI_ISL_4368107.json"
4634 "USA/WA-CDC-FG-035875/2021" "EPI_ISL_2525903" "MZ344464.1" "Dakota Howard et al" "Fulgent Genetics" "Centers for Disease Control and Prevention Division of Viral Diseases, Pathogen Discovery" "https://www.epicov.org/acknowledgement/59/03/EPI_ISL_2525903.json"
4635 "USA/WA-CDC-FG-035876/2021" "EPI_ISL_2525905" "MZ344465.1" "Dakota Howard et al" "Fulgent Genetics" "Centers for Disease Control and Prevention Division of Viral Diseases, Pathogen Discovery" "https://www.epicov.org/acknowledgement/59/05/EPI_ISL_2525905.json"
4636 "USA/WA-CDC-FG-035878/2021" "EPI_ISL_2525907" "MZ344466.1" "Dakota Howard et al" "Fulgent Genetics" "Centers for Disease Control and Prevention Division of Viral Diseases, Pathogen Discovery" "https://www.epicov.org/acknowledgement/59/07/EPI_ISL_2525907.json"
4637 "USA/WA-CDC-FG-035879/2021" "EPI_ISL_2525910" "MZ344467.1" "Dakota Howard et al" "Fulgent Genetics" "Centers for Disease Control and Prevention Division of Viral Diseases, Pathogen Discovery" "https://www.epicov.org/acknowledgement/59/10/EPI_ISL_2525910.json"
4638 "USA/WA-CDC-FG-035880/2021" "EPI_ISL_2525912" "MZ344468.1" "Dakota Howard et al" "Fulgent Genetics" "Centers for Disease Control and Prevention Division of Viral Diseases, Pathogen Discovery" "https://www.epicov.org/acknowledgement/59/12/EPI_ISL_2525912.json"
4639 "USA/WA-CDC-FG-035881/2021" "EPI_ISL_2525914" "MZ344469.1" "Dakota Howard et al" "Fulgent Genetics" "Centers for Disease Control and Prevention Division of Viral Diseases, Pathogen Discovery" "https://www.epicov.org/acknowledgement/59/14/EPI_ISL_2525914.json"
4640 "USA/WA-CDC-FG-035882/2021" "EPI_ISL_2525916" "MZ344470.1" "Dakota Howard et al" "Fulgent Genetics" "Centers for Disease Control and Prevention Division of Viral Diseases, Pathogen Discovery" "https://www.epicov.org/acknowledgement/59/16/EPI_ISL_2525916.json"
4641 "USA/WA-CDC-FG-035883/2021" "EPI_ISL_2525919" "MZ344471.1" "Dakota Howard et al" "Fulgent Genetics" "Centers for Disease Control and Prevention Division of Viral Diseases, Pathogen Discovery" "https://www.epicov.org/acknowledgement/59/19/EPI_ISL_2525919.json"
4642 "USA/WA-CDC-FG-035884/2021" "EPI_ISL_2525921" "MZ344472.1" "Dakota Howard et al" "Fulgent Genetics" "Centers for Disease Control and Prevention Division of Viral Diseases, Pathogen Discovery" "https://www.epicov.org/acknowledgement/59/21/EPI_ISL_2525921.json"
4643 "USA/WA-CDC-FG-035885/2021" "EPI_ISL_2525923" "MZ344473.1" "Dakota Howard et al" "Fulgent Genetics" "Centers for Disease Control and Prevention Division of Viral Diseases, Pathogen Discovery" "https://www.epicov.org/acknowledgement/59/23/EPI_ISL_2525923.json"
4644 "USA/WA-CDC-FG-035886/2021" "EPI_ISL_2525925" "MZ344474.1" "Dakota Howard et al" "Fulgent Genetics" "Centers for Disease Control and Prevention Division of Viral Diseases, Pathogen Discovery" "https://www.epicov.org/acknowledgement/59/25/EPI_ISL_2525925.json"
4645 "USA/WA-CDC-FG-035887/2021" "EPI_ISL_2525927" "MZ344475.1" "Dakota Howard et al" "Fulgent Genetics" "Centers for Disease Control and Prevention Division of Viral Diseases, Pathogen Discovery" "https://www.epicov.org/acknowledgement/59/27/EPI_ISL_2525927.json"
4646 "USA/WA-CDC-FG-035888/2021" "EPI_ISL_2525929" "MZ344476.1" "Dakota Howard et al" "Fulgent Genetics" "Centers for Disease Control and Prevention Division of Viral Diseases, Pathogen Discovery" "https://www.epicov.org/acknowledgement/59/29/EPI_ISL_2525929.json"
4647 "USA/WA-CDC-FG-035889/2021" "EPI_ISL_2525931" "MZ344477.1" "Dakota Howard et al" "Fulgent Genetics" "Centers for Disease Control and Prevention Division of Viral Diseases, Pathogen Discovery" "https://www.epicov.org/acknowledgement/59/31/EPI_ISL_2525931.json"
4648 "USA/WA-CDC-FG-035890/2021" "EPI_ISL_2525933" "MZ344478.1" "Dakota Howard et al" "Fulgent Genetics" "Centers for Disease Control and Prevention Division of Viral Diseases, Pathogen Discovery" "https://www.epicov.org/acknowledgement/59/33/EPI_ISL_2525933.json"
4649 "USA/WA-CDC-FG-035891/2021" "EPI_ISL_2525937" "MZ344480.1" "Dakota Howard et al" "Fulgent Genetics" "Centers for Disease Control and Prevention Division of Viral Diseases, Pathogen Discovery" "https://www.epicov.org/acknowledgement/59/37/EPI_ISL_2525937.json"
4650 "USA/WA-CDC-FG-035892/2021" "EPI_ISL_2525935" "MZ344479.1" "Dakota Howard et al" "Fulgent Genetics" "Centers for Disease Control and Prevention Division of Viral Diseases, Pathogen Discovery" "https://www.epicov.org/acknowledgement/59/35/EPI_ISL_2525935.json"
4651 "USA/WA-CDC-FG-036037/2021" "EPI_ISL_2525863" "MZ344445.1" "Dakota Howard et al" "Fulgent Genetics" "Centers for Disease Control and Prevention Division of Viral Diseases, Pathogen Discovery" "https://www.epicov.org/acknowledgement/58/63/EPI_ISL_2525863.json"
4652 "USA/WA-CDC-FG-036207/2021" "EPI_ISL_2441900" "MZ356832.1" "Dakota Howard et al" "Fulgent Genetics" "Centers for Disease Control and Prevention Division of Viral Diseases, Pathogen Discovery" "https://www.epicov.org/acknowledgement/19/00/EPI_ISL_2441900.json"
4653 "USA/WA-CDC-FG-036247/2021" "EPI_ISL_2441901" "MZ356833.1" "Dakota Howard et al" "Fulgent Genetics" "Centers for Disease Control and Prevention Division of Viral Diseases, Pathogen Discovery" "https://www.epicov.org/acknowledgement/19/01/EPI_ISL_2441901.json"
4654 "USA/WA-CDC-FG-036544/2021" "EPI_ISL_2480171" "MZ368468.1" "Dakota Howard et al" "Fulgent Genetics" "Centers for Disease Control and Prevention Division of Viral Diseases, Pathogen Discovery" "https://www.epicov.org/acknowledgement/01/71/EPI_ISL_2480171.json"
4655 "USA/WA-CDC-FG-036546/2021" "EPI_ISL_2480170" "MZ368467.1" "Dakota Howard et al" "Fulgent Genetics" "Centers for Disease Control and Prevention Division of Viral Diseases, Pathogen Discovery" "https://www.epicov.org/acknowledgement/01/70/EPI_ISL_2480170.json"
4656 "USA/WA-CDC-FG-036548/2021" "EPI_ISL_2480174" "MZ368471.1" "Dakota Howard et al" "Fulgent Genetics" "Centers for Disease Control and Prevention Division of Viral Diseases, Pathogen Discovery" "https://www.epicov.org/acknowledgement/01/74/EPI_ISL_2480174.json"
4657 "USA/WA-CDC-FG-036554/2021" "EPI_ISL_2480180" "MZ368477.1" "Dakota Howard et al" "Fulgent Genetics" "Centers for Disease Control and Prevention Division of Viral Diseases, Pathogen Discovery" "https://www.epicov.org/acknowledgement/01/80/EPI_ISL_2480180.json"
4658 "USA/WA-CDC-FG-036555/2021" "EPI_ISL_2480183" "MZ368480.1" "Dakota Howard et al" "Fulgent Genetics" "Centers for Disease Control and Prevention Division of Viral Diseases, Pathogen Discovery" "https://www.epicov.org/acknowledgement/01/83/EPI_ISL_2480183.json"
4659 "USA/WA-CDC-FG-036558/2021" "EPI_ISL_2480184" "MZ368481.1" "Dakota Howard et al" "Fulgent Genetics" "Centers for Disease Control and Prevention Division of Viral Diseases, Pathogen Discovery" "https://www.epicov.org/acknowledgement/01/84/EPI_ISL_2480184.json"
4660 "USA/WA-CDC-FG-036565/2021" "EPI_ISL_2480192" "MZ368489.1" "Dakota Howard et al" "Fulgent Genetics" "Centers for Disease Control and Prevention Division of Viral Diseases, Pathogen Discovery" "https://www.epicov.org/acknowledgement/01/92/EPI_ISL_2480192.json"
4661 "USA/WA-CDC-FG-036567/2021" "EPI_ISL_2480188" "MZ368485.1" "Dakota Howard et al" "Fulgent Genetics" "Centers for Disease Control and Prevention Division of Viral Diseases, Pathogen Discovery" "https://www.epicov.org/acknowledgement/01/88/EPI_ISL_2480188.json"
4662 "USA/WA-CDC-FG-036569/2021" "EPI_ISL_2480182" "MZ368479.1" "Dakota Howard et al" "Fulgent Genetics" "Centers for Disease Control and Prevention Division of Viral Diseases, Pathogen Discovery" "https://www.epicov.org/acknowledgement/01/82/EPI_ISL_2480182.json"
4663 "USA/WA-CDC-FG-036572/2021" "EPI_ISL_2480190" "MZ368487.1" "Dakota Howard et al" "Fulgent Genetics" "Centers for Disease Control and Prevention Division of Viral Diseases, Pathogen Discovery" "https://www.epicov.org/acknowledgement/01/90/EPI_ISL_2480190.json"
4664 "USA/WA-CDC-FG-036574/2021" "EPI_ISL_2480187" "MZ368484.1" "Dakota Howard et al" "Fulgent Genetics" "Centers for Disease Control and Prevention Division of Viral Diseases, Pathogen Discovery" "https://www.epicov.org/acknowledgement/01/87/EPI_ISL_2480187.json"
4665 "USA/WA-CDC-FG-036576/2021" "EPI_ISL_2480177" "MZ368474.1" "Dakota Howard et al" "Fulgent Genetics" "Centers for Disease Control and Prevention Division of Viral Diseases, Pathogen Discovery" "https://www.epicov.org/acknowledgement/01/77/EPI_ISL_2480177.json"
4666 "USA/WA-CDC-FG-036578/2021" "EPI_ISL_2480181" "MZ368478.1" "Dakota Howard et al" "Fulgent Genetics" "Centers for Disease Control and Prevention Division of Viral Diseases, Pathogen Discovery" "https://www.epicov.org/acknowledgement/01/81/EPI_ISL_2480181.json"
4667 "USA/WA-CDC-FG-036579/2021" "EPI_ISL_2480185" "MZ368482.1" "Dakota Howard et al" "Fulgent Genetics" "Centers for Disease Control and Prevention Division of Viral Diseases, Pathogen Discovery" "https://www.epicov.org/acknowledgement/01/85/EPI_ISL_2480185.json"
4668 "USA/WA-CDC-FG-036581/2021" "EPI_ISL_2480195" "MZ368492.1" "Dakota Howard et al" "Fulgent Genetics" "Centers for Disease Control and Prevention Division of Viral Diseases, Pathogen Discovery" "https://www.epicov.org/acknowledgement/01/95/EPI_ISL_2480195.json"
4669 "USA/WA-CDC-FG-036584/2021" "EPI_ISL_4369922" "OK213654.1" "Dakota Howard et al" "Fulgent Genetics" "Centers for Disease Control and Prevention Division of Viral Diseases, Pathogen Discovery" "https://www.epicov.org/acknowledgement/99/22/EPI_ISL_4369922.json"
4670 "USA/WA-CDC-FG-036586/2021" "EPI_ISL_2480186" "MZ368483.1" "Dakota Howard et al" "Fulgent Genetics" "Centers for Disease Control and Prevention Division of Viral Diseases, Pathogen Discovery" "https://www.epicov.org/acknowledgement/01/86/EPI_ISL_2480186.json"
4671 "USA/WA-CDC-FG-036589/2021" "EPI_ISL_2480179" "MZ368476.1" "Dakota Howard et al" "Fulgent Genetics" "Centers for Disease Control and Prevention Division of Viral Diseases, Pathogen Discovery" "https://www.epicov.org/acknowledgement/01/79/EPI_ISL_2480179.json"
4672 "USA/WA-CDC-FG-036591/2021" "EPI_ISL_2480169" "MZ368466.1" "Dakota Howard et al" "Fulgent Genetics" "Centers for Disease Control and Prevention Division of Viral Diseases, Pathogen Discovery" "https://www.epicov.org/acknowledgement/01/69/EPI_ISL_2480169.json"
4673 "USA/WA-CDC-FG-036592/2021" "EPI_ISL_2480172" "MZ368469.1" "Dakota Howard et al" "Fulgent Genetics" "Centers for Disease Control and Prevention Division of Viral Diseases, Pathogen Discovery" "https://www.epicov.org/acknowledgement/01/72/EPI_ISL_2480172.json"
4674 "USA/WA-CDC-FG-036594/2021" "EPI_ISL_2480194" "MZ368491.1" "Dakota Howard et al" "Fulgent Genetics" "Centers for Disease Control and Prevention Division of Viral Diseases, Pathogen Discovery" "https://www.epicov.org/acknowledgement/01/94/EPI_ISL_2480194.json"
4675 "USA/WA-CDC-FG-036597/2021" "EPI_ISL_2480176" "MZ368473.1" "Dakota Howard et al" "Fulgent Genetics" "Centers for Disease Control and Prevention Division of Viral Diseases, Pathogen Discovery" "https://www.epicov.org/acknowledgement/01/76/EPI_ISL_2480176.json"
4676 "USA/WA-CDC-FG-036598/2021" "EPI_ISL_2480173" "MZ368470.1" "Dakota Howard et al" "Fulgent Genetics" "Centers for Disease Control and Prevention Division of Viral Diseases, Pathogen Discovery" "https://www.epicov.org/acknowledgement/01/73/EPI_ISL_2480173.json"
4677 "USA/WA-CDC-FG-036599/2021" "EPI_ISL_2480175" "MZ368472.1" "Dakota Howard et al" "Fulgent Genetics" "Centers for Disease Control and Prevention Division of Viral Diseases, Pathogen Discovery" "https://www.epicov.org/acknowledgement/01/75/EPI_ISL_2480175.json"
4678 "USA/WA-CDC-FG-036601/2021" "EPI_ISL_2480191" "MZ368488.1" "Dakota Howard et al" "Fulgent Genetics" "Centers for Disease Control and Prevention Division of Viral Diseases, Pathogen Discovery" "https://www.epicov.org/acknowledgement/01/91/EPI_ISL_2480191.json"
4679 "USA/WA-CDC-FG-036603/2021" "EPI_ISL_2480193" "MZ368490.1" "Dakota Howard et al" "Fulgent Genetics" "Centers for Disease Control and Prevention Division of Viral Diseases, Pathogen Discovery" "https://www.epicov.org/acknowledgement/01/93/EPI_ISL_2480193.json"
4680 "USA/WA-CDC-FG-036605/2021" "EPI_ISL_2526691" "MZ375753.1" "Dakota Howard et al" "Fulgent Genetics" "Centers for Disease Control and Prevention Division of Viral Diseases, Pathogen Discovery" "https://www.epicov.org/acknowledgement/66/91/EPI_ISL_2526691.json"
4681 "USA/WA-CDC-FG-036606/2021" "EPI_ISL_2480196" "MZ368493.1" "Dakota Howard et al" "Fulgent Genetics" "Centers for Disease Control and Prevention Division of Viral Diseases, Pathogen Discovery" "https://www.epicov.org/acknowledgement/01/96/EPI_ISL_2480196.json"
4682 "USA/WA-CDC-FG-036609/2021" "EPI_ISL_2480189" "MZ368486.1" "Dakota Howard et al" "Fulgent Genetics" "Centers for Disease Control and Prevention Division of Viral Diseases, Pathogen Discovery" "https://www.epicov.org/acknowledgement/01/89/EPI_ISL_2480189.json"
4683 "USA/WA-CDC-FG-036611/2021" "EPI_ISL_2480178" "MZ368475.1" "Dakota Howard et al" "Fulgent Genetics" "Centers for Disease Control and Prevention Division of Viral Diseases, Pathogen Discovery" "https://www.epicov.org/acknowledgement/01/78/EPI_ISL_2480178.json"
4684 "USA/WA-CDC-FG-036846/2021" "EPI_ISL_4371970" "OK215499.1" "Dakota Howard et al" "Fulgent Genetics" "Centers for Disease Control and Prevention Division of Viral Diseases, Pathogen Discovery" "https://www.epicov.org/acknowledgement/19/70/EPI_ISL_4371970.json"
4685 "USA/WA-CDC-FG-037161/2021" "EPI_ISL_2598811" "MZ409860.1" "Dakota Howard et al" "Fulgent Genetics" "Centers for Disease Control and Prevention Division of Viral Diseases, Pathogen Discovery" "https://www.epicov.org/acknowledgement/88/11/EPI_ISL_2598811.json"
4686 "USA/WA-CDC-FG-037162/2021" "EPI_ISL_2598812" "MZ409861.1" "Dakota Howard et al" "Fulgent Genetics" "Centers for Disease Control and Prevention Division of Viral Diseases, Pathogen Discovery" "https://www.epicov.org/acknowledgement/88/12/EPI_ISL_2598812.json"
4687 "USA/WA-CDC-FG-037166/2021" "EPI_ISL_2598814" "MZ409863.1" "Dakota Howard et al" "Fulgent Genetics" "Centers for Disease Control and Prevention Division of Viral Diseases, Pathogen Discovery" "https://www.epicov.org/acknowledgement/88/14/EPI_ISL_2598814.json"
4688 "USA/WA-CDC-FG-037167/2021" "EPI_ISL_2598816" "MZ409865.1" "Dakota Howard et al" "Fulgent Genetics" "Centers for Disease Control and Prevention Division of Viral Diseases, Pathogen Discovery" "https://www.epicov.org/acknowledgement/88/16/EPI_ISL_2598816.json"
4689 "USA/WA-CDC-FG-037168/2021" "EPI_ISL_2598817" "MZ409866.1" "Dakota Howard et al" "Fulgent Genetics" "Centers for Disease Control and Prevention Division of Viral Diseases, Pathogen Discovery" "https://www.epicov.org/acknowledgement/88/17/EPI_ISL_2598817.json"
4690 "USA/WA-CDC-FG-037170/2021" "EPI_ISL_2598818" "MZ409867.1" "Dakota Howard et al" "Fulgent Genetics" "Centers for Disease Control and Prevention Division of Viral Diseases, Pathogen Discovery" "https://www.epicov.org/acknowledgement/88/18/EPI_ISL_2598818.json"
4691 "USA/WA-CDC-FG-037176/2021" "EPI_ISL_2598815" "MZ409864.1" "Dakota Howard et al" "Fulgent Genetics" "Centers for Disease Control and Prevention Division of Viral Diseases, Pathogen Discovery" "https://www.epicov.org/acknowledgement/88/15/EPI_ISL_2598815.json"
4692 "USA/WA-CDC-FG-037178/2021" "EPI_ISL_2598820" "MZ409869.1" "Dakota Howard et al" "Fulgent Genetics" "Centers for Disease Control and Prevention Division of Viral Diseases, Pathogen Discovery" "https://www.epicov.org/acknowledgement/88/20/EPI_ISL_2598820.json"
4693 "USA/WA-CDC-FG-037179/2021" "EPI_ISL_2598822" "MZ409871.1" "Dakota Howard et al" "Fulgent Genetics" "Centers for Disease Control and Prevention Division of Viral Diseases, Pathogen Discovery" "https://www.epicov.org/acknowledgement/88/22/EPI_ISL_2598822.json"
4694 "USA/WA-CDC-FG-037181/2021" "EPI_ISL_2598825" "MZ409874.1" "Dakota Howard et al" "Fulgent Genetics" "Centers for Disease Control and Prevention Division of Viral Diseases, Pathogen Discovery" "https://www.epicov.org/acknowledgement/88/25/EPI_ISL_2598825.json"
4695 "USA/WA-CDC-FG-037182/2021" "EPI_ISL_2598827" "MZ409876.1" "Dakota Howard et al" "Fulgent Genetics" "Centers for Disease Control and Prevention Division of Viral Diseases, Pathogen Discovery" "https://www.epicov.org/acknowledgement/88/27/EPI_ISL_2598827.json"
4696 "USA/WA-CDC-FG-037184/2021" "EPI_ISL_2598832" "MZ409881.1" "Dakota Howard et al" "Fulgent Genetics" "Centers for Disease Control and Prevention Division of Viral Diseases, Pathogen Discovery" "https://www.epicov.org/acknowledgement/88/32/EPI_ISL_2598832.json"
4697 "USA/WA-CDC-FG-037186/2021" "EPI_ISL_2598834" "MZ409883.1" "Dakota Howard et al" "Fulgent Genetics" "Centers for Disease Control and Prevention Division of Viral Diseases, Pathogen Discovery" "https://www.epicov.org/acknowledgement/88/34/EPI_ISL_2598834.json"
4698 "USA/WA-CDC-FG-037187/2021" "EPI_ISL_4367206" "OK211283.1" "Dakota Howard et al" "Fulgent Genetics" "Centers for Disease Control and Prevention Division of Viral Diseases, Pathogen Discovery" "https://www.epicov.org/acknowledgement/72/06/EPI_ISL_4367206.json"
4699 "USA/WA-CDC-FG-037189/2021" "EPI_ISL_2598823" "MZ409872.1" "Dakota Howard et al" "Fulgent Genetics" "Centers for Disease Control and Prevention Division of Viral Diseases, Pathogen Discovery" "https://www.epicov.org/acknowledgement/88/23/EPI_ISL_2598823.json"
4700 "USA/WA-CDC-FG-037190/2021" "EPI_ISL_2598836" "MZ409885.1" "Dakota Howard et al" "Fulgent Genetics" "Centers for Disease Control and Prevention Division of Viral Diseases, Pathogen Discovery" "https://www.epicov.org/acknowledgement/88/36/EPI_ISL_2598836.json"
4701 "USA/WA-CDC-FG-037191/2021" "EPI_ISL_2598838" "MZ409887.1" "Dakota Howard et al" "Fulgent Genetics" "Centers for Disease Control and Prevention Division of Viral Diseases, Pathogen Discovery" "https://www.epicov.org/acknowledgement/88/38/EPI_ISL_2598838.json"
4702 "USA/WA-CDC-FG-037192/2021" "EPI_ISL_2598829" "MZ409878.1" "Dakota Howard et al" "Fulgent Genetics" "Centers for Disease Control and Prevention Division of Viral Diseases, Pathogen Discovery" "https://www.epicov.org/acknowledgement/88/29/EPI_ISL_2598829.json"
4703 "USA/WA-CDC-FG-037194/2021" "EPI_ISL_2598828" "MZ409877.1" "Dakota Howard et al" "Fulgent Genetics" "Centers for Disease Control and Prevention Division of Viral Diseases, Pathogen Discovery" "https://www.epicov.org/acknowledgement/88/28/EPI_ISL_2598828.json"
4704 "USA/WA-CDC-FG-037198/2021" "EPI_ISL_2598819" "MZ409868.1" "Dakota Howard et al" "Fulgent Genetics" "Centers for Disease Control and Prevention Division of Viral Diseases, Pathogen Discovery" "https://www.epicov.org/acknowledgement/88/19/EPI_ISL_2598819.json"
4705 "USA/WA-CDC-FG-037199/2021" "EPI_ISL_2598830" "MZ409879.1" "Dakota Howard et al" "Fulgent Genetics" "Centers for Disease Control and Prevention Division of Viral Diseases, Pathogen Discovery" "https://www.epicov.org/acknowledgement/88/30/EPI_ISL_2598830.json"
4706 "USA/WA-CDC-FG-037203/2021" "EPI_ISL_2598835" "MZ409884.1" "Dakota Howard et al" "Fulgent Genetics" "Centers for Disease Control and Prevention Division of Viral Diseases, Pathogen Discovery" "https://www.epicov.org/acknowledgement/88/35/EPI_ISL_2598835.json"
4707 "USA/WA-CDC-FG-037207/2021" "EPI_ISL_2598813" "MZ409862.1" "Dakota Howard et al" "Fulgent Genetics" "Centers for Disease Control and Prevention Division of Viral Diseases, Pathogen Discovery" "https://www.epicov.org/acknowledgement/88/13/EPI_ISL_2598813.json"
4708 "USA/WA-CDC-FG-037208/2021" "EPI_ISL_2598833" "MZ409882.1" "Dakota Howard et al" "Fulgent Genetics" "Centers for Disease Control and Prevention Division of Viral Diseases, Pathogen Discovery" "https://www.epicov.org/acknowledgement/88/33/EPI_ISL_2598833.json"
4709 "USA/WA-CDC-FG-037214/2021" "EPI_ISL_4369775" "OK213510.1" "Dakota Howard et al" "Fulgent Genetics" "Centers for Disease Control and Prevention Division of Viral Diseases, Pathogen Discovery" "https://www.epicov.org/acknowledgement/97/75/EPI_ISL_4369775.json"
4710 "USA/WA-CDC-FG-037216/2021" "EPI_ISL_2598824" "MZ409873.1" "Dakota Howard et al" "Fulgent Genetics" "Centers for Disease Control and Prevention Division of Viral Diseases, Pathogen Discovery" "https://www.epicov.org/acknowledgement/88/24/EPI_ISL_2598824.json"
4711 "USA/WA-CDC-FG-037217/2021" "EPI_ISL_2598831" "MZ409880.1" "Dakota Howard et al" "Fulgent Genetics" "Centers for Disease Control and Prevention Division of Viral Diseases, Pathogen Discovery" "https://www.epicov.org/acknowledgement/88/31/EPI_ISL_2598831.json"
4712 "USA/WA-CDC-FG-037219/2021" "EPI_ISL_2598826" "MZ409875.1" "Dakota Howard et al" "Fulgent Genetics" "Centers for Disease Control and Prevention Division of Viral Diseases, Pathogen Discovery" "https://www.epicov.org/acknowledgement/88/26/EPI_ISL_2598826.json"
4713 "USA/WA-CDC-FG-037220/2021" "EPI_ISL_2598837" "MZ409886.1" "Dakota Howard et al" "Fulgent Genetics" "Centers for Disease Control and Prevention Division of Viral Diseases, Pathogen Discovery" "https://www.epicov.org/acknowledgement/88/37/EPI_ISL_2598837.json"
4714 "USA/WA-CDC-FG-037222/2021" "EPI_ISL_2598821" "MZ409870.1" "Dakota Howard et al" "Fulgent Genetics" "Centers for Disease Control and Prevention Division of Viral Diseases, Pathogen Discovery" "https://www.epicov.org/acknowledgement/88/21/EPI_ISL_2598821.json"
4715 "USA/WA-CDC-FG-037706/2021" "EPI_ISL_2686763" "MZ449659.1" "Dakota Howard et al" "Fulgent Genetics" "Centers for Disease Control and Prevention Division of Viral Diseases, Pathogen Discovery" "https://www.epicov.org/acknowledgement/67/63/EPI_ISL_2686763.json"
4716 "USA/WA-CDC-FG-037712/2021" "EPI_ISL_2686768" "MZ449664.1" "Dakota Howard et al" "Fulgent Genetics" "Centers for Disease Control and Prevention Division of Viral Diseases, Pathogen Discovery" "https://www.epicov.org/acknowledgement/67/68/EPI_ISL_2686768.json"
4717 "USA/WA-CDC-FG-037719/2021" "EPI_ISL_2686765" "MZ449661.1" "Dakota Howard et al" "Fulgent Genetics" "Centers for Disease Control and Prevention Division of Viral Diseases, Pathogen Discovery" "https://www.epicov.org/acknowledgement/67/65/EPI_ISL_2686765.json"
4718 "USA/WA-CDC-FG-037723/2021" "EPI_ISL_2686770" "MZ449666.1" "Dakota Howard et al" "Fulgent Genetics" "Centers for Disease Control and Prevention Division of Viral Diseases, Pathogen Discovery" "https://www.epicov.org/acknowledgement/67/70/EPI_ISL_2686770.json"
4719 "USA/WA-CDC-FG-037724/2021" "EPI_ISL_2686766" "MZ449662.1" "Dakota Howard et al" "Fulgent Genetics" "Centers for Disease Control and Prevention Division of Viral Diseases, Pathogen Discovery" "https://www.epicov.org/acknowledgement/67/66/EPI_ISL_2686766.json"
4720 "USA/WA-CDC-FG-037730/2021" "EPI_ISL_2686767" "MZ449663.1" "Dakota Howard et al" "Fulgent Genetics" "Centers for Disease Control and Prevention Division of Viral Diseases, Pathogen Discovery" "https://www.epicov.org/acknowledgement/67/67/EPI_ISL_2686767.json"
4721 "USA/WA-CDC-FG-037732/2021" "EPI_ISL_2686772" "MZ449668.1" "Dakota Howard et al" "Fulgent Genetics" "Centers for Disease Control and Prevention Division of Viral Diseases, Pathogen Discovery" "https://www.epicov.org/acknowledgement/67/72/EPI_ISL_2686772.json"
4722 "USA/WA-CDC-FG-037737/2021" "EPI_ISL_2686776" "MZ449672.1" "Dakota Howard et al" "Fulgent Genetics" "Centers for Disease Control and Prevention Division of Viral Diseases, Pathogen Discovery" "https://www.epicov.org/acknowledgement/67/76/EPI_ISL_2686776.json"
4723 "USA/WA-CDC-FG-037740/2021" "EPI_ISL_2686779" "MZ449675.1" "Dakota Howard et al" "Fulgent Genetics" "Centers for Disease Control and Prevention Division of Viral Diseases, Pathogen Discovery" "https://www.epicov.org/acknowledgement/67/79/EPI_ISL_2686779.json"
4724 "USA/WA-CDC-FG-037743/2021" "EPI_ISL_2686785" "MZ449681.1" "Dakota Howard et al" "Fulgent Genetics" "Centers for Disease Control and Prevention Division of Viral Diseases, Pathogen Discovery" "https://www.epicov.org/acknowledgement/67/85/EPI_ISL_2686785.json"
4725 "USA/WA-CDC-FG-037746/2021" "EPI_ISL_2686783" "MZ449679.1" "Dakota Howard et al" "Fulgent Genetics" "Centers for Disease Control and Prevention Division of Viral Diseases, Pathogen Discovery" "https://www.epicov.org/acknowledgement/67/83/EPI_ISL_2686783.json"
4726 "USA/WA-CDC-FG-037747/2021" "EPI_ISL_2686794" "MZ449690.1" "Dakota Howard et al" "Fulgent Genetics" "Centers for Disease Control and Prevention Division of Viral Diseases, Pathogen Discovery" "https://www.epicov.org/acknowledgement/67/94/EPI_ISL_2686794.json"
4727 "USA/WA-CDC-FG-037748/2021" "EPI_ISL_2686781" "MZ449677.1" "Dakota Howard et al" "Fulgent Genetics" "Centers for Disease Control and Prevention Division of Viral Diseases, Pathogen Discovery" "https://www.epicov.org/acknowledgement/67/81/EPI_ISL_2686781.json"
4728 "USA/WA-CDC-FG-037750/2021" "EPI_ISL_2686769" "MZ449665.1" "Dakota Howard et al" "Fulgent Genetics" "Centers for Disease Control and Prevention Division of Viral Diseases, Pathogen Discovery" "https://www.epicov.org/acknowledgement/67/69/EPI_ISL_2686769.json"
4729 "USA/WA-CDC-FG-037752/2021" "EPI_ISL_2709512" "MZ453461.1" "Dakota Howard et al" "Fulgent Genetics" "Centers for Disease Control and Prevention Division of Viral Diseases, Pathogen Discovery" "https://www.epicov.org/acknowledgement/95/12/EPI_ISL_2709512.json"
4730 "USA/WA-CDC-FG-037753/2021" "EPI_ISL_2686784" "MZ449680.1" "Dakota Howard et al" "Fulgent Genetics" "Centers for Disease Control and Prevention Division of Viral Diseases, Pathogen Discovery" "https://www.epicov.org/acknowledgement/67/84/EPI_ISL_2686784.json"
4731 "USA/WA-CDC-FG-037755/2021" "EPI_ISL_2686796" "MZ449692.1" "Dakota Howard et al" "Fulgent Genetics" "Centers for Disease Control and Prevention Division of Viral Diseases, Pathogen Discovery" "https://www.epicov.org/acknowledgement/67/96/EPI_ISL_2686796.json"
4732 "USA/WA-CDC-FG-037757/2021" "EPI_ISL_2686782" "MZ449678.1" "Dakota Howard et al" "Fulgent Genetics" "Centers for Disease Control and Prevention Division of Viral Diseases, Pathogen Discovery" "https://www.epicov.org/acknowledgement/67/82/EPI_ISL_2686782.json"
4733 "USA/WA-CDC-FG-037759/2021" "EPI_ISL_2686799" "MZ449695.1" "Dakota Howard et al" "Fulgent Genetics" "Centers for Disease Control and Prevention Division of Viral Diseases, Pathogen Discovery" "https://www.epicov.org/acknowledgement/67/99/EPI_ISL_2686799.json"
4734 "USA/WA-CDC-FG-037761/2021" "EPI_ISL_2686789" "MZ449685.1" "Dakota Howard et al" "Fulgent Genetics" "Centers for Disease Control and Prevention Division of Viral Diseases, Pathogen Discovery" "https://www.epicov.org/acknowledgement/67/89/EPI_ISL_2686789.json"
4735 "USA/WA-CDC-FG-037765/2021" "EPI_ISL_2686792" "MZ449688.1" "Dakota Howard et al" "Fulgent Genetics" "Centers for Disease Control and Prevention Division of Viral Diseases, Pathogen Discovery" "https://www.epicov.org/acknowledgement/67/92/EPI_ISL_2686792.json"
4736 "USA/WA-CDC-FG-037766/2021" "EPI_ISL_2686777" "MZ449673.1" "Dakota Howard et al" "Fulgent Genetics" "Centers for Disease Control and Prevention Division of Viral Diseases, Pathogen Discovery" "https://www.epicov.org/acknowledgement/67/77/EPI_ISL_2686777.json"
4737 "USA/WA-CDC-FG-037772/2021" "EPI_ISL_2686788" "MZ449684.1" "Dakota Howard et al" "Fulgent Genetics" "Centers for Disease Control and Prevention Division of Viral Diseases, Pathogen Discovery" "https://www.epicov.org/acknowledgement/67/88/EPI_ISL_2686788.json"
4738 "USA/WA-CDC-FG-037778/2021" "EPI_ISL_2686780" "MZ449676.1" "Dakota Howard et al" "Fulgent Genetics" "Centers for Disease Control and Prevention Division of Viral Diseases, Pathogen Discovery" "https://www.epicov.org/acknowledgement/67/80/EPI_ISL_2686780.json"
4739 "USA/WA-CDC-FG-037788/2021" "EPI_ISL_2686798" "MZ449694.1" "Dakota Howard et al" "Fulgent Genetics" "Centers for Disease Control and Prevention Division of Viral Diseases, Pathogen Discovery" "https://www.epicov.org/acknowledgement/67/98/EPI_ISL_2686798.json"
4740 "USA/WA-CDC-FG-037833/2021" "EPI_ISL_2686773" "MZ449669.1" "Dakota Howard et al" "Fulgent Genetics" "Centers for Disease Control and Prevention Division of Viral Diseases, Pathogen Discovery" "https://www.epicov.org/acknowledgement/67/73/EPI_ISL_2686773.json"
4741 "USA/WA-CDC-FG-037847/2021" "EPI_ISL_2686771" "MZ449667.1" "Dakota Howard et al" "Fulgent Genetics" "Centers for Disease Control and Prevention Division of Viral Diseases, Pathogen Discovery" "https://www.epicov.org/acknowledgement/67/71/EPI_ISL_2686771.json"
4742 "USA/WA-CDC-FG-037867/2021" "EPI_ISL_2686791" "MZ449687.1" "Dakota Howard et al" "Fulgent Genetics" "Centers for Disease Control and Prevention Division of Viral Diseases, Pathogen Discovery" "https://www.epicov.org/acknowledgement/67/91/EPI_ISL_2686791.json"
4743 "USA/WA-CDC-FG-037872/2021" "EPI_ISL_2686775" "MZ449671.1" "Dakota Howard et al" "Fulgent Genetics" "Centers for Disease Control and Prevention Division of Viral Diseases, Pathogen Discovery" "https://www.epicov.org/acknowledgement/67/75/EPI_ISL_2686775.json"
4744 "USA/WA-CDC-FG-037877/2021" "EPI_ISL_2686774" "MZ449670.1" "Dakota Howard et al" "Fulgent Genetics" "Centers for Disease Control and Prevention Division of Viral Diseases, Pathogen Discovery" "https://www.epicov.org/acknowledgement/67/74/EPI_ISL_2686774.json"
4745 "USA/WA-CDC-FG-037892/2021" "EPI_ISL_2686786" "MZ449682.1" "Dakota Howard et al" "Fulgent Genetics" "Centers for Disease Control and Prevention Division of Viral Diseases, Pathogen Discovery" "https://www.epicov.org/acknowledgement/67/86/EPI_ISL_2686786.json"
4746 "USA/WA-CDC-FG-037897/2021" "EPI_ISL_2686778" "MZ449674.1" "Dakota Howard et al" "Fulgent Genetics" "Centers for Disease Control and Prevention Division of Viral Diseases, Pathogen Discovery" "https://www.epicov.org/acknowledgement/67/78/EPI_ISL_2686778.json"
4747 "USA/WA-CDC-FG-037907/2021" "EPI_ISL_2686764" "MZ449660.1" "Dakota Howard et al" "Fulgent Genetics" "Centers for Disease Control and Prevention Division of Viral Diseases, Pathogen Discovery" "https://www.epicov.org/acknowledgement/67/64/EPI_ISL_2686764.json"
4748 "USA/WA-CDC-FG-037908/2021" "EPI_ISL_2686793" "MZ449689.1" "Dakota Howard et al" "Fulgent Genetics" "Centers for Disease Control and Prevention Division of Viral Diseases, Pathogen Discovery" "https://www.epicov.org/acknowledgement/67/93/EPI_ISL_2686793.json"
4749 "USA/WA-CDC-FG-037917/2021" "EPI_ISL_2686795" "MZ449691.1" "Dakota Howard et al" "Fulgent Genetics" "Centers for Disease Control and Prevention Division of Viral Diseases, Pathogen Discovery" "https://www.epicov.org/acknowledgement/67/95/EPI_ISL_2686795.json"
4750 "USA/WA-CDC-FG-037918/2021" "EPI_ISL_2686790" "MZ449686.1" "Dakota Howard et al" "Fulgent Genetics" "Centers for Disease Control and Prevention Division of Viral Diseases, Pathogen Discovery" "https://www.epicov.org/acknowledgement/67/90/EPI_ISL_2686790.json"
4751 "USA/WA-CDC-FG-037919/2021" "EPI_ISL_2686762" "MZ449658.1" "Dakota Howard et al" "Fulgent Genetics" "Centers for Disease Control and Prevention Division of Viral Diseases, Pathogen Discovery" "https://www.epicov.org/acknowledgement/67/62/EPI_ISL_2686762.json"
4752 "USA/WA-CDC-FG-037920/2021" "EPI_ISL_2686787" "MZ449683.1" "Dakota Howard et al" "Fulgent Genetics" "Centers for Disease Control and Prevention Division of Viral Diseases, Pathogen Discovery" "https://www.epicov.org/acknowledgement/67/87/EPI_ISL_2686787.json"
4753 "USA/WA-CDC-FG-037921/2021" "EPI_ISL_2686800" "MZ449696.1" "Dakota Howard et al" "Fulgent Genetics" "Centers for Disease Control and Prevention Division of Viral Diseases, Pathogen Discovery" "https://www.epicov.org/acknowledgement/68/00/EPI_ISL_2686800.json"
4754 "USA/WA-CDC-FG-037922/2021" "EPI_ISL_2686797" "MZ449693.1" "Dakota Howard et al" "Fulgent Genetics" "Centers for Disease Control and Prevention Division of Viral Diseases, Pathogen Discovery" "https://www.epicov.org/acknowledgement/67/97/EPI_ISL_2686797.json"
4755 "USA/WA-CDC-FG-038438/2021" "EPI_ISL_2785796" "MZ492819.1" "Dakota Howard et al" "Fulgent Genetics" "Centers for Disease Control and Prevention Division of Viral Diseases, Pathogen Discovery" "https://www.epicov.org/acknowledgement/57/96/EPI_ISL_2785796.json"
4756 "USA/WA-CDC-FG-038494/2021" "EPI_ISL_2785963" "MZ492625.1" "Dakota Howard et al" "Fulgent Genetics" "Centers for Disease Control and Prevention Division of Viral Diseases, Pathogen Discovery" "https://www.epicov.org/acknowledgement/59/63/EPI_ISL_2785963.json"
4757 "USA/WA-CDC-FG-038495/2021" "EPI_ISL_2785957" "MZ492619.1" "Dakota Howard et al" "Fulgent Genetics" "Centers for Disease Control and Prevention Division of Viral Diseases, Pathogen Discovery" "https://www.epicov.org/acknowledgement/59/57/EPI_ISL_2785957.json"
4758 "USA/WA-CDC-FG-038496/2021" "EPI_ISL_2785958" "MZ492620.1" "Dakota Howard et al" "Fulgent Genetics" "Centers for Disease Control and Prevention Division of Viral Diseases, Pathogen Discovery" "https://www.epicov.org/acknowledgement/59/58/EPI_ISL_2785958.json"
4759 "USA/WA-CDC-FG-038497/2021" "EPI_ISL_2785962" "MZ492624.1" "Dakota Howard et al" "Fulgent Genetics" "Centers for Disease Control and Prevention Division of Viral Diseases, Pathogen Discovery" "https://www.epicov.org/acknowledgement/59/62/EPI_ISL_2785962.json"
4760 "USA/WA-CDC-FG-038498/2021" "EPI_ISL_2785966" "MZ492628.1" "Dakota Howard et al" "Fulgent Genetics" "Centers for Disease Control and Prevention Division of Viral Diseases, Pathogen Discovery" "https://www.epicov.org/acknowledgement/59/66/EPI_ISL_2785966.json"
4761 "USA/WA-CDC-FG-038499/2021" "EPI_ISL_4369213" "OK213064.1" "Dakota Howard et al" "Fulgent Genetics" "Centers for Disease Control and Prevention Division of Viral Diseases, Pathogen Discovery" "https://www.epicov.org/acknowledgement/92/13/EPI_ISL_4369213.json"
4762 "USA/WA-CDC-FG-038500/2021" "EPI_ISL_4370537" "OK214159.1" "Dakota Howard et al" "Fulgent Genetics" "Centers for Disease Control and Prevention Division of Viral Diseases, Pathogen Discovery" "https://www.epicov.org/acknowledgement/05/37/EPI_ISL_4370537.json"
4763 "USA/WA-CDC-FG-038501/2021" "EPI_ISL_2785967" "MZ492629.1" "Dakota Howard et al" "Fulgent Genetics" "Centers for Disease Control and Prevention Division of Viral Diseases, Pathogen Discovery" "https://www.epicov.org/acknowledgement/59/67/EPI_ISL_2785967.json"
4764 "USA/WA-CDC-FG-038502/2021" "EPI_ISL_2785959" "MZ492621.1" "Dakota Howard et al" "Fulgent Genetics" "Centers for Disease Control and Prevention Division of Viral Diseases, Pathogen Discovery" "https://www.epicov.org/acknowledgement/59/59/EPI_ISL_2785959.json"
4765 "USA/WA-CDC-FG-038503/2021" "EPI_ISL_2785956" "MZ492618.1" "Dakota Howard et al" "Fulgent Genetics" "Centers for Disease Control and Prevention Division of Viral Diseases, Pathogen Discovery" "https://www.epicov.org/acknowledgement/59/56/EPI_ISL_2785956.json"
4766 "USA/WA-CDC-FG-038504/2021" "EPI_ISL_2785955" "MZ492617.1" "Dakota Howard et al" "Fulgent Genetics" "Centers for Disease Control and Prevention Division of Viral Diseases, Pathogen Discovery" "https://www.epicov.org/acknowledgement/59/55/EPI_ISL_2785955.json"
4767 "USA/WA-CDC-FG-038505/2021" "EPI_ISL_4372258" "OK215766.1" "Dakota Howard et al" "Fulgent Genetics" "Centers for Disease Control and Prevention Division of Viral Diseases, Pathogen Discovery" "https://www.epicov.org/acknowledgement/22/58/EPI_ISL_4372258.json"
4768 "USA/WA-CDC-FG-038506/2021" "EPI_ISL_4367978" "OK212004.1" "Dakota Howard et al" "Fulgent Genetics" "Centers for Disease Control and Prevention Division of Viral Diseases, Pathogen Discovery" "https://www.epicov.org/acknowledgement/79/78/EPI_ISL_4367978.json"
4769 "USA/WA-CDC-FG-038507/2021" "EPI_ISL_2785961" "MZ492623.1" "Dakota Howard et al" "Fulgent Genetics" "Centers for Disease Control and Prevention Division of Viral Diseases, Pathogen Discovery" "https://www.epicov.org/acknowledgement/59/61/EPI_ISL_2785961.json"
4770 "USA/WA-CDC-FG-038510/2021" "EPI_ISL_2785960" "MZ492622.1" "Dakota Howard et al" "Fulgent Genetics" "Centers for Disease Control and Prevention Division of Viral Diseases, Pathogen Discovery" "https://www.epicov.org/acknowledgement/59/60/EPI_ISL_2785960.json"
4771 "USA/WA-CDC-FG-038511/2021" "EPI_ISL_2785965" "MZ492627.1" "Dakota Howard et al" "Fulgent Genetics" "Centers for Disease Control and Prevention Division of Viral Diseases, Pathogen Discovery" "https://www.epicov.org/acknowledgement/59/65/EPI_ISL_2785965.json"
4772 "USA/WA-CDC-FG-038512/2021" "EPI_ISL_4367564" "OK211623.1" "Dakota Howard et al" "Fulgent Genetics" "Centers for Disease Control and Prevention Division of Viral Diseases, Pathogen Discovery" "https://www.epicov.org/acknowledgement/75/64/EPI_ISL_4367564.json"
4773 "USA/WA-CDC-FG-038513/2021" "EPI_ISL_2785964" "MZ492626.1" "Dakota Howard et al" "Fulgent Genetics" "Centers for Disease Control and Prevention Division of Viral Diseases, Pathogen Discovery" "https://www.epicov.org/acknowledgement/59/64/EPI_ISL_2785964.json"
4774 "USA/WA-CDC-FG-038536/2021" "EPI_ISL_2785920" "MZ492582.1" "Dakota Howard et al" "Fulgent Genetics" "Centers for Disease Control and Prevention Division of Viral Diseases, Pathogen Discovery" "https://www.epicov.org/acknowledgement/59/20/EPI_ISL_2785920.json"
4775 "USA/WA-CDC-FG-041661/2021" "EPI_ISL_3299832" "MZ729486.1" "Dakota Howard et al" "Fulgent Genetics" "Centers for Disease Control and Prevention Division of Viral Diseases, Pathogen Discovery" "https://www.epicov.org/acknowledgement/98/32/EPI_ISL_3299832.json"
4776 "USA/WA-CDC-FG-042428/2021" "EPI_ISL_3065038" "MZ620366.1" "Dakota Howard et al" "Fulgent Genetics" "Centers for Disease Control and Prevention Division of Viral Diseases, Pathogen Discovery" "https://www.epicov.org/acknowledgement/50/38/EPI_ISL_3065038.json"
4777 "USA/WA-CDC-FG-052541/2021" "EPI_ISL_3331314" "MZ740205.1" "Dakota Howard et al" "Fulgent Genetics" "Centers for Disease Control and Prevention Division of Viral Diseases, Pathogen Discovery" "https://www.epicov.org/acknowledgement/13/14/EPI_ISL_3331314.json"
4778 "USA/WA-CDC-FG-052547/2021" "EPI_ISL_3331321" "MZ740212.1" "Dakota Howard et al" "Fulgent Genetics" "Centers for Disease Control and Prevention Division of Viral Diseases, Pathogen Discovery" "https://www.epicov.org/acknowledgement/13/21/EPI_ISL_3331321.json"
4779 "USA/WA-CDC-FG-052549/2021" "EPI_ISL_3331322" "MZ740213.1" "Dakota Howard et al" "Fulgent Genetics" "Centers for Disease Control and Prevention Division of Viral Diseases, Pathogen Discovery" "https://www.epicov.org/acknowledgement/13/22/EPI_ISL_3331322.json"
4780 "USA/WA-CDC-FG-052558/2021" "EPI_ISL_3331313" "MZ740204.1" "Dakota Howard et al" "Fulgent Genetics" "Centers for Disease Control and Prevention Division of Viral Diseases, Pathogen Discovery" "https://www.epicov.org/acknowledgement/13/13/EPI_ISL_3331313.json"
4781 "USA/WA-CDC-FG-052563/2021" "EPI_ISL_3331319" "MZ740210.1" "Dakota Howard et al" "Fulgent Genetics" "Centers for Disease Control and Prevention Division of Viral Diseases, Pathogen Discovery" "https://www.epicov.org/acknowledgement/13/19/EPI_ISL_3331319.json"
4782 "USA/WA-CDC-FG-052564/2021" "EPI_ISL_3331318" "MZ740209.1" "Dakota Howard et al" "Fulgent Genetics" "Centers for Disease Control and Prevention Division of Viral Diseases, Pathogen Discovery" "https://www.epicov.org/acknowledgement/13/18/EPI_ISL_3331318.json"
4783 "USA/WA-CDC-FG-052565/2021" "EPI_ISL_3331316" "MZ740207.1" "Dakota Howard et al" "Fulgent Genetics" "Centers for Disease Control and Prevention Division of Viral Diseases, Pathogen Discovery" "https://www.epicov.org/acknowledgement/13/16/EPI_ISL_3331316.json"
4784 "USA/WA-CDC-FG-057366/2021" "EPI_ISL_3349178" "MZ765935.1" "Dakota Howard et al" "Fulgent Genetics" "Centers for Disease Control and Prevention Division of Viral Diseases, Pathogen Discovery" "https://www.epicov.org/acknowledgement/91/78/EPI_ISL_3349178.json"
4785 "USA/WA-CDC-FG-057388/2021" "EPI_ISL_3349179" "MZ765936.1" "Dakota Howard et al" "Fulgent Genetics" "Centers for Disease Control and Prevention Division of Viral Diseases, Pathogen Discovery" "https://www.epicov.org/acknowledgement/91/79/EPI_ISL_3349179.json"
4786 "USA/WA-CDC-FG-057565/2021" "EPI_ISL_3349495" "MZ762191.1" "Dakota Howard et al" "Fulgent Genetics" "Centers for Disease Control and Prevention Division of Viral Diseases, Pathogen Discovery" "https://www.epicov.org/acknowledgement/94/95/EPI_ISL_3349495.json"
4787 "USA/WA-CDC-FG-061708/2021" "EPI_ISL_3352154" "MZ763874.1" "Dakota Howard et al" "Fulgent Genetics" "Centers for Disease Control and Prevention Division of Viral Diseases, Pathogen Discovery" "https://www.epicov.org/acknowledgement/21/54/EPI_ISL_3352154.json"
4788 "USA/WA-CDC-FG-061809/2021" "EPI_ISL_3352231" "MZ763951.1" "Dakota Howard et al" "Fulgent Genetics" "Centers for Disease Control and Prevention Division of Viral Diseases, Pathogen Discovery" "https://www.epicov.org/acknowledgement/22/31/EPI_ISL_3352231.json"
4789 "USA/WA-CDC-FG-061873/2021" "EPI_ISL_3352245" "MZ763965.1" "Dakota Howard et al" "Fulgent Genetics" "Centers for Disease Control and Prevention Division of Viral Diseases, Pathogen Discovery" "https://www.epicov.org/acknowledgement/22/45/EPI_ISL_3352245.json"
4790 "USA/WA-CDC-FG-061940/2021" "EPI_ISL_3352220" "MZ763940.1" "Dakota Howard et al" "Fulgent Genetics" "Centers for Disease Control and Prevention Division of Viral Diseases, Pathogen Discovery" "https://www.epicov.org/acknowledgement/22/20/EPI_ISL_3352220.json"
4791 "USA/WA-CDC-FG-062003/2021" "EPI_ISL_3352324" "MZ764044.1" "Dakota Howard et al" "Fulgent Genetics" "Centers for Disease Control and Prevention Division of Viral Diseases, Pathogen Discovery" "https://www.epicov.org/acknowledgement/23/24/EPI_ISL_3352324.json"
4792 "USA/WA-CDC-FG-062017/2021" "EPI_ISL_3352328" "MZ764048.1" "Dakota Howard et al" "Fulgent Genetics" "Centers for Disease Control and Prevention Division of Viral Diseases, Pathogen Discovery" "https://www.epicov.org/acknowledgement/23/28/EPI_ISL_3352328.json"
4793 "USA/WA-CDC-FG-062020/2021" "EPI_ISL_3352327" "MZ764047.1" "Dakota Howard et al" "Fulgent Genetics" "Centers for Disease Control and Prevention Division of Viral Diseases, Pathogen Discovery" "https://www.epicov.org/acknowledgement/23/27/EPI_ISL_3352327.json"
4794 "USA/WA-CDC-FG-062039/2021" "EPI_ISL_3352335" "MZ764055.1" "Dakota Howard et al" "Fulgent Genetics" "Centers for Disease Control and Prevention Division of Viral Diseases, Pathogen Discovery" "https://www.epicov.org/acknowledgement/23/35/EPI_ISL_3352335.json"
4795 "USA/WA-CDC-FG-062041/2021" "EPI_ISL_3352339" "MZ764059.1" "Dakota Howard et al" "Fulgent Genetics" "Centers for Disease Control and Prevention Division of Viral Diseases, Pathogen Discovery" "https://www.epicov.org/acknowledgement/23/39/EPI_ISL_3352339.json"
4796 "USA/WA-CDC-FG-062043/2021" "EPI_ISL_3352340" "MZ764060.1" "Dakota Howard et al" "Fulgent Genetics" "Centers for Disease Control and Prevention Division of Viral Diseases, Pathogen Discovery" "https://www.epicov.org/acknowledgement/23/40/EPI_ISL_3352340.json"
4797 "USA/WA-CDC-FG-062050/2021" "EPI_ISL_3352343" "MZ764063.1" "Dakota Howard et al" "Fulgent Genetics" "Centers for Disease Control and Prevention Division of Viral Diseases, Pathogen Discovery" "https://www.epicov.org/acknowledgement/23/43/EPI_ISL_3352343.json"
4798 "USA/WA-CDC-FG-062051/2021" "EPI_ISL_3352333" "MZ764053.1" "Dakota Howard et al" "Fulgent Genetics" "Centers for Disease Control and Prevention Division of Viral Diseases, Pathogen Discovery" "https://www.epicov.org/acknowledgement/23/33/EPI_ISL_3352333.json"
4799 "USA/WA-CDC-FG-062057/2021" "EPI_ISL_3352325" "MZ764045.1" "Dakota Howard et al" "Fulgent Genetics" "Centers for Disease Control and Prevention Division of Viral Diseases, Pathogen Discovery" "https://www.epicov.org/acknowledgement/23/25/EPI_ISL_3352325.json"
4800 "USA/WA-CDC-FG-062063/2021" "EPI_ISL_3352345" "MZ764065.1" "Dakota Howard et al" "Fulgent Genetics" "Centers for Disease Control and Prevention Division of Viral Diseases, Pathogen Discovery" "https://www.epicov.org/acknowledgement/23/45/EPI_ISL_3352345.json"
4801 "USA/WA-CDC-FG-062080/2021" "EPI_ISL_3352349" "MZ764069.1" "Dakota Howard et al" "Fulgent Genetics" "Centers for Disease Control and Prevention Division of Viral Diseases, Pathogen Discovery" "https://www.epicov.org/acknowledgement/23/49/EPI_ISL_3352349.json"
4802 "USA/WA-CDC-FG-062088/2021" "EPI_ISL_3352351" "MZ764071.1" "Dakota Howard et al" "Fulgent Genetics" "Centers for Disease Control and Prevention Division of Viral Diseases, Pathogen Discovery" "https://www.epicov.org/acknowledgement/23/51/EPI_ISL_3352351.json"
4803 "USA/WA-CDC-FG-062092/2021" "EPI_ISL_3352353" "MZ764073.1" "Dakota Howard et al" "Fulgent Genetics" "Centers for Disease Control and Prevention Division of Viral Diseases, Pathogen Discovery" "https://www.epicov.org/acknowledgement/23/53/EPI_ISL_3352353.json"
4804 "USA/WA-CDC-FG-062094/2021" "EPI_ISL_3352352" "MZ764072.1" "Dakota Howard et al" "Fulgent Genetics" "Centers for Disease Control and Prevention Division of Viral Diseases, Pathogen Discovery" "https://www.epicov.org/acknowledgement/23/52/EPI_ISL_3352352.json"
4805 "USA/WA-CDC-FG-062098/2021" "EPI_ISL_3352355" "MZ764075.1" "Dakota Howard et al" "Fulgent Genetics" "Centers for Disease Control and Prevention Division of Viral Diseases, Pathogen Discovery" "https://www.epicov.org/acknowledgement/23/55/EPI_ISL_3352355.json"
4806 "USA/WA-CDC-FG-062102/2021" "EPI_ISL_3352357" "MZ764077.1" "Dakota Howard et al" "Fulgent Genetics" "Centers for Disease Control and Prevention Division of Viral Diseases, Pathogen Discovery" "https://www.epicov.org/acknowledgement/23/57/EPI_ISL_3352357.json"
4807 "USA/WA-CDC-FG-062104/2021" "EPI_ISL_3352338" "MZ764058.1" "Dakota Howard et al" "Fulgent Genetics" "Centers for Disease Control and Prevention Division of Viral Diseases, Pathogen Discovery" "https://www.epicov.org/acknowledgement/23/38/EPI_ISL_3352338.json"
4808 "USA/WA-CDC-FG-062106/2021" "EPI_ISL_3352326" "MZ764046.1" "Dakota Howard et al" "Fulgent Genetics" "Centers for Disease Control and Prevention Division of Viral Diseases, Pathogen Discovery" "https://www.epicov.org/acknowledgement/23/26/EPI_ISL_3352326.json"
4809 "USA/WA-CDC-FG-062108/2021" "EPI_ISL_3352342" "MZ764062.1" "Dakota Howard et al" "Fulgent Genetics" "Centers for Disease Control and Prevention Division of Viral Diseases, Pathogen Discovery" "https://www.epicov.org/acknowledgement/23/42/EPI_ISL_3352342.json"
4810 "USA/WA-CDC-FG-062112/2021" "EPI_ISL_3352329" "MZ764049.1" "Dakota Howard et al" "Fulgent Genetics" "Centers for Disease Control and Prevention Division of Viral Diseases, Pathogen Discovery" "https://www.epicov.org/acknowledgement/23/29/EPI_ISL_3352329.json"
4811 "USA/WA-CDC-FG-062113/2021" "EPI_ISL_3352330" "MZ764050.1" "Dakota Howard et al" "Fulgent Genetics" "Centers for Disease Control and Prevention Division of Viral Diseases, Pathogen Discovery" "https://www.epicov.org/acknowledgement/23/30/EPI_ISL_3352330.json"
4812 "USA/WA-CDC-FG-062119/2021" "EPI_ISL_3352361" "MZ764081.1" "Dakota Howard et al" "Fulgent Genetics" "Centers for Disease Control and Prevention Division of Viral Diseases, Pathogen Discovery" "https://www.epicov.org/acknowledgement/23/61/EPI_ISL_3352361.json"
4813 "USA/WA-CDC-FG-062121/2021" "EPI_ISL_3352350" "MZ764070.1" "Dakota Howard et al" "Fulgent Genetics" "Centers for Disease Control and Prevention Division of Viral Diseases, Pathogen Discovery" "https://www.epicov.org/acknowledgement/23/50/EPI_ISL_3352350.json"
4814 "USA/WA-CDC-FG-062123/2021" "EPI_ISL_3352336" "MZ764056.1" "Dakota Howard et al" "Fulgent Genetics" "Centers for Disease Control and Prevention Division of Viral Diseases, Pathogen Discovery" "https://www.epicov.org/acknowledgement/23/36/EPI_ISL_3352336.json"
4815 "USA/WA-CDC-FG-062124/2021" "EPI_ISL_3352364" "MZ764084.1" "Dakota Howard et al" "Fulgent Genetics" "Centers for Disease Control and Prevention Division of Viral Diseases, Pathogen Discovery" "https://www.epicov.org/acknowledgement/23/64/EPI_ISL_3352364.json"
4816 "USA/WA-CDC-FG-062130/2021" "EPI_ISL_3352366" "MZ764086.1" "Dakota Howard et al" "Fulgent Genetics" "Centers for Disease Control and Prevention Division of Viral Diseases, Pathogen Discovery" "https://www.epicov.org/acknowledgement/23/66/EPI_ISL_3352366.json"
4817 "USA/WA-CDC-FG-062131/2021" "EPI_ISL_3352331" "MZ764051.1" "Dakota Howard et al" "Fulgent Genetics" "Centers for Disease Control and Prevention Division of Viral Diseases, Pathogen Discovery" "https://www.epicov.org/acknowledgement/23/31/EPI_ISL_3352331.json"
4818 "USA/WA-CDC-FG-062132/2021" "EPI_ISL_3352368" "MZ764088.1" "Dakota Howard et al" "Fulgent Genetics" "Centers for Disease Control and Prevention Division of Viral Diseases, Pathogen Discovery" "https://www.epicov.org/acknowledgement/23/68/EPI_ISL_3352368.json"
4819 "USA/WA-CDC-FG-062134/2021" "EPI_ISL_3352323" "MZ764043.1" "Dakota Howard et al" "Fulgent Genetics" "Centers for Disease Control and Prevention Division of Viral Diseases, Pathogen Discovery" "https://www.epicov.org/acknowledgement/23/23/EPI_ISL_3352323.json"
4820 "USA/WA-CDC-FG-062136/2021" "EPI_ISL_3352367" "MZ764087.1" "Dakota Howard et al" "Fulgent Genetics" "Centers for Disease Control and Prevention Division of Viral Diseases, Pathogen Discovery" "https://www.epicov.org/acknowledgement/23/67/EPI_ISL_3352367.json"
4821 "USA/WA-CDC-FG-062143/2021" "EPI_ISL_3352362" "MZ764082.1" "Dakota Howard et al" "Fulgent Genetics" "Centers for Disease Control and Prevention Division of Viral Diseases, Pathogen Discovery" "https://www.epicov.org/acknowledgement/23/62/EPI_ISL_3352362.json"
4822 "USA/WA-CDC-FG-062146/2021" "EPI_ISL_3352348" "MZ764068.1" "Dakota Howard et al" "Fulgent Genetics" "Centers for Disease Control and Prevention Division of Viral Diseases, Pathogen Discovery" "https://www.epicov.org/acknowledgement/23/48/EPI_ISL_3352348.json"
4823 "USA/WA-CDC-FG-062147/2021" "EPI_ISL_3352332" "MZ764052.1" "Dakota Howard et al" "Fulgent Genetics" "Centers for Disease Control and Prevention Division of Viral Diseases, Pathogen Discovery" "https://www.epicov.org/acknowledgement/23/32/EPI_ISL_3352332.json"
4824 "USA/WA-CDC-FG-062152/2021" "EPI_ISL_3352347" "MZ764067.1" "Dakota Howard et al" "Fulgent Genetics" "Centers for Disease Control and Prevention Division of Viral Diseases, Pathogen Discovery" "https://www.epicov.org/acknowledgement/23/47/EPI_ISL_3352347.json"
4825 "USA/WA-CDC-FG-062157/2021" "EPI_ISL_3352365" "MZ764085.1" "Dakota Howard et al" "Fulgent Genetics" "Centers for Disease Control and Prevention Division of Viral Diseases, Pathogen Discovery" "https://www.epicov.org/acknowledgement/23/65/EPI_ISL_3352365.json"
4826 "USA/WA-CDC-FG-062159/2021" "EPI_ISL_3352334" "MZ764054.1" "Dakota Howard et al" "Fulgent Genetics" "Centers for Disease Control and Prevention Division of Viral Diseases, Pathogen Discovery" "https://www.epicov.org/acknowledgement/23/34/EPI_ISL_3352334.json"
4827 "USA/WA-CDC-FG-062160/2021" "EPI_ISL_3352344" "MZ764064.1" "Dakota Howard et al" "Fulgent Genetics" "Centers for Disease Control and Prevention Division of Viral Diseases, Pathogen Discovery" "https://www.epicov.org/acknowledgement/23/44/EPI_ISL_3352344.json"
4828 "USA/WA-CDC-FG-062166/2021" "EPI_ISL_3352359" "MZ764079.1" "Dakota Howard et al" "Fulgent Genetics" "Centers for Disease Control and Prevention Division of Viral Diseases, Pathogen Discovery" "https://www.epicov.org/acknowledgement/23/59/EPI_ISL_3352359.json"
4829 "USA/WA-CDC-FG-062171/2021" "EPI_ISL_3352346" "MZ764066.1" "Dakota Howard et al" "Fulgent Genetics" "Centers for Disease Control and Prevention Division of Viral Diseases, Pathogen Discovery" "https://www.epicov.org/acknowledgement/23/46/EPI_ISL_3352346.json"
4830 "USA/WA-CDC-FG-062173/2021" "EPI_ISL_3352360" "MZ764080.1" "Dakota Howard et al" "Fulgent Genetics" "Centers for Disease Control and Prevention Division of Viral Diseases, Pathogen Discovery" "https://www.epicov.org/acknowledgement/23/60/EPI_ISL_3352360.json"
4831 "USA/WA-CDC-FG-062175/2021" "EPI_ISL_3352363" "MZ764083.1" "Dakota Howard et al" "Fulgent Genetics" "Centers for Disease Control and Prevention Division of Viral Diseases, Pathogen Discovery" "https://www.epicov.org/acknowledgement/23/63/EPI_ISL_3352363.json"
4832 "USA/WA-CDC-FG-062176/2021" "EPI_ISL_3352358" "MZ764078.1" "Dakota Howard et al" "Fulgent Genetics" "Centers for Disease Control and Prevention Division of Viral Diseases, Pathogen Discovery" "https://www.epicov.org/acknowledgement/23/58/EPI_ISL_3352358.json"
4833 "USA/WA-CDC-FG-062177/2021" "EPI_ISL_3352341" "MZ764061.1" "Dakota Howard et al" "Fulgent Genetics" "Centers for Disease Control and Prevention Division of Viral Diseases, Pathogen Discovery" "https://www.epicov.org/acknowledgement/23/41/EPI_ISL_3352341.json"
4834 "USA/WA-CDC-FG-062178/2021" "EPI_ISL_3352337" "MZ764057.1" "Dakota Howard et al" "Fulgent Genetics" "Centers for Disease Control and Prevention Division of Viral Diseases, Pathogen Discovery" "https://www.epicov.org/acknowledgement/23/37/EPI_ISL_3352337.json"
4835 "USA/WA-CDC-FG-062180/2021" "EPI_ISL_3352356" "MZ764076.1" "Dakota Howard et al" "Fulgent Genetics" "Centers for Disease Control and Prevention Division of Viral Diseases, Pathogen Discovery" "https://www.epicov.org/acknowledgement/23/56/EPI_ISL_3352356.json"
4836 "USA/WA-CDC-FG-062181/2021" "EPI_ISL_3352354" "MZ764074.1" "Dakota Howard et al" "Fulgent Genetics" "Centers for Disease Control and Prevention Division of Viral Diseases, Pathogen Discovery" "https://www.epicov.org/acknowledgement/23/54/EPI_ISL_3352354.json"
4837 "USA/WA-CDC-FG-069134/2021" "EPI_ISL_3457269" "OK146225.1" "Dakota Howard et al" "Fulgent Genetics" "Centers for Disease Control and Prevention Division of Viral Diseases, Pathogen Discovery" "https://www.epicov.org/acknowledgement/72/69/EPI_ISL_3457269.json"
4838 "USA/WA-CDC-FG-069266/2021" "EPI_ISL_3457299" "OK146255.1" "Dakota Howard et al" "Fulgent Genetics" "Centers for Disease Control and Prevention Division of Viral Diseases, Pathogen Discovery" "https://www.epicov.org/acknowledgement/72/99/EPI_ISL_3457299.json"
4839 "USA/WA-CDC-FG-071813/2021" "EPI_ISL_3608456" "MZ883628.1" "Dakota Howard et al" "Fulgent Genetics" "Centers for Disease Control and Prevention Division of Viral Diseases, Pathogen Discovery" "https://www.epicov.org/acknowledgement/84/56/EPI_ISL_3608456.json"
4840 "USA/WA-CDC-FG-071818/2021" "EPI_ISL_3608459" "MZ883631.1" "Dakota Howard et al" "Fulgent Genetics" "Centers for Disease Control and Prevention Division of Viral Diseases, Pathogen Discovery" "https://www.epicov.org/acknowledgement/84/59/EPI_ISL_3608459.json"
4841 "USA/WA-CDC-FG-071820/2021" "EPI_ISL_3608540" "MZ883712.1" "Dakota Howard et al" "Fulgent Genetics" "Centers for Disease Control and Prevention Division of Viral Diseases, Pathogen Discovery" "https://www.epicov.org/acknowledgement/85/40/EPI_ISL_3608540.json"
4842 "USA/WA-CDC-FG-071821/2021" "EPI_ISL_3608457" "MZ883629.1" "Dakota Howard et al" "Fulgent Genetics" "Centers for Disease Control and Prevention Division of Viral Diseases, Pathogen Discovery" "https://www.epicov.org/acknowledgement/84/57/EPI_ISL_3608457.json"
4843 "USA/WA-CDC-FG-071824/2021" "EPI_ISL_3608460" "MZ883632.1" "Dakota Howard et al" "Fulgent Genetics" "Centers for Disease Control and Prevention Division of Viral Diseases, Pathogen Discovery" "https://www.epicov.org/acknowledgement/84/60/EPI_ISL_3608460.json"
4844 "USA/WA-CDC-FG-071826/2021" "EPI_ISL_3608461" "MZ883633.1" "Dakota Howard et al" "Fulgent Genetics" "Centers for Disease Control and Prevention Division of Viral Diseases, Pathogen Discovery" "https://www.epicov.org/acknowledgement/84/61/EPI_ISL_3608461.json"
4845 "USA/WA-CDC-FG-071828/2021" "EPI_ISL_3608542" "MZ883714.1" "Dakota Howard et al" "Fulgent Genetics" "Centers for Disease Control and Prevention Division of Viral Diseases, Pathogen Discovery" "https://www.epicov.org/acknowledgement/85/42/EPI_ISL_3608542.json"
4846 "USA/WA-CDC-FG-071835/2021" "EPI_ISL_3608541" "MZ883713.1" "Dakota Howard et al" "Fulgent Genetics" "Centers for Disease Control and Prevention Division of Viral Diseases, Pathogen Discovery" "https://www.epicov.org/acknowledgement/85/41/EPI_ISL_3608541.json"
4847 "USA/WA-CDC-FG-071836/2021" "EPI_ISL_3608545" "MZ883717.1" "Dakota Howard et al" "Fulgent Genetics" "Centers for Disease Control and Prevention Division of Viral Diseases, Pathogen Discovery" "https://www.epicov.org/acknowledgement/85/45/EPI_ISL_3608545.json"
4848 "USA/WA-CDC-FG-071841/2021" "EPI_ISL_3608465" "MZ883637.1" "Dakota Howard et al" "Fulgent Genetics" "Centers for Disease Control and Prevention Division of Viral Diseases, Pathogen Discovery" "https://www.epicov.org/acknowledgement/84/65/EPI_ISL_3608465.json"
4849 "USA/WA-CDC-FG-071844/2021" "EPI_ISL_3608547" "MZ883719.1" "Dakota Howard et al" "Fulgent Genetics" "Centers for Disease Control and Prevention Division of Viral Diseases, Pathogen Discovery" "https://www.epicov.org/acknowledgement/85/47/EPI_ISL_3608547.json"
4850 "USA/WA-CDC-FG-071847/2021" "EPI_ISL_3608467" "MZ883639.1" "Dakota Howard et al" "Fulgent Genetics" "Centers for Disease Control and Prevention Division of Viral Diseases, Pathogen Discovery" "https://www.epicov.org/acknowledgement/84/67/EPI_ISL_3608467.json"
4851 "USA/WA-CDC-FG-071851/2021" "EPI_ISL_3608549" "MZ883721.1" "Dakota Howard et al" "Fulgent Genetics" "Centers for Disease Control and Prevention Division of Viral Diseases, Pathogen Discovery" "https://www.epicov.org/acknowledgement/85/49/EPI_ISL_3608549.json"
4852 "USA/WA-CDC-FG-071852/2021" "EPI_ISL_3608468" "MZ883640.1" "Dakota Howard et al" "Fulgent Genetics" "Centers for Disease Control and Prevention Division of Viral Diseases, Pathogen Discovery" "https://www.epicov.org/acknowledgement/84/68/EPI_ISL_3608468.json"
4853 "USA/WA-CDC-FG-071854/2021" "EPI_ISL_3608544" "MZ883716.1" "Dakota Howard et al" "Fulgent Genetics" "Centers for Disease Control and Prevention Division of Viral Diseases, Pathogen Discovery" "https://www.epicov.org/acknowledgement/85/44/EPI_ISL_3608544.json"
4854 "USA/WA-CDC-FG-071857/2021" "EPI_ISL_3608469" "MZ883641.1" "Dakota Howard et al" "Fulgent Genetics" "Centers for Disease Control and Prevention Division of Viral Diseases, Pathogen Discovery" "https://www.epicov.org/acknowledgement/84/69/EPI_ISL_3608469.json"
4855 "USA/WA-CDC-FG-071858/2021" "EPI_ISL_3608551" "MZ883723.1" "Dakota Howard et al" "Fulgent Genetics" "Centers for Disease Control and Prevention Division of Viral Diseases, Pathogen Discovery" "https://www.epicov.org/acknowledgement/85/51/EPI_ISL_3608551.json"
4856 "USA/WA-CDC-FG-071859/2021" "EPI_ISL_3608470" "MZ883642.1" "Dakota Howard et al" "Fulgent Genetics" "Centers for Disease Control and Prevention Division of Viral Diseases, Pathogen Discovery" "https://www.epicov.org/acknowledgement/84/70/EPI_ISL_3608470.json"
4857 "USA/WA-CDC-FG-071862/2021" "EPI_ISL_3608471" "MZ883643.1" "Dakota Howard et al" "Fulgent Genetics" "Centers for Disease Control and Prevention Division of Viral Diseases, Pathogen Discovery" "https://www.epicov.org/acknowledgement/84/71/EPI_ISL_3608471.json"
4858 "USA/WA-CDC-FG-071868/2021" "EPI_ISL_3608553" "MZ883725.1" "Dakota Howard et al" "Fulgent Genetics" "Centers for Disease Control and Prevention Division of Viral Diseases, Pathogen Discovery" "https://www.epicov.org/acknowledgement/85/53/EPI_ISL_3608553.json"
4859 "USA/WA-CDC-FG-071870/2021" "EPI_ISL_3608463" "MZ883635.1" "Dakota Howard et al" "Fulgent Genetics" "Centers for Disease Control and Prevention Division of Viral Diseases, Pathogen Discovery" "https://www.epicov.org/acknowledgement/84/63/EPI_ISL_3608463.json"
4860 "USA/WA-CDC-FG-071874/2021" "EPI_ISL_3608554" "MZ883726.1" "Dakota Howard et al" "Fulgent Genetics" "Centers for Disease Control and Prevention Division of Viral Diseases, Pathogen Discovery" "https://www.epicov.org/acknowledgement/85/54/EPI_ISL_3608554.json"
4861 "USA/WA-CDC-FG-071878/2021" "EPI_ISL_3608462" "MZ883634.1" "Dakota Howard et al" "Fulgent Genetics" "Centers for Disease Control and Prevention Division of Viral Diseases, Pathogen Discovery" "https://www.epicov.org/acknowledgement/84/62/EPI_ISL_3608462.json"
4862 "USA/WA-CDC-FG-071881/2021" "EPI_ISL_3608472" "MZ883644.1" "Dakota Howard et al" "Fulgent Genetics" "Centers for Disease Control and Prevention Division of Viral Diseases, Pathogen Discovery" "https://www.epicov.org/acknowledgement/84/72/EPI_ISL_3608472.json"
4863 "USA/WA-CDC-FG-071882/2021" "EPI_ISL_3608464" "MZ883636.1" "Dakota Howard et al" "Fulgent Genetics" "Centers for Disease Control and Prevention Division of Viral Diseases, Pathogen Discovery" "https://www.epicov.org/acknowledgement/84/64/EPI_ISL_3608464.json"
4864 "USA/WA-CDC-FG-071884/2021" "EPI_ISL_3608476" "MZ883648.1" "Dakota Howard et al" "Fulgent Genetics" "Centers for Disease Control and Prevention Division of Viral Diseases, Pathogen Discovery" "https://www.epicov.org/acknowledgement/84/76/EPI_ISL_3608476.json"
4865 "USA/WA-CDC-FG-071886/2021" "EPI_ISL_3608477" "MZ883649.1" "Dakota Howard et al" "Fulgent Genetics" "Centers for Disease Control and Prevention Division of Viral Diseases, Pathogen Discovery" "https://www.epicov.org/acknowledgement/84/77/EPI_ISL_3608477.json"
4866 "USA/WA-CDC-FG-071887/2021" "EPI_ISL_3608552" "MZ883724.1" "Dakota Howard et al" "Fulgent Genetics" "Centers for Disease Control and Prevention Division of Viral Diseases, Pathogen Discovery" "https://www.epicov.org/acknowledgement/85/52/EPI_ISL_3608552.json"
4867 "USA/WA-CDC-FG-071888/2021" "EPI_ISL_3608557" "MZ883729.1" "Dakota Howard et al" "Fulgent Genetics" "Centers for Disease Control and Prevention Division of Viral Diseases, Pathogen Discovery" "https://www.epicov.org/acknowledgement/85/57/EPI_ISL_3608557.json"
4868 "USA/WA-CDC-FG-071889/2021" "EPI_ISL_5213516" "?" "Dakota Howard et al" "Fulgent Genetics" "Centers for Disease Control and Prevention Division of Viral Diseases, Pathogen Discovery" "https://www.epicov.org/acknowledgement/35/16/EPI_ISL_5213516.json"
4869 "USA/WA-CDC-FG-071891/2021" "EPI_ISL_3608474" "MZ883646.1" "Dakota Howard et al" "Fulgent Genetics" "Centers for Disease Control and Prevention Division of Viral Diseases, Pathogen Discovery" "https://www.epicov.org/acknowledgement/84/74/EPI_ISL_3608474.json"
4870 "USA/WA-CDC-FG-071894/2021" "EPI_ISL_3608458" "MZ883630.1" "Dakota Howard et al" "Fulgent Genetics" "Centers for Disease Control and Prevention Division of Viral Diseases, Pathogen Discovery" "https://www.epicov.org/acknowledgement/84/58/EPI_ISL_3608458.json"
4871 "USA/WA-CDC-FG-071895/2021" "EPI_ISL_3608559" "MZ883731.1" "Dakota Howard et al" "Fulgent Genetics" "Centers for Disease Control and Prevention Division of Viral Diseases, Pathogen Discovery" "https://www.epicov.org/acknowledgement/85/59/EPI_ISL_3608559.json"
4872 "USA/WA-CDC-FG-071900/2021" "EPI_ISL_3608475" "MZ883647.1" "Dakota Howard et al" "Fulgent Genetics" "Centers for Disease Control and Prevention Division of Viral Diseases, Pathogen Discovery" "https://www.epicov.org/acknowledgement/84/75/EPI_ISL_3608475.json"
4873 "USA/WA-CDC-FG-071901/2021" "EPI_ISL_3608480" "MZ883652.1" "Dakota Howard et al" "Fulgent Genetics" "Centers for Disease Control and Prevention Division of Viral Diseases, Pathogen Discovery" "https://www.epicov.org/acknowledgement/84/80/EPI_ISL_3608480.json"
4874 "USA/WA-CDC-FG-071905/2021" "EPI_ISL_3608479" "MZ883651.1" "Dakota Howard et al" "Fulgent Genetics" "Centers for Disease Control and Prevention Division of Viral Diseases, Pathogen Discovery" "https://www.epicov.org/acknowledgement/84/79/EPI_ISL_3608479.json"
4875 "USA/WA-CDC-FG-071907/2021" "EPI_ISL_3608563" "MZ883735.1" "Dakota Howard et al" "Fulgent Genetics" "Centers for Disease Control and Prevention Division of Viral Diseases, Pathogen Discovery" "https://www.epicov.org/acknowledgement/85/63/EPI_ISL_3608563.json"
4876 "USA/WA-CDC-FG-071908/2021" "EPI_ISL_3608562" "MZ883734.1" "Dakota Howard et al" "Fulgent Genetics" "Centers for Disease Control and Prevention Division of Viral Diseases, Pathogen Discovery" "https://www.epicov.org/acknowledgement/85/62/EPI_ISL_3608562.json"
4877 "USA/WA-CDC-FG-071910/2021" "EPI_ISL_3608564" "MZ883736.1" "Dakota Howard et al" "Fulgent Genetics" "Centers for Disease Control and Prevention Division of Viral Diseases, Pathogen Discovery" "https://www.epicov.org/acknowledgement/85/64/EPI_ISL_3608564.json"
4878 "USA/WA-CDC-FG-071917/2021" "EPI_ISL_3608561" "MZ883733.1" "Dakota Howard et al" "Fulgent Genetics" "Centers for Disease Control and Prevention Division of Viral Diseases, Pathogen Discovery" "https://www.epicov.org/acknowledgement/85/61/EPI_ISL_3608561.json"
4879 "USA/WA-CDC-FG-071918/2021" "EPI_ISL_3608548" "MZ883720.1" "Dakota Howard et al" "Fulgent Genetics" "Centers for Disease Control and Prevention Division of Viral Diseases, Pathogen Discovery" "https://www.epicov.org/acknowledgement/85/48/EPI_ISL_3608548.json"
4880 "USA/WA-CDC-FG-071919/2021" "EPI_ISL_3608484" "MZ883656.1" "Dakota Howard et al" "Fulgent Genetics" "Centers for Disease Control and Prevention Division of Viral Diseases, Pathogen Discovery" "https://www.epicov.org/acknowledgement/84/84/EPI_ISL_3608484.json"
4881 "USA/WA-CDC-FG-071921/2021" "EPI_ISL_3608486" "MZ883658.1" "Dakota Howard et al" "Fulgent Genetics" "Centers for Disease Control and Prevention Division of Viral Diseases, Pathogen Discovery" "https://www.epicov.org/acknowledgement/84/86/EPI_ISL_3608486.json"
4882 "USA/WA-CDC-FG-071923/2021" "EPI_ISL_3608487" "MZ883659.1" "Dakota Howard et al" "Fulgent Genetics" "Centers for Disease Control and Prevention Division of Viral Diseases, Pathogen Discovery" "https://www.epicov.org/acknowledgement/84/87/EPI_ISL_3608487.json"
4883 "USA/WA-CDC-FG-071928/2021" "EPI_ISL_3608481" "MZ883653.1" "Dakota Howard et al" "Fulgent Genetics" "Centers for Disease Control and Prevention Division of Viral Diseases, Pathogen Discovery" "https://www.epicov.org/acknowledgement/84/81/EPI_ISL_3608481.json"
4884 "USA/WA-CDC-FG-071930/2021" "EPI_ISL_3608488" "MZ883660.1" "Dakota Howard et al" "Fulgent Genetics" "Centers for Disease Control and Prevention Division of Viral Diseases, Pathogen Discovery" "https://www.epicov.org/acknowledgement/84/88/EPI_ISL_3608488.json"
4885 "USA/WA-CDC-FG-071931/2021" "EPI_ISL_3608566" "MZ883738.1" "Dakota Howard et al" "Fulgent Genetics" "Centers for Disease Control and Prevention Division of Viral Diseases, Pathogen Discovery" "https://www.epicov.org/acknowledgement/85/66/EPI_ISL_3608566.json"
4886 "USA/WA-CDC-FG-071932/2021" "EPI_ISL_5213305" "?" "Dakota Howard et al" "Fulgent Genetics" "Centers for Disease Control and Prevention Division of Viral Diseases, Pathogen Discovery" "https://www.epicov.org/acknowledgement/33/05/EPI_ISL_5213305.json"
4887 "USA/WA-CDC-FG-071940/2021" "EPI_ISL_5213513" "?" "Dakota Howard et al" "Fulgent Genetics" "Centers for Disease Control and Prevention Division of Viral Diseases, Pathogen Discovery" "https://www.epicov.org/acknowledgement/35/13/EPI_ISL_5213513.json"
4888 "USA/WA-CDC-FG-071942/2021" "EPI_ISL_3608565" "MZ883737.1" "Dakota Howard et al" "Fulgent Genetics" "Centers for Disease Control and Prevention Division of Viral Diseases, Pathogen Discovery" "https://www.epicov.org/acknowledgement/85/65/EPI_ISL_3608565.json"
4889 "USA/WA-CDC-FG-071944/2021" "EPI_ISL_3608569" "MZ883741.1" "Dakota Howard et al" "Fulgent Genetics" "Centers for Disease Control and Prevention Division of Viral Diseases, Pathogen Discovery" "https://www.epicov.org/acknowledgement/85/69/EPI_ISL_3608569.json"
4890 "USA/WA-CDC-FG-071945/2021" "EPI_ISL_3608492" "MZ883664.1" "Dakota Howard et al" "Fulgent Genetics" "Centers for Disease Control and Prevention Division of Viral Diseases, Pathogen Discovery" "https://www.epicov.org/acknowledgement/84/92/EPI_ISL_3608492.json"
4891 "USA/WA-CDC-FG-071948/2021" "EPI_ISL_3608493" "MZ883665.1" "Dakota Howard et al" "Fulgent Genetics" "Centers for Disease Control and Prevention Division of Viral Diseases, Pathogen Discovery" "https://www.epicov.org/acknowledgement/84/93/EPI_ISL_3608493.json"
4892 "USA/WA-CDC-FG-071954/2021" "EPI_ISL_3608575" "MZ883747.1" "Dakota Howard et al" "Fulgent Genetics" "Centers for Disease Control and Prevention Division of Viral Diseases, Pathogen Discovery" "https://www.epicov.org/acknowledgement/85/75/EPI_ISL_3608575.json"
4893 "USA/WA-CDC-FG-071957/2021" "EPI_ISL_5213512" "?" "Dakota Howard et al" "Fulgent Genetics" "Centers for Disease Control and Prevention Division of Viral Diseases, Pathogen Discovery" "https://www.epicov.org/acknowledgement/35/12/EPI_ISL_5213512.json"
4894 "USA/WA-CDC-FG-071958/2021" "EPI_ISL_3608466" "MZ883638.1" "Dakota Howard et al" "Fulgent Genetics" "Centers for Disease Control and Prevention Division of Viral Diseases, Pathogen Discovery" "https://www.epicov.org/acknowledgement/84/66/EPI_ISL_3608466.json"
4895 "USA/WA-CDC-FG-071960/2021" "EPI_ISL_3608567" "MZ883739.1" "Dakota Howard et al" "Fulgent Genetics" "Centers for Disease Control and Prevention Division of Viral Diseases, Pathogen Discovery" "https://www.epicov.org/acknowledgement/85/67/EPI_ISL_3608567.json"
4896 "USA/WA-CDC-FG-071964/2021" "EPI_ISL_3608498" "MZ883670.1" "Dakota Howard et al" "Fulgent Genetics" "Centers for Disease Control and Prevention Division of Viral Diseases, Pathogen Discovery" "https://www.epicov.org/acknowledgement/84/98/EPI_ISL_3608498.json"
4897 "USA/WA-CDC-FG-071966/2021" "EPI_ISL_5213517" "?" "Dakota Howard et al" "Fulgent Genetics" "Centers for Disease Control and Prevention Division of Viral Diseases, Pathogen Discovery" "https://www.epicov.org/acknowledgement/35/17/EPI_ISL_5213517.json"
4898 "USA/WA-CDC-FG-071967/2021" "EPI_ISL_3608497" "MZ883669.1" "Dakota Howard et al" "Fulgent Genetics" "Centers for Disease Control and Prevention Division of Viral Diseases, Pathogen Discovery" "https://www.epicov.org/acknowledgement/84/97/EPI_ISL_3608497.json"
4899 "USA/WA-CDC-FG-071968/2021" "EPI_ISL_3608570" "MZ883742.1" "Dakota Howard et al" "Fulgent Genetics" "Centers for Disease Control and Prevention Division of Viral Diseases, Pathogen Discovery" "https://www.epicov.org/acknowledgement/85/70/EPI_ISL_3608570.json"
4900 "USA/WA-CDC-FG-071969/2021" "EPI_ISL_3608489" "MZ883661.1" "Dakota Howard et al" "Fulgent Genetics" "Centers for Disease Control and Prevention Division of Viral Diseases, Pathogen Discovery" "https://www.epicov.org/acknowledgement/84/89/EPI_ISL_3608489.json"
4901 "USA/WA-CDC-FG-071974/2021" "EPI_ISL_3608494" "MZ883666.1" "Dakota Howard et al" "Fulgent Genetics" "Centers for Disease Control and Prevention Division of Viral Diseases, Pathogen Discovery" "https://www.epicov.org/acknowledgement/84/94/EPI_ISL_3608494.json"
4902 "USA/WA-CDC-FG-071978/2021" "EPI_ISL_3608558" "MZ883730.1" "Dakota Howard et al" "Fulgent Genetics" "Centers for Disease Control and Prevention Division of Viral Diseases, Pathogen Discovery" "https://www.epicov.org/acknowledgement/85/58/EPI_ISL_3608558.json"
4903 "USA/WA-CDC-FG-071980/2021" "EPI_ISL_3608556" "MZ883728.1" "Dakota Howard et al" "Fulgent Genetics" "Centers for Disease Control and Prevention Division of Viral Diseases, Pathogen Discovery" "https://www.epicov.org/acknowledgement/85/56/EPI_ISL_3608556.json"
4904 "USA/WA-CDC-FG-071982/2021" "EPI_ISL_3608571" "MZ883743.1" "Dakota Howard et al" "Fulgent Genetics" "Centers for Disease Control and Prevention Division of Viral Diseases, Pathogen Discovery" "https://www.epicov.org/acknowledgement/85/71/EPI_ISL_3608571.json"
4905 "USA/WA-CDC-FG-071984/2021" "EPI_ISL_3608485" "MZ883657.1" "Dakota Howard et al" "Fulgent Genetics" "Centers for Disease Control and Prevention Division of Viral Diseases, Pathogen Discovery" "https://www.epicov.org/acknowledgement/84/85/EPI_ISL_3608485.json"
4906 "USA/WA-CDC-FG-071990/2021" "EPI_ISL_3608550" "MZ883722.1" "Dakota Howard et al" "Fulgent Genetics" "Centers for Disease Control and Prevention Division of Viral Diseases, Pathogen Discovery" "https://www.epicov.org/acknowledgement/85/50/EPI_ISL_3608550.json"
4907 "USA/WA-CDC-FG-071995/2021" "EPI_ISL_3608581" "MZ883753.1" "Dakota Howard et al" "Fulgent Genetics" "Centers for Disease Control and Prevention Division of Viral Diseases, Pathogen Discovery" "https://www.epicov.org/acknowledgement/85/81/EPI_ISL_3608581.json"
4908 "USA/WA-CDC-FG-071998/2021" "EPI_ISL_3608568" "MZ883740.1" "Dakota Howard et al" "Fulgent Genetics" "Centers for Disease Control and Prevention Division of Viral Diseases, Pathogen Discovery" "https://www.epicov.org/acknowledgement/85/68/EPI_ISL_3608568.json"
4909 "USA/WA-CDC-FG-072003/2021" "EPI_ISL_5213514" "?" "Dakota Howard et al" "Fulgent Genetics" "Centers for Disease Control and Prevention Division of Viral Diseases, Pathogen Discovery" "https://www.epicov.org/acknowledgement/35/14/EPI_ISL_5213514.json"
4910 "USA/WA-CDC-FG-072009/2021" "EPI_ISL_3608576" "MZ883748.1" "Dakota Howard et al" "Fulgent Genetics" "Centers for Disease Control and Prevention Division of Viral Diseases, Pathogen Discovery" "https://www.epicov.org/acknowledgement/85/76/EPI_ISL_3608576.json"
4911 "USA/WA-CDC-FG-072011/2021" "EPI_ISL_3608502" "MZ883674.1" "Dakota Howard et al" "Fulgent Genetics" "Centers for Disease Control and Prevention Division of Viral Diseases, Pathogen Discovery" "https://www.epicov.org/acknowledgement/85/02/EPI_ISL_3608502.json"
4912 "USA/WA-CDC-FG-072015/2021" "EPI_ISL_3608573" "MZ883745.1" "Dakota Howard et al" "Fulgent Genetics" "Centers for Disease Control and Prevention Division of Viral Diseases, Pathogen Discovery" "https://www.epicov.org/acknowledgement/85/73/EPI_ISL_3608573.json"
4913 "USA/WA-CDC-FG-072019/2021" "EPI_ISL_3608583" "MZ883755.1" "Dakota Howard et al" "Fulgent Genetics" "Centers for Disease Control and Prevention Division of Viral Diseases, Pathogen Discovery" "https://www.epicov.org/acknowledgement/85/83/EPI_ISL_3608583.json"
4914 "USA/WA-CDC-FG-072021/2021" "EPI_ISL_3608560" "MZ883732.1" "Dakota Howard et al" "Fulgent Genetics" "Centers for Disease Control and Prevention Division of Viral Diseases, Pathogen Discovery" "https://www.epicov.org/acknowledgement/85/60/EPI_ISL_3608560.json"
4915 "USA/WA-CDC-FG-072022/2021" "EPI_ISL_3608577" "MZ883749.1" "Dakota Howard et al" "Fulgent Genetics" "Centers for Disease Control and Prevention Division of Viral Diseases, Pathogen Discovery" "https://www.epicov.org/acknowledgement/85/77/EPI_ISL_3608577.json"
4916 "USA/WA-CDC-FG-072023/2021" "EPI_ISL_3608582" "MZ883754.1" "Dakota Howard et al" "Fulgent Genetics" "Centers for Disease Control and Prevention Division of Viral Diseases, Pathogen Discovery" "https://www.epicov.org/acknowledgement/85/82/EPI_ISL_3608582.json"
4917 "USA/WA-CDC-FG-072031/2021" "EPI_ISL_3608584" "MZ883756.1" "Dakota Howard et al" "Fulgent Genetics" "Centers for Disease Control and Prevention Division of Viral Diseases, Pathogen Discovery" "https://www.epicov.org/acknowledgement/85/84/EPI_ISL_3608584.json"
4918 "USA/WA-CDC-FG-072037/2021" "EPI_ISL_5213518" "?" "Dakota Howard et al" "Fulgent Genetics" "Centers for Disease Control and Prevention Division of Viral Diseases, Pathogen Discovery" "https://www.epicov.org/acknowledgement/35/18/EPI_ISL_5213518.json"
4919 "USA/WA-CDC-FG-072039/2021" "EPI_ISL_3608555" "MZ883727.1" "Dakota Howard et al" "Fulgent Genetics" "Centers for Disease Control and Prevention Division of Viral Diseases, Pathogen Discovery" "https://www.epicov.org/acknowledgement/85/55/EPI_ISL_3608555.json"
4920 "USA/WA-CDC-FG-072041/2021" "EPI_ISL_3608478" "MZ883650.1" "Dakota Howard et al" "Fulgent Genetics" "Centers for Disease Control and Prevention Division of Viral Diseases, Pathogen Discovery" "https://www.epicov.org/acknowledgement/84/78/EPI_ISL_3608478.json"
4921 "USA/WA-CDC-FG-072042/2021" "EPI_ISL_3608496" "MZ883668.1" "Dakota Howard et al" "Fulgent Genetics" "Centers for Disease Control and Prevention Division of Viral Diseases, Pathogen Discovery" "https://www.epicov.org/acknowledgement/84/96/EPI_ISL_3608496.json"
4922 "USA/WA-CDC-FG-072046/2021" "EPI_ISL_3608585" "MZ883757.1" "Dakota Howard et al" "Fulgent Genetics" "Centers for Disease Control and Prevention Division of Viral Diseases, Pathogen Discovery" "https://www.epicov.org/acknowledgement/85/85/EPI_ISL_3608585.json"
4923 "USA/WA-CDC-FG-072047/2021" "EPI_ISL_5213519" "?" "Dakota Howard et al" "Fulgent Genetics" "Centers for Disease Control and Prevention Division of Viral Diseases, Pathogen Discovery" "https://www.epicov.org/acknowledgement/35/19/EPI_ISL_5213519.json"
4924 "USA/WA-CDC-FG-072050/2021" "EPI_ISL_3608506" "MZ883678.1" "Dakota Howard et al" "Fulgent Genetics" "Centers for Disease Control and Prevention Division of Viral Diseases, Pathogen Discovery" "https://www.epicov.org/acknowledgement/85/06/EPI_ISL_3608506.json"
4925 "USA/WA-CDC-FG-072054/2021" "EPI_ISL_3608473" "MZ883645.1" "Dakota Howard et al" "Fulgent Genetics" "Centers for Disease Control and Prevention Division of Viral Diseases, Pathogen Discovery" "https://www.epicov.org/acknowledgement/84/73/EPI_ISL_3608473.json"
4926 "USA/WA-CDC-FG-072060/2021" "EPI_ISL_5213520" "?" "Dakota Howard et al" "Fulgent Genetics" "Centers for Disease Control and Prevention Division of Viral Diseases, Pathogen Discovery" "https://www.epicov.org/acknowledgement/35/20/EPI_ISL_5213520.json"
4927 "USA/WA-CDC-FG-072063/2021" "EPI_ISL_3608507" "MZ883679.1" "Dakota Howard et al" "Fulgent Genetics" "Centers for Disease Control and Prevention Division of Viral Diseases, Pathogen Discovery" "https://www.epicov.org/acknowledgement/85/07/EPI_ISL_3608507.json"
4928 "USA/WA-CDC-FG-072064/2021" "EPI_ISL_3608580" "MZ883752.1" "Dakota Howard et al" "Fulgent Genetics" "Centers for Disease Control and Prevention Division of Viral Diseases, Pathogen Discovery" "https://www.epicov.org/acknowledgement/85/80/EPI_ISL_3608580.json"
4929 "USA/WA-CDC-FG-072066/2021" "EPI_ISL_3608482" "MZ883654.1" "Dakota Howard et al" "Fulgent Genetics" "Centers for Disease Control and Prevention Division of Viral Diseases, Pathogen Discovery" "https://www.epicov.org/acknowledgement/84/82/EPI_ISL_3608482.json"
4930 "USA/WA-CDC-FG-072074/2021" "EPI_ISL_3608490" "MZ883662.1" "Dakota Howard et al" "Fulgent Genetics" "Centers for Disease Control and Prevention Division of Viral Diseases, Pathogen Discovery" "https://www.epicov.org/acknowledgement/84/90/EPI_ISL_3608490.json"
4931 "USA/WA-CDC-FG-072088/2021" "EPI_ISL_3608495" "MZ883667.1" "Dakota Howard et al" "Fulgent Genetics" "Centers for Disease Control and Prevention Division of Viral Diseases, Pathogen Discovery" "https://www.epicov.org/acknowledgement/84/95/EPI_ISL_3608495.json"
4932 "USA/WA-CDC-FG-072090/2021" "EPI_ISL_3608509" "MZ883681.1" "Dakota Howard et al" "Fulgent Genetics" "Centers for Disease Control and Prevention Division of Viral Diseases, Pathogen Discovery" "https://www.epicov.org/acknowledgement/85/09/EPI_ISL_3608509.json"
4933 "USA/WA-CDC-FG-072095/2021" "EPI_ISL_3608574" "MZ883746.1" "Dakota Howard et al" "Fulgent Genetics" "Centers for Disease Control and Prevention Division of Viral Diseases, Pathogen Discovery" "https://www.epicov.org/acknowledgement/85/74/EPI_ISL_3608574.json"
4934 "USA/WA-CDC-FG-072096/2021" "EPI_ISL_5213521" "?" "Dakota Howard et al" "Fulgent Genetics" "Centers for Disease Control and Prevention Division of Viral Diseases, Pathogen Discovery" "https://www.epicov.org/acknowledgement/35/21/EPI_ISL_5213521.json"
4935 "USA/WA-CDC-FG-072097/2021" "EPI_ISL_3608483" "MZ883655.1" "Dakota Howard et al" "Fulgent Genetics" "Centers for Disease Control and Prevention Division of Viral Diseases, Pathogen Discovery" "https://www.epicov.org/acknowledgement/84/83/EPI_ISL_3608483.json"
4936 "USA/WA-CDC-FG-072100/2021" "EPI_ISL_3608579" "MZ883751.1" "Dakota Howard et al" "Fulgent Genetics" "Centers for Disease Control and Prevention Division of Viral Diseases, Pathogen Discovery" "https://www.epicov.org/acknowledgement/85/79/EPI_ISL_3608579.json"
4937 "USA/WA-CDC-FG-072106/2021" "EPI_ISL_3608503" "MZ883675.1" "Dakota Howard et al" "Fulgent Genetics" "Centers for Disease Control and Prevention Division of Viral Diseases, Pathogen Discovery" "https://www.epicov.org/acknowledgement/85/03/EPI_ISL_3608503.json"
4938 "USA/WA-CDC-FG-072112/2021" "EPI_ISL_3608588" "MZ883760.1" "Dakota Howard et al" "Fulgent Genetics" "Centers for Disease Control and Prevention Division of Viral Diseases, Pathogen Discovery" "https://www.epicov.org/acknowledgement/85/88/EPI_ISL_3608588.json"
4939 "USA/WA-CDC-FG-072116/2021" "EPI_ISL_3608511" "MZ883683.1" "Dakota Howard et al" "Fulgent Genetics" "Centers for Disease Control and Prevention Division of Viral Diseases, Pathogen Discovery" "https://www.epicov.org/acknowledgement/85/11/EPI_ISL_3608511.json"
4940 "USA/WA-CDC-FG-072121/2021" "EPI_ISL_3608500" "MZ883672.1" "Dakota Howard et al" "Fulgent Genetics" "Centers for Disease Control and Prevention Division of Viral Diseases, Pathogen Discovery" "https://www.epicov.org/acknowledgement/85/00/EPI_ISL_3608500.json"
4941 "USA/WA-CDC-FG-072122/2021" "EPI_ISL_5213522" "?" "Dakota Howard et al" "Fulgent Genetics" "Centers for Disease Control and Prevention Division of Viral Diseases, Pathogen Discovery" "https://www.epicov.org/acknowledgement/35/22/EPI_ISL_5213522.json"
4942 "USA/WA-CDC-FG-072123/2021" "EPI_ISL_3608590" "MZ883762.1" "Dakota Howard et al" "Fulgent Genetics" "Centers for Disease Control and Prevention Division of Viral Diseases, Pathogen Discovery" "https://www.epicov.org/acknowledgement/85/90/EPI_ISL_3608590.json"
4943 "USA/WA-CDC-FG-072129/2021" "EPI_ISL_3608501" "MZ883673.1" "Dakota Howard et al" "Fulgent Genetics" "Centers for Disease Control and Prevention Division of Viral Diseases, Pathogen Discovery" "https://www.epicov.org/acknowledgement/85/01/EPI_ISL_3608501.json"
4944 "USA/WA-CDC-FG-072130/2021" "EPI_ISL_5213515" "?" "Dakota Howard et al" "Fulgent Genetics" "Centers for Disease Control and Prevention Division of Viral Diseases, Pathogen Discovery" "https://www.epicov.org/acknowledgement/35/15/EPI_ISL_5213515.json"
4945 "USA/WA-CDC-FG-072131/2021" "EPI_ISL_3608513" "MZ883685.1" "Dakota Howard et al" "Fulgent Genetics" "Centers for Disease Control and Prevention Division of Viral Diseases, Pathogen Discovery" "https://www.epicov.org/acknowledgement/85/13/EPI_ISL_3608513.json"
4946 "USA/WA-CDC-FG-072133/2021" "EPI_ISL_3608505" "MZ883677.1" "Dakota Howard et al" "Fulgent Genetics" "Centers for Disease Control and Prevention Division of Viral Diseases, Pathogen Discovery" "https://www.epicov.org/acknowledgement/85/05/EPI_ISL_3608505.json"
4947 "USA/WA-CDC-FG-072135/2021" "EPI_ISL_3608592" "MZ883764.1" "Dakota Howard et al" "Fulgent Genetics" "Centers for Disease Control and Prevention Division of Viral Diseases, Pathogen Discovery" "https://www.epicov.org/acknowledgement/85/92/EPI_ISL_3608592.json"
4948 "USA/WA-CDC-FG-072140/2021" "EPI_ISL_3608512" "MZ883684.1" "Dakota Howard et al" "Fulgent Genetics" "Centers for Disease Control and Prevention Division of Viral Diseases, Pathogen Discovery" "https://www.epicov.org/acknowledgement/85/12/EPI_ISL_3608512.json"
4949 "USA/WA-CDC-FG-072154/2021" "EPI_ISL_3608515" "MZ883687.1" "Dakota Howard et al" "Fulgent Genetics" "Centers for Disease Control and Prevention Division of Viral Diseases, Pathogen Discovery" "https://www.epicov.org/acknowledgement/85/15/EPI_ISL_3608515.json"
4950 "USA/WA-CDC-FG-072157/2021" "EPI_ISL_3608586" "MZ883758.1" "Dakota Howard et al" "Fulgent Genetics" "Centers for Disease Control and Prevention Division of Viral Diseases, Pathogen Discovery" "https://www.epicov.org/acknowledgement/85/86/EPI_ISL_3608586.json"
4951 "USA/WA-CDC-FG-072173/2021" "EPI_ISL_3608516" "MZ883688.1" "Dakota Howard et al" "Fulgent Genetics" "Centers for Disease Control and Prevention Division of Viral Diseases, Pathogen Discovery" "https://www.epicov.org/acknowledgement/85/16/EPI_ISL_3608516.json"
4952 "USA/WA-CDC-FG-072175/2021" "EPI_ISL_3608589" "MZ883761.1" "Dakota Howard et al" "Fulgent Genetics" "Centers for Disease Control and Prevention Division of Viral Diseases, Pathogen Discovery" "https://www.epicov.org/acknowledgement/85/89/EPI_ISL_3608589.json"
4953 "USA/WA-CDC-FG-072180/2021" "EPI_ISL_3608587" "MZ883759.1" "Dakota Howard et al" "Fulgent Genetics" "Centers for Disease Control and Prevention Division of Viral Diseases, Pathogen Discovery" "https://www.epicov.org/acknowledgement/85/87/EPI_ISL_3608587.json"
4954 "USA/WA-CDC-FG-072181/2021" "EPI_ISL_3608517" "MZ883689.1" "Dakota Howard et al" "Fulgent Genetics" "Centers for Disease Control and Prevention Division of Viral Diseases, Pathogen Discovery" "https://www.epicov.org/acknowledgement/85/17/EPI_ISL_3608517.json"
4955 "USA/WA-CDC-FG-072182/2021" "EPI_ISL_3608596" "MZ883768.1" "Dakota Howard et al" "Fulgent Genetics" "Centers for Disease Control and Prevention Division of Viral Diseases, Pathogen Discovery" "https://www.epicov.org/acknowledgement/85/96/EPI_ISL_3608596.json"
4956 "USA/WA-CDC-FG-072184/2021" "EPI_ISL_3608504" "MZ883676.1" "Dakota Howard et al" "Fulgent Genetics" "Centers for Disease Control and Prevention Division of Viral Diseases, Pathogen Discovery" "https://www.epicov.org/acknowledgement/85/04/EPI_ISL_3608504.json"
4957 "USA/WA-CDC-FG-072188/2021" "EPI_ISL_3608591" "MZ883763.1" "Dakota Howard et al" "Fulgent Genetics" "Centers for Disease Control and Prevention Division of Viral Diseases, Pathogen Discovery" "https://www.epicov.org/acknowledgement/85/91/EPI_ISL_3608591.json"
4958 "USA/WA-CDC-FG-072190/2021" "EPI_ISL_3608594" "MZ883766.1" "Dakota Howard et al" "Fulgent Genetics" "Centers for Disease Control and Prevention Division of Viral Diseases, Pathogen Discovery" "https://www.epicov.org/acknowledgement/85/94/EPI_ISL_3608594.json"
4959 "USA/WA-CDC-FG-072199/2021" "EPI_ISL_3608520" "MZ883692.1" "Dakota Howard et al" "Fulgent Genetics" "Centers for Disease Control and Prevention Division of Viral Diseases, Pathogen Discovery" "https://www.epicov.org/acknowledgement/85/20/EPI_ISL_3608520.json"
4960 "USA/WA-CDC-FG-072202/2021" "EPI_ISL_3608491" "MZ883663.1" "Dakota Howard et al" "Fulgent Genetics" "Centers for Disease Control and Prevention Division of Viral Diseases, Pathogen Discovery" "https://www.epicov.org/acknowledgement/84/91/EPI_ISL_3608491.json"
4961 "USA/WA-CDC-FG-072210/2021" "EPI_ISL_3608499" "MZ883671.1" "Dakota Howard et al" "Fulgent Genetics" "Centers for Disease Control and Prevention Division of Viral Diseases, Pathogen Discovery" "https://www.epicov.org/acknowledgement/84/99/EPI_ISL_3608499.json"
4962 "USA/WA-CDC-FG-072217/2021" "EPI_ISL_3608593" "MZ883765.1" "Dakota Howard et al" "Fulgent Genetics" "Centers for Disease Control and Prevention Division of Viral Diseases, Pathogen Discovery" "https://www.epicov.org/acknowledgement/85/93/EPI_ISL_3608593.json"
4963 "USA/WA-CDC-FG-072218/2021" "EPI_ISL_3608598" "MZ883770.1" "Dakota Howard et al" "Fulgent Genetics" "Centers for Disease Control and Prevention Division of Viral Diseases, Pathogen Discovery" "https://www.epicov.org/acknowledgement/85/98/EPI_ISL_3608598.json"
4964 "USA/WA-CDC-FG-072219/2021" "EPI_ISL_3608508" "MZ883680.1" "Dakota Howard et al" "Fulgent Genetics" "Centers for Disease Control and Prevention Division of Viral Diseases, Pathogen Discovery" "https://www.epicov.org/acknowledgement/85/08/EPI_ISL_3608508.json"
4965 "USA/WA-CDC-FG-072224/2021" "EPI_ISL_5213523" "?" "Dakota Howard et al" "Fulgent Genetics" "Centers for Disease Control and Prevention Division of Viral Diseases, Pathogen Discovery" "https://www.epicov.org/acknowledgement/35/23/EPI_ISL_5213523.json"
4966 "USA/WA-CDC-FG-072227/2021" "EPI_ISL_3608597" "MZ883769.1" "Dakota Howard et al" "Fulgent Genetics" "Centers for Disease Control and Prevention Division of Viral Diseases, Pathogen Discovery" "https://www.epicov.org/acknowledgement/85/97/EPI_ISL_3608597.json"
4967 "USA/WA-CDC-FG-072230/2021" "EPI_ISL_3608522" "MZ883694.1" "Dakota Howard et al" "Fulgent Genetics" "Centers for Disease Control and Prevention Division of Viral Diseases, Pathogen Discovery" "https://www.epicov.org/acknowledgement/85/22/EPI_ISL_3608522.json"
4968 "USA/WA-CDC-FG-072234/2021" "EPI_ISL_3608595" "MZ883767.1" "Dakota Howard et al" "Fulgent Genetics" "Centers for Disease Control and Prevention Division of Viral Diseases, Pathogen Discovery" "https://www.epicov.org/acknowledgement/85/95/EPI_ISL_3608595.json"
4969 "USA/WA-CDC-FG-072245/2021" "EPI_ISL_3608514" "MZ883686.1" "Dakota Howard et al" "Fulgent Genetics" "Centers for Disease Control and Prevention Division of Viral Diseases, Pathogen Discovery" "https://www.epicov.org/acknowledgement/85/14/EPI_ISL_3608514.json"
4970 "USA/WA-CDC-FG-072253/2021" "EPI_ISL_3608526" "MZ883698.1" "Dakota Howard et al" "Fulgent Genetics" "Centers for Disease Control and Prevention Division of Viral Diseases, Pathogen Discovery" "https://www.epicov.org/acknowledgement/85/26/EPI_ISL_3608526.json"
4971 "USA/WA-CDC-FG-072261/2021" "EPI_ISL_3608510" "MZ883682.1" "Dakota Howard et al" "Fulgent Genetics" "Centers for Disease Control and Prevention Division of Viral Diseases, Pathogen Discovery" "https://www.epicov.org/acknowledgement/85/10/EPI_ISL_3608510.json"
4972 "USA/WA-CDC-FG-072262/2021" "EPI_ISL_3608518" "MZ883690.1" "Dakota Howard et al" "Fulgent Genetics" "Centers for Disease Control and Prevention Division of Viral Diseases, Pathogen Discovery" "https://www.epicov.org/acknowledgement/85/18/EPI_ISL_3608518.json"
4973 "USA/WA-CDC-FG-072264/2021" "EPI_ISL_3608524" "MZ883696.1" "Dakota Howard et al" "Fulgent Genetics" "Centers for Disease Control and Prevention Division of Viral Diseases, Pathogen Discovery" "https://www.epicov.org/acknowledgement/85/24/EPI_ISL_3608524.json"
4974 "USA/WA-CDC-FG-072268/2021" "EPI_ISL_3608605" "MZ883777.1" "Dakota Howard et al" "Fulgent Genetics" "Centers for Disease Control and Prevention Division of Viral Diseases, Pathogen Discovery" "https://www.epicov.org/acknowledgement/86/05/EPI_ISL_3608605.json"
4975 "USA/WA-CDC-FG-072273/2021" "EPI_ISL_3608603" "MZ883775.1" "Dakota Howard et al" "Fulgent Genetics" "Centers for Disease Control and Prevention Division of Viral Diseases, Pathogen Discovery" "https://www.epicov.org/acknowledgement/86/03/EPI_ISL_3608603.json"
4976 "USA/WA-CDC-FG-072281/2021" "EPI_ISL_3608525" "MZ883697.1" "Dakota Howard et al" "Fulgent Genetics" "Centers for Disease Control and Prevention Division of Viral Diseases, Pathogen Discovery" "https://www.epicov.org/acknowledgement/85/25/EPI_ISL_3608525.json"
4977 "USA/WA-CDC-FG-072282/2021" "EPI_ISL_3608606" "MZ883778.1" "Dakota Howard et al" "Fulgent Genetics" "Centers for Disease Control and Prevention Division of Viral Diseases, Pathogen Discovery" "https://www.epicov.org/acknowledgement/86/06/EPI_ISL_3608606.json"
4978 "USA/WA-CDC-FG-072283/2021" "EPI_ISL_3608529" "MZ883701.1" "Dakota Howard et al" "Fulgent Genetics" "Centers for Disease Control and Prevention Division of Viral Diseases, Pathogen Discovery" "https://www.epicov.org/acknowledgement/85/29/EPI_ISL_3608529.json"
4979 "USA/WA-CDC-FG-072295/2021" "EPI_ISL_3608601" "MZ883773.1" "Dakota Howard et al" "Fulgent Genetics" "Centers for Disease Control and Prevention Division of Viral Diseases, Pathogen Discovery" "https://www.epicov.org/acknowledgement/86/01/EPI_ISL_3608601.json"
4980 "USA/WA-CDC-FG-072297/2021" "EPI_ISL_3608521" "MZ883693.1" "Dakota Howard et al" "Fulgent Genetics" "Centers for Disease Control and Prevention Division of Viral Diseases, Pathogen Discovery" "https://www.epicov.org/acknowledgement/85/21/EPI_ISL_3608521.json"
4981 "USA/WA-CDC-FG-072298/2021" "EPI_ISL_3608599" "MZ883771.1" "Dakota Howard et al" "Fulgent Genetics" "Centers for Disease Control and Prevention Division of Viral Diseases, Pathogen Discovery" "https://www.epicov.org/acknowledgement/85/99/EPI_ISL_3608599.json"
4982 "USA/WA-CDC-FG-072299/2021" "EPI_ISL_3608531" "MZ883703.1" "Dakota Howard et al" "Fulgent Genetics" "Centers for Disease Control and Prevention Division of Viral Diseases, Pathogen Discovery" "https://www.epicov.org/acknowledgement/85/31/EPI_ISL_3608531.json"
4983 "USA/WA-CDC-FG-072303/2021" "EPI_ISL_3608528" "MZ883700.1" "Dakota Howard et al" "Fulgent Genetics" "Centers for Disease Control and Prevention Division of Viral Diseases, Pathogen Discovery" "https://www.epicov.org/acknowledgement/85/28/EPI_ISL_3608528.json"
4984 "USA/WA-CDC-FG-072313/2021" "EPI_ISL_3608532" "MZ883704.1" "Dakota Howard et al" "Fulgent Genetics" "Centers for Disease Control and Prevention Division of Viral Diseases, Pathogen Discovery" "https://www.epicov.org/acknowledgement/85/32/EPI_ISL_3608532.json"
4985 "USA/WA-CDC-FG-072317/2021" "EPI_ISL_3608519" "MZ883691.1" "Dakota Howard et al" "Fulgent Genetics" "Centers for Disease Control and Prevention Division of Viral Diseases, Pathogen Discovery" "https://www.epicov.org/acknowledgement/85/19/EPI_ISL_3608519.json"
4986 "USA/WA-CDC-FG-072319/2021" "EPI_ISL_3608611" "MZ883783.1" "Dakota Howard et al" "Fulgent Genetics" "Centers for Disease Control and Prevention Division of Viral Diseases, Pathogen Discovery" "https://www.epicov.org/acknowledgement/86/11/EPI_ISL_3608611.json"
4987 "USA/WA-CDC-FG-072326/2021" "EPI_ISL_3608523" "MZ883695.1" "Dakota Howard et al" "Fulgent Genetics" "Centers for Disease Control and Prevention Division of Viral Diseases, Pathogen Discovery" "https://www.epicov.org/acknowledgement/85/23/EPI_ISL_3608523.json"
4988 "USA/WA-CDC-FG-072330/2021" "EPI_ISL_3608530" "MZ883702.1" "Dakota Howard et al" "Fulgent Genetics" "Centers for Disease Control and Prevention Division of Viral Diseases, Pathogen Discovery" "https://www.epicov.org/acknowledgement/85/30/EPI_ISL_3608530.json"
4989 "USA/WA-CDC-FG-072338/2021" "EPI_ISL_3608602" "MZ883774.1" "Dakota Howard et al" "Fulgent Genetics" "Centers for Disease Control and Prevention Division of Viral Diseases, Pathogen Discovery" "https://www.epicov.org/acknowledgement/86/02/EPI_ISL_3608602.json"
4990 "USA/WA-CDC-FG-072341/2021" "EPI_ISL_3608600" "MZ883772.1" "Dakota Howard et al" "Fulgent Genetics" "Centers for Disease Control and Prevention Division of Viral Diseases, Pathogen Discovery" "https://www.epicov.org/acknowledgement/86/00/EPI_ISL_3608600.json"
4991 "USA/WA-CDC-FG-072351/2021" "EPI_ISL_3608607" "MZ883779.1" "Dakota Howard et al" "Fulgent Genetics" "Centers for Disease Control and Prevention Division of Viral Diseases, Pathogen Discovery" "https://www.epicov.org/acknowledgement/86/07/EPI_ISL_3608607.json"
4992 "USA/WA-CDC-FG-072369/2021" "EPI_ISL_3608536" "MZ883708.1" "Dakota Howard et al" "Fulgent Genetics" "Centers for Disease Control and Prevention Division of Viral Diseases, Pathogen Discovery" "https://www.epicov.org/acknowledgement/85/36/EPI_ISL_3608536.json"
4993 "USA/WA-CDC-FG-072377/2021" "EPI_ISL_3608604" "MZ883776.1" "Dakota Howard et al" "Fulgent Genetics" "Centers for Disease Control and Prevention Division of Viral Diseases, Pathogen Discovery" "https://www.epicov.org/acknowledgement/86/04/EPI_ISL_3608604.json"
4994 "USA/WA-CDC-FG-072385/2021" "EPI_ISL_3608613" "MZ883785.1" "Dakota Howard et al" "Fulgent Genetics" "Centers for Disease Control and Prevention Division of Viral Diseases, Pathogen Discovery" "https://www.epicov.org/acknowledgement/86/13/EPI_ISL_3608613.json"
4995 "USA/WA-CDC-FG-072386/2021" "EPI_ISL_3608608" "MZ883780.1" "Dakota Howard et al" "Fulgent Genetics" "Centers for Disease Control and Prevention Division of Viral Diseases, Pathogen Discovery" "https://www.epicov.org/acknowledgement/86/08/EPI_ISL_3608608.json"
4996 "USA/WA-CDC-FG-072391/2021" "EPI_ISL_3608612" "MZ883784.1" "Dakota Howard et al" "Fulgent Genetics" "Centers for Disease Control and Prevention Division of Viral Diseases, Pathogen Discovery" "https://www.epicov.org/acknowledgement/86/12/EPI_ISL_3608612.json"
4997 "USA/WA-CDC-FG-072392/2021" "EPI_ISL_3608609" "MZ883781.1" "Dakota Howard et al" "Fulgent Genetics" "Centers for Disease Control and Prevention Division of Viral Diseases, Pathogen Discovery" "https://www.epicov.org/acknowledgement/86/09/EPI_ISL_3608609.json"
4998 "USA/WA-CDC-FG-072393/2021" "EPI_ISL_3608614" "MZ883786.1" "Dakota Howard et al" "Fulgent Genetics" "Centers for Disease Control and Prevention Division of Viral Diseases, Pathogen Discovery" "https://www.epicov.org/acknowledgement/86/14/EPI_ISL_3608614.json"
4999 "USA/WA-CDC-FG-072400/2021" "EPI_ISL_3608610" "MZ883782.1" "Dakota Howard et al" "Fulgent Genetics" "Centers for Disease Control and Prevention Division of Viral Diseases, Pathogen Discovery" "https://www.epicov.org/acknowledgement/86/10/EPI_ISL_3608610.json"
5000 "USA/WA-CDC-FG-072406/2021" "EPI_ISL_3608534" "MZ883706.1" "Dakota Howard et al" "Fulgent Genetics" "Centers for Disease Control and Prevention Division of Viral Diseases, Pathogen Discovery" "https://www.epicov.org/acknowledgement/85/34/EPI_ISL_3608534.json"
5001 "USA/WA-CDC-FG-072419/2021" "EPI_ISL_3608535" "MZ883707.1" "Dakota Howard et al" "Fulgent Genetics" "Centers for Disease Control and Prevention Division of Viral Diseases, Pathogen Discovery" "https://www.epicov.org/acknowledgement/85/35/EPI_ISL_3608535.json"
5002 "USA/WA-CDC-FG-072455/2021" "EPI_ISL_3608537" "MZ883709.1" "Dakota Howard et al" "Fulgent Genetics" "Centers for Disease Control and Prevention Division of Viral Diseases, Pathogen Discovery" "https://www.epicov.org/acknowledgement/85/37/EPI_ISL_3608537.json"
5003 "USA/WA-CDC-FG-074458/2021" "EPI_ISL_3610273" "MZ877889.1" "Dakota Howard et al" "Fulgent Genetics" "Centers for Disease Control and Prevention Division of Viral Diseases, Pathogen Discovery" "https://www.epicov.org/acknowledgement/02/73/EPI_ISL_3610273.json"
5004 "USA/WA-CDC-FG-074466/2021" "EPI_ISL_3610200" "MZ877816.1" "Dakota Howard et al" "Fulgent Genetics" "Centers for Disease Control and Prevention Division of Viral Diseases, Pathogen Discovery" "https://www.epicov.org/acknowledgement/02/00/EPI_ISL_3610200.json"
5005 "USA/WA-CDC-FG-074469/2021" "EPI_ISL_3610202" "MZ877818.1" "Dakota Howard et al" "Fulgent Genetics" "Centers for Disease Control and Prevention Division of Viral Diseases, Pathogen Discovery" "https://www.epicov.org/acknowledgement/02/02/EPI_ISL_3610202.json"
5006 "USA/WA-CDC-FG-074472/2021" "EPI_ISL_3610203" "MZ877819.1" "Dakota Howard et al" "Fulgent Genetics" "Centers for Disease Control and Prevention Division of Viral Diseases, Pathogen Discovery" "https://www.epicov.org/acknowledgement/02/03/EPI_ISL_3610203.json"
5007 "USA/WA-CDC-FG-074473/2021" "EPI_ISL_3610275" "MZ877891.1" "Dakota Howard et al" "Fulgent Genetics" "Centers for Disease Control and Prevention Division of Viral Diseases, Pathogen Discovery" "https://www.epicov.org/acknowledgement/02/75/EPI_ISL_3610275.json"
5008 "USA/WA-CDC-FG-074476/2021" "EPI_ISL_3610205" "MZ877821.1" "Dakota Howard et al" "Fulgent Genetics" "Centers for Disease Control and Prevention Division of Viral Diseases, Pathogen Discovery" "https://www.epicov.org/acknowledgement/02/05/EPI_ISL_3610205.json"
5009 "USA/WA-CDC-FG-074477/2021" "EPI_ISL_5213763" "?" "Dakota Howard et al" "Fulgent Genetics" "Centers for Disease Control and Prevention Division of Viral Diseases, Pathogen Discovery" "https://www.epicov.org/acknowledgement/37/63/EPI_ISL_5213763.json"
5010 "USA/WA-CDC-FG-074480/2021" "EPI_ISL_3610277" "MZ877893.1" "Dakota Howard et al" "Fulgent Genetics" "Centers for Disease Control and Prevention Division of Viral Diseases, Pathogen Discovery" "https://www.epicov.org/acknowledgement/02/77/EPI_ISL_3610277.json"
5011 "USA/WA-CDC-FG-074482/2021" "EPI_ISL_3610278" "MZ877894.1" "Dakota Howard et al" "Fulgent Genetics" "Centers for Disease Control and Prevention Division of Viral Diseases, Pathogen Discovery" "https://www.epicov.org/acknowledgement/02/78/EPI_ISL_3610278.json"
5012 "USA/WA-CDC-FG-074483/2021" "EPI_ISL_3610201" "MZ877817.1" "Dakota Howard et al" "Fulgent Genetics" "Centers for Disease Control and Prevention Division of Viral Diseases, Pathogen Discovery" "https://www.epicov.org/acknowledgement/02/01/EPI_ISL_3610201.json"
5013 "USA/WA-CDC-FG-074485/2021" "EPI_ISL_3610207" "MZ877823.1" "Dakota Howard et al" "Fulgent Genetics" "Centers for Disease Control and Prevention Division of Viral Diseases, Pathogen Discovery" "https://www.epicov.org/acknowledgement/02/07/EPI_ISL_3610207.json"
5014 "USA/WA-CDC-FG-074496/2021" "EPI_ISL_3610204" "MZ877820.1" "Dakota Howard et al" "Fulgent Genetics" "Centers for Disease Control and Prevention Division of Viral Diseases, Pathogen Discovery" "https://www.epicov.org/acknowledgement/02/04/EPI_ISL_3610204.json"
5015 "USA/WA-CDC-FG-074498/2021" "EPI_ISL_3610281" "MZ877897.1" "Dakota Howard et al" "Fulgent Genetics" "Centers for Disease Control and Prevention Division of Viral Diseases, Pathogen Discovery" "https://www.epicov.org/acknowledgement/02/81/EPI_ISL_3610281.json"
5016 "USA/WA-CDC-FG-074501/2021" "EPI_ISL_3610208" "MZ877824.1" "Dakota Howard et al" "Fulgent Genetics" "Centers for Disease Control and Prevention Division of Viral Diseases, Pathogen Discovery" "https://www.epicov.org/acknowledgement/02/08/EPI_ISL_3610208.json"
5017 "USA/WA-CDC-FG-074504/2021" "EPI_ISL_5213765" "?" "Dakota Howard et al" "Fulgent Genetics" "Centers for Disease Control and Prevention Division of Viral Diseases, Pathogen Discovery" "https://www.epicov.org/acknowledgement/37/65/EPI_ISL_5213765.json"
5018 "USA/WA-CDC-FG-074506/2021" "EPI_ISL_3610212" "MZ877828.1" "Dakota Howard et al" "Fulgent Genetics" "Centers for Disease Control and Prevention Division of Viral Diseases, Pathogen Discovery" "https://www.epicov.org/acknowledgement/02/12/EPI_ISL_3610212.json"
5019 "USA/WA-CDC-FG-074508/2021" "EPI_ISL_3610199" "MZ877815.1" "Dakota Howard et al" "Fulgent Genetics" "Centers for Disease Control and Prevention Division of Viral Diseases, Pathogen Discovery" "https://www.epicov.org/acknowledgement/01/99/EPI_ISL_3610199.json"
5020 "USA/WA-CDC-FG-074511/2021" "EPI_ISL_3610211" "MZ877827.1" "Dakota Howard et al" "Fulgent Genetics" "Centers for Disease Control and Prevention Division of Viral Diseases, Pathogen Discovery" "https://www.epicov.org/acknowledgement/02/11/EPI_ISL_3610211.json"
5021 "USA/WA-CDC-FG-074514/2021" "EPI_ISL_3610210" "MZ877826.1" "Dakota Howard et al" "Fulgent Genetics" "Centers for Disease Control and Prevention Division of Viral Diseases, Pathogen Discovery" "https://www.epicov.org/acknowledgement/02/10/EPI_ISL_3610210.json"
5022 "USA/WA-CDC-FG-074520/2021" "EPI_ISL_3610276" "MZ877892.1" "Dakota Howard et al" "Fulgent Genetics" "Centers for Disease Control and Prevention Division of Viral Diseases, Pathogen Discovery" "https://www.epicov.org/acknowledgement/02/76/EPI_ISL_3610276.json"
5023 "USA/WA-CDC-FG-074521/2021" "EPI_ISL_3610289" "MZ877905.1" "Dakota Howard et al" "Fulgent Genetics" "Centers for Disease Control and Prevention Division of Viral Diseases, Pathogen Discovery" "https://www.epicov.org/acknowledgement/02/89/EPI_ISL_3610289.json"
5024 "USA/WA-CDC-FG-074524/2021" "EPI_ISL_3610286" "MZ877902.1" "Dakota Howard et al" "Fulgent Genetics" "Centers for Disease Control and Prevention Division of Viral Diseases, Pathogen Discovery" "https://www.epicov.org/acknowledgement/02/86/EPI_ISL_3610286.json"
5025 "USA/WA-CDC-FG-074526/2021" "EPI_ISL_3610279" "MZ877895.1" "Dakota Howard et al" "Fulgent Genetics" "Centers for Disease Control and Prevention Division of Viral Diseases, Pathogen Discovery" "https://www.epicov.org/acknowledgement/02/79/EPI_ISL_3610279.json"
5026 "USA/WA-CDC-FG-074527/2021" "EPI_ISL_3610206" "MZ877822.1" "Dakota Howard et al" "Fulgent Genetics" "Centers for Disease Control and Prevention Division of Viral Diseases, Pathogen Discovery" "https://www.epicov.org/acknowledgement/02/06/EPI_ISL_3610206.json"
5027 "USA/WA-CDC-FG-074528/2021" "EPI_ISL_3610288" "MZ877904.1" "Dakota Howard et al" "Fulgent Genetics" "Centers for Disease Control and Prevention Division of Viral Diseases, Pathogen Discovery" "https://www.epicov.org/acknowledgement/02/88/EPI_ISL_3610288.json"
5028 "USA/WA-CDC-FG-074529/2021" "EPI_ISL_3610287" "MZ877903.1" "Dakota Howard et al" "Fulgent Genetics" "Centers for Disease Control and Prevention Division of Viral Diseases, Pathogen Discovery" "https://www.epicov.org/acknowledgement/02/87/EPI_ISL_3610287.json"
5029 "USA/WA-CDC-FG-074530/2021" "EPI_ISL_3610290" "MZ877906.1" "Dakota Howard et al" "Fulgent Genetics" "Centers for Disease Control and Prevention Division of Viral Diseases, Pathogen Discovery" "https://www.epicov.org/acknowledgement/02/90/EPI_ISL_3610290.json"
5030 "USA/WA-CDC-FG-074534/2021" "EPI_ISL_5213764" "?" "Dakota Howard et al" "Fulgent Genetics" "Centers for Disease Control and Prevention Division of Viral Diseases, Pathogen Discovery" "https://www.epicov.org/acknowledgement/37/64/EPI_ISL_5213764.json"
5031 "USA/WA-CDC-FG-074535/2021" "EPI_ISL_3610291" "MZ877907.1" "Dakota Howard et al" "Fulgent Genetics" "Centers for Disease Control and Prevention Division of Viral Diseases, Pathogen Discovery" "https://www.epicov.org/acknowledgement/02/91/EPI_ISL_3610291.json"
5032 "USA/WA-CDC-FG-074536/2021" "EPI_ISL_3610284" "MZ877900.1" "Dakota Howard et al" "Fulgent Genetics" "Centers for Disease Control and Prevention Division of Viral Diseases, Pathogen Discovery" "https://www.epicov.org/acknowledgement/02/84/EPI_ISL_3610284.json"
5033 "USA/WA-CDC-FG-074540/2021" "EPI_ISL_3610282" "MZ877898.1" "Dakota Howard et al" "Fulgent Genetics" "Centers for Disease Control and Prevention Division of Viral Diseases, Pathogen Discovery" "https://www.epicov.org/acknowledgement/02/82/EPI_ISL_3610282.json"
5034 "USA/WA-CDC-FG-074541/2021" "EPI_ISL_3610209" "MZ877825.1" "Dakota Howard et al" "Fulgent Genetics" "Centers for Disease Control and Prevention Division of Viral Diseases, Pathogen Discovery" "https://www.epicov.org/acknowledgement/02/09/EPI_ISL_3610209.json"
5035 "USA/WA-CDC-FG-074547/2021" "EPI_ISL_3610217" "MZ877833.1" "Dakota Howard et al" "Fulgent Genetics" "Centers for Disease Control and Prevention Division of Viral Diseases, Pathogen Discovery" "https://www.epicov.org/acknowledgement/02/17/EPI_ISL_3610217.json"
5036 "USA/WA-CDC-FG-074554/2021" "EPI_ISL_3610283" "MZ877899.1" "Dakota Howard et al" "Fulgent Genetics" "Centers for Disease Control and Prevention Division of Viral Diseases, Pathogen Discovery" "https://www.epicov.org/acknowledgement/02/83/EPI_ISL_3610283.json"
5037 "USA/WA-CDC-FG-074556/2021" "EPI_ISL_3610213" "MZ877829.1" "Dakota Howard et al" "Fulgent Genetics" "Centers for Disease Control and Prevention Division of Viral Diseases, Pathogen Discovery" "https://www.epicov.org/acknowledgement/02/13/EPI_ISL_3610213.json"
5038 "USA/WA-CDC-FG-074558/2021" "EPI_ISL_3610215" "MZ877831.1" "Dakota Howard et al" "Fulgent Genetics" "Centers for Disease Control and Prevention Division of Viral Diseases, Pathogen Discovery" "https://www.epicov.org/acknowledgement/02/15/EPI_ISL_3610215.json"
5039 "USA/WA-CDC-FG-074559/2021" "EPI_ISL_3610216" "MZ877832.1" "Dakota Howard et al" "Fulgent Genetics" "Centers for Disease Control and Prevention Division of Viral Diseases, Pathogen Discovery" "https://www.epicov.org/acknowledgement/02/16/EPI_ISL_3610216.json"
5040 "USA/WA-CDC-FG-074562/2021" "EPI_ISL_3610292" "MZ877908.1" "Dakota Howard et al" "Fulgent Genetics" "Centers for Disease Control and Prevention Division of Viral Diseases, Pathogen Discovery" "https://www.epicov.org/acknowledgement/02/92/EPI_ISL_3610292.json"
5041 "USA/WA-CDC-FG-074565/2021" "EPI_ISL_3610295" "MZ877911.1" "Dakota Howard et al" "Fulgent Genetics" "Centers for Disease Control and Prevention Division of Viral Diseases, Pathogen Discovery" "https://www.epicov.org/acknowledgement/02/95/EPI_ISL_3610295.json"
5042 "USA/WA-CDC-FG-074567/2021" "EPI_ISL_3610223" "MZ877839.1" "Dakota Howard et al" "Fulgent Genetics" "Centers for Disease Control and Prevention Division of Viral Diseases, Pathogen Discovery" "https://www.epicov.org/acknowledgement/02/23/EPI_ISL_3610223.json"
5043 "USA/WA-CDC-FG-074576/2021" "EPI_ISL_3610299" "MZ877915.1" "Dakota Howard et al" "Fulgent Genetics" "Centers for Disease Control and Prevention Division of Viral Diseases, Pathogen Discovery" "https://www.epicov.org/acknowledgement/02/99/EPI_ISL_3610299.json"
5044 "USA/WA-CDC-FG-074578/2021" "EPI_ISL_3610280" "MZ877896.1" "Dakota Howard et al" "Fulgent Genetics" "Centers for Disease Control and Prevention Division of Viral Diseases, Pathogen Discovery" "https://www.epicov.org/acknowledgement/02/80/EPI_ISL_3610280.json"
5045 "USA/WA-CDC-FG-074579/2021" "EPI_ISL_5213754" "?" "Dakota Howard et al" "Fulgent Genetics" "Centers for Disease Control and Prevention Division of Viral Diseases, Pathogen Discovery" "https://www.epicov.org/acknowledgement/37/54/EPI_ISL_5213754.json"
5046 "USA/WA-CDC-FG-074580/2021" "EPI_ISL_3610300" "MZ877916.1" "Dakota Howard et al" "Fulgent Genetics" "Centers for Disease Control and Prevention Division of Viral Diseases, Pathogen Discovery" "https://www.epicov.org/acknowledgement/03/00/EPI_ISL_3610300.json"
5047 "USA/WA-CDC-FG-074581/2021" "EPI_ISL_3610285" "MZ877901.1" "Dakota Howard et al" "Fulgent Genetics" "Centers for Disease Control and Prevention Division of Viral Diseases, Pathogen Discovery" "https://www.epicov.org/acknowledgement/02/85/EPI_ISL_3610285.json"
5048 "USA/WA-CDC-FG-074582/2021" "EPI_ISL_5213753" "?" "Dakota Howard et al" "Fulgent Genetics" "Centers for Disease Control and Prevention Division of Viral Diseases, Pathogen Discovery" "https://www.epicov.org/acknowledgement/37/53/EPI_ISL_5213753.json"
5049 "USA/WA-CDC-FG-074584/2021" "EPI_ISL_3610218" "MZ877834.1" "Dakota Howard et al" "Fulgent Genetics" "Centers for Disease Control and Prevention Division of Viral Diseases, Pathogen Discovery" "https://www.epicov.org/acknowledgement/02/18/EPI_ISL_3610218.json"
5050 "USA/WA-CDC-FG-074586/2021" "EPI_ISL_3610274" "MZ877890.1" "Dakota Howard et al" "Fulgent Genetics" "Centers for Disease Control and Prevention Division of Viral Diseases, Pathogen Discovery" "https://www.epicov.org/acknowledgement/02/74/EPI_ISL_3610274.json"
5051 "USA/WA-CDC-FG-074587/2021" "EPI_ISL_3610294" "MZ877910.1" "Dakota Howard et al" "Fulgent Genetics" "Centers for Disease Control and Prevention Division of Viral Diseases, Pathogen Discovery" "https://www.epicov.org/acknowledgement/02/94/EPI_ISL_3610294.json"
5052 "USA/WA-CDC-FG-074588/2021" "EPI_ISL_3610301" "MZ877917.1" "Dakota Howard et al" "Fulgent Genetics" "Centers for Disease Control and Prevention Division of Viral Diseases, Pathogen Discovery" "https://www.epicov.org/acknowledgement/03/01/EPI_ISL_3610301.json"
5053 "USA/WA-CDC-FG-074592/2021" "EPI_ISL_3610214" "MZ877830.1" "Dakota Howard et al" "Fulgent Genetics" "Centers for Disease Control and Prevention Division of Viral Diseases, Pathogen Discovery" "https://www.epicov.org/acknowledgement/02/14/EPI_ISL_3610214.json"
5054 "USA/WA-CDC-FG-074593/2021" "EPI_ISL_3610221" "MZ877837.1" "Dakota Howard et al" "Fulgent Genetics" "Centers for Disease Control and Prevention Division of Viral Diseases, Pathogen Discovery" "https://www.epicov.org/acknowledgement/02/21/EPI_ISL_3610221.json"
5055 "USA/WA-CDC-FG-074594/2021" "EPI_ISL_3610225" "MZ877841.1" "Dakota Howard et al" "Fulgent Genetics" "Centers for Disease Control and Prevention Division of Viral Diseases, Pathogen Discovery" "https://www.epicov.org/acknowledgement/02/25/EPI_ISL_3610225.json"
5056 "USA/WA-CDC-FG-074596/2021" "EPI_ISL_3610224" "MZ877840.1" "Dakota Howard et al" "Fulgent Genetics" "Centers for Disease Control and Prevention Division of Viral Diseases, Pathogen Discovery" "https://www.epicov.org/acknowledgement/02/24/EPI_ISL_3610224.json"
5057 "USA/WA-CDC-FG-074599/2021" "EPI_ISL_3610298" "MZ877914.1" "Dakota Howard et al" "Fulgent Genetics" "Centers for Disease Control and Prevention Division of Viral Diseases, Pathogen Discovery" "https://www.epicov.org/acknowledgement/02/98/EPI_ISL_3610298.json"
5058 "USA/WA-CDC-FG-074603/2021" "EPI_ISL_3610304" "MZ877920.1" "Dakota Howard et al" "Fulgent Genetics" "Centers for Disease Control and Prevention Division of Viral Diseases, Pathogen Discovery" "https://www.epicov.org/acknowledgement/03/04/EPI_ISL_3610304.json"
5059 "USA/WA-CDC-FG-074604/2021" "EPI_ISL_3610230" "MZ877846.1" "Dakota Howard et al" "Fulgent Genetics" "Centers for Disease Control and Prevention Division of Viral Diseases, Pathogen Discovery" "https://www.epicov.org/acknowledgement/02/30/EPI_ISL_3610230.json"
5060 "USA/WA-CDC-FG-074609/2021" "EPI_ISL_3610307" "MZ877923.1" "Dakota Howard et al" "Fulgent Genetics" "Centers for Disease Control and Prevention Division of Viral Diseases, Pathogen Discovery" "https://www.epicov.org/acknowledgement/03/07/EPI_ISL_3610307.json"
5061 "USA/WA-CDC-FG-074610/2021" "EPI_ISL_3610222" "MZ877838.1" "Dakota Howard et al" "Fulgent Genetics" "Centers for Disease Control and Prevention Division of Viral Diseases, Pathogen Discovery" "https://www.epicov.org/acknowledgement/02/22/EPI_ISL_3610222.json"
5062 "USA/WA-CDC-FG-074611/2021" "EPI_ISL_3610297" "MZ877913.1" "Dakota Howard et al" "Fulgent Genetics" "Centers for Disease Control and Prevention Division of Viral Diseases, Pathogen Discovery" "https://www.epicov.org/acknowledgement/02/97/EPI_ISL_3610297.json"
5063 "USA/WA-CDC-FG-074614/2021" "EPI_ISL_3610228" "MZ877844.1" "Dakota Howard et al" "Fulgent Genetics" "Centers for Disease Control and Prevention Division of Viral Diseases, Pathogen Discovery" "https://www.epicov.org/acknowledgement/02/28/EPI_ISL_3610228.json"
5064 "USA/WA-CDC-FG-074615/2021" "EPI_ISL_3610293" "MZ877909.1" "Dakota Howard et al" "Fulgent Genetics" "Centers for Disease Control and Prevention Division of Viral Diseases, Pathogen Discovery" "https://www.epicov.org/acknowledgement/02/93/EPI_ISL_3610293.json"
5065 "USA/WA-CDC-FG-074616/2021" "EPI_ISL_5213766" "?" "Dakota Howard et al" "Fulgent Genetics" "Centers for Disease Control and Prevention Division of Viral Diseases, Pathogen Discovery" "https://www.epicov.org/acknowledgement/37/66/EPI_ISL_5213766.json"
5066 "USA/WA-CDC-FG-074620/2021" "EPI_ISL_3610227" "MZ877843.1" "Dakota Howard et al" "Fulgent Genetics" "Centers for Disease Control and Prevention Division of Viral Diseases, Pathogen Discovery" "https://www.epicov.org/acknowledgement/02/27/EPI_ISL_3610227.json"
5067 "USA/WA-CDC-FG-074622/2021" "EPI_ISL_3610309" "MZ877925.1" "Dakota Howard et al" "Fulgent Genetics" "Centers for Disease Control and Prevention Division of Viral Diseases, Pathogen Discovery" "https://www.epicov.org/acknowledgement/03/09/EPI_ISL_3610309.json"
5068 "USA/WA-CDC-FG-074623/2021" "EPI_ISL_3610219" "MZ877835.1" "Dakota Howard et al" "Fulgent Genetics" "Centers for Disease Control and Prevention Division of Viral Diseases, Pathogen Discovery" "https://www.epicov.org/acknowledgement/02/19/EPI_ISL_3610219.json"
5069 "USA/WA-CDC-FG-074625/2021" "EPI_ISL_3610311" "MZ877927.1" "Dakota Howard et al" "Fulgent Genetics" "Centers for Disease Control and Prevention Division of Viral Diseases, Pathogen Discovery" "https://www.epicov.org/acknowledgement/03/11/EPI_ISL_3610311.json"
5070 "USA/WA-CDC-FG-074626/2021" "EPI_ISL_3610310" "MZ877926.1" "Dakota Howard et al" "Fulgent Genetics" "Centers for Disease Control and Prevention Division of Viral Diseases, Pathogen Discovery" "https://www.epicov.org/acknowledgement/03/10/EPI_ISL_3610310.json"
5071 "USA/WA-CDC-FG-074628/2021" "EPI_ISL_3610312" "MZ877928.1" "Dakota Howard et al" "Fulgent Genetics" "Centers for Disease Control and Prevention Division of Viral Diseases, Pathogen Discovery" "https://www.epicov.org/acknowledgement/03/12/EPI_ISL_3610312.json"
5072 "USA/WA-CDC-FG-074629/2021" "EPI_ISL_3610226" "MZ877842.1" "Dakota Howard et al" "Fulgent Genetics" "Centers for Disease Control and Prevention Division of Viral Diseases, Pathogen Discovery" "https://www.epicov.org/acknowledgement/02/26/EPI_ISL_3610226.json"
5073 "USA/WA-CDC-FG-074630/2021" "EPI_ISL_3610236" "MZ877852.1" "Dakota Howard et al" "Fulgent Genetics" "Centers for Disease Control and Prevention Division of Viral Diseases, Pathogen Discovery" "https://www.epicov.org/acknowledgement/02/36/EPI_ISL_3610236.json"
5074 "USA/WA-CDC-FG-074631/2021" "EPI_ISL_3610234" "MZ877850.1" "Dakota Howard et al" "Fulgent Genetics" "Centers for Disease Control and Prevention Division of Viral Diseases, Pathogen Discovery" "https://www.epicov.org/acknowledgement/02/34/EPI_ISL_3610234.json"
5075 "USA/WA-CDC-FG-074633/2021" "EPI_ISL_3610220" "MZ877836.1" "Dakota Howard et al" "Fulgent Genetics" "Centers for Disease Control and Prevention Division of Viral Diseases, Pathogen Discovery" "https://www.epicov.org/acknowledgement/02/20/EPI_ISL_3610220.json"
5076 "USA/WA-CDC-FG-074634/2021" "EPI_ISL_3610237" "MZ877853.1" "Dakota Howard et al" "Fulgent Genetics" "Centers for Disease Control and Prevention Division of Viral Diseases, Pathogen Discovery" "https://www.epicov.org/acknowledgement/02/37/EPI_ISL_3610237.json"
5077 "USA/WA-CDC-FG-074635/2021" "EPI_ISL_3610229" "MZ877845.1" "Dakota Howard et al" "Fulgent Genetics" "Centers for Disease Control and Prevention Division of Viral Diseases, Pathogen Discovery" "https://www.epicov.org/acknowledgement/02/29/EPI_ISL_3610229.json"
5078 "USA/WA-CDC-FG-074636/2021" "EPI_ISL_3610313" "MZ877929.1" "Dakota Howard et al" "Fulgent Genetics" "Centers for Disease Control and Prevention Division of Viral Diseases, Pathogen Discovery" "https://www.epicov.org/acknowledgement/03/13/EPI_ISL_3610313.json"
5079 "USA/WA-CDC-FG-074637/2021" "EPI_ISL_5213755" "?" "Dakota Howard et al" "Fulgent Genetics" "Centers for Disease Control and Prevention Division of Viral Diseases, Pathogen Discovery" "https://www.epicov.org/acknowledgement/37/55/EPI_ISL_5213755.json"
5080 "USA/WA-CDC-FG-074638/2021" "EPI_ISL_3610317" "MZ877933.1" "Dakota Howard et al" "Fulgent Genetics" "Centers for Disease Control and Prevention Division of Viral Diseases, Pathogen Discovery" "https://www.epicov.org/acknowledgement/03/17/EPI_ISL_3610317.json"
5081 "USA/WA-CDC-FG-074639/2021" "EPI_ISL_3610314" "MZ877930.1" "Dakota Howard et al" "Fulgent Genetics" "Centers for Disease Control and Prevention Division of Viral Diseases, Pathogen Discovery" "https://www.epicov.org/acknowledgement/03/14/EPI_ISL_3610314.json"
5082 "USA/WA-CDC-FG-074642/2021" "EPI_ISL_5213757" "?" "Dakota Howard et al" "Fulgent Genetics" "Centers for Disease Control and Prevention Division of Viral Diseases, Pathogen Discovery" "https://www.epicov.org/acknowledgement/37/57/EPI_ISL_5213757.json"
5083 "USA/WA-CDC-FG-074643/2021" "EPI_ISL_3610305" "MZ877921.1" "Dakota Howard et al" "Fulgent Genetics" "Centers for Disease Control and Prevention Division of Viral Diseases, Pathogen Discovery" "https://www.epicov.org/acknowledgement/03/05/EPI_ISL_3610305.json"
5084 "USA/WA-CDC-FG-074644/2021" "EPI_ISL_3610235" "MZ877851.1" "Dakota Howard et al" "Fulgent Genetics" "Centers for Disease Control and Prevention Division of Viral Diseases, Pathogen Discovery" "https://www.epicov.org/acknowledgement/02/35/EPI_ISL_3610235.json"
5085 "USA/WA-CDC-FG-074647/2021" "EPI_ISL_3610316" "MZ877932.1" "Dakota Howard et al" "Fulgent Genetics" "Centers for Disease Control and Prevention Division of Viral Diseases, Pathogen Discovery" "https://www.epicov.org/acknowledgement/03/16/EPI_ISL_3610316.json"
5086 "USA/WA-CDC-FG-074648/2021" "EPI_ISL_3610303" "MZ877919.1" "Dakota Howard et al" "Fulgent Genetics" "Centers for Disease Control and Prevention Division of Viral Diseases, Pathogen Discovery" "https://www.epicov.org/acknowledgement/03/03/EPI_ISL_3610303.json"
5087 "USA/WA-CDC-FG-074649/2021" "EPI_ISL_3610318" "MZ877934.1" "Dakota Howard et al" "Fulgent Genetics" "Centers for Disease Control and Prevention Division of Viral Diseases, Pathogen Discovery" "https://www.epicov.org/acknowledgement/03/18/EPI_ISL_3610318.json"
5088 "USA/WA-CDC-FG-074651/2021" "EPI_ISL_3610296" "MZ877912.1" "Dakota Howard et al" "Fulgent Genetics" "Centers for Disease Control and Prevention Division of Viral Diseases, Pathogen Discovery" "https://www.epicov.org/acknowledgement/02/96/EPI_ISL_3610296.json"
5089 "USA/WA-CDC-FG-074654/2021" "EPI_ISL_3610240" "MZ877856.1" "Dakota Howard et al" "Fulgent Genetics" "Centers for Disease Control and Prevention Division of Viral Diseases, Pathogen Discovery" "https://www.epicov.org/acknowledgement/02/40/EPI_ISL_3610240.json"
5090 "USA/WA-CDC-FG-074655/2021" "EPI_ISL_3610321" "MZ877937.1" "Dakota Howard et al" "Fulgent Genetics" "Centers for Disease Control and Prevention Division of Viral Diseases, Pathogen Discovery" "https://www.epicov.org/acknowledgement/03/21/EPI_ISL_3610321.json"
5091 "USA/WA-CDC-FG-074658/2021" "EPI_ISL_3610239" "MZ877855.1" "Dakota Howard et al" "Fulgent Genetics" "Centers for Disease Control and Prevention Division of Viral Diseases, Pathogen Discovery" "https://www.epicov.org/acknowledgement/02/39/EPI_ISL_3610239.json"
5092 "USA/WA-CDC-FG-074661/2021" "EPI_ISL_3610238" "MZ877854.1" "Dakota Howard et al" "Fulgent Genetics" "Centers for Disease Control and Prevention Division of Viral Diseases, Pathogen Discovery" "https://www.epicov.org/acknowledgement/02/38/EPI_ISL_3610238.json"
5093 "USA/WA-CDC-FG-074666/2021" "EPI_ISL_3610323" "MZ877939.1" "Dakota Howard et al" "Fulgent Genetics" "Centers for Disease Control and Prevention Division of Viral Diseases, Pathogen Discovery" "https://www.epicov.org/acknowledgement/03/23/EPI_ISL_3610323.json"
5094 "USA/WA-CDC-FG-074668/2021" "EPI_ISL_3610247" "MZ877863.1" "Dakota Howard et al" "Fulgent Genetics" "Centers for Disease Control and Prevention Division of Viral Diseases, Pathogen Discovery" "https://www.epicov.org/acknowledgement/02/47/EPI_ISL_3610247.json"
5095 "USA/WA-CDC-FG-074671/2021" "EPI_ISL_5213767" "?" "Dakota Howard et al" "Fulgent Genetics" "Centers for Disease Control and Prevention Division of Viral Diseases, Pathogen Discovery" "https://www.epicov.org/acknowledgement/37/67/EPI_ISL_5213767.json"
5096 "USA/WA-CDC-FG-074672/2021" "EPI_ISL_3610324" "MZ877940.1" "Dakota Howard et al" "Fulgent Genetics" "Centers for Disease Control and Prevention Division of Viral Diseases, Pathogen Discovery" "https://www.epicov.org/acknowledgement/03/24/EPI_ISL_3610324.json"
5097 "USA/WA-CDC-FG-074674/2021" "EPI_ISL_3610326" "MZ877942.1" "Dakota Howard et al" "Fulgent Genetics" "Centers for Disease Control and Prevention Division of Viral Diseases, Pathogen Discovery" "https://www.epicov.org/acknowledgement/03/26/EPI_ISL_3610326.json"
5098 "USA/WA-CDC-FG-074675/2021" "EPI_ISL_3610327" "MZ877943.1" "Dakota Howard et al" "Fulgent Genetics" "Centers for Disease Control and Prevention Division of Viral Diseases, Pathogen Discovery" "https://www.epicov.org/acknowledgement/03/27/EPI_ISL_3610327.json"
5099 "USA/WA-CDC-FG-074677/2021" "EPI_ISL_3610306" "MZ877922.1" "Dakota Howard et al" "Fulgent Genetics" "Centers for Disease Control and Prevention Division of Viral Diseases, Pathogen Discovery" "https://www.epicov.org/acknowledgement/03/06/EPI_ISL_3610306.json"
5100 "USA/WA-CDC-FG-074680/2021" "EPI_ISL_5213756" "?" "Dakota Howard et al" "Fulgent Genetics" "Centers for Disease Control and Prevention Division of Viral Diseases, Pathogen Discovery" "https://www.epicov.org/acknowledgement/37/56/EPI_ISL_5213756.json"
5101 "USA/WA-CDC-FG-074682/2021" "EPI_ISL_3610232" "MZ877848.1" "Dakota Howard et al" "Fulgent Genetics" "Centers for Disease Control and Prevention Division of Viral Diseases, Pathogen Discovery" "https://www.epicov.org/acknowledgement/02/32/EPI_ISL_3610232.json"
5102 "USA/WA-CDC-FG-074683/2021" "EPI_ISL_3610319" "MZ877935.1" "Dakota Howard et al" "Fulgent Genetics" "Centers for Disease Control and Prevention Division of Viral Diseases, Pathogen Discovery" "https://www.epicov.org/acknowledgement/03/19/EPI_ISL_3610319.json"
5103 "USA/WA-CDC-FG-074684/2021" "EPI_ISL_3610241" "MZ877857.1" "Dakota Howard et al" "Fulgent Genetics" "Centers for Disease Control and Prevention Division of Viral Diseases, Pathogen Discovery" "https://www.epicov.org/acknowledgement/02/41/EPI_ISL_3610241.json"
5104 "USA/WA-CDC-FG-074685/2021" "EPI_ISL_3610329" "MZ877945.1" "Dakota Howard et al" "Fulgent Genetics" "Centers for Disease Control and Prevention Division of Viral Diseases, Pathogen Discovery" "https://www.epicov.org/acknowledgement/03/29/EPI_ISL_3610329.json"
5105 "USA/WA-CDC-FG-074686/2021" "EPI_ISL_3610330" "MZ877946.1" "Dakota Howard et al" "Fulgent Genetics" "Centers for Disease Control and Prevention Division of Viral Diseases, Pathogen Discovery" "https://www.epicov.org/acknowledgement/03/30/EPI_ISL_3610330.json"
5106 "USA/WA-CDC-FG-074687/2021" "EPI_ISL_3610322" "MZ877938.1" "Dakota Howard et al" "Fulgent Genetics" "Centers for Disease Control and Prevention Division of Viral Diseases, Pathogen Discovery" "https://www.epicov.org/acknowledgement/03/22/EPI_ISL_3610322.json"
5107 "USA/WA-CDC-FG-074688/2021" "EPI_ISL_3610253" "MZ877869.1" "Dakota Howard et al" "Fulgent Genetics" "Centers for Disease Control and Prevention Division of Viral Diseases, Pathogen Discovery" "https://www.epicov.org/acknowledgement/02/53/EPI_ISL_3610253.json"
5108 "USA/WA-CDC-FG-074689/2021" "EPI_ISL_3610332" "MZ877948.1" "Dakota Howard et al" "Fulgent Genetics" "Centers for Disease Control and Prevention Division of Viral Diseases, Pathogen Discovery" "https://www.epicov.org/acknowledgement/03/32/EPI_ISL_3610332.json"
5109 "USA/WA-CDC-FG-074691/2021" "EPI_ISL_3610302" "MZ877918.1" "Dakota Howard et al" "Fulgent Genetics" "Centers for Disease Control and Prevention Division of Viral Diseases, Pathogen Discovery" "https://www.epicov.org/acknowledgement/03/02/EPI_ISL_3610302.json"
5110 "USA/WA-CDC-FG-074694/2021" "EPI_ISL_3610320" "MZ877936.1" "Dakota Howard et al" "Fulgent Genetics" "Centers for Disease Control and Prevention Division of Viral Diseases, Pathogen Discovery" "https://www.epicov.org/acknowledgement/03/20/EPI_ISL_3610320.json"
5111 "USA/WA-CDC-FG-074695/2021" "EPI_ISL_3610334" "MZ877950.1" "Dakota Howard et al" "Fulgent Genetics" "Centers for Disease Control and Prevention Division of Viral Diseases, Pathogen Discovery" "https://www.epicov.org/acknowledgement/03/34/EPI_ISL_3610334.json"
5112 "USA/WA-CDC-FG-074698/2021" "EPI_ISL_5213768" "?" "Dakota Howard et al" "Fulgent Genetics" "Centers for Disease Control and Prevention Division of Viral Diseases, Pathogen Discovery" "https://www.epicov.org/acknowledgement/37/68/EPI_ISL_5213768.json"
5113 "USA/WA-CDC-FG-074699/2021" "EPI_ISL_5213770" "?" "Dakota Howard et al" "Fulgent Genetics" "Centers for Disease Control and Prevention Division of Viral Diseases, Pathogen Discovery" "https://www.epicov.org/acknowledgement/37/70/EPI_ISL_5213770.json"
5114 "USA/WA-CDC-FG-074700/2021" "EPI_ISL_3610325" "MZ877941.1" "Dakota Howard et al" "Fulgent Genetics" "Centers for Disease Control and Prevention Division of Viral Diseases, Pathogen Discovery" "https://www.epicov.org/acknowledgement/03/25/EPI_ISL_3610325.json"
5115 "USA/WA-CDC-FG-074702/2021" "EPI_ISL_3610231" "MZ877847.1" "Dakota Howard et al" "Fulgent Genetics" "Centers for Disease Control and Prevention Division of Viral Diseases, Pathogen Discovery" "https://www.epicov.org/acknowledgement/02/31/EPI_ISL_3610231.json"
5116 "USA/WA-CDC-FG-074703/2021" "EPI_ISL_3610335" "MZ877951.1" "Dakota Howard et al" "Fulgent Genetics" "Centers for Disease Control and Prevention Division of Viral Diseases, Pathogen Discovery" "https://www.epicov.org/acknowledgement/03/35/EPI_ISL_3610335.json"
5117 "USA/WA-CDC-FG-074704/2021" "EPI_ISL_3610255" "MZ877871.1" "Dakota Howard et al" "Fulgent Genetics" "Centers for Disease Control and Prevention Division of Viral Diseases, Pathogen Discovery" "https://www.epicov.org/acknowledgement/02/55/EPI_ISL_3610255.json"
5118 "USA/WA-CDC-FG-074707/2021" "EPI_ISL_3610257" "MZ877873.1" "Dakota Howard et al" "Fulgent Genetics" "Centers for Disease Control and Prevention Division of Viral Diseases, Pathogen Discovery" "https://www.epicov.org/acknowledgement/02/57/EPI_ISL_3610257.json"
5119 "USA/WA-CDC-FG-074711/2021" "EPI_ISL_3610337" "MZ877953.1" "Dakota Howard et al" "Fulgent Genetics" "Centers for Disease Control and Prevention Division of Viral Diseases, Pathogen Discovery" "https://www.epicov.org/acknowledgement/03/37/EPI_ISL_3610337.json"
5120 "USA/WA-CDC-FG-074714/2021" "EPI_ISL_3610315" "MZ877931.1" "Dakota Howard et al" "Fulgent Genetics" "Centers for Disease Control and Prevention Division of Viral Diseases, Pathogen Discovery" "https://www.epicov.org/acknowledgement/03/15/EPI_ISL_3610315.json"
5121 "USA/WA-CDC-FG-074715/2021" "EPI_ISL_5213769" "?" "Dakota Howard et al" "Fulgent Genetics" "Centers for Disease Control and Prevention Division of Viral Diseases, Pathogen Discovery" "https://www.epicov.org/acknowledgement/37/69/EPI_ISL_5213769.json"
5122 "USA/WA-CDC-FG-074717/2021" "EPI_ISL_3610259" "MZ877875.1" "Dakota Howard et al" "Fulgent Genetics" "Centers for Disease Control and Prevention Division of Viral Diseases, Pathogen Discovery" "https://www.epicov.org/acknowledgement/02/59/EPI_ISL_3610259.json"
5123 "USA/WA-CDC-FG-074718/2021" "EPI_ISL_3610328" "MZ877944.1" "Dakota Howard et al" "Fulgent Genetics" "Centers for Disease Control and Prevention Division of Viral Diseases, Pathogen Discovery" "https://www.epicov.org/acknowledgement/03/28/EPI_ISL_3610328.json"
5124 "USA/WA-CDC-FG-074722/2021" "EPI_ISL_3610251" "MZ877867.1" "Dakota Howard et al" "Fulgent Genetics" "Centers for Disease Control and Prevention Division of Viral Diseases, Pathogen Discovery" "https://www.epicov.org/acknowledgement/02/51/EPI_ISL_3610251.json"
5125 "USA/WA-CDC-FG-074723/2021" "EPI_ISL_3610308" "MZ877924.1" "Dakota Howard et al" "Fulgent Genetics" "Centers for Disease Control and Prevention Division of Viral Diseases, Pathogen Discovery" "https://www.epicov.org/acknowledgement/03/08/EPI_ISL_3610308.json"
5126 "USA/WA-CDC-FG-074724/2021" "EPI_ISL_3610233" "MZ877849.1" "Dakota Howard et al" "Fulgent Genetics" "Centers for Disease Control and Prevention Division of Viral Diseases, Pathogen Discovery" "https://www.epicov.org/acknowledgement/02/33/EPI_ISL_3610233.json"
5127 "USA/WA-CDC-FG-074725/2021" "EPI_ISL_3610262" "MZ877878.1" "Dakota Howard et al" "Fulgent Genetics" "Centers for Disease Control and Prevention Division of Viral Diseases, Pathogen Discovery" "https://www.epicov.org/acknowledgement/02/62/EPI_ISL_3610262.json"
5128 "USA/WA-CDC-FG-074727/2021" "EPI_ISL_3610333" "MZ877949.1" "Dakota Howard et al" "Fulgent Genetics" "Centers for Disease Control and Prevention Division of Viral Diseases, Pathogen Discovery" "https://www.epicov.org/acknowledgement/03/33/EPI_ISL_3610333.json"
5129 "USA/WA-CDC-FG-074731/2021" "EPI_ISL_3610331" "MZ877947.1" "Dakota Howard et al" "Fulgent Genetics" "Centers for Disease Control and Prevention Division of Viral Diseases, Pathogen Discovery" "https://www.epicov.org/acknowledgement/03/31/EPI_ISL_3610331.json"
5130 "USA/WA-CDC-FG-074732/2021" "EPI_ISL_3610342" "MZ877958.1" "Dakota Howard et al" "Fulgent Genetics" "Centers for Disease Control and Prevention Division of Viral Diseases, Pathogen Discovery" "https://www.epicov.org/acknowledgement/03/42/EPI_ISL_3610342.json"
5131 "USA/WA-CDC-FG-074733/2021" "EPI_ISL_5213771" "?" "Dakota Howard et al" "Fulgent Genetics" "Centers for Disease Control and Prevention Division of Viral Diseases, Pathogen Discovery" "https://www.epicov.org/acknowledgement/37/71/EPI_ISL_5213771.json"
5132 "USA/WA-CDC-FG-074734/2021" "EPI_ISL_3610264" "MZ877880.1" "Dakota Howard et al" "Fulgent Genetics" "Centers for Disease Control and Prevention Division of Viral Diseases, Pathogen Discovery" "https://www.epicov.org/acknowledgement/02/64/EPI_ISL_3610264.json"
5133 "USA/WA-CDC-FG-074737/2021" "EPI_ISL_3610339" "MZ877955.1" "Dakota Howard et al" "Fulgent Genetics" "Centers for Disease Control and Prevention Division of Viral Diseases, Pathogen Discovery" "https://www.epicov.org/acknowledgement/03/39/EPI_ISL_3610339.json"
5134 "USA/WA-CDC-FG-074738/2021" "EPI_ISL_3610336" "MZ877952.1" "Dakota Howard et al" "Fulgent Genetics" "Centers for Disease Control and Prevention Division of Viral Diseases, Pathogen Discovery" "https://www.epicov.org/acknowledgement/03/36/EPI_ISL_3610336.json"
5135 "USA/WA-CDC-FG-074739/2021" "EPI_ISL_3610265" "MZ877881.1" "Dakota Howard et al" "Fulgent Genetics" "Centers for Disease Control and Prevention Division of Viral Diseases, Pathogen Discovery" "https://www.epicov.org/acknowledgement/02/65/EPI_ISL_3610265.json"
5136 "USA/WA-CDC-FG-074740/2021" "EPI_ISL_3610252" "MZ877868.1" "Dakota Howard et al" "Fulgent Genetics" "Centers for Disease Control and Prevention Division of Viral Diseases, Pathogen Discovery" "https://www.epicov.org/acknowledgement/02/52/EPI_ISL_3610252.json"
5137 "USA/WA-CDC-FG-074741/2021" "EPI_ISL_3610346" "MZ877962.1" "Dakota Howard et al" "Fulgent Genetics" "Centers for Disease Control and Prevention Division of Viral Diseases, Pathogen Discovery" "https://www.epicov.org/acknowledgement/03/46/EPI_ISL_3610346.json"
5138 "USA/WA-CDC-FG-074742/2021" "EPI_ISL_5213773" "?" "Dakota Howard et al" "Fulgent Genetics" "Centers for Disease Control and Prevention Division of Viral Diseases, Pathogen Discovery" "https://www.epicov.org/acknowledgement/37/73/EPI_ISL_5213773.json"
5139 "USA/WA-CDC-FG-074743/2021" "EPI_ISL_3610343" "MZ877959.1" "Dakota Howard et al" "Fulgent Genetics" "Centers for Disease Control and Prevention Division of Viral Diseases, Pathogen Discovery" "https://www.epicov.org/acknowledgement/03/43/EPI_ISL_3610343.json"
5140 "USA/WA-CDC-FG-074745/2021" "EPI_ISL_3610348" "MZ877964.1" "Dakota Howard et al" "Fulgent Genetics" "Centers for Disease Control and Prevention Division of Viral Diseases, Pathogen Discovery" "https://www.epicov.org/acknowledgement/03/48/EPI_ISL_3610348.json"
5141 "USA/WA-CDC-FG-074749/2021" "EPI_ISL_3610256" "MZ877872.1" "Dakota Howard et al" "Fulgent Genetics" "Centers for Disease Control and Prevention Division of Viral Diseases, Pathogen Discovery" "https://www.epicov.org/acknowledgement/02/56/EPI_ISL_3610256.json"
5142 "USA/WA-CDC-FG-074750/2021" "EPI_ISL_5213772" "?" "Dakota Howard et al" "Fulgent Genetics" "Centers for Disease Control and Prevention Division of Viral Diseases, Pathogen Discovery" "https://www.epicov.org/acknowledgement/37/72/EPI_ISL_5213772.json"
5143 "USA/WA-CDC-FG-074751/2021" "EPI_ISL_3610248" "MZ877864.1" "Dakota Howard et al" "Fulgent Genetics" "Centers for Disease Control and Prevention Division of Viral Diseases, Pathogen Discovery" "https://www.epicov.org/acknowledgement/02/48/EPI_ISL_3610248.json"
5144 "USA/WA-CDC-FG-074752/2021" "EPI_ISL_5213762" "?" "Dakota Howard et al" "Fulgent Genetics" "Centers for Disease Control and Prevention Division of Viral Diseases, Pathogen Discovery" "https://www.epicov.org/acknowledgement/37/62/EPI_ISL_5213762.json"
5145 "USA/WA-CDC-FG-074754/2021" "EPI_ISL_3610345" "MZ877961.1" "Dakota Howard et al" "Fulgent Genetics" "Centers for Disease Control and Prevention Division of Viral Diseases, Pathogen Discovery" "https://www.epicov.org/acknowledgement/03/45/EPI_ISL_3610345.json"
5146 "USA/WA-CDC-FG-074755/2021" "EPI_ISL_5213761" "?" "Dakota Howard et al" "Fulgent Genetics" "Centers for Disease Control and Prevention Division of Viral Diseases, Pathogen Discovery" "https://www.epicov.org/acknowledgement/37/61/EPI_ISL_5213761.json"
5147 "USA/WA-CDC-FG-074756/2021" "EPI_ISL_3610347" "MZ877963.1" "Dakota Howard et al" "Fulgent Genetics" "Centers for Disease Control and Prevention Division of Viral Diseases, Pathogen Discovery" "https://www.epicov.org/acknowledgement/03/47/EPI_ISL_3610347.json"
5148 "USA/WA-CDC-FG-074757/2021" "EPI_ISL_3610254" "MZ877870.1" "Dakota Howard et al" "Fulgent Genetics" "Centers for Disease Control and Prevention Division of Viral Diseases, Pathogen Discovery" "https://www.epicov.org/acknowledgement/02/54/EPI_ISL_3610254.json"
5149 "USA/WA-CDC-FG-074760/2021" "EPI_ISL_3610351" "MZ877967.1" "Dakota Howard et al" "Fulgent Genetics" "Centers for Disease Control and Prevention Division of Viral Diseases, Pathogen Discovery" "https://www.epicov.org/acknowledgement/03/51/EPI_ISL_3610351.json"
5150 "USA/WA-CDC-FG-074761/2021" "EPI_ISL_3610349" "MZ877965.1" "Dakota Howard et al" "Fulgent Genetics" "Centers for Disease Control and Prevention Division of Viral Diseases, Pathogen Discovery" "https://www.epicov.org/acknowledgement/03/49/EPI_ISL_3610349.json"
5151 "USA/WA-CDC-FG-074762/2021" "EPI_ISL_3610267" "MZ877883.1" "Dakota Howard et al" "Fulgent Genetics" "Centers for Disease Control and Prevention Division of Viral Diseases, Pathogen Discovery" "https://www.epicov.org/acknowledgement/02/67/EPI_ISL_3610267.json"
5152 "USA/WA-CDC-FG-074763/2021" "EPI_ISL_3610272" "MZ877888.1" "Dakota Howard et al" "Fulgent Genetics" "Centers for Disease Control and Prevention Division of Viral Diseases, Pathogen Discovery" "https://www.epicov.org/acknowledgement/02/72/EPI_ISL_3610272.json"
5153 "USA/WA-CDC-FG-074764/2021" "EPI_ISL_3610258" "MZ877874.1" "Dakota Howard et al" "Fulgent Genetics" "Centers for Disease Control and Prevention Division of Viral Diseases, Pathogen Discovery" "https://www.epicov.org/acknowledgement/02/58/EPI_ISL_3610258.json"
5154 "USA/WA-CDC-FG-074765/2021" "EPI_ISL_3610338" "MZ877954.1" "Dakota Howard et al" "Fulgent Genetics" "Centers for Disease Control and Prevention Division of Viral Diseases, Pathogen Discovery" "https://www.epicov.org/acknowledgement/03/38/EPI_ISL_3610338.json"
5155 "USA/WA-CDC-FG-074768/2021" "EPI_ISL_3610260" "MZ877876.1" "Dakota Howard et al" "Fulgent Genetics" "Centers for Disease Control and Prevention Division of Viral Diseases, Pathogen Discovery" "https://www.epicov.org/acknowledgement/02/60/EPI_ISL_3610260.json"
5156 "USA/WA-CDC-FG-074769/2021" "EPI_ISL_3610340" "MZ877956.1" "Dakota Howard et al" "Fulgent Genetics" "Centers for Disease Control and Prevention Division of Viral Diseases, Pathogen Discovery" "https://www.epicov.org/acknowledgement/03/40/EPI_ISL_3610340.json"
5157 "USA/WA-CDC-FG-074772/2021" "EPI_ISL_3610270" "MZ877886.1" "Dakota Howard et al" "Fulgent Genetics" "Centers for Disease Control and Prevention Division of Viral Diseases, Pathogen Discovery" "https://www.epicov.org/acknowledgement/02/70/EPI_ISL_3610270.json"
5158 "USA/WA-CDC-FG-074773/2021" "EPI_ISL_3610261" "MZ877877.1" "Dakota Howard et al" "Fulgent Genetics" "Centers for Disease Control and Prevention Division of Viral Diseases, Pathogen Discovery" "https://www.epicov.org/acknowledgement/02/61/EPI_ISL_3610261.json"
5159 "USA/WA-CDC-FG-074775/2021" "EPI_ISL_3610268" "MZ877884.1" "Dakota Howard et al" "Fulgent Genetics" "Centers for Disease Control and Prevention Division of Viral Diseases, Pathogen Discovery" "https://www.epicov.org/acknowledgement/02/68/EPI_ISL_3610268.json"
5160 "USA/WA-CDC-FG-074776/2021" "EPI_ISL_3610269" "MZ877885.1" "Dakota Howard et al" "Fulgent Genetics" "Centers for Disease Control and Prevention Division of Viral Diseases, Pathogen Discovery" "https://www.epicov.org/acknowledgement/02/69/EPI_ISL_3610269.json"
5161 "USA/WA-CDC-FG-074780/2021" "EPI_ISL_3610263" "MZ877879.1" "Dakota Howard et al" "Fulgent Genetics" "Centers for Disease Control and Prevention Division of Viral Diseases, Pathogen Discovery" "https://www.epicov.org/acknowledgement/02/63/EPI_ISL_3610263.json"
5162 "USA/WA-CDC-FG-074781/2021" "EPI_ISL_3610341" "MZ877957.1" "Dakota Howard et al" "Fulgent Genetics" "Centers for Disease Control and Prevention Division of Viral Diseases, Pathogen Discovery" "https://www.epicov.org/acknowledgement/03/41/EPI_ISL_3610341.json"
5163 "USA/WA-CDC-FG-074782/2021" "EPI_ISL_3610350" "MZ877966.1" "Dakota Howard et al" "Fulgent Genetics" "Centers for Disease Control and Prevention Division of Viral Diseases, Pathogen Discovery" "https://www.epicov.org/acknowledgement/03/50/EPI_ISL_3610350.json"
5164 "USA/WA-CDC-FG-074783/2021" "EPI_ISL_3610249" "MZ877865.1" "Dakota Howard et al" "Fulgent Genetics" "Centers for Disease Control and Prevention Division of Viral Diseases, Pathogen Discovery" "https://www.epicov.org/acknowledgement/02/49/EPI_ISL_3610249.json"
5165 "USA/WA-CDC-FG-074784/2021" "EPI_ISL_3610344" "MZ877960.1" "Dakota Howard et al" "Fulgent Genetics" "Centers for Disease Control and Prevention Division of Viral Diseases, Pathogen Discovery" "https://www.epicov.org/acknowledgement/03/44/EPI_ISL_3610344.json"
5166 "USA/WA-CDC-FG-074786/2021" "EPI_ISL_3610266" "MZ877882.1" "Dakota Howard et al" "Fulgent Genetics" "Centers for Disease Control and Prevention Division of Viral Diseases, Pathogen Discovery" "https://www.epicov.org/acknowledgement/02/66/EPI_ISL_3610266.json"
5167 "USA/WA-CDC-FG-074788/2021" "EPI_ISL_5213774" "?" "Dakota Howard et al" "Fulgent Genetics" "Centers for Disease Control and Prevention Division of Viral Diseases, Pathogen Discovery" "https://www.epicov.org/acknowledgement/37/74/EPI_ISL_5213774.json"
5168 "USA/WA-CDC-FG-074789/2021" "EPI_ISL_3610271" "MZ877887.1" "Dakota Howard et al" "Fulgent Genetics" "Centers for Disease Control and Prevention Division of Viral Diseases, Pathogen Discovery" "https://www.epicov.org/acknowledgement/02/71/EPI_ISL_3610271.json"
5169 "USA/WA-CDC-FG-074790/2021" "EPI_ISL_5213760" "?" "Dakota Howard et al" "Fulgent Genetics" "Centers for Disease Control and Prevention Division of Viral Diseases, Pathogen Discovery" "https://www.epicov.org/acknowledgement/37/60/EPI_ISL_5213760.json"
5170 "USA/WA-CDC-FG-074861/2021" "EPI_ISL_5213759" "?" "Dakota Howard et al" "Fulgent Genetics" "Centers for Disease Control and Prevention Division of Viral Diseases, Pathogen Discovery" "https://www.epicov.org/acknowledgement/37/59/EPI_ISL_5213759.json"
5171 "USA/WA-CDC-FG-075107/2021" "EPI_ISL_3658612" "MZ897570.1" "Dakota Howard et al" "Fulgent Genetics" "Centers for Disease Control and Prevention Division of Viral Diseases, Pathogen Discovery" "https://www.epicov.org/acknowledgement/86/12/EPI_ISL_3658612.json"
5172 "USA/WA-CDC-FG-079141/2021" "EPI_ISL_3661135" "MZ894761.1" "Dakota Howard et al" "Fulgent Genetics" "Centers for Disease Control and Prevention Division of Viral Diseases, Pathogen Discovery" "https://www.epicov.org/acknowledgement/11/35/EPI_ISL_3661135.json"
5173 "USA/WA-CDC-FG-079738/2021" "EPI_ISL_3662709" "MZ900368.1" "Dakota Howard et al" "Fulgent Genetics" "Centers for Disease Control and Prevention Division of Viral Diseases, Pathogen Discovery" "https://www.epicov.org/acknowledgement/27/09/EPI_ISL_3662709.json"
5174 "USA/WA-CDC-FG-079752/2021" "EPI_ISL_3662701" "MZ900360.1" "Dakota Howard et al" "Fulgent Genetics" "Centers for Disease Control and Prevention Division of Viral Diseases, Pathogen Discovery" "https://www.epicov.org/acknowledgement/27/01/EPI_ISL_3662701.json"
5175 "USA/WA-CDC-FG-081921/2021" "EPI_ISL_3719623" "MZ928965.1" "Dakota Howard et al" "Fulgent Genetics" "Centers for Disease Control and Prevention Division of Viral Diseases, Pathogen Discovery" "https://www.epicov.org/acknowledgement/96/23/EPI_ISL_3719623.json"
5176 "USA/WA-CDC-FG-081922/2021" "EPI_ISL_3719624" "MZ928966.1" "Dakota Howard et al" "Fulgent Genetics" "Centers for Disease Control and Prevention Division of Viral Diseases, Pathogen Discovery" "https://www.epicov.org/acknowledgement/96/24/EPI_ISL_3719624.json"
5177 "USA/WA-CDC-FG-081924/2021" "EPI_ISL_3719522" "MZ928864.1" "Dakota Howard et al" "Fulgent Genetics" "Centers for Disease Control and Prevention Division of Viral Diseases, Pathogen Discovery" "https://www.epicov.org/acknowledgement/95/22/EPI_ISL_3719522.json"
5178 "USA/WA-CDC-FG-081929/2021" "EPI_ISL_3719521" "MZ928863.1" "Dakota Howard et al" "Fulgent Genetics" "Centers for Disease Control and Prevention Division of Viral Diseases, Pathogen Discovery" "https://www.epicov.org/acknowledgement/95/21/EPI_ISL_3719521.json"
5179 "USA/WA-CDC-FG-081933/2021" "EPI_ISL_5218291" "?" "Dakota Howard et al" "Fulgent Genetics" "Centers for Disease Control and Prevention Division of Viral Diseases, Pathogen Discovery" "https://www.epicov.org/acknowledgement/82/91/EPI_ISL_5218291.json"
5180 "USA/WA-CDC-FG-081934/2021" "EPI_ISL_3719630" "MZ928972.1" "Dakota Howard et al" "Fulgent Genetics" "Centers for Disease Control and Prevention Division of Viral Diseases, Pathogen Discovery" "https://www.epicov.org/acknowledgement/96/30/EPI_ISL_3719630.json"
5181 "USA/WA-CDC-FG-081935/2021" "EPI_ISL_3719632" "MZ928974.1" "Dakota Howard et al" "Fulgent Genetics" "Centers for Disease Control and Prevention Division of Viral Diseases, Pathogen Discovery" "https://www.epicov.org/acknowledgement/96/32/EPI_ISL_3719632.json"
5182 "USA/WA-CDC-FG-081937/2021" "EPI_ISL_3719518" "MZ928860.1" "Dakota Howard et al" "Fulgent Genetics" "Centers for Disease Control and Prevention Division of Viral Diseases, Pathogen Discovery" "https://www.epicov.org/acknowledgement/95/18/EPI_ISL_3719518.json"
5183 "USA/WA-CDC-FG-081940/2021" "EPI_ISL_3719633" "MZ928975.1" "Dakota Howard et al" "Fulgent Genetics" "Centers for Disease Control and Prevention Division of Viral Diseases, Pathogen Discovery" "https://www.epicov.org/acknowledgement/96/33/EPI_ISL_3719633.json"
5184 "USA/WA-CDC-FG-081941/2021" "EPI_ISL_3719528" "MZ928870.1" "Dakota Howard et al" "Fulgent Genetics" "Centers for Disease Control and Prevention Division of Viral Diseases, Pathogen Discovery" "https://www.epicov.org/acknowledgement/95/28/EPI_ISL_3719528.json"
5185 "USA/WA-CDC-FG-081942/2021" "EPI_ISL_3719635" "MZ928977.1" "Dakota Howard et al" "Fulgent Genetics" "Centers for Disease Control and Prevention Division of Viral Diseases, Pathogen Discovery" "https://www.epicov.org/acknowledgement/96/35/EPI_ISL_3719635.json"
5186 "USA/WA-CDC-FG-081946/2021" "EPI_ISL_3719529" "MZ928871.1" "Dakota Howard et al" "Fulgent Genetics" "Centers for Disease Control and Prevention Division of Viral Diseases, Pathogen Discovery" "https://www.epicov.org/acknowledgement/95/29/EPI_ISL_3719529.json"
5187 "USA/WA-CDC-FG-081948/2021" "EPI_ISL_3719531" "MZ928873.1" "Dakota Howard et al" "Fulgent Genetics" "Centers for Disease Control and Prevention Division of Viral Diseases, Pathogen Discovery" "https://www.epicov.org/acknowledgement/95/31/EPI_ISL_3719531.json"
5188 "USA/WA-CDC-FG-081949/2021" "EPI_ISL_3719530" "MZ928872.1" "Dakota Howard et al" "Fulgent Genetics" "Centers for Disease Control and Prevention Division of Viral Diseases, Pathogen Discovery" "https://www.epicov.org/acknowledgement/95/30/EPI_ISL_3719530.json"
5189 "USA/WA-CDC-FG-081955/2021" "EPI_ISL_3719638" "MZ928980.1" "Dakota Howard et al" "Fulgent Genetics" "Centers for Disease Control and Prevention Division of Viral Diseases, Pathogen Discovery" "https://www.epicov.org/acknowledgement/96/38/EPI_ISL_3719638.json"
5190 "USA/WA-CDC-FG-081957/2021" "EPI_ISL_3719517" "MZ928859.1" "Dakota Howard et al" "Fulgent Genetics" "Centers for Disease Control and Prevention Division of Viral Diseases, Pathogen Discovery" "https://www.epicov.org/acknowledgement/95/17/EPI_ISL_3719517.json"
5191 "USA/WA-CDC-FG-081963/2021" "EPI_ISL_3719640" "MZ928982.1" "Dakota Howard et al" "Fulgent Genetics" "Centers for Disease Control and Prevention Division of Viral Diseases, Pathogen Discovery" "https://www.epicov.org/acknowledgement/96/40/EPI_ISL_3719640.json"
5192 "USA/WA-CDC-FG-081964/2021" "EPI_ISL_3719540" "MZ928882.1" "Dakota Howard et al" "Fulgent Genetics" "Centers for Disease Control and Prevention Division of Viral Diseases, Pathogen Discovery" "https://www.epicov.org/acknowledgement/95/40/EPI_ISL_3719540.json"
5193 "USA/WA-CDC-FG-081966/2021" "EPI_ISL_3719539" "MZ928881.1" "Dakota Howard et al" "Fulgent Genetics" "Centers for Disease Control and Prevention Division of Viral Diseases, Pathogen Discovery" "https://www.epicov.org/acknowledgement/95/39/EPI_ISL_3719539.json"
5194 "USA/WA-CDC-FG-081967/2021" "EPI_ISL_3719532" "MZ928874.1" "Dakota Howard et al" "Fulgent Genetics" "Centers for Disease Control and Prevention Division of Viral Diseases, Pathogen Discovery" "https://www.epicov.org/acknowledgement/95/32/EPI_ISL_3719532.json"
5195 "USA/WA-CDC-FG-081968/2021" "EPI_ISL_3719644" "MZ928986.1" "Dakota Howard et al" "Fulgent Genetics" "Centers for Disease Control and Prevention Division of Viral Diseases, Pathogen Discovery" "https://www.epicov.org/acknowledgement/96/44/EPI_ISL_3719644.json"
5196 "USA/WA-CDC-FG-081970/2021" "EPI_ISL_3719536" "MZ928878.1" "Dakota Howard et al" "Fulgent Genetics" "Centers for Disease Control and Prevention Division of Viral Diseases, Pathogen Discovery" "https://www.epicov.org/acknowledgement/95/36/EPI_ISL_3719536.json"
5197 "USA/WA-CDC-FG-081971/2021" "EPI_ISL_3719649" "MZ928991.1" "Dakota Howard et al" "Fulgent Genetics" "Centers for Disease Control and Prevention Division of Viral Diseases, Pathogen Discovery" "https://www.epicov.org/acknowledgement/96/49/EPI_ISL_3719649.json"
5198 "USA/WA-CDC-FG-081974/2021" "EPI_ISL_3719542" "MZ928884.1" "Dakota Howard et al" "Fulgent Genetics" "Centers for Disease Control and Prevention Division of Viral Diseases, Pathogen Discovery" "https://www.epicov.org/acknowledgement/95/42/EPI_ISL_3719542.json"
5199 "USA/WA-CDC-FG-081975/2021" "EPI_ISL_3719537" "MZ928879.1" "Dakota Howard et al" "Fulgent Genetics" "Centers for Disease Control and Prevention Division of Viral Diseases, Pathogen Discovery" "https://www.epicov.org/acknowledgement/95/37/EPI_ISL_3719537.json"
5200 "USA/WA-CDC-FG-081978/2021" "EPI_ISL_3719622" "MZ928964.1" "Dakota Howard et al" "Fulgent Genetics" "Centers for Disease Control and Prevention Division of Viral Diseases, Pathogen Discovery" "https://www.epicov.org/acknowledgement/96/22/EPI_ISL_3719622.json"
5201 "USA/WA-CDC-FG-081979/2021" "EPI_ISL_3719651" "MZ928993.1" "Dakota Howard et al" "Fulgent Genetics" "Centers for Disease Control and Prevention Division of Viral Diseases, Pathogen Discovery" "https://www.epicov.org/acknowledgement/96/51/EPI_ISL_3719651.json"
5202 "USA/WA-CDC-FG-081982/2021" "EPI_ISL_3719525" "MZ928867.1" "Dakota Howard et al" "Fulgent Genetics" "Centers for Disease Control and Prevention Division of Viral Diseases, Pathogen Discovery" "https://www.epicov.org/acknowledgement/95/25/EPI_ISL_3719525.json"
5203 "USA/WA-CDC-FG-081984/2021" "EPI_ISL_3719631" "MZ928973.1" "Dakota Howard et al" "Fulgent Genetics" "Centers for Disease Control and Prevention Division of Viral Diseases, Pathogen Discovery" "https://www.epicov.org/acknowledgement/96/31/EPI_ISL_3719631.json"
5204 "USA/WA-CDC-FG-081986/2021" "EPI_ISL_3719647" "MZ928989.1" "Dakota Howard et al" "Fulgent Genetics" "Centers for Disease Control and Prevention Division of Viral Diseases, Pathogen Discovery" "https://www.epicov.org/acknowledgement/96/47/EPI_ISL_3719647.json"
5205 "USA/WA-CDC-FG-081988/2021" "EPI_ISL_3719534" "MZ928876.1" "Dakota Howard et al" "Fulgent Genetics" "Centers for Disease Control and Prevention Division of Viral Diseases, Pathogen Discovery" "https://www.epicov.org/acknowledgement/95/34/EPI_ISL_3719534.json"
5206 "USA/WA-CDC-FG-081989/2021" "EPI_ISL_3719544" "MZ928886.1" "Dakota Howard et al" "Fulgent Genetics" "Centers for Disease Control and Prevention Division of Viral Diseases, Pathogen Discovery" "https://www.epicov.org/acknowledgement/95/44/EPI_ISL_3719544.json"
5207 "USA/WA-CDC-FG-081990/2021" "EPI_ISL_3719549" "MZ928891.1" "Dakota Howard et al" "Fulgent Genetics" "Centers for Disease Control and Prevention Division of Viral Diseases, Pathogen Discovery" "https://www.epicov.org/acknowledgement/95/49/EPI_ISL_3719549.json"
5208 "USA/WA-CDC-FG-081992/2021" "EPI_ISL_3719654" "MZ928996.1" "Dakota Howard et al" "Fulgent Genetics" "Centers for Disease Control and Prevention Division of Viral Diseases, Pathogen Discovery" "https://www.epicov.org/acknowledgement/96/54/EPI_ISL_3719654.json"
5209 "USA/WA-CDC-FG-081993/2021" "EPI_ISL_3719546" "MZ928888.1" "Dakota Howard et al" "Fulgent Genetics" "Centers for Disease Control and Prevention Division of Viral Diseases, Pathogen Discovery" "https://www.epicov.org/acknowledgement/95/46/EPI_ISL_3719546.json"
5210 "USA/WA-CDC-FG-081994/2021" "EPI_ISL_3719552" "MZ928894.1" "Dakota Howard et al" "Fulgent Genetics" "Centers for Disease Control and Prevention Division of Viral Diseases, Pathogen Discovery" "https://www.epicov.org/acknowledgement/95/52/EPI_ISL_3719552.json"
5211 "USA/WA-CDC-FG-081995/2021" "EPI_ISL_3719545" "MZ928887.1" "Dakota Howard et al" "Fulgent Genetics" "Centers for Disease Control and Prevention Division of Viral Diseases, Pathogen Discovery" "https://www.epicov.org/acknowledgement/95/45/EPI_ISL_3719545.json"
5212 "USA/WA-CDC-FG-082000/2021" "EPI_ISL_3719636" "MZ928978.1" "Dakota Howard et al" "Fulgent Genetics" "Centers for Disease Control and Prevention Division of Viral Diseases, Pathogen Discovery" "https://www.epicov.org/acknowledgement/96/36/EPI_ISL_3719636.json"
5213 "USA/WA-CDC-FG-082001/2021" "EPI_ISL_3719555" "MZ928897.1" "Dakota Howard et al" "Fulgent Genetics" "Centers for Disease Control and Prevention Division of Viral Diseases, Pathogen Discovery" "https://www.epicov.org/acknowledgement/95/55/EPI_ISL_3719555.json"
5214 "USA/WA-CDC-FG-082008/2021" "EPI_ISL_3719553" "MZ928895.1" "Dakota Howard et al" "Fulgent Genetics" "Centers for Disease Control and Prevention Division of Viral Diseases, Pathogen Discovery" "https://www.epicov.org/acknowledgement/95/53/EPI_ISL_3719553.json"
5215 "USA/WA-CDC-FG-082010/2021" "EPI_ISL_3719637" "MZ928979.1" "Dakota Howard et al" "Fulgent Genetics" "Centers for Disease Control and Prevention Division of Viral Diseases, Pathogen Discovery" "https://www.epicov.org/acknowledgement/96/37/EPI_ISL_3719637.json"
5216 "USA/WA-CDC-FG-082011/2021" "EPI_ISL_3719656" "MZ928998.1" "Dakota Howard et al" "Fulgent Genetics" "Centers for Disease Control and Prevention Division of Viral Diseases, Pathogen Discovery" "https://www.epicov.org/acknowledgement/96/56/EPI_ISL_3719656.json"
5217 "USA/WA-CDC-FG-082016/2021" "EPI_ISL_3719524" "MZ928866.1" "Dakota Howard et al" "Fulgent Genetics" "Centers for Disease Control and Prevention Division of Viral Diseases, Pathogen Discovery" "https://www.epicov.org/acknowledgement/95/24/EPI_ISL_3719524.json"
5218 "USA/WA-CDC-FG-082019/2021" "EPI_ISL_3719520" "MZ928862.1" "Dakota Howard et al" "Fulgent Genetics" "Centers for Disease Control and Prevention Division of Viral Diseases, Pathogen Discovery" "https://www.epicov.org/acknowledgement/95/20/EPI_ISL_3719520.json"
5219 "USA/WA-CDC-FG-082021/2021" "EPI_ISL_3719560" "MZ928902.1" "Dakota Howard et al" "Fulgent Genetics" "Centers for Disease Control and Prevention Division of Viral Diseases, Pathogen Discovery" "https://www.epicov.org/acknowledgement/95/60/EPI_ISL_3719560.json"
5220 "USA/WA-CDC-FG-082022/2021" "EPI_ISL_3719538" "MZ928880.1" "Dakota Howard et al" "Fulgent Genetics" "Centers for Disease Control and Prevention Division of Viral Diseases, Pathogen Discovery" "https://www.epicov.org/acknowledgement/95/38/EPI_ISL_3719538.json"
5221 "USA/WA-CDC-FG-082023/2021" "EPI_ISL_3719526" "MZ928868.1" "Dakota Howard et al" "Fulgent Genetics" "Centers for Disease Control and Prevention Division of Viral Diseases, Pathogen Discovery" "https://www.epicov.org/acknowledgement/95/26/EPI_ISL_3719526.json"
5222 "USA/WA-CDC-FG-082025/2021" "EPI_ISL_3719533" "MZ928875.1" "Dakota Howard et al" "Fulgent Genetics" "Centers for Disease Control and Prevention Division of Viral Diseases, Pathogen Discovery" "https://www.epicov.org/acknowledgement/95/33/EPI_ISL_3719533.json"
5223 "USA/WA-CDC-FG-082027/2021" "EPI_ISL_3719599" "MZ928941.1" "Dakota Howard et al" "Fulgent Genetics" "Centers for Disease Control and Prevention Division of Viral Diseases, Pathogen Discovery" "https://www.epicov.org/acknowledgement/95/99/EPI_ISL_3719599.json"
5224 "USA/WA-CDC-FG-082028/2021" "EPI_ISL_3719655" "MZ928997.1" "Dakota Howard et al" "Fulgent Genetics" "Centers for Disease Control and Prevention Division of Viral Diseases, Pathogen Discovery" "https://www.epicov.org/acknowledgement/96/55/EPI_ISL_3719655.json"
5225 "USA/WA-CDC-FG-082029/2021" "EPI_ISL_3719648" "MZ928990.1" "Dakota Howard et al" "Fulgent Genetics" "Centers for Disease Control and Prevention Division of Viral Diseases, Pathogen Discovery" "https://www.epicov.org/acknowledgement/96/48/EPI_ISL_3719648.json"
5226 "USA/WA-CDC-FG-082030/2021" "EPI_ISL_3719550" "MZ928892.1" "Dakota Howard et al" "Fulgent Genetics" "Centers for Disease Control and Prevention Division of Viral Diseases, Pathogen Discovery" "https://www.epicov.org/acknowledgement/95/50/EPI_ISL_3719550.json"
5227 "USA/WA-CDC-FG-082031/2021" "EPI_ISL_3719645" "MZ928987.1" "Dakota Howard et al" "Fulgent Genetics" "Centers for Disease Control and Prevention Division of Viral Diseases, Pathogen Discovery" "https://www.epicov.org/acknowledgement/96/45/EPI_ISL_3719645.json"
5228 "USA/WA-CDC-FG-082033/2021" "EPI_ISL_3719652" "MZ928994.1" "Dakota Howard et al" "Fulgent Genetics" "Centers for Disease Control and Prevention Division of Viral Diseases, Pathogen Discovery" "https://www.epicov.org/acknowledgement/96/52/EPI_ISL_3719652.json"
5229 "USA/WA-CDC-FG-082035/2021" "EPI_ISL_3719639" "MZ928981.1" "Dakota Howard et al" "Fulgent Genetics" "Centers for Disease Control and Prevention Division of Viral Diseases, Pathogen Discovery" "https://www.epicov.org/acknowledgement/96/39/EPI_ISL_3719639.json"
5230 "USA/WA-CDC-FG-082036/2021" "EPI_ISL_3719634" "MZ928976.1" "Dakota Howard et al" "Fulgent Genetics" "Centers for Disease Control and Prevention Division of Viral Diseases, Pathogen Discovery" "https://www.epicov.org/acknowledgement/96/34/EPI_ISL_3719634.json"
5231 "USA/WA-CDC-FG-082037/2021" "EPI_ISL_3719596" "MZ928938.1" "Dakota Howard et al" "Fulgent Genetics" "Centers for Disease Control and Prevention Division of Viral Diseases, Pathogen Discovery" "https://www.epicov.org/acknowledgement/95/96/EPI_ISL_3719596.json"
5232 "USA/WA-CDC-FG-082038/2021" "EPI_ISL_3719665" "MZ929007.1" "Dakota Howard et al" "Fulgent Genetics" "Centers for Disease Control and Prevention Division of Viral Diseases, Pathogen Discovery" "https://www.epicov.org/acknowledgement/96/65/EPI_ISL_3719665.json"
5233 "USA/WA-CDC-FG-082040/2021" "EPI_ISL_3719666" "MZ929008.1" "Dakota Howard et al" "Fulgent Genetics" "Centers for Disease Control and Prevention Division of Viral Diseases, Pathogen Discovery" "https://www.epicov.org/acknowledgement/96/66/EPI_ISL_3719666.json"
5234 "USA/WA-CDC-FG-082041/2021" "EPI_ISL_3719565" "MZ928907.1" "Dakota Howard et al" "Fulgent Genetics" "Centers for Disease Control and Prevention Division of Viral Diseases, Pathogen Discovery" "https://www.epicov.org/acknowledgement/95/65/EPI_ISL_3719565.json"
5235 "USA/WA-CDC-FG-082042/2021" "EPI_ISL_3719664" "MZ929006.1" "Dakota Howard et al" "Fulgent Genetics" "Centers for Disease Control and Prevention Division of Viral Diseases, Pathogen Discovery" "https://www.epicov.org/acknowledgement/96/64/EPI_ISL_3719664.json"
5236 "USA/WA-CDC-FG-082043/2021" "EPI_ISL_3719567" "MZ928909.1" "Dakota Howard et al" "Fulgent Genetics" "Centers for Disease Control and Prevention Division of Viral Diseases, Pathogen Discovery" "https://www.epicov.org/acknowledgement/95/67/EPI_ISL_3719567.json"
5237 "USA/WA-CDC-FG-082045/2021" "EPI_ISL_3719646" "MZ928988.1" "Dakota Howard et al" "Fulgent Genetics" "Centers for Disease Control and Prevention Division of Viral Diseases, Pathogen Discovery" "https://www.epicov.org/acknowledgement/96/46/EPI_ISL_3719646.json"
5238 "USA/WA-CDC-FG-082046/2021" "EPI_ISL_3719519" "MZ928861.1" "Dakota Howard et al" "Fulgent Genetics" "Centers for Disease Control and Prevention Division of Viral Diseases, Pathogen Discovery" "https://www.epicov.org/acknowledgement/95/19/EPI_ISL_3719519.json"
5239 "USA/WA-CDC-FG-082047/2021" "EPI_ISL_3719558" "MZ928900.1" "Dakota Howard et al" "Fulgent Genetics" "Centers for Disease Control and Prevention Division of Viral Diseases, Pathogen Discovery" "https://www.epicov.org/acknowledgement/95/58/EPI_ISL_3719558.json"
5240 "USA/WA-CDC-FG-082048/2021" "EPI_ISL_3719597" "MZ928939.1" "Dakota Howard et al" "Fulgent Genetics" "Centers for Disease Control and Prevention Division of Viral Diseases, Pathogen Discovery" "https://www.epicov.org/acknowledgement/95/97/EPI_ISL_3719597.json"
5241 "USA/WA-CDC-FG-082050/2021" "EPI_ISL_3719562" "MZ928904.1" "Dakota Howard et al" "Fulgent Genetics" "Centers for Disease Control and Prevention Division of Viral Diseases, Pathogen Discovery" "https://www.epicov.org/acknowledgement/95/62/EPI_ISL_3719562.json"
5242 "USA/WA-CDC-FG-082051/2021" "EPI_ISL_3719659" "MZ929001.1" "Dakota Howard et al" "Fulgent Genetics" "Centers for Disease Control and Prevention Division of Viral Diseases, Pathogen Discovery" "https://www.epicov.org/acknowledgement/96/59/EPI_ISL_3719659.json"
5243 "USA/WA-CDC-FG-082052/2021" "EPI_ISL_3719625" "MZ928967.1" "Dakota Howard et al" "Fulgent Genetics" "Centers for Disease Control and Prevention Division of Viral Diseases, Pathogen Discovery" "https://www.epicov.org/acknowledgement/96/25/EPI_ISL_3719625.json"
5244 "USA/WA-CDC-FG-082053/2021" "EPI_ISL_3719568" "MZ928910.1" "Dakota Howard et al" "Fulgent Genetics" "Centers for Disease Control and Prevention Division of Viral Diseases, Pathogen Discovery" "https://www.epicov.org/acknowledgement/95/68/EPI_ISL_3719568.json"
5245 "USA/WA-CDC-FG-082054/2021" "EPI_ISL_3719548" "MZ928890.1" "Dakota Howard et al" "Fulgent Genetics" "Centers for Disease Control and Prevention Division of Viral Diseases, Pathogen Discovery" "https://www.epicov.org/acknowledgement/95/48/EPI_ISL_3719548.json"
5246 "USA/WA-CDC-FG-082055/2021" "EPI_ISL_3719670" "MZ929012.1" "Dakota Howard et al" "Fulgent Genetics" "Centers for Disease Control and Prevention Division of Viral Diseases, Pathogen Discovery" "https://www.epicov.org/acknowledgement/96/70/EPI_ISL_3719670.json"
5247 "USA/WA-CDC-FG-082056/2021" "EPI_ISL_3719598" "MZ928940.1" "Dakota Howard et al" "Fulgent Genetics" "Centers for Disease Control and Prevention Division of Viral Diseases, Pathogen Discovery" "https://www.epicov.org/acknowledgement/95/98/EPI_ISL_3719598.json"
5248 "USA/WA-CDC-FG-082057/2021" "EPI_ISL_3719564" "MZ928906.1" "Dakota Howard et al" "Fulgent Genetics" "Centers for Disease Control and Prevention Division of Viral Diseases, Pathogen Discovery" "https://www.epicov.org/acknowledgement/95/64/EPI_ISL_3719564.json"
5249 "USA/WA-CDC-FG-082058/2021" "EPI_ISL_3719669" "MZ929011.1" "Dakota Howard et al" "Fulgent Genetics" "Centers for Disease Control and Prevention Division of Viral Diseases, Pathogen Discovery" "https://www.epicov.org/acknowledgement/96/69/EPI_ISL_3719669.json"
5250 "USA/WA-CDC-FG-082059/2021" "EPI_ISL_3719601" "MZ928943.1" "Dakota Howard et al" "Fulgent Genetics" "Centers for Disease Control and Prevention Division of Viral Diseases, Pathogen Discovery" "https://www.epicov.org/acknowledgement/96/01/EPI_ISL_3719601.json"
5251 "USA/WA-CDC-FG-082060/2021" "EPI_ISL_3719603" "MZ928945.1" "Dakota Howard et al" "Fulgent Genetics" "Centers for Disease Control and Prevention Division of Viral Diseases, Pathogen Discovery" "https://www.epicov.org/acknowledgement/96/03/EPI_ISL_3719603.json"
5252 "USA/WA-CDC-FG-082061/2021" "EPI_ISL_3719600" "MZ928942.1" "Dakota Howard et al" "Fulgent Genetics" "Centers for Disease Control and Prevention Division of Viral Diseases, Pathogen Discovery" "https://www.epicov.org/acknowledgement/96/00/EPI_ISL_3719600.json"
5253 "USA/WA-CDC-FG-082062/2021" "EPI_ISL_3719658" "MZ929000.1" "Dakota Howard et al" "Fulgent Genetics" "Centers for Disease Control and Prevention Division of Viral Diseases, Pathogen Discovery" "https://www.epicov.org/acknowledgement/96/58/EPI_ISL_3719658.json"
5254 "USA/WA-CDC-FG-082065/2021" "EPI_ISL_3719570" "MZ928912.1" "Dakota Howard et al" "Fulgent Genetics" "Centers for Disease Control and Prevention Division of Viral Diseases, Pathogen Discovery" "https://www.epicov.org/acknowledgement/95/70/EPI_ISL_3719570.json"
5255 "USA/WA-CDC-FG-082070/2021" "EPI_ISL_3719523" "MZ928865.1" "Dakota Howard et al" "Fulgent Genetics" "Centers for Disease Control and Prevention Division of Viral Diseases, Pathogen Discovery" "https://www.epicov.org/acknowledgement/95/23/EPI_ISL_3719523.json"
5256 "USA/WA-CDC-FG-082072/2021" "EPI_ISL_3719573" "MZ928915.1" "Dakota Howard et al" "Fulgent Genetics" "Centers for Disease Control and Prevention Division of Viral Diseases, Pathogen Discovery" "https://www.epicov.org/acknowledgement/95/73/EPI_ISL_3719573.json"
5257 "USA/WA-CDC-FG-082073/2021" "EPI_ISL_3719557" "MZ928899.1" "Dakota Howard et al" "Fulgent Genetics" "Centers for Disease Control and Prevention Division of Viral Diseases, Pathogen Discovery" "https://www.epicov.org/acknowledgement/95/57/EPI_ISL_3719557.json"
5258 "USA/WA-CDC-FG-082074/2021" "EPI_ISL_3719676" "MZ929018.1" "Dakota Howard et al" "Fulgent Genetics" "Centers for Disease Control and Prevention Division of Viral Diseases, Pathogen Discovery" "https://www.epicov.org/acknowledgement/96/76/EPI_ISL_3719676.json"
5259 "USA/WA-CDC-FG-082075/2021" "EPI_ISL_3719650" "MZ928992.1" "Dakota Howard et al" "Fulgent Genetics" "Centers for Disease Control and Prevention Division of Viral Diseases, Pathogen Discovery" "https://www.epicov.org/acknowledgement/96/50/EPI_ISL_3719650.json"
5260 "USA/WA-CDC-FG-082076/2021" "EPI_ISL_5218338" "?" "Dakota Howard et al" "Fulgent Genetics" "Centers for Disease Control and Prevention Division of Viral Diseases, Pathogen Discovery" "https://www.epicov.org/acknowledgement/83/38/EPI_ISL_5218338.json"
5261 "USA/WA-CDC-FG-082077/2021" "EPI_ISL_3719575" "MZ928917.1" "Dakota Howard et al" "Fulgent Genetics" "Centers for Disease Control and Prevention Division of Viral Diseases, Pathogen Discovery" "https://www.epicov.org/acknowledgement/95/75/EPI_ISL_3719575.json"
5262 "USA/WA-CDC-FG-082079/2021" "EPI_ISL_3719602" "MZ928944.1" "Dakota Howard et al" "Fulgent Genetics" "Centers for Disease Control and Prevention Division of Viral Diseases, Pathogen Discovery" "https://www.epicov.org/acknowledgement/96/02/EPI_ISL_3719602.json"
5263 "USA/WA-CDC-FG-082080/2021" "EPI_ISL_3719604" "MZ928946.1" "Dakota Howard et al" "Fulgent Genetics" "Centers for Disease Control and Prevention Division of Viral Diseases, Pathogen Discovery" "https://www.epicov.org/acknowledgement/96/04/EPI_ISL_3719604.json"
5264 "USA/WA-CDC-FG-082084/2021" "EPI_ISL_5218350" "?" "Dakota Howard et al" "Fulgent Genetics" "Centers for Disease Control and Prevention Division of Viral Diseases, Pathogen Discovery" "https://www.epicov.org/acknowledgement/83/50/EPI_ISL_5218350.json"
5265 "USA/WA-CDC-FG-082085/2021" "EPI_ISL_3719677" "MZ929019.1" "Dakota Howard et al" "Fulgent Genetics" "Centers for Disease Control and Prevention Division of Viral Diseases, Pathogen Discovery" "https://www.epicov.org/acknowledgement/96/77/EPI_ISL_3719677.json"
5266 "USA/WA-CDC-FG-082086/2021" "EPI_ISL_3719578" "MZ928920.1" "Dakota Howard et al" "Fulgent Genetics" "Centers for Disease Control and Prevention Division of Viral Diseases, Pathogen Discovery" "https://www.epicov.org/acknowledgement/95/78/EPI_ISL_3719578.json"
5267 "USA/WA-CDC-FG-082087/2021" "EPI_ISL_5218299" "?" "Dakota Howard et al" "Fulgent Genetics" "Centers for Disease Control and Prevention Division of Viral Diseases, Pathogen Discovery" "https://www.epicov.org/acknowledgement/82/99/EPI_ISL_5218299.json"
5268 "USA/WA-CDC-FG-082089/2021" "EPI_ISL_3719577" "MZ928919.1" "Dakota Howard et al" "Fulgent Genetics" "Centers for Disease Control and Prevention Division of Viral Diseases, Pathogen Discovery" "https://www.epicov.org/acknowledgement/95/77/EPI_ISL_3719577.json"
5269 "USA/WA-CDC-FG-082090/2021" "EPI_ISL_3719684" "MZ929026.1" "Dakota Howard et al" "Fulgent Genetics" "Centers for Disease Control and Prevention Division of Viral Diseases, Pathogen Discovery" "https://www.epicov.org/acknowledgement/96/84/EPI_ISL_3719684.json"
5270 "USA/WA-CDC-FG-082091/2021" "EPI_ISL_5218347" "?" "Dakota Howard et al" "Fulgent Genetics" "Centers for Disease Control and Prevention Division of Viral Diseases, Pathogen Discovery" "https://www.epicov.org/acknowledgement/83/47/EPI_ISL_5218347.json"
5271 "USA/WA-CDC-FG-082093/2021" "EPI_ISL_3719579" "MZ928921.1" "Dakota Howard et al" "Fulgent Genetics" "Centers for Disease Control and Prevention Division of Viral Diseases, Pathogen Discovery" "https://www.epicov.org/acknowledgement/95/79/EPI_ISL_3719579.json"
5272 "USA/WA-CDC-FG-082094/2021" "EPI_ISL_5218342" "?" "Dakota Howard et al" "Fulgent Genetics" "Centers for Disease Control and Prevention Division of Viral Diseases, Pathogen Discovery" "https://www.epicov.org/acknowledgement/83/42/EPI_ISL_5218342.json"
5273 "USA/WA-CDC-FG-082095/2021" "EPI_ISL_5218365" "?" "Dakota Howard et al" "Fulgent Genetics" "Centers for Disease Control and Prevention Division of Viral Diseases, Pathogen Discovery" "https://www.epicov.org/acknowledgement/83/65/EPI_ISL_5218365.json"
5274 "USA/WA-CDC-FG-082097/2021" "EPI_ISL_3719680" "MZ929022.1" "Dakota Howard et al" "Fulgent Genetics" "Centers for Disease Control and Prevention Division of Viral Diseases, Pathogen Discovery" "https://www.epicov.org/acknowledgement/96/80/EPI_ISL_3719680.json"
5275 "USA/WA-CDC-FG-082098/2021" "EPI_ISL_3719682" "MZ929024.1" "Dakota Howard et al" "Fulgent Genetics" "Centers for Disease Control and Prevention Division of Viral Diseases, Pathogen Discovery" "https://www.epicov.org/acknowledgement/96/82/EPI_ISL_3719682.json"
5276 "USA/WA-CDC-FG-082099/2021" "EPI_ISL_3719551" "MZ928893.1" "Dakota Howard et al" "Fulgent Genetics" "Centers for Disease Control and Prevention Division of Viral Diseases, Pathogen Discovery" "https://www.epicov.org/acknowledgement/95/51/EPI_ISL_3719551.json"
5277 "USA/WA-CDC-FG-082100/2021" "EPI_ISL_3719679" "MZ929021.1" "Dakota Howard et al" "Fulgent Genetics" "Centers for Disease Control and Prevention Division of Viral Diseases, Pathogen Discovery" "https://www.epicov.org/acknowledgement/96/79/EPI_ISL_3719679.json"
5278 "USA/WA-CDC-FG-082101/2021" "EPI_ISL_3719572" "MZ928914.1" "Dakota Howard et al" "Fulgent Genetics" "Centers for Disease Control and Prevention Division of Viral Diseases, Pathogen Discovery" "https://www.epicov.org/acknowledgement/95/72/EPI_ISL_3719572.json"
5279 "USA/WA-CDC-FG-082102/2021" "EPI_ISL_3719581" "MZ928923.1" "Dakota Howard et al" "Fulgent Genetics" "Centers for Disease Control and Prevention Division of Viral Diseases, Pathogen Discovery" "https://www.epicov.org/acknowledgement/95/81/EPI_ISL_3719581.json"
5280 "USA/WA-CDC-FG-082104/2021" "EPI_ISL_3719661" "MZ929003.1" "Dakota Howard et al" "Fulgent Genetics" "Centers for Disease Control and Prevention Division of Viral Diseases, Pathogen Discovery" "https://www.epicov.org/acknowledgement/96/61/EPI_ISL_3719661.json"
5281 "USA/WA-CDC-FG-082105/2021" "EPI_ISL_3719582" "MZ928924.1" "Dakota Howard et al" "Fulgent Genetics" "Centers for Disease Control and Prevention Division of Viral Diseases, Pathogen Discovery" "https://www.epicov.org/acknowledgement/95/82/EPI_ISL_3719582.json"
5282 "USA/WA-CDC-FG-082106/2021" "EPI_ISL_3719686" "MZ929028.1" "Dakota Howard et al" "Fulgent Genetics" "Centers for Disease Control and Prevention Division of Viral Diseases, Pathogen Discovery" "https://www.epicov.org/acknowledgement/96/86/EPI_ISL_3719686.json"
5283 "USA/WA-CDC-FG-082107/2021" "EPI_ISL_3719668" "MZ929010.1" "Dakota Howard et al" "Fulgent Genetics" "Centers for Disease Control and Prevention Division of Viral Diseases, Pathogen Discovery" "https://www.epicov.org/acknowledgement/96/68/EPI_ISL_3719668.json"
5284 "USA/WA-CDC-FG-082108/2021" "EPI_ISL_3719675" "MZ929017.1" "Dakota Howard et al" "Fulgent Genetics" "Centers for Disease Control and Prevention Division of Viral Diseases, Pathogen Discovery" "https://www.epicov.org/acknowledgement/96/75/EPI_ISL_3719675.json"
5285 "USA/WA-CDC-FG-082109/2021" "EPI_ISL_3719663" "MZ929005.1" "Dakota Howard et al" "Fulgent Genetics" "Centers for Disease Control and Prevention Division of Viral Diseases, Pathogen Discovery" "https://www.epicov.org/acknowledgement/96/63/EPI_ISL_3719663.json"
5286 "USA/WA-CDC-FG-082110/2021" "EPI_ISL_3719674" "MZ929016.1" "Dakota Howard et al" "Fulgent Genetics" "Centers for Disease Control and Prevention Division of Viral Diseases, Pathogen Discovery" "https://www.epicov.org/acknowledgement/96/74/EPI_ISL_3719674.json"
5287 "USA/WA-CDC-FG-082112/2021" "EPI_ISL_3719583" "MZ928925.1" "Dakota Howard et al" "Fulgent Genetics" "Centers for Disease Control and Prevention Division of Viral Diseases, Pathogen Discovery" "https://www.epicov.org/acknowledgement/95/83/EPI_ISL_3719583.json"
5288 "USA/WA-CDC-FG-082113/2021" "EPI_ISL_3719672" "MZ929014.1" "Dakota Howard et al" "Fulgent Genetics" "Centers for Disease Control and Prevention Division of Viral Diseases, Pathogen Discovery" "https://www.epicov.org/acknowledgement/96/72/EPI_ISL_3719672.json"
5289 "USA/WA-CDC-FG-082114/2021" "EPI_ISL_3719653" "MZ928995.1" "Dakota Howard et al" "Fulgent Genetics" "Centers for Disease Control and Prevention Division of Viral Diseases, Pathogen Discovery" "https://www.epicov.org/acknowledgement/96/53/EPI_ISL_3719653.json"
5290 "USA/WA-CDC-FG-082116/2021" "EPI_ISL_5218314" "?" "Dakota Howard et al" "Fulgent Genetics" "Centers for Disease Control and Prevention Division of Viral Diseases, Pathogen Discovery" "https://www.epicov.org/acknowledgement/83/14/EPI_ISL_5218314.json"
5291 "USA/WA-CDC-FG-082118/2021" "EPI_ISL_3719585" "MZ928927.1" "Dakota Howard et al" "Fulgent Genetics" "Centers for Disease Control and Prevention Division of Viral Diseases, Pathogen Discovery" "https://www.epicov.org/acknowledgement/95/85/EPI_ISL_3719585.json"
5292 "USA/WA-CDC-FG-082121/2021" "EPI_ISL_3719586" "MZ928928.1" "Dakota Howard et al" "Fulgent Genetics" "Centers for Disease Control and Prevention Division of Viral Diseases, Pathogen Discovery" "https://www.epicov.org/acknowledgement/95/86/EPI_ISL_3719586.json"
5293 "USA/WA-CDC-FG-082122/2021" "EPI_ISL_3719554" "MZ928896.1" "Dakota Howard et al" "Fulgent Genetics" "Centers for Disease Control and Prevention Division of Viral Diseases, Pathogen Discovery" "https://www.epicov.org/acknowledgement/95/54/EPI_ISL_3719554.json"
5294 "USA/WA-CDC-FG-082125/2021" "EPI_ISL_3719681" "MZ929023.1" "Dakota Howard et al" "Fulgent Genetics" "Centers for Disease Control and Prevention Division of Viral Diseases, Pathogen Discovery" "https://www.epicov.org/acknowledgement/96/81/EPI_ISL_3719681.json"
5295 "USA/WA-CDC-FG-082126/2021" "EPI_ISL_3719685" "MZ929027.1" "Dakota Howard et al" "Fulgent Genetics" "Centers for Disease Control and Prevention Division of Viral Diseases, Pathogen Discovery" "https://www.epicov.org/acknowledgement/96/85/EPI_ISL_3719685.json"
5296 "USA/WA-CDC-FG-082128/2021" "EPI_ISL_3719696" "MZ929038.1" "Dakota Howard et al" "Fulgent Genetics" "Centers for Disease Control and Prevention Division of Viral Diseases, Pathogen Discovery" "https://www.epicov.org/acknowledgement/96/96/EPI_ISL_3719696.json"
5297 "USA/WA-CDC-FG-082129/2021" "EPI_ISL_3719576" "MZ928918.1" "Dakota Howard et al" "Fulgent Genetics" "Centers for Disease Control and Prevention Division of Viral Diseases, Pathogen Discovery" "https://www.epicov.org/acknowledgement/95/76/EPI_ISL_3719576.json"
5298 "USA/WA-CDC-FG-082132/2021" "EPI_ISL_3719547" "MZ928889.1" "Dakota Howard et al" "Fulgent Genetics" "Centers for Disease Control and Prevention Division of Viral Diseases, Pathogen Discovery" "https://www.epicov.org/acknowledgement/95/47/EPI_ISL_3719547.json"
5299 "USA/WA-CDC-FG-082133/2021" "EPI_ISL_3719609" "MZ928951.1" "Dakota Howard et al" "Fulgent Genetics" "Centers for Disease Control and Prevention Division of Viral Diseases, Pathogen Discovery" "https://www.epicov.org/acknowledgement/96/09/EPI_ISL_3719609.json"
5300 "USA/WA-CDC-FG-082134/2021" "EPI_ISL_5218361" "?" "Dakota Howard et al" "Fulgent Genetics" "Centers for Disease Control and Prevention Division of Viral Diseases, Pathogen Discovery" "https://www.epicov.org/acknowledgement/83/61/EPI_ISL_5218361.json"
5301 "USA/WA-CDC-FG-082135/2021" "EPI_ISL_3719592" "MZ928934.1" "Dakota Howard et al" "Fulgent Genetics" "Centers for Disease Control and Prevention Division of Viral Diseases, Pathogen Discovery" "https://www.epicov.org/acknowledgement/95/92/EPI_ISL_3719592.json"
5302 "USA/WA-CDC-FG-082136/2021" "EPI_ISL_3719594" "MZ928936.1" "Dakota Howard et al" "Fulgent Genetics" "Centers for Disease Control and Prevention Division of Viral Diseases, Pathogen Discovery" "https://www.epicov.org/acknowledgement/95/94/EPI_ISL_3719594.json"
5303 "USA/WA-CDC-FG-082137/2021" "EPI_ISL_3719657" "MZ928999.1" "Dakota Howard et al" "Fulgent Genetics" "Centers for Disease Control and Prevention Division of Viral Diseases, Pathogen Discovery" "https://www.epicov.org/acknowledgement/96/57/EPI_ISL_3719657.json"
5304 "USA/WA-CDC-FG-082139/2021" "EPI_ISL_3719541" "MZ928883.1" "Dakota Howard et al" "Fulgent Genetics" "Centers for Disease Control and Prevention Division of Viral Diseases, Pathogen Discovery" "https://www.epicov.org/acknowledgement/95/41/EPI_ISL_3719541.json"
5305 "USA/WA-CDC-FG-082140/2021" "EPI_ISL_3719694" "MZ929036.1" "Dakota Howard et al" "Fulgent Genetics" "Centers for Disease Control and Prevention Division of Viral Diseases, Pathogen Discovery" "https://www.epicov.org/acknowledgement/96/94/EPI_ISL_3719694.json"
5306 "USA/WA-CDC-FG-082141/2021" "EPI_ISL_3719695" "MZ929037.1" "Dakota Howard et al" "Fulgent Genetics" "Centers for Disease Control and Prevention Division of Viral Diseases, Pathogen Discovery" "https://www.epicov.org/acknowledgement/96/95/EPI_ISL_3719695.json"
5307 "USA/WA-CDC-FG-082142/2021" "EPI_ISL_3719608" "MZ928950.1" "Dakota Howard et al" "Fulgent Genetics" "Centers for Disease Control and Prevention Division of Viral Diseases, Pathogen Discovery" "https://www.epicov.org/acknowledgement/96/08/EPI_ISL_3719608.json"
5308 "USA/WA-CDC-FG-082144/2021" "EPI_ISL_3719589" "MZ928931.1" "Dakota Howard et al" "Fulgent Genetics" "Centers for Disease Control and Prevention Division of Viral Diseases, Pathogen Discovery" "https://www.epicov.org/acknowledgement/95/89/EPI_ISL_3719589.json"
5309 "USA/WA-CDC-FG-082146/2021" "EPI_ISL_3719660" "MZ929002.1" "Dakota Howard et al" "Fulgent Genetics" "Centers for Disease Control and Prevention Division of Viral Diseases, Pathogen Discovery" "https://www.epicov.org/acknowledgement/96/60/EPI_ISL_3719660.json"
5310 "USA/WA-CDC-FG-082147/2021" "EPI_ISL_3719662" "MZ929004.1" "Dakota Howard et al" "Fulgent Genetics" "Centers for Disease Control and Prevention Division of Viral Diseases, Pathogen Discovery" "https://www.epicov.org/acknowledgement/96/62/EPI_ISL_3719662.json"
5311 "USA/WA-CDC-FG-082148/2021" "EPI_ISL_3719687" "MZ929029.1" "Dakota Howard et al" "Fulgent Genetics" "Centers for Disease Control and Prevention Division of Viral Diseases, Pathogen Discovery" "https://www.epicov.org/acknowledgement/96/87/EPI_ISL_3719687.json"
5312 "USA/WA-CDC-FG-082149/2021" "EPI_ISL_5218351" "?" "Dakota Howard et al" "Fulgent Genetics" "Centers for Disease Control and Prevention Division of Viral Diseases, Pathogen Discovery" "https://www.epicov.org/acknowledgement/83/51/EPI_ISL_5218351.json"
5313 "USA/WA-CDC-FG-082150/2021" "EPI_ISL_3719559" "MZ928901.1" "Dakota Howard et al" "Fulgent Genetics" "Centers for Disease Control and Prevention Division of Viral Diseases, Pathogen Discovery" "https://www.epicov.org/acknowledgement/95/59/EPI_ISL_3719559.json"
5314 "USA/WA-CDC-FG-082151/2021" "EPI_ISL_3719587" "MZ928929.1" "Dakota Howard et al" "Fulgent Genetics" "Centers for Disease Control and Prevention Division of Viral Diseases, Pathogen Discovery" "https://www.epicov.org/acknowledgement/95/87/EPI_ISL_3719587.json"
5315 "USA/WA-CDC-FG-082152/2021" "EPI_ISL_3719616" "MZ928958.1" "Dakota Howard et al" "Fulgent Genetics" "Centers for Disease Control and Prevention Division of Viral Diseases, Pathogen Discovery" "https://www.epicov.org/acknowledgement/96/16/EPI_ISL_3719616.json"
5316 "USA/WA-CDC-FG-082153/2021" "EPI_ISL_3719700" "MZ929042.1" "Dakota Howard et al" "Fulgent Genetics" "Centers for Disease Control and Prevention Division of Viral Diseases, Pathogen Discovery" "https://www.epicov.org/acknowledgement/97/00/EPI_ISL_3719700.json"
5317 "USA/WA-CDC-FG-082154/2021" "EPI_ISL_3719606" "MZ928948.1" "Dakota Howard et al" "Fulgent Genetics" "Centers for Disease Control and Prevention Division of Viral Diseases, Pathogen Discovery" "https://www.epicov.org/acknowledgement/96/06/EPI_ISL_3719606.json"
5318 "USA/WA-CDC-FG-082157/2021" "EPI_ISL_3719561" "MZ928903.1" "Dakota Howard et al" "Fulgent Genetics" "Centers for Disease Control and Prevention Division of Viral Diseases, Pathogen Discovery" "https://www.epicov.org/acknowledgement/95/61/EPI_ISL_3719561.json"
5319 "USA/WA-CDC-FG-082158/2021" "EPI_ISL_3719697" "MZ929039.1" "Dakota Howard et al" "Fulgent Genetics" "Centers for Disease Control and Prevention Division of Viral Diseases, Pathogen Discovery" "https://www.epicov.org/acknowledgement/96/97/EPI_ISL_3719697.json"
5320 "USA/WA-CDC-FG-082159/2021" "EPI_ISL_3719607" "MZ928949.1" "Dakota Howard et al" "Fulgent Genetics" "Centers for Disease Control and Prevention Division of Viral Diseases, Pathogen Discovery" "https://www.epicov.org/acknowledgement/96/07/EPI_ISL_3719607.json"
5321 "USA/WA-CDC-FG-082162/2021" "EPI_ISL_5218320" "?" "Dakota Howard et al" "Fulgent Genetics" "Centers for Disease Control and Prevention Division of Viral Diseases, Pathogen Discovery" "https://www.epicov.org/acknowledgement/83/20/EPI_ISL_5218320.json"
5322 "USA/WA-CDC-FG-082167/2021" "EPI_ISL_3719566" "MZ928908.1" "Dakota Howard et al" "Fulgent Genetics" "Centers for Disease Control and Prevention Division of Viral Diseases, Pathogen Discovery" "https://www.epicov.org/acknowledgement/95/66/EPI_ISL_3719566.json"
5323 "USA/WA-CDC-FG-082168/2021" "EPI_ISL_3719591" "MZ928933.1" "Dakota Howard et al" "Fulgent Genetics" "Centers for Disease Control and Prevention Division of Viral Diseases, Pathogen Discovery" "https://www.epicov.org/acknowledgement/95/91/EPI_ISL_3719591.json"
5324 "USA/WA-CDC-FG-082173/2021" "EPI_ISL_3719588" "MZ928930.1" "Dakota Howard et al" "Fulgent Genetics" "Centers for Disease Control and Prevention Division of Viral Diseases, Pathogen Discovery" "https://www.epicov.org/acknowledgement/95/88/EPI_ISL_3719588.json"
5325 "USA/WA-CDC-FG-082174/2021" "EPI_ISL_3719678" "MZ929020.1" "Dakota Howard et al" "Fulgent Genetics" "Centers for Disease Control and Prevention Division of Viral Diseases, Pathogen Discovery" "https://www.epicov.org/acknowledgement/96/78/EPI_ISL_3719678.json"
5326 "USA/WA-CDC-FG-082176/2021" "EPI_ISL_3719556" "MZ928898.1" "Dakota Howard et al" "Fulgent Genetics" "Centers for Disease Control and Prevention Division of Viral Diseases, Pathogen Discovery" "https://www.epicov.org/acknowledgement/95/56/EPI_ISL_3719556.json"
5327 "USA/WA-CDC-FG-082178/2021" "EPI_ISL_3719611" "MZ928953.1" "Dakota Howard et al" "Fulgent Genetics" "Centers for Disease Control and Prevention Division of Viral Diseases, Pathogen Discovery" "https://www.epicov.org/acknowledgement/96/11/EPI_ISL_3719611.json"
5328 "USA/WA-CDC-FG-082182/2021" "EPI_ISL_3719569" "MZ928911.1" "Dakota Howard et al" "Fulgent Genetics" "Centers for Disease Control and Prevention Division of Viral Diseases, Pathogen Discovery" "https://www.epicov.org/acknowledgement/95/69/EPI_ISL_3719569.json"
5329 "USA/WA-CDC-FG-082183/2021" "EPI_ISL_3719698" "MZ929040.1" "Dakota Howard et al" "Fulgent Genetics" "Centers for Disease Control and Prevention Division of Viral Diseases, Pathogen Discovery" "https://www.epicov.org/acknowledgement/96/98/EPI_ISL_3719698.json"
5330 "USA/WA-CDC-FG-082184/2021" "EPI_ISL_3719667" "MZ929009.1" "Dakota Howard et al" "Fulgent Genetics" "Centers for Disease Control and Prevention Division of Viral Diseases, Pathogen Discovery" "https://www.epicov.org/acknowledgement/96/67/EPI_ISL_3719667.json"
5331 "USA/WA-CDC-FG-082196/2021" "EPI_ISL_3719563" "MZ928905.1" "Dakota Howard et al" "Fulgent Genetics" "Centers for Disease Control and Prevention Division of Viral Diseases, Pathogen Discovery" "https://www.epicov.org/acknowledgement/95/63/EPI_ISL_3719563.json"
5332 "USA/WA-CDC-FG-082197/2021" "EPI_ISL_3719692" "MZ929034.1" "Dakota Howard et al" "Fulgent Genetics" "Centers for Disease Control and Prevention Division of Viral Diseases, Pathogen Discovery" "https://www.epicov.org/acknowledgement/96/92/EPI_ISL_3719692.json"
5333 "USA/WA-CDC-FG-082200/2021" "EPI_ISL_3719683" "MZ929025.1" "Dakota Howard et al" "Fulgent Genetics" "Centers for Disease Control and Prevention Division of Viral Diseases, Pathogen Discovery" "https://www.epicov.org/acknowledgement/96/83/EPI_ISL_3719683.json"
5334 "USA/WA-CDC-FG-082205/2021" "EPI_ISL_5218305" "?" "Dakota Howard et al" "Fulgent Genetics" "Centers for Disease Control and Prevention Division of Viral Diseases, Pathogen Discovery" "https://www.epicov.org/acknowledgement/83/05/EPI_ISL_5218305.json"
5335 "USA/WA-CDC-FG-082206/2021" "EPI_ISL_3719584" "MZ928926.1" "Dakota Howard et al" "Fulgent Genetics" "Centers for Disease Control and Prevention Division of Viral Diseases, Pathogen Discovery" "https://www.epicov.org/acknowledgement/95/84/EPI_ISL_3719584.json"
5336 "USA/WA-CDC-FG-082214/2021" "EPI_ISL_3719605" "MZ928947.1" "Dakota Howard et al" "Fulgent Genetics" "Centers for Disease Control and Prevention Division of Viral Diseases, Pathogen Discovery" "https://www.epicov.org/acknowledgement/96/05/EPI_ISL_3719605.json"
5337 "USA/WA-CDC-FG-082217/2021" "EPI_ISL_3719617" "MZ928959.1" "Dakota Howard et al" "Fulgent Genetics" "Centers for Disease Control and Prevention Division of Viral Diseases, Pathogen Discovery" "https://www.epicov.org/acknowledgement/96/17/EPI_ISL_3719617.json"
5338 "USA/WA-CDC-FG-082218/2021" "EPI_ISL_3719699" "MZ929041.1" "Dakota Howard et al" "Fulgent Genetics" "Centers for Disease Control and Prevention Division of Viral Diseases, Pathogen Discovery" "https://www.epicov.org/acknowledgement/96/99/EPI_ISL_3719699.json"
5339 "USA/WA-CDC-FG-082225/2021" "EPI_ISL_3719613" "MZ928955.1" "Dakota Howard et al" "Fulgent Genetics" "Centers for Disease Control and Prevention Division of Viral Diseases, Pathogen Discovery" "https://www.epicov.org/acknowledgement/96/13/EPI_ISL_3719613.json"
5340 "USA/WA-CDC-FG-082226/2021" "EPI_ISL_3719593" "MZ928935.1" "Dakota Howard et al" "Fulgent Genetics" "Centers for Disease Control and Prevention Division of Viral Diseases, Pathogen Discovery" "https://www.epicov.org/acknowledgement/95/93/EPI_ISL_3719593.json"
5341 "USA/WA-CDC-FG-082228/2021" "EPI_ISL_3719610" "MZ928952.1" "Dakota Howard et al" "Fulgent Genetics" "Centers for Disease Control and Prevention Division of Viral Diseases, Pathogen Discovery" "https://www.epicov.org/acknowledgement/96/10/EPI_ISL_3719610.json"
5342 "USA/WA-CDC-FG-082229/2021" "EPI_ISL_3719612" "MZ928954.1" "Dakota Howard et al" "Fulgent Genetics" "Centers for Disease Control and Prevention Division of Viral Diseases, Pathogen Discovery" "https://www.epicov.org/acknowledgement/96/12/EPI_ISL_3719612.json"
5343 "USA/WA-CDC-FG-082231/2021" "EPI_ISL_3719574" "MZ928916.1" "Dakota Howard et al" "Fulgent Genetics" "Centers for Disease Control and Prevention Division of Viral Diseases, Pathogen Discovery" "https://www.epicov.org/acknowledgement/95/74/EPI_ISL_3719574.json"
5344 "USA/WA-CDC-FG-082235/2021" "EPI_ISL_3719590" "MZ928932.1" "Dakota Howard et al" "Fulgent Genetics" "Centers for Disease Control and Prevention Division of Viral Diseases, Pathogen Discovery" "https://www.epicov.org/acknowledgement/95/90/EPI_ISL_3719590.json"
5345 "USA/WA-CDC-FG-082243/2021" "EPI_ISL_3719580" "MZ928922.1" "Dakota Howard et al" "Fulgent Genetics" "Centers for Disease Control and Prevention Division of Viral Diseases, Pathogen Discovery" "https://www.epicov.org/acknowledgement/95/80/EPI_ISL_3719580.json"
5346 "USA/WA-CDC-FG-082249/2021" "EPI_ISL_3719614" "MZ928956.1" "Dakota Howard et al" "Fulgent Genetics" "Centers for Disease Control and Prevention Division of Viral Diseases, Pathogen Discovery" "https://www.epicov.org/acknowledgement/96/14/EPI_ISL_3719614.json"
5347 "USA/WA-CDC-FG-082252/2021" "EPI_ISL_3719571" "MZ928913.1" "Dakota Howard et al" "Fulgent Genetics" "Centers for Disease Control and Prevention Division of Viral Diseases, Pathogen Discovery" "https://www.epicov.org/acknowledgement/95/71/EPI_ISL_3719571.json"
5348 "USA/WA-CDC-FG-082254/2021" "EPI_ISL_5218326" "?" "Dakota Howard et al" "Fulgent Genetics" "Centers for Disease Control and Prevention Division of Viral Diseases, Pathogen Discovery" "https://www.epicov.org/acknowledgement/83/26/EPI_ISL_5218326.json"
5349 "USA/WA-CDC-FG-082266/2021" "EPI_ISL_3719689" "MZ929031.1" "Dakota Howard et al" "Fulgent Genetics" "Centers for Disease Control and Prevention Division of Viral Diseases, Pathogen Discovery" "https://www.epicov.org/acknowledgement/96/89/EPI_ISL_3719689.json"
5350 "USA/WA-CDC-FG-082271/2021" "EPI_ISL_3719671" "MZ929013.1" "Dakota Howard et al" "Fulgent Genetics" "Centers for Disease Control and Prevention Division of Viral Diseases, Pathogen Discovery" "https://www.epicov.org/acknowledgement/96/71/EPI_ISL_3719671.json"
5351 "USA/WA-CDC-FG-082277/2021" "EPI_ISL_3719690" "MZ929032.1" "Dakota Howard et al" "Fulgent Genetics" "Centers for Disease Control and Prevention Division of Viral Diseases, Pathogen Discovery" "https://www.epicov.org/acknowledgement/96/90/EPI_ISL_3719690.json"
5352 "USA/WA-CDC-FG-082278/2021" "EPI_ISL_3719615" "MZ928957.1" "Dakota Howard et al" "Fulgent Genetics" "Centers for Disease Control and Prevention Division of Viral Diseases, Pathogen Discovery" "https://www.epicov.org/acknowledgement/96/15/EPI_ISL_3719615.json"
5353 "USA/WA-CDC-FG-082287/2021" "EPI_ISL_3719691" "MZ929033.1" "Dakota Howard et al" "Fulgent Genetics" "Centers for Disease Control and Prevention Division of Viral Diseases, Pathogen Discovery" "https://www.epicov.org/acknowledgement/96/91/EPI_ISL_3719691.json"
5354 "USA/WA-CDC-FG-082289/2021" "EPI_ISL_3719688" "MZ929030.1" "Dakota Howard et al" "Fulgent Genetics" "Centers for Disease Control and Prevention Division of Viral Diseases, Pathogen Discovery" "https://www.epicov.org/acknowledgement/96/88/EPI_ISL_3719688.json"
5355 "USA/WA-CDC-FG-082294/2021" "EPI_ISL_3719618" "MZ928960.1" "Dakota Howard et al" "Fulgent Genetics" "Centers for Disease Control and Prevention Division of Viral Diseases, Pathogen Discovery" "https://www.epicov.org/acknowledgement/96/18/EPI_ISL_3719618.json"
5356 "USA/WA-CDC-FG-082299/2021" "EPI_ISL_3719693" "MZ929035.1" "Dakota Howard et al" "Fulgent Genetics" "Centers for Disease Control and Prevention Division of Viral Diseases, Pathogen Discovery" "https://www.epicov.org/acknowledgement/96/93/EPI_ISL_3719693.json"
5357 "USA/WA-CDC-FG-082300/2021" "EPI_ISL_3719595" "MZ928937.1" "Dakota Howard et al" "Fulgent Genetics" "Centers for Disease Control and Prevention Division of Viral Diseases, Pathogen Discovery" "https://www.epicov.org/acknowledgement/95/95/EPI_ISL_3719595.json"
5358 "USA/WA-CDC-FG-082301/2021" "EPI_ISL_5218333" "?" "Dakota Howard et al" "Fulgent Genetics" "Centers for Disease Control and Prevention Division of Viral Diseases, Pathogen Discovery" "https://www.epicov.org/acknowledgement/83/33/EPI_ISL_5218333.json"
5359 "USA/WA-CDC-FG-082312/2021" "EPI_ISL_3719487" "MZ928829.1" "Dakota Howard et al" "Fulgent Genetics" "Centers for Disease Control and Prevention Division of Viral Diseases, Pathogen Discovery" "https://www.epicov.org/acknowledgement/94/87/EPI_ISL_3719487.json"
5360 "USA/WA-CDC-FG-082315/2021" "EPI_ISL_5218332" "?" "Dakota Howard et al" "Fulgent Genetics" "Centers for Disease Control and Prevention Division of Viral Diseases, Pathogen Discovery" "https://www.epicov.org/acknowledgement/83/32/EPI_ISL_5218332.json"
5361 "USA/WA-CDC-FG-085588/2021" "EPI_ISL_3754505" "MZ954713.1" "Dakota Howard et al" "Fulgent Genetics" "Centers for Disease Control and Prevention Division of Viral Diseases, Pathogen Discovery" "https://www.epicov.org/acknowledgement/45/05/EPI_ISL_3754505.json"
5362 "USA/WA-CDC-FG-087431/2021" "EPI_ISL_5219598" "?" "Dakota Howard et al" "Fulgent Genetics" "Centers for Disease Control and Prevention Division of Viral Diseases, Pathogen Discovery" "https://www.epicov.org/acknowledgement/95/98/EPI_ISL_5219598.json"
5363 "USA/WA-CDC-FG-087486/2021" "EPI_ISL_3866791" "OK000442.1" "Dakota Howard et al" "Fulgent Genetics" "Centers for Disease Control and Prevention Division of Viral Diseases, Pathogen Discovery" "https://www.epicov.org/acknowledgement/67/91/EPI_ISL_3866791.json"
5364 "USA/WA-CDC-FG-087488/2021" "EPI_ISL_3866795" "OK000444.1" "Dakota Howard et al" "Fulgent Genetics" "Centers for Disease Control and Prevention Division of Viral Diseases, Pathogen Discovery" "https://www.epicov.org/acknowledgement/67/95/EPI_ISL_3866795.json"
5365 "USA/WA-CDC-FG-087575/2021" "EPI_ISL_5219662" "?" "Dakota Howard et al" "Fulgent Genetics" "Centers for Disease Control and Prevention Division of Viral Diseases, Pathogen Discovery" "https://www.epicov.org/acknowledgement/96/62/EPI_ISL_5219662.json"
5366 "USA/WA-CDC-FG-087580/2021" "EPI_ISL_3866732" "OK000406.1" "Dakota Howard et al" "Fulgent Genetics" "Centers for Disease Control and Prevention Division of Viral Diseases, Pathogen Discovery" "https://www.epicov.org/acknowledgement/67/32/EPI_ISL_3866732.json"
5367 "USA/WA-CDC-FG-087594/2021" "EPI_ISL_5219639" "?" "Dakota Howard et al" "Fulgent Genetics" "Centers for Disease Control and Prevention Division of Viral Diseases, Pathogen Discovery" "https://www.epicov.org/acknowledgement/96/39/EPI_ISL_5219639.json"
5368 "USA/WA-CDC-FG-089224/2021" "EPI_ISL_4018579" "OK055259.1" "Dakota Howard et al" "Fulgent Genetics" "Centers for Disease Control and Prevention Division of Viral Diseases, Pathogen Discovery" "https://www.epicov.org/acknowledgement/85/79/EPI_ISL_4018579.json"
5369 "USA/WA-CDC-FG-089225/2021" "EPI_ISL_4018576" "OK055256.1" "Dakota Howard et al" "Fulgent Genetics" "Centers for Disease Control and Prevention Division of Viral Diseases, Pathogen Discovery" "https://www.epicov.org/acknowledgement/85/76/EPI_ISL_4018576.json"
5370 "USA/WA-CDC-FG-089298/2021" "EPI_ISL_4018578" "OK055258.1" "Dakota Howard et al" "Fulgent Genetics" "Centers for Disease Control and Prevention Division of Viral Diseases, Pathogen Discovery" "https://www.epicov.org/acknowledgement/85/78/EPI_ISL_4018578.json"
5371 "USA/WA-CDC-FG-089360/2021" "EPI_ISL_5219952" "?" "Dakota Howard et al" "Fulgent Genetics" "Centers for Disease Control and Prevention Division of Viral Diseases, Pathogen Discovery" "https://www.epicov.org/acknowledgement/99/52/EPI_ISL_5219952.json"
5372 "USA/WA-CDC-FG-089477/2021" "EPI_ISL_4032843" "OK066523.1" "Dakota Howard et al" "Fulgent Genetics" "Centers for Disease Control and Prevention Division of Viral Diseases, Pathogen Discovery" "https://www.epicov.org/acknowledgement/28/43/EPI_ISL_4032843.json"
5373 "USA/WA-CDC-FG-089482/2021" "EPI_ISL_4018582" "OK055262.1" "Dakota Howard et al" "Fulgent Genetics" "Centers for Disease Control and Prevention Division of Viral Diseases, Pathogen Discovery" "https://www.epicov.org/acknowledgement/85/82/EPI_ISL_4018582.json"
5374 "USA/WA-CDC-FG-096065/2021" "EPI_ISL_4033805" "OK068758.1" "Dakota Howard et al" "Fulgent Genetics" "Centers for Disease Control and Prevention Division of Viral Diseases, Pathogen Discovery" "https://www.epicov.org/acknowledgement/38/05/EPI_ISL_4033805.json"
5375 "USA/WA-CDC-FG-096067/2021" "EPI_ISL_4033876" "OK068829.1" "Dakota Howard et al" "Fulgent Genetics" "Centers for Disease Control and Prevention Division of Viral Diseases, Pathogen Discovery" "https://www.epicov.org/acknowledgement/38/76/EPI_ISL_4033876.json"
5376 "USA/WA-CDC-FG-096068/2021" "EPI_ISL_4033806" "OK068759.1" "Dakota Howard et al" "Fulgent Genetics" "Centers for Disease Control and Prevention Division of Viral Diseases, Pathogen Discovery" "https://www.epicov.org/acknowledgement/38/06/EPI_ISL_4033806.json"
5377 "USA/WA-CDC-FG-096071/2021" "EPI_ISL_4033957" "OK068910.1" "Dakota Howard et al" "Fulgent Genetics" "Centers for Disease Control and Prevention Division of Viral Diseases, Pathogen Discovery" "https://www.epicov.org/acknowledgement/39/57/EPI_ISL_4033957.json"
5378 "USA/WA-CDC-FG-096074/2021" "EPI_ISL_4033804" "OK068757.1" "Dakota Howard et al" "Fulgent Genetics" "Centers for Disease Control and Prevention Division of Viral Diseases, Pathogen Discovery" "https://www.epicov.org/acknowledgement/38/04/EPI_ISL_4033804.json"
5379 "USA/WA-CDC-FG-096075/2021" "EPI_ISL_4033883" "OK068836.1" "Dakota Howard et al" "Fulgent Genetics" "Centers for Disease Control and Prevention Division of Viral Diseases, Pathogen Discovery" "https://www.epicov.org/acknowledgement/38/83/EPI_ISL_4033883.json"
5380 "USA/WA-CDC-FG-096077/2021" "EPI_ISL_4033964" "OK068917.1" "Dakota Howard et al" "Fulgent Genetics" "Centers for Disease Control and Prevention Division of Viral Diseases, Pathogen Discovery" "https://www.epicov.org/acknowledgement/39/64/EPI_ISL_4033964.json"
5381 "USA/WA-CDC-FG-096078/2021" "EPI_ISL_4033959" "OK068912.1" "Dakota Howard et al" "Fulgent Genetics" "Centers for Disease Control and Prevention Division of Viral Diseases, Pathogen Discovery" "https://www.epicov.org/acknowledgement/39/59/EPI_ISL_4033959.json"
5382 "USA/WA-CDC-FG-096079/2021" "EPI_ISL_4033965" "OK068918.1" "Dakota Howard et al" "Fulgent Genetics" "Centers for Disease Control and Prevention Division of Viral Diseases, Pathogen Discovery" "https://www.epicov.org/acknowledgement/39/65/EPI_ISL_4033965.json"
5383 "USA/WA-CDC-FG-096083/2021" "EPI_ISL_4033815" "OK068768.1" "Dakota Howard et al" "Fulgent Genetics" "Centers for Disease Control and Prevention Division of Viral Diseases, Pathogen Discovery" "https://www.epicov.org/acknowledgement/38/15/EPI_ISL_4033815.json"
5384 "USA/WA-CDC-FG-096084/2021" "EPI_ISL_4033968" "OK068921.1" "Dakota Howard et al" "Fulgent Genetics" "Centers for Disease Control and Prevention Division of Viral Diseases, Pathogen Discovery" "https://www.epicov.org/acknowledgement/39/68/EPI_ISL_4033968.json"
5385 "USA/WA-CDC-FG-096088/2021" "EPI_ISL_4033881" "OK068834.1" "Dakota Howard et al" "Fulgent Genetics" "Centers for Disease Control and Prevention Division of Viral Diseases, Pathogen Discovery" "https://www.epicov.org/acknowledgement/38/81/EPI_ISL_4033881.json"
5386 "USA/WA-CDC-FG-096089/2021" "EPI_ISL_4033803" "OK068756.1" "Dakota Howard et al" "Fulgent Genetics" "Centers for Disease Control and Prevention Division of Viral Diseases, Pathogen Discovery" "https://www.epicov.org/acknowledgement/38/03/EPI_ISL_4033803.json"
5387 "USA/WA-CDC-FG-096090/2021" "EPI_ISL_4033958" "OK068911.1" "Dakota Howard et al" "Fulgent Genetics" "Centers for Disease Control and Prevention Division of Viral Diseases, Pathogen Discovery" "https://www.epicov.org/acknowledgement/39/58/EPI_ISL_4033958.json"
5388 "USA/WA-CDC-FG-096091/2021" "EPI_ISL_4033970" "OK068923.1" "Dakota Howard et al" "Fulgent Genetics" "Centers for Disease Control and Prevention Division of Viral Diseases, Pathogen Discovery" "https://www.epicov.org/acknowledgement/39/70/EPI_ISL_4033970.json"
5389 "USA/WA-CDC-FG-096092/2021" "EPI_ISL_4033888" "OK068841.1" "Dakota Howard et al" "Fulgent Genetics" "Centers for Disease Control and Prevention Division of Viral Diseases, Pathogen Discovery" "https://www.epicov.org/acknowledgement/38/88/EPI_ISL_4033888.json"
5390 "USA/WA-CDC-FG-096093/2021" "EPI_ISL_4033807" "OK068760.1" "Dakota Howard et al" "Fulgent Genetics" "Centers for Disease Control and Prevention Division of Viral Diseases, Pathogen Discovery" "https://www.epicov.org/acknowledgement/38/07/EPI_ISL_4033807.json"
5391 "USA/WA-CDC-FG-096094/2021" "EPI_ISL_4033877" "OK068830.1" "Dakota Howard et al" "Fulgent Genetics" "Centers for Disease Control and Prevention Division of Viral Diseases, Pathogen Discovery" "https://www.epicov.org/acknowledgement/38/77/EPI_ISL_4033877.json"
5392 "USA/WA-CDC-FG-096096/2021" "EPI_ISL_4033887" "OK068840.1" "Dakota Howard et al" "Fulgent Genetics" "Centers for Disease Control and Prevention Division of Viral Diseases, Pathogen Discovery" "https://www.epicov.org/acknowledgement/38/87/EPI_ISL_4033887.json"
5393 "USA/WA-CDC-FG-096099/2021" "EPI_ISL_4033891" "OK068844.1" "Dakota Howard et al" "Fulgent Genetics" "Centers for Disease Control and Prevention Division of Viral Diseases, Pathogen Discovery" "https://www.epicov.org/acknowledgement/38/91/EPI_ISL_4033891.json"
5394 "USA/WA-CDC-FG-096101/2021" "EPI_ISL_4033809" "OK068762.1" "Dakota Howard et al" "Fulgent Genetics" "Centers for Disease Control and Prevention Division of Viral Diseases, Pathogen Discovery" "https://www.epicov.org/acknowledgement/38/09/EPI_ISL_4033809.json"
5395 "USA/WA-CDC-FG-096103/2021" "EPI_ISL_4033969" "OK068922.1" "Dakota Howard et al" "Fulgent Genetics" "Centers for Disease Control and Prevention Division of Viral Diseases, Pathogen Discovery" "https://www.epicov.org/acknowledgement/39/69/EPI_ISL_4033969.json"
5396 "USA/WA-CDC-FG-096105/2021" "EPI_ISL_4033895" "OK068848.1" "Dakota Howard et al" "Fulgent Genetics" "Centers for Disease Control and Prevention Division of Viral Diseases, Pathogen Discovery" "https://www.epicov.org/acknowledgement/38/95/EPI_ISL_4033895.json"
5397 "USA/WA-CDC-FG-096106/2021" "EPI_ISL_4033973" "OK068926.1" "Dakota Howard et al" "Fulgent Genetics" "Centers for Disease Control and Prevention Division of Viral Diseases, Pathogen Discovery" "https://www.epicov.org/acknowledgement/39/73/EPI_ISL_4033973.json"
5398 "USA/WA-CDC-FG-096109/2021" "EPI_ISL_4033972" "OK068925.1" "Dakota Howard et al" "Fulgent Genetics" "Centers for Disease Control and Prevention Division of Viral Diseases, Pathogen Discovery" "https://www.epicov.org/acknowledgement/39/72/EPI_ISL_4033972.json"
5399 "USA/WA-CDC-FG-096110/2021" "EPI_ISL_4033819" "OK068772.1" "Dakota Howard et al" "Fulgent Genetics" "Centers for Disease Control and Prevention Division of Viral Diseases, Pathogen Discovery" "https://www.epicov.org/acknowledgement/38/19/EPI_ISL_4033819.json"
5400 "USA/WA-CDC-FG-096112/2021" "EPI_ISL_4033975" "OK068928.1" "Dakota Howard et al" "Fulgent Genetics" "Centers for Disease Control and Prevention Division of Viral Diseases, Pathogen Discovery" "https://www.epicov.org/acknowledgement/39/75/EPI_ISL_4033975.json"
5401 "USA/WA-CDC-FG-096114/2021" "EPI_ISL_4033898" "OK068851.1" "Dakota Howard et al" "Fulgent Genetics" "Centers for Disease Control and Prevention Division of Viral Diseases, Pathogen Discovery" "https://www.epicov.org/acknowledgement/38/98/EPI_ISL_4033898.json"
5402 "USA/WA-CDC-FG-096118/2021" "EPI_ISL_4033822" "OK068775.1" "Dakota Howard et al" "Fulgent Genetics" "Centers for Disease Control and Prevention Division of Viral Diseases, Pathogen Discovery" "https://www.epicov.org/acknowledgement/38/22/EPI_ISL_4033822.json"
5403 "USA/WA-CDC-FG-096120/2021" "EPI_ISL_4033897" "OK068850.1" "Dakota Howard et al" "Fulgent Genetics" "Centers for Disease Control and Prevention Division of Viral Diseases, Pathogen Discovery" "https://www.epicov.org/acknowledgement/38/97/EPI_ISL_4033897.json"
5404 "USA/WA-CDC-FG-096121/2021" "EPI_ISL_4033900" "OK068853.1" "Dakota Howard et al" "Fulgent Genetics" "Centers for Disease Control and Prevention Division of Viral Diseases, Pathogen Discovery" "https://www.epicov.org/acknowledgement/39/00/EPI_ISL_4033900.json"
5405 "USA/WA-CDC-FG-096124/2021" "EPI_ISL_4033901" "OK068854.1" "Dakota Howard et al" "Fulgent Genetics" "Centers for Disease Control and Prevention Division of Viral Diseases, Pathogen Discovery" "https://www.epicov.org/acknowledgement/39/01/EPI_ISL_4033901.json"
5406 "USA/WA-CDC-FG-096125/2021" "EPI_ISL_4033885" "OK068838.1" "Dakota Howard et al" "Fulgent Genetics" "Centers for Disease Control and Prevention Division of Viral Diseases, Pathogen Discovery" "https://www.epicov.org/acknowledgement/38/85/EPI_ISL_4033885.json"
5407 "USA/WA-CDC-FG-096127/2021" "EPI_ISL_4033902" "OK068855.1" "Dakota Howard et al" "Fulgent Genetics" "Centers for Disease Control and Prevention Division of Viral Diseases, Pathogen Discovery" "https://www.epicov.org/acknowledgement/39/02/EPI_ISL_4033902.json"
5408 "USA/WA-CDC-FG-096128/2021" "EPI_ISL_4033880" "OK068833.1" "Dakota Howard et al" "Fulgent Genetics" "Centers for Disease Control and Prevention Division of Viral Diseases, Pathogen Discovery" "https://www.epicov.org/acknowledgement/38/80/EPI_ISL_4033880.json"
5409 "USA/WA-CDC-FG-096129/2021" "EPI_ISL_4033818" "OK068771.1" "Dakota Howard et al" "Fulgent Genetics" "Centers for Disease Control and Prevention Division of Viral Diseases, Pathogen Discovery" "https://www.epicov.org/acknowledgement/38/18/EPI_ISL_4033818.json"
5410 "USA/WA-CDC-FG-096133/2021" "EPI_ISL_4033816" "OK068769.1" "Dakota Howard et al" "Fulgent Genetics" "Centers for Disease Control and Prevention Division of Viral Diseases, Pathogen Discovery" "https://www.epicov.org/acknowledgement/38/16/EPI_ISL_4033816.json"
5411 "USA/WA-CDC-FG-096139/2021" "EPI_ISL_4033827" "OK068780.1" "Dakota Howard et al" "Fulgent Genetics" "Centers for Disease Control and Prevention Division of Viral Diseases, Pathogen Discovery" "https://www.epicov.org/acknowledgement/38/27/EPI_ISL_4033827.json"
5412 "USA/WA-CDC-FG-096141/2021" "EPI_ISL_4033960" "OK068913.1" "Dakota Howard et al" "Fulgent Genetics" "Centers for Disease Control and Prevention Division of Viral Diseases, Pathogen Discovery" "https://www.epicov.org/acknowledgement/39/60/EPI_ISL_4033960.json"
5413 "USA/WA-CDC-FG-096142/2021" "EPI_ISL_4033906" "OK068859.1" "Dakota Howard et al" "Fulgent Genetics" "Centers for Disease Control and Prevention Division of Viral Diseases, Pathogen Discovery" "https://www.epicov.org/acknowledgement/39/06/EPI_ISL_4033906.json"
5414 "USA/WA-CDC-FG-096144/2021" "EPI_ISL_4033905" "OK068858.1" "Dakota Howard et al" "Fulgent Genetics" "Centers for Disease Control and Prevention Division of Viral Diseases, Pathogen Discovery" "https://www.epicov.org/acknowledgement/39/05/EPI_ISL_4033905.json"
5415 "USA/WA-CDC-FG-096145/2021" "EPI_ISL_4033829" "OK068782.1" "Dakota Howard et al" "Fulgent Genetics" "Centers for Disease Control and Prevention Division of Viral Diseases, Pathogen Discovery" "https://www.epicov.org/acknowledgement/38/29/EPI_ISL_4033829.json"
5416 "USA/WA-CDC-FG-096146/2021" "EPI_ISL_4033831" "OK068784.1" "Dakota Howard et al" "Fulgent Genetics" "Centers for Disease Control and Prevention Division of Viral Diseases, Pathogen Discovery" "https://www.epicov.org/acknowledgement/38/31/EPI_ISL_4033831.json"
5417 "USA/WA-CDC-FG-096149/2021" "EPI_ISL_4033893" "OK068846.1" "Dakota Howard et al" "Fulgent Genetics" "Centers for Disease Control and Prevention Division of Viral Diseases, Pathogen Discovery" "https://www.epicov.org/acknowledgement/38/93/EPI_ISL_4033893.json"
5418 "USA/WA-CDC-FG-096152/2021" "EPI_ISL_4033974" "OK068927.1" "Dakota Howard et al" "Fulgent Genetics" "Centers for Disease Control and Prevention Division of Viral Diseases, Pathogen Discovery" "https://www.epicov.org/acknowledgement/39/74/EPI_ISL_4033974.json"
5419 "USA/WA-CDC-FG-096154/2021" "EPI_ISL_4033904" "OK068857.1" "Dakota Howard et al" "Fulgent Genetics" "Centers for Disease Control and Prevention Division of Viral Diseases, Pathogen Discovery" "https://www.epicov.org/acknowledgement/39/04/EPI_ISL_4033904.json"
5420 "USA/WA-CDC-FG-096156/2021" "EPI_ISL_4033977" "OK068930.1" "Dakota Howard et al" "Fulgent Genetics" "Centers for Disease Control and Prevention Division of Viral Diseases, Pathogen Discovery" "https://www.epicov.org/acknowledgement/39/77/EPI_ISL_4033977.json"
5421 "USA/WA-CDC-FG-096158/2021" "EPI_ISL_4033971" "OK068924.1" "Dakota Howard et al" "Fulgent Genetics" "Centers for Disease Control and Prevention Division of Viral Diseases, Pathogen Discovery" "https://www.epicov.org/acknowledgement/39/71/EPI_ISL_4033971.json"
5422 "USA/WA-CDC-FG-096159/2021" "EPI_ISL_4033832" "OK068785.1" "Dakota Howard et al" "Fulgent Genetics" "Centers for Disease Control and Prevention Division of Viral Diseases, Pathogen Discovery" "https://www.epicov.org/acknowledgement/38/32/EPI_ISL_4033832.json"
5423 "USA/WA-CDC-FG-096160/2021" "EPI_ISL_4033823" "OK068776.1" "Dakota Howard et al" "Fulgent Genetics" "Centers for Disease Control and Prevention Division of Viral Diseases, Pathogen Discovery" "https://www.epicov.org/acknowledgement/38/23/EPI_ISL_4033823.json"
5424 "USA/WA-CDC-FG-096162/2021" "EPI_ISL_4033979" "OK068932.1" "Dakota Howard et al" "Fulgent Genetics" "Centers for Disease Control and Prevention Division of Viral Diseases, Pathogen Discovery" "https://www.epicov.org/acknowledgement/39/79/EPI_ISL_4033979.json"
5425 "USA/WA-CDC-FG-096164/2021" "EPI_ISL_4033813" "OK068766.1" "Dakota Howard et al" "Fulgent Genetics" "Centers for Disease Control and Prevention Division of Viral Diseases, Pathogen Discovery" "https://www.epicov.org/acknowledgement/38/13/EPI_ISL_4033813.json"
5426 "USA/WA-CDC-FG-096166/2021" "EPI_ISL_4033966" "OK068919.1" "Dakota Howard et al" "Fulgent Genetics" "Centers for Disease Control and Prevention Division of Viral Diseases, Pathogen Discovery" "https://www.epicov.org/acknowledgement/39/66/EPI_ISL_4033966.json"
5427 "USA/WA-CDC-FG-096168/2021" "EPI_ISL_4033875" "OK068828.1" "Dakota Howard et al" "Fulgent Genetics" "Centers for Disease Control and Prevention Division of Viral Diseases, Pathogen Discovery" "https://www.epicov.org/acknowledgement/38/75/EPI_ISL_4033875.json"
5428 "USA/WA-CDC-FG-096169/2021" "EPI_ISL_4033913" "OK068866.1" "Dakota Howard et al" "Fulgent Genetics" "Centers for Disease Control and Prevention Division of Viral Diseases, Pathogen Discovery" "https://www.epicov.org/acknowledgement/39/13/EPI_ISL_4033913.json"
5429 "USA/WA-CDC-FG-096171/2021" "EPI_ISL_4033825" "OK068778.1" "Dakota Howard et al" "Fulgent Genetics" "Centers for Disease Control and Prevention Division of Viral Diseases, Pathogen Discovery" "https://www.epicov.org/acknowledgement/38/25/EPI_ISL_4033825.json"
5430 "USA/WA-CDC-FG-096173/2021" "EPI_ISL_4033833" "OK068786.1" "Dakota Howard et al" "Fulgent Genetics" "Centers for Disease Control and Prevention Division of Viral Diseases, Pathogen Discovery" "https://www.epicov.org/acknowledgement/38/33/EPI_ISL_4033833.json"
5431 "USA/WA-CDC-FG-096175/2021" "EPI_ISL_4033988" "OK068941.1" "Dakota Howard et al" "Fulgent Genetics" "Centers for Disease Control and Prevention Division of Viral Diseases, Pathogen Discovery" "https://www.epicov.org/acknowledgement/39/88/EPI_ISL_4033988.json"
5432 "USA/WA-CDC-FG-096177/2021" "EPI_ISL_4033879" "OK068832.1" "Dakota Howard et al" "Fulgent Genetics" "Centers for Disease Control and Prevention Division of Viral Diseases, Pathogen Discovery" "https://www.epicov.org/acknowledgement/38/79/EPI_ISL_4033879.json"
5433 "USA/WA-CDC-FG-096178/2021" "EPI_ISL_4033967" "OK068920.1" "Dakota Howard et al" "Fulgent Genetics" "Centers for Disease Control and Prevention Division of Viral Diseases, Pathogen Discovery" "https://www.epicov.org/acknowledgement/39/67/EPI_ISL_4033967.json"
5434 "USA/WA-CDC-FG-096179/2021" "EPI_ISL_4033834" "OK068787.1" "Dakota Howard et al" "Fulgent Genetics" "Centers for Disease Control and Prevention Division of Viral Diseases, Pathogen Discovery" "https://www.epicov.org/acknowledgement/38/34/EPI_ISL_4033834.json"
5435 "USA/WA-CDC-FG-096180/2021" "EPI_ISL_4033911" "OK068864.1" "Dakota Howard et al" "Fulgent Genetics" "Centers for Disease Control and Prevention Division of Viral Diseases, Pathogen Discovery" "https://www.epicov.org/acknowledgement/39/11/EPI_ISL_4033911.json"
5436 "USA/WA-CDC-FG-096181/2021" "EPI_ISL_4033835" "OK068788.1" "Dakota Howard et al" "Fulgent Genetics" "Centers for Disease Control and Prevention Division of Viral Diseases, Pathogen Discovery" "https://www.epicov.org/acknowledgement/38/35/EPI_ISL_4033835.json"
5437 "USA/WA-CDC-FG-096182/2021" "EPI_ISL_4033989" "OK068942.1" "Dakota Howard et al" "Fulgent Genetics" "Centers for Disease Control and Prevention Division of Viral Diseases, Pathogen Discovery" "https://www.epicov.org/acknowledgement/39/89/EPI_ISL_4033989.json"
5438 "USA/WA-CDC-FG-096183/2021" "EPI_ISL_4033918" "OK068871.1" "Dakota Howard et al" "Fulgent Genetics" "Centers for Disease Control and Prevention Division of Viral Diseases, Pathogen Discovery" "https://www.epicov.org/acknowledgement/39/18/EPI_ISL_4033918.json"
5439 "USA/WA-CDC-FG-096185/2021" "EPI_ISL_4033837" "OK068790.1" "Dakota Howard et al" "Fulgent Genetics" "Centers for Disease Control and Prevention Division of Viral Diseases, Pathogen Discovery" "https://www.epicov.org/acknowledgement/38/37/EPI_ISL_4033837.json"
5440 "USA/WA-CDC-FG-096186/2021" "EPI_ISL_4033986" "OK068939.1" "Dakota Howard et al" "Fulgent Genetics" "Centers for Disease Control and Prevention Division of Viral Diseases, Pathogen Discovery" "https://www.epicov.org/acknowledgement/39/86/EPI_ISL_4033986.json"
5441 "USA/WA-CDC-FG-096187/2021" "EPI_ISL_4033992" "OK068945.1" "Dakota Howard et al" "Fulgent Genetics" "Centers for Disease Control and Prevention Division of Viral Diseases, Pathogen Discovery" "https://www.epicov.org/acknowledgement/39/92/EPI_ISL_4033992.json"
5442 "USA/WA-CDC-FG-096188/2021" "EPI_ISL_4033892" "OK068845.1" "Dakota Howard et al" "Fulgent Genetics" "Centers for Disease Control and Prevention Division of Viral Diseases, Pathogen Discovery" "https://www.epicov.org/acknowledgement/38/92/EPI_ISL_4033892.json"
5443 "USA/WA-CDC-FG-096189/2021" "EPI_ISL_4033817" "OK068770.1" "Dakota Howard et al" "Fulgent Genetics" "Centers for Disease Control and Prevention Division of Viral Diseases, Pathogen Discovery" "https://www.epicov.org/acknowledgement/38/17/EPI_ISL_4033817.json"
5444 "USA/WA-CDC-FG-096190/2021" "EPI_ISL_4033994" "OK068947.1" "Dakota Howard et al" "Fulgent Genetics" "Centers for Disease Control and Prevention Division of Viral Diseases, Pathogen Discovery" "https://www.epicov.org/acknowledgement/39/94/EPI_ISL_4033994.json"
5445 "USA/WA-CDC-FG-096192/2021" "EPI_ISL_4033912" "OK068865.1" "Dakota Howard et al" "Fulgent Genetics" "Centers for Disease Control and Prevention Division of Viral Diseases, Pathogen Discovery" "https://www.epicov.org/acknowledgement/39/12/EPI_ISL_4033912.json"
5446 "USA/WA-CDC-FG-096195/2021" "EPI_ISL_4033810" "OK068763.1" "Dakota Howard et al" "Fulgent Genetics" "Centers for Disease Control and Prevention Division of Viral Diseases, Pathogen Discovery" "https://www.epicov.org/acknowledgement/38/10/EPI_ISL_4033810.json"
5447 "USA/WA-CDC-FG-096197/2021" "EPI_ISL_4033886" "OK068839.1" "Dakota Howard et al" "Fulgent Genetics" "Centers for Disease Control and Prevention Division of Viral Diseases, Pathogen Discovery" "https://www.epicov.org/acknowledgement/38/86/EPI_ISL_4033886.json"
5448 "USA/WA-CDC-FG-096199/2021" "EPI_ISL_4033917" "OK068870.1" "Dakota Howard et al" "Fulgent Genetics" "Centers for Disease Control and Prevention Division of Viral Diseases, Pathogen Discovery" "https://www.epicov.org/acknowledgement/39/17/EPI_ISL_4033917.json"
5449 "USA/WA-CDC-FG-096201/2021" "EPI_ISL_4033821" "OK068774.1" "Dakota Howard et al" "Fulgent Genetics" "Centers for Disease Control and Prevention Division of Viral Diseases, Pathogen Discovery" "https://www.epicov.org/acknowledgement/38/21/EPI_ISL_4033821.json"
5450 "USA/WA-CDC-FG-096202/2021" "EPI_ISL_4033996" "OK068949.1" "Dakota Howard et al" "Fulgent Genetics" "Centers for Disease Control and Prevention Division of Viral Diseases, Pathogen Discovery" "https://www.epicov.org/acknowledgement/39/96/EPI_ISL_4033996.json"
5451 "USA/WA-CDC-FG-096203/2021" "EPI_ISL_4033812" "OK068765.1" "Dakota Howard et al" "Fulgent Genetics" "Centers for Disease Control and Prevention Division of Viral Diseases, Pathogen Discovery" "https://www.epicov.org/acknowledgement/38/12/EPI_ISL_4033812.json"
5452 "USA/WA-CDC-FG-096204/2021" "EPI_ISL_4033923" "OK068876.1" "Dakota Howard et al" "Fulgent Genetics" "Centers for Disease Control and Prevention Division of Viral Diseases, Pathogen Discovery" "https://www.epicov.org/acknowledgement/39/23/EPI_ISL_4033923.json"
5453 "USA/WA-CDC-FG-096205/2021" "EPI_ISL_4033841" "OK068794.1" "Dakota Howard et al" "Fulgent Genetics" "Centers for Disease Control and Prevention Division of Viral Diseases, Pathogen Discovery" "https://www.epicov.org/acknowledgement/38/41/EPI_ISL_4033841.json"
5454 "USA/WA-CDC-FG-096206/2021" "EPI_ISL_4033993" "OK068946.1" "Dakota Howard et al" "Fulgent Genetics" "Centers for Disease Control and Prevention Division of Viral Diseases, Pathogen Discovery" "https://www.epicov.org/acknowledgement/39/93/EPI_ISL_4033993.json"
5455 "USA/WA-CDC-FG-096207/2021" "EPI_ISL_4033896" "OK068849.1" "Dakota Howard et al" "Fulgent Genetics" "Centers for Disease Control and Prevention Division of Viral Diseases, Pathogen Discovery" "https://www.epicov.org/acknowledgement/38/96/EPI_ISL_4033896.json"
5456 "USA/WA-CDC-FG-096210/2021" "EPI_ISL_4033916" "OK068869.1" "Dakota Howard et al" "Fulgent Genetics" "Centers for Disease Control and Prevention Division of Viral Diseases, Pathogen Discovery" "https://www.epicov.org/acknowledgement/39/16/EPI_ISL_4033916.json"
5457 "USA/WA-CDC-FG-096211/2021" "EPI_ISL_4033824" "OK068777.1" "Dakota Howard et al" "Fulgent Genetics" "Centers for Disease Control and Prevention Division of Viral Diseases, Pathogen Discovery" "https://www.epicov.org/acknowledgement/38/24/EPI_ISL_4033824.json"
5458 "USA/WA-CDC-FG-096212/2021" "EPI_ISL_4033995" "OK068948.1" "Dakota Howard et al" "Fulgent Genetics" "Centers for Disease Control and Prevention Division of Viral Diseases, Pathogen Discovery" "https://www.epicov.org/acknowledgement/39/95/EPI_ISL_4033995.json"
5459 "USA/WA-CDC-FG-096213/2021" "EPI_ISL_4033907" "OK068860.1" "Dakota Howard et al" "Fulgent Genetics" "Centers for Disease Control and Prevention Division of Viral Diseases, Pathogen Discovery" "https://www.epicov.org/acknowledgement/39/07/EPI_ISL_4033907.json"
5460 "USA/WA-CDC-FG-096214/2021" "EPI_ISL_4033836" "OK068789.1" "Dakota Howard et al" "Fulgent Genetics" "Centers for Disease Control and Prevention Division of Viral Diseases, Pathogen Discovery" "https://www.epicov.org/acknowledgement/38/36/EPI_ISL_4033836.json"
5461 "USA/WA-CDC-FG-096218/2021" "EPI_ISL_4033982" "OK068935.1" "Dakota Howard et al" "Fulgent Genetics" "Centers for Disease Control and Prevention Division of Viral Diseases, Pathogen Discovery" "https://www.epicov.org/acknowledgement/39/82/EPI_ISL_4033982.json"
5462 "USA/WA-CDC-FG-096219/2021" "EPI_ISL_4033899" "OK068852.1" "Dakota Howard et al" "Fulgent Genetics" "Centers for Disease Control and Prevention Division of Viral Diseases, Pathogen Discovery" "https://www.epicov.org/acknowledgement/38/99/EPI_ISL_4033899.json"
5463 "USA/WA-CDC-FG-096220/2021" "EPI_ISL_4033984" "OK068937.1" "Dakota Howard et al" "Fulgent Genetics" "Centers for Disease Control and Prevention Division of Viral Diseases, Pathogen Discovery" "https://www.epicov.org/acknowledgement/39/84/EPI_ISL_4033984.json"
5464 "USA/WA-CDC-FG-096222/2021" "EPI_ISL_4034004" "OK068957.1" "Dakota Howard et al" "Fulgent Genetics" "Centers for Disease Control and Prevention Division of Viral Diseases, Pathogen Discovery" "https://www.epicov.org/acknowledgement/40/04/EPI_ISL_4034004.json"
5465 "USA/WA-CDC-FG-096224/2021" "EPI_ISL_4033889" "OK068842.1" "Dakota Howard et al" "Fulgent Genetics" "Centers for Disease Control and Prevention Division of Viral Diseases, Pathogen Discovery" "https://www.epicov.org/acknowledgement/38/89/EPI_ISL_4033889.json"
5466 "USA/WA-CDC-FG-096225/2021" "EPI_ISL_4033838" "OK068791.1" "Dakota Howard et al" "Fulgent Genetics" "Centers for Disease Control and Prevention Division of Viral Diseases, Pathogen Discovery" "https://www.epicov.org/acknowledgement/38/38/EPI_ISL_4033838.json"
5467 "USA/WA-CDC-FG-096226/2021" "EPI_ISL_4033847" "OK068800.1" "Dakota Howard et al" "Fulgent Genetics" "Centers for Disease Control and Prevention Division of Viral Diseases, Pathogen Discovery" "https://www.epicov.org/acknowledgement/38/47/EPI_ISL_4033847.json"
5468 "USA/WA-CDC-FG-096228/2021" "EPI_ISL_4033894" "OK068847.1" "Dakota Howard et al" "Fulgent Genetics" "Centers for Disease Control and Prevention Division of Viral Diseases, Pathogen Discovery" "https://www.epicov.org/acknowledgement/38/94/EPI_ISL_4033894.json"
5469 "USA/WA-CDC-FG-096230/2021" "EPI_ISL_4033919" "OK068872.1" "Dakota Howard et al" "Fulgent Genetics" "Centers for Disease Control and Prevention Division of Viral Diseases, Pathogen Discovery" "https://www.epicov.org/acknowledgement/39/19/EPI_ISL_4033919.json"
5470 "USA/WA-CDC-FG-096231/2021" "EPI_ISL_4033983" "OK068936.1" "Dakota Howard et al" "Fulgent Genetics" "Centers for Disease Control and Prevention Division of Viral Diseases, Pathogen Discovery" "https://www.epicov.org/acknowledgement/39/83/EPI_ISL_4033983.json"
5471 "USA/WA-CDC-FG-096232/2021" "EPI_ISL_4033985" "OK068938.1" "Dakota Howard et al" "Fulgent Genetics" "Centers for Disease Control and Prevention Division of Viral Diseases, Pathogen Discovery" "https://www.epicov.org/acknowledgement/39/85/EPI_ISL_4033985.json"
5472 "USA/WA-CDC-FG-096233/2021" "EPI_ISL_4033980" "OK068933.1" "Dakota Howard et al" "Fulgent Genetics" "Centers for Disease Control and Prevention Division of Viral Diseases, Pathogen Discovery" "https://www.epicov.org/acknowledgement/39/80/EPI_ISL_4033980.json"
5473 "USA/WA-CDC-FG-096234/2021" "EPI_ISL_4033811" "OK068764.1" "Dakota Howard et al" "Fulgent Genetics" "Centers for Disease Control and Prevention Division of Viral Diseases, Pathogen Discovery" "https://www.epicov.org/acknowledgement/38/11/EPI_ISL_4033811.json"
5474 "USA/WA-CDC-FG-096235/2021" "EPI_ISL_4033924" "OK068877.1" "Dakota Howard et al" "Fulgent Genetics" "Centers for Disease Control and Prevention Division of Viral Diseases, Pathogen Discovery" "https://www.epicov.org/acknowledgement/39/24/EPI_ISL_4033924.json"
5475 "USA/WA-CDC-FG-096236/2021" "EPI_ISL_4033903" "OK068856.1" "Dakota Howard et al" "Fulgent Genetics" "Centers for Disease Control and Prevention Division of Viral Diseases, Pathogen Discovery" "https://www.epicov.org/acknowledgement/39/03/EPI_ISL_4033903.json"
5476 "USA/WA-CDC-FG-096238/2021" "EPI_ISL_4033922" "OK068875.1" "Dakota Howard et al" "Fulgent Genetics" "Centers for Disease Control and Prevention Division of Viral Diseases, Pathogen Discovery" "https://www.epicov.org/acknowledgement/39/22/EPI_ISL_4033922.json"
5477 "USA/WA-CDC-FG-096239/2021" "EPI_ISL_4033997" "OK068950.1" "Dakota Howard et al" "Fulgent Genetics" "Centers for Disease Control and Prevention Division of Viral Diseases, Pathogen Discovery" "https://www.epicov.org/acknowledgement/39/97/EPI_ISL_4033997.json"
5478 "USA/WA-CDC-FG-096240/2021" "EPI_ISL_4034008" "OK068961.1" "Dakota Howard et al" "Fulgent Genetics" "Centers for Disease Control and Prevention Division of Viral Diseases, Pathogen Discovery" "https://www.epicov.org/acknowledgement/40/08/EPI_ISL_4034008.json"
5479 "USA/WA-CDC-FG-096241/2021" "EPI_ISL_4033976" "OK068929.1" "Dakota Howard et al" "Fulgent Genetics" "Centers for Disease Control and Prevention Division of Viral Diseases, Pathogen Discovery" "https://www.epicov.org/acknowledgement/39/76/EPI_ISL_4033976.json"
5480 "USA/WA-CDC-FG-096242/2021" "EPI_ISL_4033878" "OK068831.1" "Dakota Howard et al" "Fulgent Genetics" "Centers for Disease Control and Prevention Division of Viral Diseases, Pathogen Discovery" "https://www.epicov.org/acknowledgement/38/78/EPI_ISL_4033878.json"
5481 "USA/WA-CDC-FG-096243/2021" "EPI_ISL_4033884" "OK068837.1" "Dakota Howard et al" "Fulgent Genetics" "Centers for Disease Control and Prevention Division of Viral Diseases, Pathogen Discovery" "https://www.epicov.org/acknowledgement/38/84/EPI_ISL_4033884.json"
5482 "USA/WA-CDC-FG-096245/2021" "EPI_ISL_4033961" "OK068914.1" "Dakota Howard et al" "Fulgent Genetics" "Centers for Disease Control and Prevention Division of Viral Diseases, Pathogen Discovery" "https://www.epicov.org/acknowledgement/39/61/EPI_ISL_4033961.json"
5483 "USA/WA-CDC-FG-096246/2021" "EPI_ISL_4033890" "OK068843.1" "Dakota Howard et al" "Fulgent Genetics" "Centers for Disease Control and Prevention Division of Viral Diseases, Pathogen Discovery" "https://www.epicov.org/acknowledgement/38/90/EPI_ISL_4033890.json"
5484 "USA/WA-CDC-FG-096247/2021" "EPI_ISL_4033844" "OK068797.1" "Dakota Howard et al" "Fulgent Genetics" "Centers for Disease Control and Prevention Division of Viral Diseases, Pathogen Discovery" "https://www.epicov.org/acknowledgement/38/44/EPI_ISL_4033844.json"
5485 "USA/WA-CDC-FG-096248/2021" "EPI_ISL_4033933" "OK068886.1" "Dakota Howard et al" "Fulgent Genetics" "Centers for Disease Control and Prevention Division of Viral Diseases, Pathogen Discovery" "https://www.epicov.org/acknowledgement/39/33/EPI_ISL_4033933.json"
5486 "USA/WA-CDC-FG-096249/2021" "EPI_ISL_4033929" "OK068882.1" "Dakota Howard et al" "Fulgent Genetics" "Centers for Disease Control and Prevention Division of Viral Diseases, Pathogen Discovery" "https://www.epicov.org/acknowledgement/39/29/EPI_ISL_4033929.json"
5487 "USA/WA-CDC-FG-096250/2021" "EPI_ISL_4033826" "OK068779.1" "Dakota Howard et al" "Fulgent Genetics" "Centers for Disease Control and Prevention Division of Viral Diseases, Pathogen Discovery" "https://www.epicov.org/acknowledgement/38/26/EPI_ISL_4033826.json"
5488 "USA/WA-CDC-FG-096251/2021" "EPI_ISL_4034012" "OK068965.1" "Dakota Howard et al" "Fulgent Genetics" "Centers for Disease Control and Prevention Division of Viral Diseases, Pathogen Discovery" "https://www.epicov.org/acknowledgement/40/12/EPI_ISL_4034012.json"
5489 "USA/WA-CDC-FG-096253/2021" "EPI_ISL_4033935" "OK068888.1" "Dakota Howard et al" "Fulgent Genetics" "Centers for Disease Control and Prevention Division of Viral Diseases, Pathogen Discovery" "https://www.epicov.org/acknowledgement/39/35/EPI_ISL_4033935.json"
5490 "USA/WA-CDC-FG-096254/2021" "EPI_ISL_4033963" "OK068916.1" "Dakota Howard et al" "Fulgent Genetics" "Centers for Disease Control and Prevention Division of Viral Diseases, Pathogen Discovery" "https://www.epicov.org/acknowledgement/39/63/EPI_ISL_4033963.json"
5491 "USA/WA-CDC-FG-096258/2021" "EPI_ISL_4034007" "OK068960.1" "Dakota Howard et al" "Fulgent Genetics" "Centers for Disease Control and Prevention Division of Viral Diseases, Pathogen Discovery" "https://www.epicov.org/acknowledgement/40/07/EPI_ISL_4034007.json"
5492 "USA/WA-CDC-FG-096259/2021" "EPI_ISL_4033914" "OK068867.1" "Dakota Howard et al" "Fulgent Genetics" "Centers for Disease Control and Prevention Division of Viral Diseases, Pathogen Discovery" "https://www.epicov.org/acknowledgement/39/14/EPI_ISL_4033914.json"
5493 "USA/WA-CDC-FG-096260/2021" "EPI_ISL_4033843" "OK068796.1" "Dakota Howard et al" "Fulgent Genetics" "Centers for Disease Control and Prevention Division of Viral Diseases, Pathogen Discovery" "https://www.epicov.org/acknowledgement/38/43/EPI_ISL_4033843.json"
5494 "USA/WA-CDC-FG-096261/2021" "EPI_ISL_4033921" "OK068874.1" "Dakota Howard et al" "Fulgent Genetics" "Centers for Disease Control and Prevention Division of Viral Diseases, Pathogen Discovery" "https://www.epicov.org/acknowledgement/39/21/EPI_ISL_4033921.json"
5495 "USA/WA-CDC-FG-096262/2021" "EPI_ISL_4033962" "OK068915.1" "Dakota Howard et al" "Fulgent Genetics" "Centers for Disease Control and Prevention Division of Viral Diseases, Pathogen Discovery" "https://www.epicov.org/acknowledgement/39/62/EPI_ISL_4033962.json"
5496 "USA/WA-CDC-FG-096263/2021" "EPI_ISL_4033830" "OK068783.1" "Dakota Howard et al" "Fulgent Genetics" "Centers for Disease Control and Prevention Division of Viral Diseases, Pathogen Discovery" "https://www.epicov.org/acknowledgement/38/30/EPI_ISL_4033830.json"
5497 "USA/WA-CDC-FG-096264/2021" "EPI_ISL_4033978" "OK068931.1" "Dakota Howard et al" "Fulgent Genetics" "Centers for Disease Control and Prevention Division of Viral Diseases, Pathogen Discovery" "https://www.epicov.org/acknowledgement/39/78/EPI_ISL_4033978.json"
5498 "USA/WA-CDC-FG-096265/2021" "EPI_ISL_4033909" "OK068862.1" "Dakota Howard et al" "Fulgent Genetics" "Centers for Disease Control and Prevention Division of Viral Diseases, Pathogen Discovery" "https://www.epicov.org/acknowledgement/39/09/EPI_ISL_4033909.json"
5499 "USA/WA-CDC-FG-096266/2021" "EPI_ISL_4033990" "OK068943.1" "Dakota Howard et al" "Fulgent Genetics" "Centers for Disease Control and Prevention Division of Viral Diseases, Pathogen Discovery" "https://www.epicov.org/acknowledgement/39/90/EPI_ISL_4033990.json"
5500 "USA/WA-CDC-FG-096267/2021" "EPI_ISL_4034016" "OK068969.1" "Dakota Howard et al" "Fulgent Genetics" "Centers for Disease Control and Prevention Division of Viral Diseases, Pathogen Discovery" "https://www.epicov.org/acknowledgement/40/16/EPI_ISL_4034016.json"
5501 "USA/WA-CDC-FG-096268/2021" "EPI_ISL_4034015" "OK068968.1" "Dakota Howard et al" "Fulgent Genetics" "Centers for Disease Control and Prevention Division of Viral Diseases, Pathogen Discovery" "https://www.epicov.org/acknowledgement/40/15/EPI_ISL_4034015.json"
5502 "USA/WA-CDC-FG-096269/2021" "EPI_ISL_4033920" "OK068873.1" "Dakota Howard et al" "Fulgent Genetics" "Centers for Disease Control and Prevention Division of Viral Diseases, Pathogen Discovery" "https://www.epicov.org/acknowledgement/39/20/EPI_ISL_4033920.json"
5503 "USA/WA-CDC-FG-096270/2021" "EPI_ISL_4033845" "OK068798.1" "Dakota Howard et al" "Fulgent Genetics" "Centers for Disease Control and Prevention Division of Viral Diseases, Pathogen Discovery" "https://www.epicov.org/acknowledgement/38/45/EPI_ISL_4033845.json"
5504 "USA/WA-CDC-FG-096272/2021" "EPI_ISL_4034001" "OK068954.1" "Dakota Howard et al" "Fulgent Genetics" "Centers for Disease Control and Prevention Division of Viral Diseases, Pathogen Discovery" "https://www.epicov.org/acknowledgement/40/01/EPI_ISL_4034001.json"
5505 "USA/WA-CDC-FG-096273/2021" "EPI_ISL_4033842" "OK068795.1" "Dakota Howard et al" "Fulgent Genetics" "Centers for Disease Control and Prevention Division of Viral Diseases, Pathogen Discovery" "https://www.epicov.org/acknowledgement/38/42/EPI_ISL_4033842.json"
5506 "USA/WA-CDC-FG-096274/2021" "EPI_ISL_4033828" "OK068781.1" "Dakota Howard et al" "Fulgent Genetics" "Centers for Disease Control and Prevention Division of Viral Diseases, Pathogen Discovery" "https://www.epicov.org/acknowledgement/38/28/EPI_ISL_4033828.json"
5507 "USA/WA-CDC-FG-096276/2021" "EPI_ISL_4033940" "OK068893.1" "Dakota Howard et al" "Fulgent Genetics" "Centers for Disease Control and Prevention Division of Viral Diseases, Pathogen Discovery" "https://www.epicov.org/acknowledgement/39/40/EPI_ISL_4033940.json"
5508 "USA/WA-CDC-FG-096277/2021" "EPI_ISL_4033859" "OK068812.1" "Dakota Howard et al" "Fulgent Genetics" "Centers for Disease Control and Prevention Division of Viral Diseases, Pathogen Discovery" "https://www.epicov.org/acknowledgement/38/59/EPI_ISL_4033859.json"
5509 "USA/WA-CDC-FG-096278/2021" "EPI_ISL_4034019" "OK068972.1" "Dakota Howard et al" "Fulgent Genetics" "Centers for Disease Control and Prevention Division of Viral Diseases, Pathogen Discovery" "https://www.epicov.org/acknowledgement/40/19/EPI_ISL_4034019.json"
5510 "USA/WA-CDC-FG-096279/2021" "EPI_ISL_4033849" "OK068802.1" "Dakota Howard et al" "Fulgent Genetics" "Centers for Disease Control and Prevention Division of Viral Diseases, Pathogen Discovery" "https://www.epicov.org/acknowledgement/38/49/EPI_ISL_4033849.json"
5511 "USA/WA-CDC-FG-096280/2021" "EPI_ISL_4033944" "OK068897.1" "Dakota Howard et al" "Fulgent Genetics" "Centers for Disease Control and Prevention Division of Viral Diseases, Pathogen Discovery" "https://www.epicov.org/acknowledgement/39/44/EPI_ISL_4033944.json"
5512 "USA/WA-CDC-FG-096281/2021" "EPI_ISL_4033908" "OK068861.1" "Dakota Howard et al" "Fulgent Genetics" "Centers for Disease Control and Prevention Division of Viral Diseases, Pathogen Discovery" "https://www.epicov.org/acknowledgement/39/08/EPI_ISL_4033908.json"
5513 "USA/WA-CDC-FG-096282/2021" "EPI_ISL_4034017" "OK068970.1" "Dakota Howard et al" "Fulgent Genetics" "Centers for Disease Control and Prevention Division of Viral Diseases, Pathogen Discovery" "https://www.epicov.org/acknowledgement/40/17/EPI_ISL_4034017.json"
5514 "USA/WA-CDC-FG-096283/2021" "EPI_ISL_4033848" "OK068801.1" "Dakota Howard et al" "Fulgent Genetics" "Centers for Disease Control and Prevention Division of Viral Diseases, Pathogen Discovery" "https://www.epicov.org/acknowledgement/38/48/EPI_ISL_4033848.json"
5515 "USA/WA-CDC-FG-096284/2021" "EPI_ISL_4034002" "OK068955.1" "Dakota Howard et al" "Fulgent Genetics" "Centers for Disease Control and Prevention Division of Viral Diseases, Pathogen Discovery" "https://www.epicov.org/acknowledgement/40/02/EPI_ISL_4034002.json"
5516 "USA/WA-CDC-FG-096285/2021" "EPI_ISL_4033925" "OK068878.1" "Dakota Howard et al" "Fulgent Genetics" "Centers for Disease Control and Prevention Division of Viral Diseases, Pathogen Discovery" "https://www.epicov.org/acknowledgement/39/25/EPI_ISL_4033925.json"
5517 "USA/WA-CDC-FG-096286/2021" "EPI_ISL_4034010" "OK068963.1" "Dakota Howard et al" "Fulgent Genetics" "Centers for Disease Control and Prevention Division of Viral Diseases, Pathogen Discovery" "https://www.epicov.org/acknowledgement/40/10/EPI_ISL_4034010.json"
5518 "USA/WA-CDC-FG-096287/2021" "EPI_ISL_4033981" "OK068934.1" "Dakota Howard et al" "Fulgent Genetics" "Centers for Disease Control and Prevention Division of Viral Diseases, Pathogen Discovery" "https://www.epicov.org/acknowledgement/39/81/EPI_ISL_4033981.json"
5519 "USA/WA-CDC-FG-096289/2021" "EPI_ISL_4033915" "OK068868.1" "Dakota Howard et al" "Fulgent Genetics" "Centers for Disease Control and Prevention Division of Viral Diseases, Pathogen Discovery" "https://www.epicov.org/acknowledgement/39/15/EPI_ISL_4033915.json"
5520 "USA/WA-CDC-FG-096290/2021" "EPI_ISL_4033938" "OK068891.1" "Dakota Howard et al" "Fulgent Genetics" "Centers for Disease Control and Prevention Division of Viral Diseases, Pathogen Discovery" "https://www.epicov.org/acknowledgement/39/38/EPI_ISL_4033938.json"
5521 "USA/WA-CDC-FG-096291/2021" "EPI_ISL_4033948" "OK068901.1" "Dakota Howard et al" "Fulgent Genetics" "Centers for Disease Control and Prevention Division of Viral Diseases, Pathogen Discovery" "https://www.epicov.org/acknowledgement/39/48/EPI_ISL_4033948.json"
5522 "USA/WA-CDC-FG-096292/2021" "EPI_ISL_4033930" "OK068883.1" "Dakota Howard et al" "Fulgent Genetics" "Centers for Disease Control and Prevention Division of Viral Diseases, Pathogen Discovery" "https://www.epicov.org/acknowledgement/39/30/EPI_ISL_4033930.json"
5523 "USA/WA-CDC-FG-096293/2021" "EPI_ISL_4034014" "OK068967.1" "Dakota Howard et al" "Fulgent Genetics" "Centers for Disease Control and Prevention Division of Viral Diseases, Pathogen Discovery" "https://www.epicov.org/acknowledgement/40/14/EPI_ISL_4034014.json"
5524 "USA/WA-CDC-FG-096294/2021" "EPI_ISL_4033910" "OK068863.1" "Dakota Howard et al" "Fulgent Genetics" "Centers for Disease Control and Prevention Division of Viral Diseases, Pathogen Discovery" "https://www.epicov.org/acknowledgement/39/10/EPI_ISL_4033910.json"
5525 "USA/WA-CDC-FG-096295/2021" "EPI_ISL_4033928" "OK068881.1" "Dakota Howard et al" "Fulgent Genetics" "Centers for Disease Control and Prevention Division of Viral Diseases, Pathogen Discovery" "https://www.epicov.org/acknowledgement/39/28/EPI_ISL_4033928.json"
5526 "USA/WA-CDC-FG-096297/2021" "EPI_ISL_4033949" "OK068902.1" "Dakota Howard et al" "Fulgent Genetics" "Centers for Disease Control and Prevention Division of Viral Diseases, Pathogen Discovery" "https://www.epicov.org/acknowledgement/39/49/EPI_ISL_4033949.json"
5527 "USA/WA-CDC-FG-096298/2021" "EPI_ISL_4033839" "OK068792.1" "Dakota Howard et al" "Fulgent Genetics" "Centers for Disease Control and Prevention Division of Viral Diseases, Pathogen Discovery" "https://www.epicov.org/acknowledgement/38/39/EPI_ISL_4033839.json"
5528 "USA/WA-CDC-FG-096299/2021" "EPI_ISL_4034024" "OK068977.1" "Dakota Howard et al" "Fulgent Genetics" "Centers for Disease Control and Prevention Division of Viral Diseases, Pathogen Discovery" "https://www.epicov.org/acknowledgement/40/24/EPI_ISL_4034024.json"
5529 "USA/WA-CDC-FG-096300/2021" "EPI_ISL_4034023" "OK068976.1" "Dakota Howard et al" "Fulgent Genetics" "Centers for Disease Control and Prevention Division of Viral Diseases, Pathogen Discovery" "https://www.epicov.org/acknowledgement/40/23/EPI_ISL_4034023.json"
5530 "USA/WA-CDC-FG-096301/2021" "EPI_ISL_4033939" "OK068892.1" "Dakota Howard et al" "Fulgent Genetics" "Centers for Disease Control and Prevention Division of Viral Diseases, Pathogen Discovery" "https://www.epicov.org/acknowledgement/39/39/EPI_ISL_4033939.json"
5531 "USA/WA-CDC-FG-096302/2021" "EPI_ISL_4033927" "OK068880.1" "Dakota Howard et al" "Fulgent Genetics" "Centers for Disease Control and Prevention Division of Viral Diseases, Pathogen Discovery" "https://www.epicov.org/acknowledgement/39/27/EPI_ISL_4033927.json"
5532 "USA/WA-CDC-FG-096304/2021" "EPI_ISL_4033950" "OK068903.1" "Dakota Howard et al" "Fulgent Genetics" "Centers for Disease Control and Prevention Division of Viral Diseases, Pathogen Discovery" "https://www.epicov.org/acknowledgement/39/50/EPI_ISL_4033950.json"
5533 "USA/WA-CDC-FG-096306/2021" "EPI_ISL_4033987" "OK068940.1" "Dakota Howard et al" "Fulgent Genetics" "Centers for Disease Control and Prevention Division of Viral Diseases, Pathogen Discovery" "https://www.epicov.org/acknowledgement/39/87/EPI_ISL_4033987.json"
5534 "USA/WA-CDC-FG-096307/2021" "EPI_ISL_4033858" "OK068811.1" "Dakota Howard et al" "Fulgent Genetics" "Centers for Disease Control and Prevention Division of Viral Diseases, Pathogen Discovery" "https://www.epicov.org/acknowledgement/38/58/EPI_ISL_4033858.json"
5535 "USA/WA-CDC-FG-096308/2021" "EPI_ISL_4033952" "OK068905.1" "Dakota Howard et al" "Fulgent Genetics" "Centers for Disease Control and Prevention Division of Viral Diseases, Pathogen Discovery" "https://www.epicov.org/acknowledgement/39/52/EPI_ISL_4033952.json"
5536 "USA/WA-CDC-FG-096309/2021" "EPI_ISL_4034011" "OK068964.1" "Dakota Howard et al" "Fulgent Genetics" "Centers for Disease Control and Prevention Division of Viral Diseases, Pathogen Discovery" "https://www.epicov.org/acknowledgement/40/11/EPI_ISL_4034011.json"
5537 "USA/WA-CDC-FG-096310/2021" "EPI_ISL_4033855" "OK068808.1" "Dakota Howard et al" "Fulgent Genetics" "Centers for Disease Control and Prevention Division of Viral Diseases, Pathogen Discovery" "https://www.epicov.org/acknowledgement/38/55/EPI_ISL_4033855.json"
5538 "USA/WA-CDC-FG-096311/2021" "EPI_ISL_4033945" "OK068898.1" "Dakota Howard et al" "Fulgent Genetics" "Centers for Disease Control and Prevention Division of Viral Diseases, Pathogen Discovery" "https://www.epicov.org/acknowledgement/39/45/EPI_ISL_4033945.json"
5539 "USA/WA-CDC-FG-096312/2021" "EPI_ISL_4033840" "OK068793.1" "Dakota Howard et al" "Fulgent Genetics" "Centers for Disease Control and Prevention Division of Viral Diseases, Pathogen Discovery" "https://www.epicov.org/acknowledgement/38/40/EPI_ISL_4033840.json"
5540 "USA/WA-CDC-FG-096313/2021" "EPI_ISL_4033926" "OK068879.1" "Dakota Howard et al" "Fulgent Genetics" "Centers for Disease Control and Prevention Division of Viral Diseases, Pathogen Discovery" "https://www.epicov.org/acknowledgement/39/26/EPI_ISL_4033926.json"
5541 "USA/WA-CDC-FG-096314/2021" "EPI_ISL_4034031" "OK068984.1" "Dakota Howard et al" "Fulgent Genetics" "Centers for Disease Control and Prevention Division of Viral Diseases, Pathogen Discovery" "https://www.epicov.org/acknowledgement/40/31/EPI_ISL_4034031.json"
5542 "USA/WA-CDC-FG-096315/2021" "EPI_ISL_4033999" "OK068952.1" "Dakota Howard et al" "Fulgent Genetics" "Centers for Disease Control and Prevention Division of Viral Diseases, Pathogen Discovery" "https://www.epicov.org/acknowledgement/39/99/EPI_ISL_4033999.json"
5543 "USA/WA-CDC-FG-096316/2021" "EPI_ISL_4034006" "OK068959.1" "Dakota Howard et al" "Fulgent Genetics" "Centers for Disease Control and Prevention Division of Viral Diseases, Pathogen Discovery" "https://www.epicov.org/acknowledgement/40/06/EPI_ISL_4034006.json"
5544 "USA/WA-CDC-FG-096317/2021" "EPI_ISL_4033954" "OK068907.1" "Dakota Howard et al" "Fulgent Genetics" "Centers for Disease Control and Prevention Division of Viral Diseases, Pathogen Discovery" "https://www.epicov.org/acknowledgement/39/54/EPI_ISL_4033954.json"
5545 "USA/WA-CDC-FG-096318/2021" "EPI_ISL_4033862" "OK068815.1" "Dakota Howard et al" "Fulgent Genetics" "Centers for Disease Control and Prevention Division of Viral Diseases, Pathogen Discovery" "https://www.epicov.org/acknowledgement/38/62/EPI_ISL_4033862.json"
5546 "USA/WA-CDC-FG-096319/2021" "EPI_ISL_4033873" "OK068826.1" "Dakota Howard et al" "Fulgent Genetics" "Centers for Disease Control and Prevention Division of Viral Diseases, Pathogen Discovery" "https://www.epicov.org/acknowledgement/38/73/EPI_ISL_4033873.json"
5547 "USA/WA-CDC-FG-096320/2021" "EPI_ISL_4034009" "OK068962.1" "Dakota Howard et al" "Fulgent Genetics" "Centers for Disease Control and Prevention Division of Viral Diseases, Pathogen Discovery" "https://www.epicov.org/acknowledgement/40/09/EPI_ISL_4034009.json"
5548 "USA/WA-CDC-FG-096321/2021" "EPI_ISL_4033856" "OK068809.1" "Dakota Howard et al" "Fulgent Genetics" "Centers for Disease Control and Prevention Division of Viral Diseases, Pathogen Discovery" "https://www.epicov.org/acknowledgement/38/56/EPI_ISL_4033856.json"
5549 "USA/WA-CDC-FG-096322/2021" "EPI_ISL_4033956" "OK068909.1" "Dakota Howard et al" "Fulgent Genetics" "Centers for Disease Control and Prevention Division of Viral Diseases, Pathogen Discovery" "https://www.epicov.org/acknowledgement/39/56/EPI_ISL_4033956.json"
5550 "USA/WA-CDC-FG-096323/2021" "EPI_ISL_4033998" "OK068951.1" "Dakota Howard et al" "Fulgent Genetics" "Centers for Disease Control and Prevention Division of Viral Diseases, Pathogen Discovery" "https://www.epicov.org/acknowledgement/39/98/EPI_ISL_4033998.json"
5551 "USA/WA-CDC-FG-096324/2021" "EPI_ISL_4034030" "OK068983.1" "Dakota Howard et al" "Fulgent Genetics" "Centers for Disease Control and Prevention Division of Viral Diseases, Pathogen Discovery" "https://www.epicov.org/acknowledgement/40/30/EPI_ISL_4034030.json"
5552 "USA/WA-CDC-FG-096325/2021" "EPI_ISL_4033934" "OK068887.1" "Dakota Howard et al" "Fulgent Genetics" "Centers for Disease Control and Prevention Division of Viral Diseases, Pathogen Discovery" "https://www.epicov.org/acknowledgement/39/34/EPI_ISL_4033934.json"
5553 "USA/WA-CDC-FG-096326/2021" "EPI_ISL_4033947" "OK068900.1" "Dakota Howard et al" "Fulgent Genetics" "Centers for Disease Control and Prevention Division of Viral Diseases, Pathogen Discovery" "https://www.epicov.org/acknowledgement/39/47/EPI_ISL_4033947.json"
5554 "USA/WA-CDC-FG-096327/2021" "EPI_ISL_4033872" "OK068825.1" "Dakota Howard et al" "Fulgent Genetics" "Centers for Disease Control and Prevention Division of Viral Diseases, Pathogen Discovery" "https://www.epicov.org/acknowledgement/38/72/EPI_ISL_4033872.json"
5555 "USA/WA-CDC-FG-096328/2021" "EPI_ISL_4033850" "OK068803.1" "Dakota Howard et al" "Fulgent Genetics" "Centers for Disease Control and Prevention Division of Viral Diseases, Pathogen Discovery" "https://www.epicov.org/acknowledgement/38/50/EPI_ISL_4033850.json"
5556 "USA/WA-CDC-FG-096329/2021" "EPI_ISL_4033857" "OK068810.1" "Dakota Howard et al" "Fulgent Genetics" "Centers for Disease Control and Prevention Division of Viral Diseases, Pathogen Discovery" "https://www.epicov.org/acknowledgement/38/57/EPI_ISL_4033857.json"
5557 "USA/WA-CDC-FG-096330/2021" "EPI_ISL_4033846" "OK068799.1" "Dakota Howard et al" "Fulgent Genetics" "Centers for Disease Control and Prevention Division of Viral Diseases, Pathogen Discovery" "https://www.epicov.org/acknowledgement/38/46/EPI_ISL_4033846.json"
5558 "USA/WA-CDC-FG-096331/2021" "EPI_ISL_4033866" "OK068819.1" "Dakota Howard et al" "Fulgent Genetics" "Centers for Disease Control and Prevention Division of Viral Diseases, Pathogen Discovery" "https://www.epicov.org/acknowledgement/38/66/EPI_ISL_4033866.json"
5559 "USA/WA-CDC-FG-096333/2021" "EPI_ISL_4034000" "OK068953.1" "Dakota Howard et al" "Fulgent Genetics" "Centers for Disease Control and Prevention Division of Viral Diseases, Pathogen Discovery" "https://www.epicov.org/acknowledgement/40/00/EPI_ISL_4034000.json"
5560 "USA/WA-CDC-FG-096334/2021" "EPI_ISL_4034020" "OK068973.1" "Dakota Howard et al" "Fulgent Genetics" "Centers for Disease Control and Prevention Division of Viral Diseases, Pathogen Discovery" "https://www.epicov.org/acknowledgement/40/20/EPI_ISL_4034020.json"
5561 "USA/WA-CDC-FG-096335/2021" "EPI_ISL_4033932" "OK068885.1" "Dakota Howard et al" "Fulgent Genetics" "Centers for Disease Control and Prevention Division of Viral Diseases, Pathogen Discovery" "https://www.epicov.org/acknowledgement/39/32/EPI_ISL_4033932.json"
5562 "USA/WA-CDC-FG-096337/2021" "EPI_ISL_4034005" "OK068958.1" "Dakota Howard et al" "Fulgent Genetics" "Centers for Disease Control and Prevention Division of Viral Diseases, Pathogen Discovery" "https://www.epicov.org/acknowledgement/40/05/EPI_ISL_4034005.json"
5563 "USA/WA-CDC-FG-096339/2021" "EPI_ISL_4033860" "OK068813.1" "Dakota Howard et al" "Fulgent Genetics" "Centers for Disease Control and Prevention Division of Viral Diseases, Pathogen Discovery" "https://www.epicov.org/acknowledgement/38/60/EPI_ISL_4033860.json"
5564 "USA/WA-CDC-FG-096340/2021" "EPI_ISL_4033991" "OK068944.1" "Dakota Howard et al" "Fulgent Genetics" "Centers for Disease Control and Prevention Division of Viral Diseases, Pathogen Discovery" "https://www.epicov.org/acknowledgement/39/91/EPI_ISL_4033991.json"
5565 "USA/WA-CDC-FG-096341/2021" "EPI_ISL_4033955" "OK068908.1" "Dakota Howard et al" "Fulgent Genetics" "Centers for Disease Control and Prevention Division of Viral Diseases, Pathogen Discovery" "https://www.epicov.org/acknowledgement/39/55/EPI_ISL_4033955.json"
5566 "USA/WA-CDC-FG-096342/2021" "EPI_ISL_4033943" "OK068896.1" "Dakota Howard et al" "Fulgent Genetics" "Centers for Disease Control and Prevention Division of Viral Diseases, Pathogen Discovery" "https://www.epicov.org/acknowledgement/39/43/EPI_ISL_4033943.json"
5567 "USA/WA-CDC-FG-096343/2021" "EPI_ISL_4033942" "OK068895.1" "Dakota Howard et al" "Fulgent Genetics" "Centers for Disease Control and Prevention Division of Viral Diseases, Pathogen Discovery" "https://www.epicov.org/acknowledgement/39/42/EPI_ISL_4033942.json"
5568 "USA/WA-CDC-FG-096344/2021" "EPI_ISL_4033861" "OK068814.1" "Dakota Howard et al" "Fulgent Genetics" "Centers for Disease Control and Prevention Division of Viral Diseases, Pathogen Discovery" "https://www.epicov.org/acknowledgement/38/61/EPI_ISL_4033861.json"
5569 "USA/WA-CDC-FG-096345/2021" "EPI_ISL_4034003" "OK068956.1" "Dakota Howard et al" "Fulgent Genetics" "Centers for Disease Control and Prevention Division of Viral Diseases, Pathogen Discovery" "https://www.epicov.org/acknowledgement/40/03/EPI_ISL_4034003.json"
5570 "USA/WA-CDC-FG-096346/2021" "EPI_ISL_4033931" "OK068884.1" "Dakota Howard et al" "Fulgent Genetics" "Centers for Disease Control and Prevention Division of Viral Diseases, Pathogen Discovery" "https://www.epicov.org/acknowledgement/39/31/EPI_ISL_4033931.json"
5571 "USA/WA-CDC-FG-096347/2021" "EPI_ISL_4033853" "OK068806.1" "Dakota Howard et al" "Fulgent Genetics" "Centers for Disease Control and Prevention Division of Viral Diseases, Pathogen Discovery" "https://www.epicov.org/acknowledgement/38/53/EPI_ISL_4033853.json"
5572 "USA/WA-CDC-FG-096348/2021" "EPI_ISL_4034018" "OK068971.1" "Dakota Howard et al" "Fulgent Genetics" "Centers for Disease Control and Prevention Division of Viral Diseases, Pathogen Discovery" "https://www.epicov.org/acknowledgement/40/18/EPI_ISL_4034018.json"
5573 "USA/WA-CDC-FG-096349/2021" "EPI_ISL_4033936" "OK068889.1" "Dakota Howard et al" "Fulgent Genetics" "Centers for Disease Control and Prevention Division of Viral Diseases, Pathogen Discovery" "https://www.epicov.org/acknowledgement/39/36/EPI_ISL_4033936.json"
5574 "USA/WA-CDC-FG-096350/2021" "EPI_ISL_4033869" "OK068822.1" "Dakota Howard et al" "Fulgent Genetics" "Centers for Disease Control and Prevention Division of Viral Diseases, Pathogen Discovery" "https://www.epicov.org/acknowledgement/38/69/EPI_ISL_4033869.json"
5575 "USA/WA-CDC-FG-096351/2021" "EPI_ISL_4033865" "OK068818.1" "Dakota Howard et al" "Fulgent Genetics" "Centers for Disease Control and Prevention Division of Viral Diseases, Pathogen Discovery" "https://www.epicov.org/acknowledgement/38/65/EPI_ISL_4033865.json"
5576 "USA/WA-CDC-FG-096352/2021" "EPI_ISL_4033851" "OK068804.1" "Dakota Howard et al" "Fulgent Genetics" "Centers for Disease Control and Prevention Division of Viral Diseases, Pathogen Discovery" "https://www.epicov.org/acknowledgement/38/51/EPI_ISL_4033851.json"
5577 "USA/WA-CDC-FG-096353/2021" "EPI_ISL_4033871" "OK068824.1" "Dakota Howard et al" "Fulgent Genetics" "Centers for Disease Control and Prevention Division of Viral Diseases, Pathogen Discovery" "https://www.epicov.org/acknowledgement/38/71/EPI_ISL_4033871.json"
5578 "USA/WA-CDC-FG-096354/2021" "EPI_ISL_4034013" "OK068966.1" "Dakota Howard et al" "Fulgent Genetics" "Centers for Disease Control and Prevention Division of Viral Diseases, Pathogen Discovery" "https://www.epicov.org/acknowledgement/40/13/EPI_ISL_4034013.json"
5579 "USA/WA-CDC-FG-096355/2021" "EPI_ISL_4033852" "OK068805.1" "Dakota Howard et al" "Fulgent Genetics" "Centers for Disease Control and Prevention Division of Viral Diseases, Pathogen Discovery" "https://www.epicov.org/acknowledgement/38/52/EPI_ISL_4033852.json"
5580 "USA/WA-CDC-FG-096356/2021" "EPI_ISL_4033937" "OK068890.1" "Dakota Howard et al" "Fulgent Genetics" "Centers for Disease Control and Prevention Division of Viral Diseases, Pathogen Discovery" "https://www.epicov.org/acknowledgement/39/37/EPI_ISL_4033937.json"
5581 "USA/WA-CDC-FG-096357/2021" "EPI_ISL_4033854" "OK068807.1" "Dakota Howard et al" "Fulgent Genetics" "Centers for Disease Control and Prevention Division of Viral Diseases, Pathogen Discovery" "https://www.epicov.org/acknowledgement/38/54/EPI_ISL_4033854.json"
5582 "USA/WA-CDC-FG-096358/2021" "EPI_ISL_4033941" "OK068894.1" "Dakota Howard et al" "Fulgent Genetics" "Centers for Disease Control and Prevention Division of Viral Diseases, Pathogen Discovery" "https://www.epicov.org/acknowledgement/39/41/EPI_ISL_4033941.json"
5583 "USA/WA-CDC-FG-096359/2021" "EPI_ISL_4033946" "OK068899.1" "Dakota Howard et al" "Fulgent Genetics" "Centers for Disease Control and Prevention Division of Viral Diseases, Pathogen Discovery" "https://www.epicov.org/acknowledgement/39/46/EPI_ISL_4033946.json"
5584 "USA/WA-CDC-FG-096360/2021" "EPI_ISL_4033863" "OK068816.1" "Dakota Howard et al" "Fulgent Genetics" "Centers for Disease Control and Prevention Division of Viral Diseases, Pathogen Discovery" "https://www.epicov.org/acknowledgement/38/63/EPI_ISL_4033863.json"
5585 "USA/WA-CDC-FG-096361/2021" "EPI_ISL_4033867" "OK068820.1" "Dakota Howard et al" "Fulgent Genetics" "Centers for Disease Control and Prevention Division of Viral Diseases, Pathogen Discovery" "https://www.epicov.org/acknowledgement/38/67/EPI_ISL_4033867.json"
5586 "USA/WA-CDC-FG-096362/2021" "EPI_ISL_4033953" "OK068906.1" "Dakota Howard et al" "Fulgent Genetics" "Centers for Disease Control and Prevention Division of Viral Diseases, Pathogen Discovery" "https://www.epicov.org/acknowledgement/39/53/EPI_ISL_4033953.json"
5587 "USA/WA-CDC-FG-096363/2021" "EPI_ISL_4033951" "OK068904.1" "Dakota Howard et al" "Fulgent Genetics" "Centers for Disease Control and Prevention Division of Viral Diseases, Pathogen Discovery" "https://www.epicov.org/acknowledgement/39/51/EPI_ISL_4033951.json"
5588 "USA/WA-CDC-FG-096364/2021" "EPI_ISL_4034029" "OK068982.1" "Dakota Howard et al" "Fulgent Genetics" "Centers for Disease Control and Prevention Division of Viral Diseases, Pathogen Discovery" "https://www.epicov.org/acknowledgement/40/29/EPI_ISL_4034029.json"
5589 "USA/WA-CDC-FG-096365/2021" "EPI_ISL_4033864" "OK068817.1" "Dakota Howard et al" "Fulgent Genetics" "Centers for Disease Control and Prevention Division of Viral Diseases, Pathogen Discovery" "https://www.epicov.org/acknowledgement/38/64/EPI_ISL_4033864.json"
5590 "USA/WA-CDC-FG-096367/2021" "EPI_ISL_4033874" "OK068827.1" "Dakota Howard et al" "Fulgent Genetics" "Centers for Disease Control and Prevention Division of Viral Diseases, Pathogen Discovery" "https://www.epicov.org/acknowledgement/38/74/EPI_ISL_4033874.json"
5591 "USA/WA-CDC-FG-096368/2021" "EPI_ISL_4033870" "OK068823.1" "Dakota Howard et al" "Fulgent Genetics" "Centers for Disease Control and Prevention Division of Viral Diseases, Pathogen Discovery" "https://www.epicov.org/acknowledgement/38/70/EPI_ISL_4033870.json"
5592 "USA/WA-CDC-FG-096369/2021" "EPI_ISL_4034021" "OK068974.1" "Dakota Howard et al" "Fulgent Genetics" "Centers for Disease Control and Prevention Division of Viral Diseases, Pathogen Discovery" "https://www.epicov.org/acknowledgement/40/21/EPI_ISL_4034021.json"
5593 "USA/WA-CDC-FG-096370/2021" "EPI_ISL_4034022" "OK068975.1" "Dakota Howard et al" "Fulgent Genetics" "Centers for Disease Control and Prevention Division of Viral Diseases, Pathogen Discovery" "https://www.epicov.org/acknowledgement/40/22/EPI_ISL_4034022.json"
5594 "USA/WA-CDC-FG-096371/2021" "EPI_ISL_4033868" "OK068821.1" "Dakota Howard et al" "Fulgent Genetics" "Centers for Disease Control and Prevention Division of Viral Diseases, Pathogen Discovery" "https://www.epicov.org/acknowledgement/38/68/EPI_ISL_4033868.json"
5595 "USA/WA-CDC-FG-096372/2021" "EPI_ISL_4034026" "OK068979.1" "Dakota Howard et al" "Fulgent Genetics" "Centers for Disease Control and Prevention Division of Viral Diseases, Pathogen Discovery" "https://www.epicov.org/acknowledgement/40/26/EPI_ISL_4034026.json"
5596 "USA/WA-CDC-FG-096373/2021" "EPI_ISL_4034032" "OK068985.1" "Dakota Howard et al" "Fulgent Genetics" "Centers for Disease Control and Prevention Division of Viral Diseases, Pathogen Discovery" "https://www.epicov.org/acknowledgement/40/32/EPI_ISL_4034032.json"
5597 "USA/WA-CDC-FG-096374/2021" "EPI_ISL_4034025" "OK068978.1" "Dakota Howard et al" "Fulgent Genetics" "Centers for Disease Control and Prevention Division of Viral Diseases, Pathogen Discovery" "https://www.epicov.org/acknowledgement/40/25/EPI_ISL_4034025.json"
5598 "USA/WA-CDC-FG-096375/2021" "EPI_ISL_4034028" "OK068981.1" "Dakota Howard et al" "Fulgent Genetics" "Centers for Disease Control and Prevention Division of Viral Diseases, Pathogen Discovery" "https://www.epicov.org/acknowledgement/40/28/EPI_ISL_4034028.json"
5599 "USA/WA-CDC-FG-096376/2021" "EPI_ISL_4034027" "OK068980.1" "Dakota Howard et al" "Fulgent Genetics" "Centers for Disease Control and Prevention Division of Viral Diseases, Pathogen Discovery" "https://www.epicov.org/acknowledgement/40/27/EPI_ISL_4034027.json"
5600 "USA/WA-CDC-FG-096377/2021" "EPI_ISL_4034033" "OK068986.1" "Dakota Howard et al" "Fulgent Genetics" "Centers for Disease Control and Prevention Division of Viral Diseases, Pathogen Discovery" "https://www.epicov.org/acknowledgement/40/33/EPI_ISL_4034033.json"
5601 "USA/WA-CDC-FG-096379/2021" "EPI_ISL_4203803" "OK142078.1" "Dakota Howard et al" "Fulgent Genetics" "Centers for Disease Control and Prevention Division of Viral Diseases, Pathogen Discovery" "https://www.epicov.org/acknowledgement/38/03/EPI_ISL_4203803.json"
5602 "USA/WA-CDC-FG-096381/2021" "EPI_ISL_4203730" "OK142005.1" "Dakota Howard et al" "Fulgent Genetics" "Centers for Disease Control and Prevention Division of Viral Diseases, Pathogen Discovery" "https://www.epicov.org/acknowledgement/37/30/EPI_ISL_4203730.json"
5603 "USA/WA-CDC-FG-096384/2021" "EPI_ISL_4203736" "OK142011.1" "Dakota Howard et al" "Fulgent Genetics" "Centers for Disease Control and Prevention Division of Viral Diseases, Pathogen Discovery" "https://www.epicov.org/acknowledgement/37/36/EPI_ISL_4203736.json"
5604 "USA/WA-CDC-FG-096385/2021" "EPI_ISL_4203807" "OK142082.1" "Dakota Howard et al" "Fulgent Genetics" "Centers for Disease Control and Prevention Division of Viral Diseases, Pathogen Discovery" "https://www.epicov.org/acknowledgement/38/07/EPI_ISL_4203807.json"
5605 "USA/WA-CDC-FG-096386/2021" "EPI_ISL_4203731" "OK142006.1" "Dakota Howard et al" "Fulgent Genetics" "Centers for Disease Control and Prevention Division of Viral Diseases, Pathogen Discovery" "https://www.epicov.org/acknowledgement/37/31/EPI_ISL_4203731.json"
5606 "USA/WA-CDC-FG-096388/2021" "EPI_ISL_4203805" "OK142080.1" "Dakota Howard et al" "Fulgent Genetics" "Centers for Disease Control and Prevention Division of Viral Diseases, Pathogen Discovery" "https://www.epicov.org/acknowledgement/38/05/EPI_ISL_4203805.json"
5607 "USA/WA-CDC-FG-096389/2021" "EPI_ISL_4203738" "OK142013.1" "Dakota Howard et al" "Fulgent Genetics" "Centers for Disease Control and Prevention Division of Viral Diseases, Pathogen Discovery" "https://www.epicov.org/acknowledgement/37/38/EPI_ISL_4203738.json"
5608 "USA/WA-CDC-FG-096390/2021" "EPI_ISL_4203735" "OK142010.1" "Dakota Howard et al" "Fulgent Genetics" "Centers for Disease Control and Prevention Division of Viral Diseases, Pathogen Discovery" "https://www.epicov.org/acknowledgement/37/35/EPI_ISL_4203735.json"
5609 "USA/WA-CDC-FG-096391/2021" "EPI_ISL_4203806" "OK142081.1" "Dakota Howard et al" "Fulgent Genetics" "Centers for Disease Control and Prevention Division of Viral Diseases, Pathogen Discovery" "https://www.epicov.org/acknowledgement/38/06/EPI_ISL_4203806.json"
5610 "USA/WA-CDC-FG-096392/2021" "EPI_ISL_4203742" "OK142017.1" "Dakota Howard et al" "Fulgent Genetics" "Centers for Disease Control and Prevention Division of Viral Diseases, Pathogen Discovery" "https://www.epicov.org/acknowledgement/37/42/EPI_ISL_4203742.json"
5611 "USA/WA-CDC-FG-096394/2021" "EPI_ISL_4203726" "OK142001.1" "Dakota Howard et al" "Fulgent Genetics" "Centers for Disease Control and Prevention Division of Viral Diseases, Pathogen Discovery" "https://www.epicov.org/acknowledgement/37/26/EPI_ISL_4203726.json"
5612 "USA/WA-CDC-FG-096395/2021" "EPI_ISL_4203737" "OK142012.1" "Dakota Howard et al" "Fulgent Genetics" "Centers for Disease Control and Prevention Division of Viral Diseases, Pathogen Discovery" "https://www.epicov.org/acknowledgement/37/37/EPI_ISL_4203737.json"
5613 "USA/WA-CDC-FG-096396/2021" "EPI_ISL_4203729" "OK142004.1" "Dakota Howard et al" "Fulgent Genetics" "Centers for Disease Control and Prevention Division of Viral Diseases, Pathogen Discovery" "https://www.epicov.org/acknowledgement/37/29/EPI_ISL_4203729.json"
5614 "USA/WA-CDC-FG-096397/2021" "EPI_ISL_4203816" "OK142091.1" "Dakota Howard et al" "Fulgent Genetics" "Centers for Disease Control and Prevention Division of Viral Diseases, Pathogen Discovery" "https://www.epicov.org/acknowledgement/38/16/EPI_ISL_4203816.json"
5615 "USA/WA-CDC-FG-096398/2021" "EPI_ISL_4203740" "OK142015.1" "Dakota Howard et al" "Fulgent Genetics" "Centers for Disease Control and Prevention Division of Viral Diseases, Pathogen Discovery" "https://www.epicov.org/acknowledgement/37/40/EPI_ISL_4203740.json"
5616 "USA/WA-CDC-FG-096400/2021" "EPI_ISL_4203748" "OK142023.1" "Dakota Howard et al" "Fulgent Genetics" "Centers for Disease Control and Prevention Division of Viral Diseases, Pathogen Discovery" "https://www.epicov.org/acknowledgement/37/48/EPI_ISL_4203748.json"
5617 "USA/WA-CDC-FG-096401/2021" "EPI_ISL_4203747" "OK142022.1" "Dakota Howard et al" "Fulgent Genetics" "Centers for Disease Control and Prevention Division of Viral Diseases, Pathogen Discovery" "https://www.epicov.org/acknowledgement/37/47/EPI_ISL_4203747.json"
5618 "USA/WA-CDC-FG-096402/2021" "EPI_ISL_4203727" "OK142002.1" "Dakota Howard et al" "Fulgent Genetics" "Centers for Disease Control and Prevention Division of Viral Diseases, Pathogen Discovery" "https://www.epicov.org/acknowledgement/37/27/EPI_ISL_4203727.json"
5619 "USA/WA-CDC-FG-096403/2021" "EPI_ISL_4203725" "OK142000.1" "Dakota Howard et al" "Fulgent Genetics" "Centers for Disease Control and Prevention Division of Viral Diseases, Pathogen Discovery" "https://www.epicov.org/acknowledgement/37/25/EPI_ISL_4203725.json"
5620 "USA/WA-CDC-FG-096405/2021" "EPI_ISL_4203835" "OK142100.1" "Dakota Howard et al" "Fulgent Genetics" "Centers for Disease Control and Prevention Division of Viral Diseases, Pathogen Discovery" "https://www.epicov.org/acknowledgement/38/35/EPI_ISL_4203835.json"
5621 "USA/WA-CDC-FG-096407/2021" "EPI_ISL_4203752" "OK142027.1" "Dakota Howard et al" "Fulgent Genetics" "Centers for Disease Control and Prevention Division of Viral Diseases, Pathogen Discovery" "https://www.epicov.org/acknowledgement/37/52/EPI_ISL_4203752.json"
5622 "USA/WA-CDC-FG-096408/2021" "EPI_ISL_4203741" "OK142016.1" "Dakota Howard et al" "Fulgent Genetics" "Centers for Disease Control and Prevention Division of Viral Diseases, Pathogen Discovery" "https://www.epicov.org/acknowledgement/37/41/EPI_ISL_4203741.json"
5623 "USA/WA-CDC-FG-096409/2021" "EPI_ISL_4203804" "OK142079.1" "Dakota Howard et al" "Fulgent Genetics" "Centers for Disease Control and Prevention Division of Viral Diseases, Pathogen Discovery" "https://www.epicov.org/acknowledgement/38/04/EPI_ISL_4203804.json"
5624 "USA/WA-CDC-FG-096410/2021" "EPI_ISL_4203826" "OK142096.1" "Dakota Howard et al" "Fulgent Genetics" "Centers for Disease Control and Prevention Division of Viral Diseases, Pathogen Discovery" "https://www.epicov.org/acknowledgement/38/26/EPI_ISL_4203826.json"
5625 "USA/WA-CDC-FG-096411/2021" "EPI_ISL_4203837" "OK142101.1" "Dakota Howard et al" "Fulgent Genetics" "Centers for Disease Control and Prevention Division of Viral Diseases, Pathogen Discovery" "https://www.epicov.org/acknowledgement/38/37/EPI_ISL_4203837.json"
5626 "USA/WA-CDC-FG-096412/2021" "EPI_ISL_4203757" "OK142032.1" "Dakota Howard et al" "Fulgent Genetics" "Centers for Disease Control and Prevention Division of Viral Diseases, Pathogen Discovery" "https://www.epicov.org/acknowledgement/37/57/EPI_ISL_4203757.json"
5627 "USA/WA-CDC-FG-096414/2021" "EPI_ISL_4203753" "OK142028.1" "Dakota Howard et al" "Fulgent Genetics" "Centers for Disease Control and Prevention Division of Viral Diseases, Pathogen Discovery" "https://www.epicov.org/acknowledgement/37/53/EPI_ISL_4203753.json"
5628 "USA/WA-CDC-FG-096415/2021" "EPI_ISL_4203760" "OK142035.1" "Dakota Howard et al" "Fulgent Genetics" "Centers for Disease Control and Prevention Division of Viral Diseases, Pathogen Discovery" "https://www.epicov.org/acknowledgement/37/60/EPI_ISL_4203760.json"
5629 "USA/WA-CDC-FG-096416/2021" "EPI_ISL_4203761" "OK142036.1" "Dakota Howard et al" "Fulgent Genetics" "Centers for Disease Control and Prevention Division of Viral Diseases, Pathogen Discovery" "https://www.epicov.org/acknowledgement/37/61/EPI_ISL_4203761.json"
5630 "USA/WA-CDC-FG-096417/2021" "EPI_ISL_4203750" "OK142025.1" "Dakota Howard et al" "Fulgent Genetics" "Centers for Disease Control and Prevention Division of Viral Diseases, Pathogen Discovery" "https://www.epicov.org/acknowledgement/37/50/EPI_ISL_4203750.json"
5631 "USA/WA-CDC-FG-096418/2021" "EPI_ISL_4203846" "OK142105.1" "Dakota Howard et al" "Fulgent Genetics" "Centers for Disease Control and Prevention Division of Viral Diseases, Pathogen Discovery" "https://www.epicov.org/acknowledgement/38/46/EPI_ISL_4203846.json"
5632 "USA/WA-CDC-FG-096419/2021" "EPI_ISL_4203755" "OK142030.1" "Dakota Howard et al" "Fulgent Genetics" "Centers for Disease Control and Prevention Division of Viral Diseases, Pathogen Discovery" "https://www.epicov.org/acknowledgement/37/55/EPI_ISL_4203755.json"
5633 "USA/WA-CDC-FG-096421/2021" "EPI_ISL_4203763" "OK142038.1" "Dakota Howard et al" "Fulgent Genetics" "Centers for Disease Control and Prevention Division of Viral Diseases, Pathogen Discovery" "https://www.epicov.org/acknowledgement/37/63/EPI_ISL_4203763.json"
5634 "USA/WA-CDC-FG-096422/2021" "EPI_ISL_4203860" "OK142110.1" "Dakota Howard et al" "Fulgent Genetics" "Centers for Disease Control and Prevention Division of Viral Diseases, Pathogen Discovery" "https://www.epicov.org/acknowledgement/38/60/EPI_ISL_4203860.json"
5635 "USA/WA-CDC-FG-096423/2021" "EPI_ISL_4203764" "OK142039.1" "Dakota Howard et al" "Fulgent Genetics" "Centers for Disease Control and Prevention Division of Viral Diseases, Pathogen Discovery" "https://www.epicov.org/acknowledgement/37/64/EPI_ISL_4203764.json"
5636 "USA/WA-CDC-FG-096424/2021" "EPI_ISL_4203744" "OK142019.1" "Dakota Howard et al" "Fulgent Genetics" "Centers for Disease Control and Prevention Division of Viral Diseases, Pathogen Discovery" "https://www.epicov.org/acknowledgement/37/44/EPI_ISL_4203744.json"
5637 "USA/WA-CDC-FG-096425/2021" "EPI_ISL_4203739" "OK142014.1" "Dakota Howard et al" "Fulgent Genetics" "Centers for Disease Control and Prevention Division of Viral Diseases, Pathogen Discovery" "https://www.epicov.org/acknowledgement/37/39/EPI_ISL_4203739.json"
5638 "USA/WA-CDC-FG-096426/2021" "EPI_ISL_4203767" "OK142042.1" "Dakota Howard et al" "Fulgent Genetics" "Centers for Disease Control and Prevention Division of Viral Diseases, Pathogen Discovery" "https://www.epicov.org/acknowledgement/37/67/EPI_ISL_4203767.json"
5639 "USA/WA-CDC-FG-096427/2021" "EPI_ISL_4203830" "OK142098.1" "Dakota Howard et al" "Fulgent Genetics" "Centers for Disease Control and Prevention Division of Viral Diseases, Pathogen Discovery" "https://www.epicov.org/acknowledgement/38/30/EPI_ISL_4203830.json"
5640 "USA/WA-CDC-FG-096428/2021" "EPI_ISL_4203756" "OK142031.1" "Dakota Howard et al" "Fulgent Genetics" "Centers for Disease Control and Prevention Division of Viral Diseases, Pathogen Discovery" "https://www.epicov.org/acknowledgement/37/56/EPI_ISL_4203756.json"
5641 "USA/WA-CDC-FG-096429/2021" "EPI_ISL_4203743" "OK142018.1" "Dakota Howard et al" "Fulgent Genetics" "Centers for Disease Control and Prevention Division of Viral Diseases, Pathogen Discovery" "https://www.epicov.org/acknowledgement/37/43/EPI_ISL_4203743.json"
5642 "USA/WA-CDC-FG-096430/2021" "EPI_ISL_4203810" "OK142085.1" "Dakota Howard et al" "Fulgent Genetics" "Centers for Disease Control and Prevention Division of Viral Diseases, Pathogen Discovery" "https://www.epicov.org/acknowledgement/38/10/EPI_ISL_4203810.json"
5643 "USA/WA-CDC-FG-096431/2021" "EPI_ISL_4203850" "OK142106.1" "Dakota Howard et al" "Fulgent Genetics" "Centers for Disease Control and Prevention Division of Viral Diseases, Pathogen Discovery" "https://www.epicov.org/acknowledgement/38/50/EPI_ISL_4203850.json"
5644 "USA/WA-CDC-FG-096433/2021" "EPI_ISL_4203751" "OK142026.1" "Dakota Howard et al" "Fulgent Genetics" "Centers for Disease Control and Prevention Division of Viral Diseases, Pathogen Discovery" "https://www.epicov.org/acknowledgement/37/51/EPI_ISL_4203751.json"
5645 "USA/WA-CDC-FG-096435/2021" "EPI_ISL_4203733" "OK142008.1" "Dakota Howard et al" "Fulgent Genetics" "Centers for Disease Control and Prevention Division of Viral Diseases, Pathogen Discovery" "https://www.epicov.org/acknowledgement/37/33/EPI_ISL_4203733.json"
5646 "USA/WA-CDC-FG-096436/2021" "EPI_ISL_4203862" "OK142111.1" "Dakota Howard et al" "Fulgent Genetics" "Centers for Disease Control and Prevention Division of Viral Diseases, Pathogen Discovery" "https://www.epicov.org/acknowledgement/38/62/EPI_ISL_4203862.json"
5647 "USA/WA-CDC-FG-096437/2021" "EPI_ISL_4203749" "OK142024.1" "Dakota Howard et al" "Fulgent Genetics" "Centers for Disease Control and Prevention Division of Viral Diseases, Pathogen Discovery" "https://www.epicov.org/acknowledgement/37/49/EPI_ISL_4203749.json"
5648 "USA/WA-CDC-FG-096438/2021" "EPI_ISL_4203724" "OK141999.1" "Dakota Howard et al" "Fulgent Genetics" "Centers for Disease Control and Prevention Division of Viral Diseases, Pathogen Discovery" "https://www.epicov.org/acknowledgement/37/24/EPI_ISL_4203724.json"
5649 "USA/WA-CDC-FG-096439/2021" "EPI_ISL_4203766" "OK142041.1" "Dakota Howard et al" "Fulgent Genetics" "Centers for Disease Control and Prevention Division of Viral Diseases, Pathogen Discovery" "https://www.epicov.org/acknowledgement/37/66/EPI_ISL_4203766.json"
5650 "USA/WA-CDC-FG-096440/2021" "EPI_ISL_4203872" "OK142115.1" "Dakota Howard et al" "Fulgent Genetics" "Centers for Disease Control and Prevention Division of Viral Diseases, Pathogen Discovery" "https://www.epicov.org/acknowledgement/38/72/EPI_ISL_4203872.json"
5651 "USA/WA-CDC-FG-096441/2021" "EPI_ISL_4203774" "OK142049.1" "Dakota Howard et al" "Fulgent Genetics" "Centers for Disease Control and Prevention Division of Viral Diseases, Pathogen Discovery" "https://www.epicov.org/acknowledgement/37/74/EPI_ISL_4203774.json"
5652 "USA/WA-CDC-FG-096443/2021" "EPI_ISL_4203809" "OK142084.1" "Dakota Howard et al" "Fulgent Genetics" "Centers for Disease Control and Prevention Division of Viral Diseases, Pathogen Discovery" "https://www.epicov.org/acknowledgement/38/09/EPI_ISL_4203809.json"
5653 "USA/WA-CDC-FG-096444/2021" "EPI_ISL_4203875" "OK142116.1" "Dakota Howard et al" "Fulgent Genetics" "Centers for Disease Control and Prevention Division of Viral Diseases, Pathogen Discovery" "https://www.epicov.org/acknowledgement/38/75/EPI_ISL_4203875.json"
5654 "USA/WA-CDC-FG-096448/2021" "EPI_ISL_4203814" "OK142089.1" "Dakota Howard et al" "Fulgent Genetics" "Centers for Disease Control and Prevention Division of Viral Diseases, Pathogen Discovery" "https://www.epicov.org/acknowledgement/38/14/EPI_ISL_4203814.json"
5655 "USA/WA-CDC-FG-096449/2021" "EPI_ISL_4203732" "OK142007.1" "Dakota Howard et al" "Fulgent Genetics" "Centers for Disease Control and Prevention Division of Viral Diseases, Pathogen Discovery" "https://www.epicov.org/acknowledgement/37/32/EPI_ISL_4203732.json"
5656 "USA/WA-CDC-FG-096450/2021" "EPI_ISL_4203823" "OK142095.1" "Dakota Howard et al" "Fulgent Genetics" "Centers for Disease Control and Prevention Division of Viral Diseases, Pathogen Discovery" "https://www.epicov.org/acknowledgement/38/23/EPI_ISL_4203823.json"
5657 "USA/WA-CDC-FG-096453/2021" "EPI_ISL_4203745" "OK142020.1" "Dakota Howard et al" "Fulgent Genetics" "Centers for Disease Control and Prevention Division of Viral Diseases, Pathogen Discovery" "https://www.epicov.org/acknowledgement/37/45/EPI_ISL_4203745.json"
5658 "USA/WA-CDC-FG-096454/2021" "EPI_ISL_4203728" "OK142003.1" "Dakota Howard et al" "Fulgent Genetics" "Centers for Disease Control and Prevention Division of Viral Diseases, Pathogen Discovery" "https://www.epicov.org/acknowledgement/37/28/EPI_ISL_4203728.json"
5659 "USA/WA-CDC-FG-096456/2021" "EPI_ISL_4203776" "OK142051.1" "Dakota Howard et al" "Fulgent Genetics" "Centers for Disease Control and Prevention Division of Viral Diseases, Pathogen Discovery" "https://www.epicov.org/acknowledgement/37/76/EPI_ISL_4203776.json"
5660 "USA/WA-CDC-FG-096457/2021" "EPI_ISL_4203746" "OK142021.1" "Dakota Howard et al" "Fulgent Genetics" "Centers for Disease Control and Prevention Division of Viral Diseases, Pathogen Discovery" "https://www.epicov.org/acknowledgement/37/46/EPI_ISL_4203746.json"
5661 "USA/WA-CDC-FG-096458/2021" "EPI_ISL_4203821" "OK142094.1" "Dakota Howard et al" "Fulgent Genetics" "Centers for Disease Control and Prevention Division of Viral Diseases, Pathogen Discovery" "https://www.epicov.org/acknowledgement/38/21/EPI_ISL_4203821.json"
5662 "USA/WA-CDC-FG-096459/2021" "EPI_ISL_4203815" "OK142090.1" "Dakota Howard et al" "Fulgent Genetics" "Centers for Disease Control and Prevention Division of Viral Diseases, Pathogen Discovery" "https://www.epicov.org/acknowledgement/38/15/EPI_ISL_4203815.json"
5663 "USA/WA-CDC-FG-096461/2021" "EPI_ISL_4203886" "OK142121.1" "Dakota Howard et al" "Fulgent Genetics" "Centers for Disease Control and Prevention Division of Viral Diseases, Pathogen Discovery" "https://www.epicov.org/acknowledgement/38/86/EPI_ISL_4203886.json"
5664 "USA/WA-CDC-FG-096462/2021" "EPI_ISL_4203828" "OK142097.1" "Dakota Howard et al" "Fulgent Genetics" "Centers for Disease Control and Prevention Division of Viral Diseases, Pathogen Discovery" "https://www.epicov.org/acknowledgement/38/28/EPI_ISL_4203828.json"
5665 "USA/WA-CDC-FG-096463/2021" "EPI_ISL_4203884" "OK142120.1" "Dakota Howard et al" "Fulgent Genetics" "Centers for Disease Control and Prevention Division of Viral Diseases, Pathogen Discovery" "https://www.epicov.org/acknowledgement/38/84/EPI_ISL_4203884.json"
5666 "USA/WA-CDC-FG-096464/2021" "EPI_ISL_4203782" "OK142057.1" "Dakota Howard et al" "Fulgent Genetics" "Centers for Disease Control and Prevention Division of Viral Diseases, Pathogen Discovery" "https://www.epicov.org/acknowledgement/37/82/EPI_ISL_4203782.json"
5667 "USA/WA-CDC-FG-096465/2021" "EPI_ISL_4203889" "OK142122.1" "Dakota Howard et al" "Fulgent Genetics" "Centers for Disease Control and Prevention Division of Viral Diseases, Pathogen Discovery" "https://www.epicov.org/acknowledgement/38/89/EPI_ISL_4203889.json"
5668 "USA/WA-CDC-FG-096468/2021" "EPI_ISL_4203734" "OK142009.1" "Dakota Howard et al" "Fulgent Genetics" "Centers for Disease Control and Prevention Division of Viral Diseases, Pathogen Discovery" "https://www.epicov.org/acknowledgement/37/34/EPI_ISL_4203734.json"
5669 "USA/WA-CDC-FG-096469/2021" "EPI_ISL_4203773" "OK142048.1" "Dakota Howard et al" "Fulgent Genetics" "Centers for Disease Control and Prevention Division of Viral Diseases, Pathogen Discovery" "https://www.epicov.org/acknowledgement/37/73/EPI_ISL_4203773.json"
5670 "USA/WA-CDC-FG-096470/2021" "EPI_ISL_4203852" "OK142107.1" "Dakota Howard et al" "Fulgent Genetics" "Centers for Disease Control and Prevention Division of Viral Diseases, Pathogen Discovery" "https://www.epicov.org/acknowledgement/38/52/EPI_ISL_4203852.json"
5671 "USA/WA-CDC-FG-096471/2021" "EPI_ISL_4203784" "OK142059.1" "Dakota Howard et al" "Fulgent Genetics" "Centers for Disease Control and Prevention Division of Viral Diseases, Pathogen Discovery" "https://www.epicov.org/acknowledgement/37/84/EPI_ISL_4203784.json"
5672 "USA/WA-CDC-FG-096472/2021" "EPI_ISL_4203779" "OK142054.1" "Dakota Howard et al" "Fulgent Genetics" "Centers for Disease Control and Prevention Division of Viral Diseases, Pathogen Discovery" "https://www.epicov.org/acknowledgement/37/79/EPI_ISL_4203779.json"
5673 "USA/WA-CDC-FG-096474/2021" "EPI_ISL_4203812" "OK142087.1" "Dakota Howard et al" "Fulgent Genetics" "Centers for Disease Control and Prevention Division of Viral Diseases, Pathogen Discovery" "https://www.epicov.org/acknowledgement/38/12/EPI_ISL_4203812.json"
5674 "USA/WA-CDC-FG-096477/2021" "EPI_ISL_4203893" "OK142124.1" "Dakota Howard et al" "Fulgent Genetics" "Centers for Disease Control and Prevention Division of Viral Diseases, Pathogen Discovery" "https://www.epicov.org/acknowledgement/38/93/EPI_ISL_4203893.json"
5675 "USA/WA-CDC-FG-096478/2021" "EPI_ISL_4203785" "OK142060.1" "Dakota Howard et al" "Fulgent Genetics" "Centers for Disease Control and Prevention Division of Viral Diseases, Pathogen Discovery" "https://www.epicov.org/acknowledgement/37/85/EPI_ISL_4203785.json"
5676 "USA/WA-CDC-FG-096479/2021" "EPI_ISL_4203808" "OK142083.1" "Dakota Howard et al" "Fulgent Genetics" "Centers for Disease Control and Prevention Division of Viral Diseases, Pathogen Discovery" "https://www.epicov.org/acknowledgement/38/08/EPI_ISL_4203808.json"
5677 "USA/WA-CDC-FG-096480/2021" "EPI_ISL_4203758" "OK142033.1" "Dakota Howard et al" "Fulgent Genetics" "Centers for Disease Control and Prevention Division of Viral Diseases, Pathogen Discovery" "https://www.epicov.org/acknowledgement/37/58/EPI_ISL_4203758.json"
5678 "USA/WA-CDC-FG-096482/2021" "EPI_ISL_4203845" "OK142104.1" "Dakota Howard et al" "Fulgent Genetics" "Centers for Disease Control and Prevention Division of Viral Diseases, Pathogen Discovery" "https://www.epicov.org/acknowledgement/38/45/EPI_ISL_4203845.json"
5679 "USA/WA-CDC-FG-096483/2021" "EPI_ISL_4203902" "OK142128.1" "Dakota Howard et al" "Fulgent Genetics" "Centers for Disease Control and Prevention Division of Viral Diseases, Pathogen Discovery" "https://www.epicov.org/acknowledgement/39/02/EPI_ISL_4203902.json"
5680 "USA/WA-CDC-FG-096484/2021" "EPI_ISL_4203900" "OK142127.1" "Dakota Howard et al" "Fulgent Genetics" "Centers for Disease Control and Prevention Division of Viral Diseases, Pathogen Discovery" "https://www.epicov.org/acknowledgement/39/00/EPI_ISL_4203900.json"
5681 "USA/WA-CDC-FG-096486/2021" "EPI_ISL_4203771" "OK142046.1" "Dakota Howard et al" "Fulgent Genetics" "Centers for Disease Control and Prevention Division of Viral Diseases, Pathogen Discovery" "https://www.epicov.org/acknowledgement/37/71/EPI_ISL_4203771.json"
5682 "USA/WA-CDC-FG-096488/2021" "EPI_ISL_4203811" "OK142086.1" "Dakota Howard et al" "Fulgent Genetics" "Centers for Disease Control and Prevention Division of Viral Diseases, Pathogen Discovery" "https://www.epicov.org/acknowledgement/38/11/EPI_ISL_4203811.json"
5683 "USA/WA-CDC-FG-096490/2021" "EPI_ISL_4203833" "OK142099.1" "Dakota Howard et al" "Fulgent Genetics" "Centers for Disease Control and Prevention Division of Viral Diseases, Pathogen Discovery" "https://www.epicov.org/acknowledgement/38/33/EPI_ISL_4203833.json"
5684 "USA/WA-CDC-FG-096491/2021" "EPI_ISL_4203909" "OK142131.1" "Dakota Howard et al" "Fulgent Genetics" "Centers for Disease Control and Prevention Division of Viral Diseases, Pathogen Discovery" "https://www.epicov.org/acknowledgement/39/09/EPI_ISL_4203909.json"
5685 "USA/WA-CDC-FG-096493/2021" "EPI_ISL_4203775" "OK142050.1" "Dakota Howard et al" "Fulgent Genetics" "Centers for Disease Control and Prevention Division of Viral Diseases, Pathogen Discovery" "https://www.epicov.org/acknowledgement/37/75/EPI_ISL_4203775.json"
5686 "USA/WA-CDC-FG-096494/2021" "EPI_ISL_4203768" "OK142043.1" "Dakota Howard et al" "Fulgent Genetics" "Centers for Disease Control and Prevention Division of Viral Diseases, Pathogen Discovery" "https://www.epicov.org/acknowledgement/37/68/EPI_ISL_4203768.json"
5687 "USA/WA-CDC-FG-096496/2021" "EPI_ISL_4203780" "OK142055.1" "Dakota Howard et al" "Fulgent Genetics" "Centers for Disease Control and Prevention Division of Viral Diseases, Pathogen Discovery" "https://www.epicov.org/acknowledgement/37/80/EPI_ISL_4203780.json"
5688 "USA/WA-CDC-FG-096497/2021" "EPI_ISL_4203754" "OK142029.1" "Dakota Howard et al" "Fulgent Genetics" "Centers for Disease Control and Prevention Division of Viral Diseases, Pathogen Discovery" "https://www.epicov.org/acknowledgement/37/54/EPI_ISL_4203754.json"
5689 "USA/WA-CDC-FG-096498/2021" "EPI_ISL_4203794" "OK142069.1" "Dakota Howard et al" "Fulgent Genetics" "Centers for Disease Control and Prevention Division of Viral Diseases, Pathogen Discovery" "https://www.epicov.org/acknowledgement/37/94/EPI_ISL_4203794.json"
5690 "USA/WA-CDC-FG-096499/2021" "EPI_ISL_4203769" "OK142044.1" "Dakota Howard et al" "Fulgent Genetics" "Centers for Disease Control and Prevention Division of Viral Diseases, Pathogen Discovery" "https://www.epicov.org/acknowledgement/37/69/EPI_ISL_4203769.json"
5691 "USA/WA-CDC-FG-096500/2021" "EPI_ISL_4203840" "OK142102.1" "Dakota Howard et al" "Fulgent Genetics" "Centers for Disease Control and Prevention Division of Viral Diseases, Pathogen Discovery" "https://www.epicov.org/acknowledgement/38/40/EPI_ISL_4203840.json"
5692 "USA/WA-CDC-FG-096501/2021" "EPI_ISL_4203817" "OK142092.1" "Dakota Howard et al" "Fulgent Genetics" "Centers for Disease Control and Prevention Division of Viral Diseases, Pathogen Discovery" "https://www.epicov.org/acknowledgement/38/17/EPI_ISL_4203817.json"
5693 "USA/WA-CDC-FG-096502/2021" "EPI_ISL_4203865" "OK142112.1" "Dakota Howard et al" "Fulgent Genetics" "Centers for Disease Control and Prevention Division of Viral Diseases, Pathogen Discovery" "https://www.epicov.org/acknowledgement/38/65/EPI_ISL_4203865.json"
5694 "USA/WA-CDC-FG-096505/2021" "EPI_ISL_4203919" "OK142135.1" "Dakota Howard et al" "Fulgent Genetics" "Centers for Disease Control and Prevention Division of Viral Diseases, Pathogen Discovery" "https://www.epicov.org/acknowledgement/39/19/EPI_ISL_4203919.json"
5695 "USA/WA-CDC-FG-096507/2021" "EPI_ISL_4203791" "OK142066.1" "Dakota Howard et al" "Fulgent Genetics" "Centers for Disease Control and Prevention Division of Viral Diseases, Pathogen Discovery" "https://www.epicov.org/acknowledgement/37/91/EPI_ISL_4203791.json"
5696 "USA/WA-CDC-FG-096508/2021" "EPI_ISL_4203857" "OK142109.1" "Dakota Howard et al" "Fulgent Genetics" "Centers for Disease Control and Prevention Division of Viral Diseases, Pathogen Discovery" "https://www.epicov.org/acknowledgement/38/57/EPI_ISL_4203857.json"
5697 "USA/WA-CDC-FG-096509/2021" "EPI_ISL_4203921" "OK142136.1" "Dakota Howard et al" "Fulgent Genetics" "Centers for Disease Control and Prevention Division of Viral Diseases, Pathogen Discovery" "https://www.epicov.org/acknowledgement/39/21/EPI_ISL_4203921.json"
5698 "USA/WA-CDC-FG-096514/2021" "EPI_ISL_4203759" "OK142034.1" "Dakota Howard et al" "Fulgent Genetics" "Centers for Disease Control and Prevention Division of Viral Diseases, Pathogen Discovery" "https://www.epicov.org/acknowledgement/37/59/EPI_ISL_4203759.json"
5699 "USA/WA-CDC-FG-096517/2021" "EPI_ISL_4203777" "OK142052.1" "Dakota Howard et al" "Fulgent Genetics" "Centers for Disease Control and Prevention Division of Viral Diseases, Pathogen Discovery" "https://www.epicov.org/acknowledgement/37/77/EPI_ISL_4203777.json"
5700 "USA/WA-CDC-FG-096520/2021" "EPI_ISL_4203778" "OK142053.1" "Dakota Howard et al" "Fulgent Genetics" "Centers for Disease Control and Prevention Division of Viral Diseases, Pathogen Discovery" "https://www.epicov.org/acknowledgement/37/78/EPI_ISL_4203778.json"
5701 "USA/WA-CDC-FG-096521/2021" "EPI_ISL_4203790" "OK142065.1" "Dakota Howard et al" "Fulgent Genetics" "Centers for Disease Control and Prevention Division of Viral Diseases, Pathogen Discovery" "https://www.epicov.org/acknowledgement/37/90/EPI_ISL_4203790.json"
5702 "USA/WA-CDC-FG-096522/2021" "EPI_ISL_4203765" "OK142040.1" "Dakota Howard et al" "Fulgent Genetics" "Centers for Disease Control and Prevention Division of Viral Diseases, Pathogen Discovery" "https://www.epicov.org/acknowledgement/37/65/EPI_ISL_4203765.json"
5703 "USA/WA-CDC-FG-096524/2021" "EPI_ISL_4203796" "OK142071.1" "Dakota Howard et al" "Fulgent Genetics" "Centers for Disease Control and Prevention Division of Viral Diseases, Pathogen Discovery" "https://www.epicov.org/acknowledgement/37/96/EPI_ISL_4203796.json"
5704 "USA/WA-CDC-FG-096526/2021" "EPI_ISL_4203855" "OK142108.1" "Dakota Howard et al" "Fulgent Genetics" "Centers for Disease Control and Prevention Division of Viral Diseases, Pathogen Discovery" "https://www.epicov.org/acknowledgement/38/55/EPI_ISL_4203855.json"
5705 "USA/WA-CDC-FG-096527/2021" "EPI_ISL_4203819" "OK142093.1" "Dakota Howard et al" "Fulgent Genetics" "Centers for Disease Control and Prevention Division of Viral Diseases, Pathogen Discovery" "https://www.epicov.org/acknowledgement/38/19/EPI_ISL_4203819.json"
5706 "USA/WA-CDC-FG-096529/2021" "EPI_ISL_4203870" "OK142114.1" "Dakota Howard et al" "Fulgent Genetics" "Centers for Disease Control and Prevention Division of Viral Diseases, Pathogen Discovery" "https://www.epicov.org/acknowledgement/38/70/EPI_ISL_4203870.json"
5707 "USA/WA-CDC-FG-096532/2021" "EPI_ISL_4203935" "OK142142.1" "Dakota Howard et al" "Fulgent Genetics" "Centers for Disease Control and Prevention Division of Viral Diseases, Pathogen Discovery" "https://www.epicov.org/acknowledgement/39/35/EPI_ISL_4203935.json"
5708 "USA/WA-CDC-FG-096535/2021" "EPI_ISL_4203783" "OK142058.1" "Dakota Howard et al" "Fulgent Genetics" "Centers for Disease Control and Prevention Division of Viral Diseases, Pathogen Discovery" "https://www.epicov.org/acknowledgement/37/83/EPI_ISL_4203783.json"
5709 "USA/WA-CDC-FG-096537/2021" "EPI_ISL_4203772" "OK142047.1" "Dakota Howard et al" "Fulgent Genetics" "Centers for Disease Control and Prevention Division of Viral Diseases, Pathogen Discovery" "https://www.epicov.org/acknowledgement/37/72/EPI_ISL_4203772.json"
5710 "USA/WA-CDC-FG-096538/2021" "EPI_ISL_4203770" "OK142045.1" "Dakota Howard et al" "Fulgent Genetics" "Centers for Disease Control and Prevention Division of Viral Diseases, Pathogen Discovery" "https://www.epicov.org/acknowledgement/37/70/EPI_ISL_4203770.json"
5711 "USA/WA-CDC-FG-096540/2021" "EPI_ISL_4203762" "OK142037.1" "Dakota Howard et al" "Fulgent Genetics" "Centers for Disease Control and Prevention Division of Viral Diseases, Pathogen Discovery" "https://www.epicov.org/acknowledgement/37/62/EPI_ISL_4203762.json"
5712 "USA/WA-CDC-FG-096541/2021" "EPI_ISL_4203786" "OK142061.1" "Dakota Howard et al" "Fulgent Genetics" "Centers for Disease Control and Prevention Division of Viral Diseases, Pathogen Discovery" "https://www.epicov.org/acknowledgement/37/86/EPI_ISL_4203786.json"
5713 "USA/WA-CDC-FG-096542/2021" "EPI_ISL_4203781" "OK142056.1" "Dakota Howard et al" "Fulgent Genetics" "Centers for Disease Control and Prevention Division of Viral Diseases, Pathogen Discovery" "https://www.epicov.org/acknowledgement/37/81/EPI_ISL_4203781.json"
5714 "USA/WA-CDC-FG-096544/2021" "EPI_ISL_4203795" "OK142070.1" "Dakota Howard et al" "Fulgent Genetics" "Centers for Disease Control and Prevention Division of Viral Diseases, Pathogen Discovery" "https://www.epicov.org/acknowledgement/37/95/EPI_ISL_4203795.json"
5715 "USA/WA-CDC-FG-096550/2021" "EPI_ISL_4203787" "OK142062.1" "Dakota Howard et al" "Fulgent Genetics" "Centers for Disease Control and Prevention Division of Viral Diseases, Pathogen Discovery" "https://www.epicov.org/acknowledgement/37/87/EPI_ISL_4203787.json"
5716 "USA/WA-CDC-FG-096551/2021" "EPI_ISL_4203867" "OK142113.1" "Dakota Howard et al" "Fulgent Genetics" "Centers for Disease Control and Prevention Division of Viral Diseases, Pathogen Discovery" "https://www.epicov.org/acknowledgement/38/67/EPI_ISL_4203867.json"
5717 "USA/WA-CDC-FG-096555/2021" "EPI_ISL_4203798" "OK142073.1" "Dakota Howard et al" "Fulgent Genetics" "Centers for Disease Control and Prevention Division of Viral Diseases, Pathogen Discovery" "https://www.epicov.org/acknowledgement/37/98/EPI_ISL_4203798.json"
5718 "USA/WA-CDC-FG-096557/2021" "EPI_ISL_4202581" "OK141085.1" "Dakota Howard et al" "Fulgent Genetics" "Centers for Disease Control and Prevention Division of Viral Diseases, Pathogen Discovery" "https://www.epicov.org/acknowledgement/25/81/EPI_ISL_4202581.json"
5719 "USA/WA-CDC-FG-096558/2021" "EPI_ISL_4203905" "OK142129.1" "Dakota Howard et al" "Fulgent Genetics" "Centers for Disease Control and Prevention Division of Viral Diseases, Pathogen Discovery" "https://www.epicov.org/acknowledgement/39/05/EPI_ISL_4203905.json"
5720 "USA/WA-CDC-FG-096562/2021" "EPI_ISL_4203842" "OK142103.1" "Dakota Howard et al" "Fulgent Genetics" "Centers for Disease Control and Prevention Division of Viral Diseases, Pathogen Discovery" "https://www.epicov.org/acknowledgement/38/42/EPI_ISL_4203842.json"
5721 "USA/WA-CDC-FG-096564/2021" "EPI_ISL_4202583" "OK141087.1" "Dakota Howard et al" "Fulgent Genetics" "Centers for Disease Control and Prevention Division of Viral Diseases, Pathogen Discovery" "https://www.epicov.org/acknowledgement/25/83/EPI_ISL_4202583.json"
5722 "USA/WA-CDC-FG-096565/2021" "EPI_ISL_4203877" "OK142117.1" "Dakota Howard et al" "Fulgent Genetics" "Centers for Disease Control and Prevention Division of Viral Diseases, Pathogen Discovery" "https://www.epicov.org/acknowledgement/38/77/EPI_ISL_4203877.json"
5723 "USA/WA-CDC-FG-096566/2021" "EPI_ISL_4203879" "OK142118.1" "Dakota Howard et al" "Fulgent Genetics" "Centers for Disease Control and Prevention Division of Viral Diseases, Pathogen Discovery" "https://www.epicov.org/acknowledgement/38/79/EPI_ISL_4203879.json"
5724 "USA/WA-CDC-FG-096569/2021" "EPI_ISL_4203789" "OK142064.1" "Dakota Howard et al" "Fulgent Genetics" "Centers for Disease Control and Prevention Division of Viral Diseases, Pathogen Discovery" "https://www.epicov.org/acknowledgement/37/89/EPI_ISL_4203789.json"
5725 "USA/WA-CDC-FG-096570/2021" "EPI_ISL_4203792" "OK142067.1" "Dakota Howard et al" "Fulgent Genetics" "Centers for Disease Control and Prevention Division of Viral Diseases, Pathogen Discovery" "https://www.epicov.org/acknowledgement/37/92/EPI_ISL_4203792.json"
5726 "USA/WA-CDC-FG-096571/2021" "EPI_ISL_4203898" "OK142126.1" "Dakota Howard et al" "Fulgent Genetics" "Centers for Disease Control and Prevention Division of Viral Diseases, Pathogen Discovery" "https://www.epicov.org/acknowledgement/38/98/EPI_ISL_4203898.json"
5727 "USA/WA-CDC-FG-096573/2021" "EPI_ISL_4203881" "OK142119.1" "Dakota Howard et al" "Fulgent Genetics" "Centers for Disease Control and Prevention Division of Viral Diseases, Pathogen Discovery" "https://www.epicov.org/acknowledgement/38/81/EPI_ISL_4203881.json"
5728 "USA/WA-CDC-FG-096574/2021" "EPI_ISL_4202584" "OK141088.1" "Dakota Howard et al" "Fulgent Genetics" "Centers for Disease Control and Prevention Division of Viral Diseases, Pathogen Discovery" "https://www.epicov.org/acknowledgement/25/84/EPI_ISL_4202584.json"
5729 "USA/WA-CDC-FG-096576/2021" "EPI_ISL_4203928" "OK142139.1" "Dakota Howard et al" "Fulgent Genetics" "Centers for Disease Control and Prevention Division of Viral Diseases, Pathogen Discovery" "https://www.epicov.org/acknowledgement/39/28/EPI_ISL_4203928.json"
5730 "USA/WA-CDC-FG-096577/2021" "EPI_ISL_4203891" "OK142123.1" "Dakota Howard et al" "Fulgent Genetics" "Centers for Disease Control and Prevention Division of Viral Diseases, Pathogen Discovery" "https://www.epicov.org/acknowledgement/38/91/EPI_ISL_4203891.json"
5731 "USA/WA-CDC-FG-096580/2021" "EPI_ISL_4203797" "OK142072.1" "Dakota Howard et al" "Fulgent Genetics" "Centers for Disease Control and Prevention Division of Viral Diseases, Pathogen Discovery" "https://www.epicov.org/acknowledgement/37/97/EPI_ISL_4203797.json"
5732 "USA/WA-CDC-FG-096583/2021" "EPI_ISL_4203788" "OK142063.1" "Dakota Howard et al" "Fulgent Genetics" "Centers for Disease Control and Prevention Division of Viral Diseases, Pathogen Discovery" "https://www.epicov.org/acknowledgement/37/88/EPI_ISL_4203788.json"
5733 "USA/WA-CDC-FG-096584/2021" "EPI_ISL_4203793" "OK142068.1" "Dakota Howard et al" "Fulgent Genetics" "Centers for Disease Control and Prevention Division of Viral Diseases, Pathogen Discovery" "https://www.epicov.org/acknowledgement/37/93/EPI_ISL_4203793.json"
5734 "USA/WA-CDC-FG-096587/2021" "EPI_ISL_4203895" "OK142125.1" "Dakota Howard et al" "Fulgent Genetics" "Centers for Disease Control and Prevention Division of Viral Diseases, Pathogen Discovery" "https://www.epicov.org/acknowledgement/38/95/EPI_ISL_4203895.json"
5735 "USA/WA-CDC-FG-096598/2021" "EPI_ISL_4203907" "OK142130.1" "Dakota Howard et al" "Fulgent Genetics" "Centers for Disease Control and Prevention Division of Viral Diseases, Pathogen Discovery" "https://www.epicov.org/acknowledgement/39/07/EPI_ISL_4203907.json"
5736 "USA/WA-CDC-FG-096604/2021" "EPI_ISL_4203916" "OK142134.1" "Dakota Howard et al" "Fulgent Genetics" "Centers for Disease Control and Prevention Division of Viral Diseases, Pathogen Discovery" "https://www.epicov.org/acknowledgement/39/16/EPI_ISL_4203916.json"
5737 "USA/WA-CDC-FG-096609/2021" "EPI_ISL_4202586" "OK141090.1" "Dakota Howard et al" "Fulgent Genetics" "Centers for Disease Control and Prevention Division of Viral Diseases, Pathogen Discovery" "https://www.epicov.org/acknowledgement/25/86/EPI_ISL_4202586.json"
5738 "USA/WA-CDC-FG-096612/2021" "EPI_ISL_4203912" "OK142132.1" "Dakota Howard et al" "Fulgent Genetics" "Centers for Disease Control and Prevention Division of Viral Diseases, Pathogen Discovery" "https://www.epicov.org/acknowledgement/39/12/EPI_ISL_4203912.json"
5739 "USA/WA-CDC-FG-096614/2021" "EPI_ISL_4203800" "OK142075.1" "Dakota Howard et al" "Fulgent Genetics" "Centers for Disease Control and Prevention Division of Viral Diseases, Pathogen Discovery" "https://www.epicov.org/acknowledgement/38/00/EPI_ISL_4203800.json"
5740 "USA/WA-CDC-FG-096615/2021" "EPI_ISL_4202588" "OK141092.1" "Dakota Howard et al" "Fulgent Genetics" "Centers for Disease Control and Prevention Division of Viral Diseases, Pathogen Discovery" "https://www.epicov.org/acknowledgement/25/88/EPI_ISL_4202588.json"
5741 "USA/WA-CDC-FG-096616/2021" "EPI_ISL_4202579" "OK141083.1" "Dakota Howard et al" "Fulgent Genetics" "Centers for Disease Control and Prevention Division of Viral Diseases, Pathogen Discovery" "https://www.epicov.org/acknowledgement/25/79/EPI_ISL_4202579.json"
5742 "USA/WA-CDC-FG-096619/2021" "EPI_ISL_4203931" "OK142140.1" "Dakota Howard et al" "Fulgent Genetics" "Centers for Disease Control and Prevention Division of Viral Diseases, Pathogen Discovery" "https://www.epicov.org/acknowledgement/39/31/EPI_ISL_4203931.json"
5743 "USA/WA-CDC-FG-096621/2021" "EPI_ISL_4202580" "OK141084.1" "Dakota Howard et al" "Fulgent Genetics" "Centers for Disease Control and Prevention Division of Viral Diseases, Pathogen Discovery" "https://www.epicov.org/acknowledgement/25/80/EPI_ISL_4202580.json"
5744 "USA/WA-CDC-FG-096625/2021" "EPI_ISL_4202589" "OK141093.1" "Dakota Howard et al" "Fulgent Genetics" "Centers for Disease Control and Prevention Division of Viral Diseases, Pathogen Discovery" "https://www.epicov.org/acknowledgement/25/89/EPI_ISL_4202589.json"
5745 "USA/WA-CDC-FG-096626/2021" "EPI_ISL_4202590" "OK141094.1" "Dakota Howard et al" "Fulgent Genetics" "Centers for Disease Control and Prevention Division of Viral Diseases, Pathogen Discovery" "https://www.epicov.org/acknowledgement/25/90/EPI_ISL_4202590.json"
5746 "USA/WA-CDC-FG-096628/2021" "EPI_ISL_4203914" "OK142133.1" "Dakota Howard et al" "Fulgent Genetics" "Centers for Disease Control and Prevention Division of Viral Diseases, Pathogen Discovery" "https://www.epicov.org/acknowledgement/39/14/EPI_ISL_4203914.json"
5747 "USA/WA-CDC-FG-096637/2021" "EPI_ISL_4202592" "OK141096.1" "Dakota Howard et al" "Fulgent Genetics" "Centers for Disease Control and Prevention Division of Viral Diseases, Pathogen Discovery" "https://www.epicov.org/acknowledgement/25/92/EPI_ISL_4202592.json"
5748 "USA/WA-CDC-FG-096643/2021" "EPI_ISL_4203799" "OK142074.1" "Dakota Howard et al" "Fulgent Genetics" "Centers for Disease Control and Prevention Division of Viral Diseases, Pathogen Discovery" "https://www.epicov.org/acknowledgement/37/99/EPI_ISL_4203799.json"
5749 "USA/WA-CDC-FG-096645/2021" "EPI_ISL_4203923" "OK142137.1" "Dakota Howard et al" "Fulgent Genetics" "Centers for Disease Control and Prevention Division of Viral Diseases, Pathogen Discovery" "https://www.epicov.org/acknowledgement/39/23/EPI_ISL_4203923.json"
5750 "USA/WA-CDC-FG-096648/2021" "EPI_ISL_4202587" "OK141091.1" "Dakota Howard et al" "Fulgent Genetics" "Centers for Disease Control and Prevention Division of Viral Diseases, Pathogen Discovery" "https://www.epicov.org/acknowledgement/25/87/EPI_ISL_4202587.json"
5751 "USA/WA-CDC-FG-096656/2021" "EPI_ISL_4203933" "OK142141.1" "Dakota Howard et al" "Fulgent Genetics" "Centers for Disease Control and Prevention Division of Viral Diseases, Pathogen Discovery" "https://www.epicov.org/acknowledgement/39/33/EPI_ISL_4203933.json"
5752 "USA/WA-CDC-FG-096664/2021" "EPI_ISL_4202594" "OK141098.1" "Dakota Howard et al" "Fulgent Genetics" "Centers for Disease Control and Prevention Division of Viral Diseases, Pathogen Discovery" "https://www.epicov.org/acknowledgement/25/94/EPI_ISL_4202594.json"
5753 "USA/WA-CDC-FG-096667/2021" "EPI_ISL_4202593" "OK141097.1" "Dakota Howard et al" "Fulgent Genetics" "Centers for Disease Control and Prevention Division of Viral Diseases, Pathogen Discovery" "https://www.epicov.org/acknowledgement/25/93/EPI_ISL_4202593.json"
5754 "USA/WA-CDC-FG-096671/2021" "EPI_ISL_4202582" "OK141086.1" "Dakota Howard et al" "Fulgent Genetics" "Centers for Disease Control and Prevention Division of Viral Diseases, Pathogen Discovery" "https://www.epicov.org/acknowledgement/25/82/EPI_ISL_4202582.json"
5755 "USA/WA-CDC-FG-096672/2021" "EPI_ISL_4202567" "OK141071.1" "Dakota Howard et al" "Fulgent Genetics" "Centers for Disease Control and Prevention Division of Viral Diseases, Pathogen Discovery" "https://www.epicov.org/acknowledgement/25/67/EPI_ISL_4202567.json"
5756 "USA/WA-CDC-FG-096678/2021" "EPI_ISL_4202591" "OK141095.1" "Dakota Howard et al" "Fulgent Genetics" "Centers for Disease Control and Prevention Division of Viral Diseases, Pathogen Discovery" "https://www.epicov.org/acknowledgement/25/91/EPI_ISL_4202591.json"
5757 "USA/WA-CDC-FG-096690/2021" "EPI_ISL_4202597" "OK141101.1" "Dakota Howard et al" "Fulgent Genetics" "Centers for Disease Control and Prevention Division of Viral Diseases, Pathogen Discovery" "https://www.epicov.org/acknowledgement/25/97/EPI_ISL_4202597.json"
5758 "USA/WA-CDC-FG-096697/2021" "EPI_ISL_4202598" "OK141102.1" "Dakota Howard et al" "Fulgent Genetics" "Centers for Disease Control and Prevention Division of Viral Diseases, Pathogen Discovery" "https://www.epicov.org/acknowledgement/25/98/EPI_ISL_4202598.json"
5759 "USA/WA-CDC-FG-096714/2021" "EPI_ISL_4202601" "OK141105.1" "Dakota Howard et al" "Fulgent Genetics" "Centers for Disease Control and Prevention Division of Viral Diseases, Pathogen Discovery" "https://www.epicov.org/acknowledgement/26/01/EPI_ISL_4202601.json"
5760 "USA/WA-CDC-FG-096746/2021" "EPI_ISL_4202605" "OK141109.1" "Dakota Howard et al" "Fulgent Genetics" "Centers for Disease Control and Prevention Division of Viral Diseases, Pathogen Discovery" "https://www.epicov.org/acknowledgement/26/05/EPI_ISL_4202605.json"
5761 "USA/WA-CDC-FG-096755/2021" "EPI_ISL_4202595" "OK141099.1" "Dakota Howard et al" "Fulgent Genetics" "Centers for Disease Control and Prevention Division of Viral Diseases, Pathogen Discovery" "https://www.epicov.org/acknowledgement/25/95/EPI_ISL_4202595.json"
5762 "USA/WA-CDC-FG-096761/2021" "EPI_ISL_4202585" "OK141089.1" "Dakota Howard et al" "Fulgent Genetics" "Centers for Disease Control and Prevention Division of Viral Diseases, Pathogen Discovery" "https://www.epicov.org/acknowledgement/25/85/EPI_ISL_4202585.json"
5763 "USA/WA-CDC-FG-096768/2021" "EPI_ISL_4202600" "OK141104.1" "Dakota Howard et al" "Fulgent Genetics" "Centers for Disease Control and Prevention Division of Viral Diseases, Pathogen Discovery" "https://www.epicov.org/acknowledgement/26/00/EPI_ISL_4202600.json"
5764 "USA/WA-CDC-FG-096772/2021" "EPI_ISL_4202599" "OK141103.1" "Dakota Howard et al" "Fulgent Genetics" "Centers for Disease Control and Prevention Division of Viral Diseases, Pathogen Discovery" "https://www.epicov.org/acknowledgement/25/99/EPI_ISL_4202599.json"
5765 "USA/WA-CDC-FG-096777/2021" "EPI_ISL_4202610" "OK141114.1" "Dakota Howard et al" "Fulgent Genetics" "Centers for Disease Control and Prevention Division of Viral Diseases, Pathogen Discovery" "https://www.epicov.org/acknowledgement/26/10/EPI_ISL_4202610.json"
5766 "USA/WA-CDC-FG-096778/2021" "EPI_ISL_4202612" "OK141116.1" "Dakota Howard et al" "Fulgent Genetics" "Centers for Disease Control and Prevention Division of Viral Diseases, Pathogen Discovery" "https://www.epicov.org/acknowledgement/26/12/EPI_ISL_4202612.json"
5767 "USA/WA-CDC-FG-096792/2021" "EPI_ISL_4202613" "OK141117.1" "Dakota Howard et al" "Fulgent Genetics" "Centers for Disease Control and Prevention Division of Viral Diseases, Pathogen Discovery" "https://www.epicov.org/acknowledgement/26/13/EPI_ISL_4202613.json"
5768 "USA/WA-CDC-FG-096802/2021" "EPI_ISL_4202604" "OK141108.1" "Dakota Howard et al" "Fulgent Genetics" "Centers for Disease Control and Prevention Division of Viral Diseases, Pathogen Discovery" "https://www.epicov.org/acknowledgement/26/04/EPI_ISL_4202604.json"
5769 "USA/WA-CDC-FG-096819/2021" "EPI_ISL_4202620" "OK141124.1" "Dakota Howard et al" "Fulgent Genetics" "Centers for Disease Control and Prevention Division of Viral Diseases, Pathogen Discovery" "https://www.epicov.org/acknowledgement/26/20/EPI_ISL_4202620.json"
5770 "USA/WA-CDC-FG-096839/2021" "EPI_ISL_4202607" "OK141111.1" "Dakota Howard et al" "Fulgent Genetics" "Centers for Disease Control and Prevention Division of Viral Diseases, Pathogen Discovery" "https://www.epicov.org/acknowledgement/26/07/EPI_ISL_4202607.json"
5771 "USA/WA-CDC-FG-096846/2021" "EPI_ISL_4202622" "OK141126.1" "Dakota Howard et al" "Fulgent Genetics" "Centers for Disease Control and Prevention Division of Viral Diseases, Pathogen Discovery" "https://www.epicov.org/acknowledgement/26/22/EPI_ISL_4202622.json"
5772 "USA/WA-CDC-FG-096854/2021" "EPI_ISL_4202625" "OK141129.1" "Dakota Howard et al" "Fulgent Genetics" "Centers for Disease Control and Prevention Division of Viral Diseases, Pathogen Discovery" "https://www.epicov.org/acknowledgement/26/25/EPI_ISL_4202625.json"
5773 "USA/WA-CDC-FG-096866/2021" "EPI_ISL_4202606" "OK141110.1" "Dakota Howard et al" "Fulgent Genetics" "Centers for Disease Control and Prevention Division of Viral Diseases, Pathogen Discovery" "https://www.epicov.org/acknowledgement/26/06/EPI_ISL_4202606.json"
5774 "USA/WA-CDC-FG-096868/2021" "EPI_ISL_4202624" "OK141128.1" "Dakota Howard et al" "Fulgent Genetics" "Centers for Disease Control and Prevention Division of Viral Diseases, Pathogen Discovery" "https://www.epicov.org/acknowledgement/26/24/EPI_ISL_4202624.json"
5775 "USA/WA-CDC-FG-096876/2021" "EPI_ISL_4202619" "OK141123.1" "Dakota Howard et al" "Fulgent Genetics" "Centers for Disease Control and Prevention Division of Viral Diseases, Pathogen Discovery" "https://www.epicov.org/acknowledgement/26/19/EPI_ISL_4202619.json"
5776 "USA/WA-CDC-FG-096878/2021" "EPI_ISL_4202618" "OK141122.1" "Dakota Howard et al" "Fulgent Genetics" "Centers for Disease Control and Prevention Division of Viral Diseases, Pathogen Discovery" "https://www.epicov.org/acknowledgement/26/18/EPI_ISL_4202618.json"
5777 "USA/WA-CDC-FG-096880/2021" "EPI_ISL_4202611" "OK141115.1" "Dakota Howard et al" "Fulgent Genetics" "Centers for Disease Control and Prevention Division of Viral Diseases, Pathogen Discovery" "https://www.epicov.org/acknowledgement/26/11/EPI_ISL_4202611.json"
5778 "USA/WA-CDC-FG-096883/2021" "EPI_ISL_4202627" "OK141131.1" "Dakota Howard et al" "Fulgent Genetics" "Centers for Disease Control and Prevention Division of Viral Diseases, Pathogen Discovery" "https://www.epicov.org/acknowledgement/26/27/EPI_ISL_4202627.json"
5779 "USA/WA-CDC-FG-096884/2021" "EPI_ISL_4202631" "OK141135.1" "Dakota Howard et al" "Fulgent Genetics" "Centers for Disease Control and Prevention Division of Viral Diseases, Pathogen Discovery" "https://www.epicov.org/acknowledgement/26/31/EPI_ISL_4202631.json"
5780 "USA/WA-CDC-FG-096891/2021" "EPI_ISL_4202632" "OK141136.1" "Dakota Howard et al" "Fulgent Genetics" "Centers for Disease Control and Prevention Division of Viral Diseases, Pathogen Discovery" "https://www.epicov.org/acknowledgement/26/32/EPI_ISL_4202632.json"
5781 "USA/WA-CDC-FG-096904/2021" "EPI_ISL_4202614" "OK141118.1" "Dakota Howard et al" "Fulgent Genetics" "Centers for Disease Control and Prevention Division of Viral Diseases, Pathogen Discovery" "https://www.epicov.org/acknowledgement/26/14/EPI_ISL_4202614.json"
5782 "USA/WA-CDC-FG-096905/2021" "EPI_ISL_4202608" "OK141112.1" "Dakota Howard et al" "Fulgent Genetics" "Centers for Disease Control and Prevention Division of Viral Diseases, Pathogen Discovery" "https://www.epicov.org/acknowledgement/26/08/EPI_ISL_4202608.json"
5783 "USA/WA-CDC-FG-096910/2021" "EPI_ISL_4202617" "OK141121.1" "Dakota Howard et al" "Fulgent Genetics" "Centers for Disease Control and Prevention Division of Viral Diseases, Pathogen Discovery" "https://www.epicov.org/acknowledgement/26/17/EPI_ISL_4202617.json"
5784 "USA/WA-CDC-FG-096913/2021" "EPI_ISL_4202623" "OK141127.1" "Dakota Howard et al" "Fulgent Genetics" "Centers for Disease Control and Prevention Division of Viral Diseases, Pathogen Discovery" "https://www.epicov.org/acknowledgement/26/23/EPI_ISL_4202623.json"
5785 "USA/WA-CDC-FG-096915/2021" "EPI_ISL_4202621" "OK141125.1" "Dakota Howard et al" "Fulgent Genetics" "Centers for Disease Control and Prevention Division of Viral Diseases, Pathogen Discovery" "https://www.epicov.org/acknowledgement/26/21/EPI_ISL_4202621.json"
5786 "USA/WA-CDC-FG-096917/2021" "EPI_ISL_4202637" "OK141141.1" "Dakota Howard et al" "Fulgent Genetics" "Centers for Disease Control and Prevention Division of Viral Diseases, Pathogen Discovery" "https://www.epicov.org/acknowledgement/26/37/EPI_ISL_4202637.json"
5787 "USA/WA-CDC-FG-096940/2021" "EPI_ISL_4202639" "OK141143.1" "Dakota Howard et al" "Fulgent Genetics" "Centers for Disease Control and Prevention Division of Viral Diseases, Pathogen Discovery" "https://www.epicov.org/acknowledgement/26/39/EPI_ISL_4202639.json"
5788 "USA/WA-CDC-FG-096941/2021" "EPI_ISL_4202638" "OK141142.1" "Dakota Howard et al" "Fulgent Genetics" "Centers for Disease Control and Prevention Division of Viral Diseases, Pathogen Discovery" "https://www.epicov.org/acknowledgement/26/38/EPI_ISL_4202638.json"
5789 "USA/WA-CDC-FG-096946/2021" "EPI_ISL_4202629" "OK141133.1" "Dakota Howard et al" "Fulgent Genetics" "Centers for Disease Control and Prevention Division of Viral Diseases, Pathogen Discovery" "https://www.epicov.org/acknowledgement/26/29/EPI_ISL_4202629.json"
5790 "USA/WA-CDC-FG-096949/2021" "EPI_ISL_4202636" "OK141140.1" "Dakota Howard et al" "Fulgent Genetics" "Centers for Disease Control and Prevention Division of Viral Diseases, Pathogen Discovery" "https://www.epicov.org/acknowledgement/26/36/EPI_ISL_4202636.json"
5791 "USA/WA-CDC-FG-096951/2021" "EPI_ISL_4202633" "OK141137.1" "Dakota Howard et al" "Fulgent Genetics" "Centers for Disease Control and Prevention Division of Viral Diseases, Pathogen Discovery" "https://www.epicov.org/acknowledgement/26/33/EPI_ISL_4202633.json"
5792 "USA/WA-CDC-FG-096953/2021" "EPI_ISL_4202615" "OK141119.1" "Dakota Howard et al" "Fulgent Genetics" "Centers for Disease Control and Prevention Division of Viral Diseases, Pathogen Discovery" "https://www.epicov.org/acknowledgement/26/15/EPI_ISL_4202615.json"
5793 "USA/WA-CDC-FG-096963/2021" "EPI_ISL_4202626" "OK141130.1" "Dakota Howard et al" "Fulgent Genetics" "Centers for Disease Control and Prevention Division of Viral Diseases, Pathogen Discovery" "https://www.epicov.org/acknowledgement/26/26/EPI_ISL_4202626.json"
5794 "USA/WA-CDC-FG-096982/2021" "EPI_ISL_4202628" "OK141132.1" "Dakota Howard et al" "Fulgent Genetics" "Centers for Disease Control and Prevention Division of Viral Diseases, Pathogen Discovery" "https://www.epicov.org/acknowledgement/26/28/EPI_ISL_4202628.json"
5795 "USA/WA-CDC-FG-096986/2021" "EPI_ISL_4202644" "OK141148.1" "Dakota Howard et al" "Fulgent Genetics" "Centers for Disease Control and Prevention Division of Viral Diseases, Pathogen Discovery" "https://www.epicov.org/acknowledgement/26/44/EPI_ISL_4202644.json"
5796 "USA/WA-CDC-FG-096988/2021" "EPI_ISL_4202635" "OK141139.1" "Dakota Howard et al" "Fulgent Genetics" "Centers for Disease Control and Prevention Division of Viral Diseases, Pathogen Discovery" "https://www.epicov.org/acknowledgement/26/35/EPI_ISL_4202635.json"
5797 "USA/WA-CDC-FG-097002/2021" "EPI_ISL_4202646" "OK141150.1" "Dakota Howard et al" "Fulgent Genetics" "Centers for Disease Control and Prevention Division of Viral Diseases, Pathogen Discovery" "https://www.epicov.org/acknowledgement/26/46/EPI_ISL_4202646.json"
5798 "USA/WA-CDC-FG-097010/2021" "EPI_ISL_4202649" "OK141153.1" "Dakota Howard et al" "Fulgent Genetics" "Centers for Disease Control and Prevention Division of Viral Diseases, Pathogen Discovery" "https://www.epicov.org/acknowledgement/26/49/EPI_ISL_4202649.json"
5799 "USA/WA-CDC-FG-097011/2021" "EPI_ISL_4202630" "OK141134.1" "Dakota Howard et al" "Fulgent Genetics" "Centers for Disease Control and Prevention Division of Viral Diseases, Pathogen Discovery" "https://www.epicov.org/acknowledgement/26/30/EPI_ISL_4202630.json"
5800 "USA/WA-CDC-FG-097014/2021" "EPI_ISL_4202647" "OK141151.1" "Dakota Howard et al" "Fulgent Genetics" "Centers for Disease Control and Prevention Division of Viral Diseases, Pathogen Discovery" "https://www.epicov.org/acknowledgement/26/47/EPI_ISL_4202647.json"
5801 "USA/WA-CDC-FG-097015/2021" "EPI_ISL_4202643" "OK141147.1" "Dakota Howard et al" "Fulgent Genetics" "Centers for Disease Control and Prevention Division of Viral Diseases, Pathogen Discovery" "https://www.epicov.org/acknowledgement/26/43/EPI_ISL_4202643.json"
5802 "USA/WA-CDC-FG-097025/2021" "EPI_ISL_4202640" "OK141144.1" "Dakota Howard et al" "Fulgent Genetics" "Centers for Disease Control and Prevention Division of Viral Diseases, Pathogen Discovery" "https://www.epicov.org/acknowledgement/26/40/EPI_ISL_4202640.json"
5803 "USA/WA-CDC-FG-097068/2021" "EPI_ISL_4202645" "OK141149.1" "Dakota Howard et al" "Fulgent Genetics" "Centers for Disease Control and Prevention Division of Viral Diseases, Pathogen Discovery" "https://www.epicov.org/acknowledgement/26/45/EPI_ISL_4202645.json"
5804 "USA/WA-CDC-FG-097072/2021" "EPI_ISL_4202648" "OK141152.1" "Dakota Howard et al" "Fulgent Genetics" "Centers for Disease Control and Prevention Division of Viral Diseases, Pathogen Discovery" "https://www.epicov.org/acknowledgement/26/48/EPI_ISL_4202648.json"
5805 "USA/WA-CDC-FG-097074/2021" "EPI_ISL_4202642" "OK141146.1" "Dakota Howard et al" "Fulgent Genetics" "Centers for Disease Control and Prevention Division of Viral Diseases, Pathogen Discovery" "https://www.epicov.org/acknowledgement/26/42/EPI_ISL_4202642.json"
5806 "USA/WA-CDC-FG-097077/2021" "EPI_ISL_4202641" "OK141145.1" "Dakota Howard et al" "Fulgent Genetics" "Centers for Disease Control and Prevention Division of Viral Diseases, Pathogen Discovery" "https://www.epicov.org/acknowledgement/26/41/EPI_ISL_4202641.json"
5807 "USA/WA-CDC-FG-101015/2021" "EPI_ISL_4026881" "OK062257.1" "Dakota Howard et al" "Fulgent Genetics" "Centers for Disease Control and Prevention Division of Viral Diseases, Pathogen Discovery" "https://www.epicov.org/acknowledgement/68/81/EPI_ISL_4026881.json"
5808 "USA/WA-CDC-FG-107637/2021" "EPI_ISL_4184542" "OK106919.1" "Dakota Howard et al" "Fulgent Genetics" "Centers for Disease Control and Prevention Division of Viral Diseases, Pathogen Discovery" "https://www.epicov.org/acknowledgement/45/42/EPI_ISL_4184542.json"
5809 "USA/WA-CDC-FG-108617/2021" "EPI_ISL_4184312" "OK106784.1" "Dakota Howard et al" "Fulgent Genetics" "Centers for Disease Control and Prevention Division of Viral Diseases, Pathogen Discovery" "https://www.epicov.org/acknowledgement/43/12/EPI_ISL_4184312.json"
5810 "USA/WA-CDC-FG-108721/2021" "EPI_ISL_4183799" "OK106411.1" "Dakota Howard et al" "Fulgent Genetics" "Centers for Disease Control and Prevention Division of Viral Diseases, Pathogen Discovery" "https://www.epicov.org/acknowledgement/37/99/EPI_ISL_4183799.json"
5811 "USA/WA-CDC-FG-116057/2021" "EPI_ISL_4342333" "OK186437.1" "Dakota Howard et al" "Fulgent Genetics" "Centers for Disease Control and Prevention Division of Viral Diseases, Pathogen Discovery" "https://www.epicov.org/acknowledgement/23/33/EPI_ISL_4342333.json"
5812 "USA/WA-CDC-FG-116402/2021" "EPI_ISL_4342468" "OK186572.1" "Dakota Howard et al" "Fulgent Genetics" "Centers for Disease Control and Prevention Division of Viral Diseases, Pathogen Discovery" "https://www.epicov.org/acknowledgement/24/68/EPI_ISL_4342468.json"
5813 "USA/WA-CDC-FG-119524/2021" "EPI_ISL_5233737" "?" "Dakota Howard et al" "Fulgent Genetics" "Centers for Disease Control and Prevention Division of Viral Diseases, Pathogen Discovery" "https://www.epicov.org/acknowledgement/37/37/EPI_ISL_5233737.json"
5814 "USA/WA-CDC-FG-121321/2021" "EPI_ISL_4357838" "OK207762.1" "Dakota Howard et al" "Fulgent Genetics" "Centers for Disease Control and Prevention Division of Viral Diseases, Pathogen Discovery" "https://www.epicov.org/acknowledgement/78/38/EPI_ISL_4357838.json"
5815 "USA/WA-CDC-FG-121496/2021" "EPI_ISL_4357837" "OK207761.1" "Dakota Howard et al" "Fulgent Genetics" "Centers for Disease Control and Prevention Division of Viral Diseases, Pathogen Discovery" "https://www.epicov.org/acknowledgement/78/37/EPI_ISL_4357837.json"
5816 "USA/WA-CDC-FG-121558/2021" "EPI_ISL_4357992" "OK207878.1" "Dakota Howard et al" "Fulgent Genetics" "Centers for Disease Control and Prevention Division of Viral Diseases, Pathogen Discovery" "https://www.epicov.org/acknowledgement/79/92/EPI_ISL_4357992.json"
5817 "USA/WA-CDC-FG-121588/2021" "EPI_ISL_4357990" "OK207876.1" "Dakota Howard et al" "Fulgent Genetics" "Centers for Disease Control and Prevention Division of Viral Diseases, Pathogen Discovery" "https://www.epicov.org/acknowledgement/79/90/EPI_ISL_4357990.json"
5818 "USA/WA-CDC-FG-127119/2021" "EPI_ISL_4534501" "OK306132.1" "Dakota Howard et al" "Fulgent Genetics" "Centers for Disease Control and Prevention Division of Viral Diseases, Pathogen Discovery" "https://www.epicov.org/acknowledgement/45/01/EPI_ISL_4534501.json"
5819 "USA/WA-CDC-FG-127134/2021" "EPI_ISL_4534502" "OK306133.1" "Dakota Howard et al" "Fulgent Genetics" "Centers for Disease Control and Prevention Division of Viral Diseases, Pathogen Discovery" "https://www.epicov.org/acknowledgement/45/02/EPI_ISL_4534502.json"
5820 "USA/WA-CDC-FG-127153/2021" "EPI_ISL_4534505" "OK306136.1" "Dakota Howard et al" "Fulgent Genetics" "Centers for Disease Control and Prevention Division of Viral Diseases, Pathogen Discovery" "https://www.epicov.org/acknowledgement/45/05/EPI_ISL_4534505.json"
5821 "USA/WA-CDC-FG-127160/2021" "EPI_ISL_4534506" "OK306137.1" "Dakota Howard et al" "Fulgent Genetics" "Centers for Disease Control and Prevention Division of Viral Diseases, Pathogen Discovery" "https://www.epicov.org/acknowledgement/45/06/EPI_ISL_4534506.json"
5822 "USA/WA-CDC-FG-127173/2021" "EPI_ISL_5234433" "?" "Dakota Howard et al" "Fulgent Genetics" "Centers for Disease Control and Prevention Division of Viral Diseases, Pathogen Discovery" "https://www.epicov.org/acknowledgement/44/33/EPI_ISL_5234433.json"
5823 "USA/WA-CDC-FG-127184/2021" "EPI_ISL_4534510" "OK306141.1" "Dakota Howard et al" "Fulgent Genetics" "Centers for Disease Control and Prevention Division of Viral Diseases, Pathogen Discovery" "https://www.epicov.org/acknowledgement/45/10/EPI_ISL_4534510.json"
5824 "USA/WA-CDC-FG-127196/2021" "EPI_ISL_4534504" "OK306135.1" "Dakota Howard et al" "Fulgent Genetics" "Centers for Disease Control and Prevention Division of Viral Diseases, Pathogen Discovery" "https://www.epicov.org/acknowledgement/45/04/EPI_ISL_4534504.json"
5825 "USA/WA-CDC-FG-127209/2021" "EPI_ISL_4534508" "OK306139.1" "Dakota Howard et al" "Fulgent Genetics" "Centers for Disease Control and Prevention Division of Viral Diseases, Pathogen Discovery" "https://www.epicov.org/acknowledgement/45/08/EPI_ISL_4534508.json"
5826 "USA/WA-CDC-FG-127215/2021" "EPI_ISL_4534513" "OK306144.1" "Dakota Howard et al" "Fulgent Genetics" "Centers for Disease Control and Prevention Division of Viral Diseases, Pathogen Discovery" "https://www.epicov.org/acknowledgement/45/13/EPI_ISL_4534513.json"
5827 "USA/WA-CDC-FG-127228/2021" "EPI_ISL_4534515" "OK306146.1" "Dakota Howard et al" "Fulgent Genetics" "Centers for Disease Control and Prevention Division of Viral Diseases, Pathogen Discovery" "https://www.epicov.org/acknowledgement/45/15/EPI_ISL_4534515.json"
5828 "USA/WA-CDC-FG-127233/2021" "EPI_ISL_4534516" "OK306147.1" "Dakota Howard et al" "Fulgent Genetics" "Centers for Disease Control and Prevention Division of Viral Diseases, Pathogen Discovery" "https://www.epicov.org/acknowledgement/45/16/EPI_ISL_4534516.json"
5829 "USA/WA-CDC-FG-127239/2021" "EPI_ISL_4534514" "OK306145.1" "Dakota Howard et al" "Fulgent Genetics" "Centers for Disease Control and Prevention Division of Viral Diseases, Pathogen Discovery" "https://www.epicov.org/acknowledgement/45/14/EPI_ISL_4534514.json"
5830 "USA/WA-CDC-FG-127240/2021" "EPI_ISL_5234434" "?" "Dakota Howard et al" "Fulgent Genetics" "Centers for Disease Control and Prevention Division of Viral Diseases, Pathogen Discovery" "https://www.epicov.org/acknowledgement/44/34/EPI_ISL_5234434.json"
5831 "USA/WA-CDC-FG-127251/2021" "EPI_ISL_4534518" "OK306149.1" "Dakota Howard et al" "Fulgent Genetics" "Centers for Disease Control and Prevention Division of Viral Diseases, Pathogen Discovery" "https://www.epicov.org/acknowledgement/45/18/EPI_ISL_4534518.json"
5832 "USA/WA-CDC-FG-127258/2021" "EPI_ISL_4534512" "OK306143.1" "Dakota Howard et al" "Fulgent Genetics" "Centers for Disease Control and Prevention Division of Viral Diseases, Pathogen Discovery" "https://www.epicov.org/acknowledgement/45/12/EPI_ISL_4534512.json"
5833 "USA/WA-CDC-FG-127259/2021" "EPI_ISL_4534503" "OK306134.1" "Dakota Howard et al" "Fulgent Genetics" "Centers for Disease Control and Prevention Division of Viral Diseases, Pathogen Discovery" "https://www.epicov.org/acknowledgement/45/03/EPI_ISL_4534503.json"
5834 "USA/WA-CDC-FG-127263/2021" "EPI_ISL_4534519" "OK306150.1" "Dakota Howard et al" "Fulgent Genetics" "Centers for Disease Control and Prevention Division of Viral Diseases, Pathogen Discovery" "https://www.epicov.org/acknowledgement/45/19/EPI_ISL_4534519.json"
5835 "USA/WA-CDC-FG-127275/2021" "EPI_ISL_4534509" "OK306140.1" "Dakota Howard et al" "Fulgent Genetics" "Centers for Disease Control and Prevention Division of Viral Diseases, Pathogen Discovery" "https://www.epicov.org/acknowledgement/45/09/EPI_ISL_4534509.json"
5836 "USA/WA-CDC-FG-127279/2021" "EPI_ISL_4534522" "OK306153.1" "Dakota Howard et al" "Fulgent Genetics" "Centers for Disease Control and Prevention Division of Viral Diseases, Pathogen Discovery" "https://www.epicov.org/acknowledgement/45/22/EPI_ISL_4534522.json"
5837 "USA/WA-CDC-FG-127284/2021" "EPI_ISL_4534507" "OK306138.1" "Dakota Howard et al" "Fulgent Genetics" "Centers for Disease Control and Prevention Division of Viral Diseases, Pathogen Discovery" "https://www.epicov.org/acknowledgement/45/07/EPI_ISL_4534507.json"
5838 "USA/WA-CDC-FG-127289/2021" "EPI_ISL_4534523" "OK306154.1" "Dakota Howard et al" "Fulgent Genetics" "Centers for Disease Control and Prevention Division of Viral Diseases, Pathogen Discovery" "https://www.epicov.org/acknowledgement/45/23/EPI_ISL_4534523.json"
5839 "USA/WA-CDC-FG-127311/2021" "EPI_ISL_4534517" "OK306148.1" "Dakota Howard et al" "Fulgent Genetics" "Centers for Disease Control and Prevention Division of Viral Diseases, Pathogen Discovery" "https://www.epicov.org/acknowledgement/45/17/EPI_ISL_4534517.json"
5840 "USA/WA-CDC-FG-127317/2021" "EPI_ISL_5234436" "?" "Dakota Howard et al" "Fulgent Genetics" "Centers for Disease Control and Prevention Division of Viral Diseases, Pathogen Discovery" "https://www.epicov.org/acknowledgement/44/36/EPI_ISL_5234436.json"
5841 "USA/WA-CDC-FG-127323/2021" "EPI_ISL_4534525" "OK306156.1" "Dakota Howard et al" "Fulgent Genetics" "Centers for Disease Control and Prevention Division of Viral Diseases, Pathogen Discovery" "https://www.epicov.org/acknowledgement/45/25/EPI_ISL_4534525.json"
5842 "USA/WA-CDC-FG-127325/2021" "EPI_ISL_4534526" "OK306157.1" "Dakota Howard et al" "Fulgent Genetics" "Centers for Disease Control and Prevention Division of Viral Diseases, Pathogen Discovery" "https://www.epicov.org/acknowledgement/45/26/EPI_ISL_4534526.json"
5843 "USA/WA-CDC-FG-127327/2021" "EPI_ISL_4534521" "OK306152.1" "Dakota Howard et al" "Fulgent Genetics" "Centers for Disease Control and Prevention Division of Viral Diseases, Pathogen Discovery" "https://www.epicov.org/acknowledgement/45/21/EPI_ISL_4534521.json"
5844 "USA/WA-CDC-FG-127331/2021" "EPI_ISL_4534511" "OK306142.1" "Dakota Howard et al" "Fulgent Genetics" "Centers for Disease Control and Prevention Division of Viral Diseases, Pathogen Discovery" "https://www.epicov.org/acknowledgement/45/11/EPI_ISL_4534511.json"
5845 "USA/WA-CDC-FG-127341/2021" "EPI_ISL_4534528" "OK306159.1" "Dakota Howard et al" "Fulgent Genetics" "Centers for Disease Control and Prevention Division of Viral Diseases, Pathogen Discovery" "https://www.epicov.org/acknowledgement/45/28/EPI_ISL_4534528.json"
5846 "USA/WA-CDC-FG-127342/2021" "EPI_ISL_4534529" "OK306160.1" "Dakota Howard et al" "Fulgent Genetics" "Centers for Disease Control and Prevention Division of Viral Diseases, Pathogen Discovery" "https://www.epicov.org/acknowledgement/45/29/EPI_ISL_4534529.json"
5847 "USA/WA-CDC-FG-127349/2021" "EPI_ISL_4534524" "OK306155.1" "Dakota Howard et al" "Fulgent Genetics" "Centers for Disease Control and Prevention Division of Viral Diseases, Pathogen Discovery" "https://www.epicov.org/acknowledgement/45/24/EPI_ISL_4534524.json"
5848 "USA/WA-CDC-FG-127356/2021" "EPI_ISL_5234435" "?" "Dakota Howard et al" "Fulgent Genetics" "Centers for Disease Control and Prevention Division of Viral Diseases, Pathogen Discovery" "https://www.epicov.org/acknowledgement/44/35/EPI_ISL_5234435.json"
5849 "USA/WA-CDC-FG-127363/2021" "EPI_ISL_4534532" "OK306163.1" "Dakota Howard et al" "Fulgent Genetics" "Centers for Disease Control and Prevention Division of Viral Diseases, Pathogen Discovery" "https://www.epicov.org/acknowledgement/45/32/EPI_ISL_4534532.json"
5850 "USA/WA-CDC-FG-127371/2021" "EPI_ISL_5234437" "?" "Dakota Howard et al" "Fulgent Genetics" "Centers for Disease Control and Prevention Division of Viral Diseases, Pathogen Discovery" "https://www.epicov.org/acknowledgement/44/37/EPI_ISL_5234437.json"
5851 "USA/WA-CDC-FG-127373/2021" "EPI_ISL_4534534" "OK306165.1" "Dakota Howard et al" "Fulgent Genetics" "Centers for Disease Control and Prevention Division of Viral Diseases, Pathogen Discovery" "https://www.epicov.org/acknowledgement/45/34/EPI_ISL_4534534.json"
5852 "USA/WA-CDC-FG-127382/2021" "EPI_ISL_4534527" "OK306158.1" "Dakota Howard et al" "Fulgent Genetics" "Centers for Disease Control and Prevention Division of Viral Diseases, Pathogen Discovery" "https://www.epicov.org/acknowledgement/45/27/EPI_ISL_4534527.json"
5853 "USA/WA-CDC-FG-127385/2021" "EPI_ISL_4534530" "OK306161.1" "Dakota Howard et al" "Fulgent Genetics" "Centers for Disease Control and Prevention Division of Viral Diseases, Pathogen Discovery" "https://www.epicov.org/acknowledgement/45/30/EPI_ISL_4534530.json"
5854 "USA/WA-CDC-FG-127387/2021" "EPI_ISL_5234438" "?" "Dakota Howard et al" "Fulgent Genetics" "Centers for Disease Control and Prevention Division of Viral Diseases, Pathogen Discovery" "https://www.epicov.org/acknowledgement/44/38/EPI_ISL_5234438.json"
5855 "USA/WA-CDC-FG-127399/2021" "EPI_ISL_4534531" "OK306162.1" "Dakota Howard et al" "Fulgent Genetics" "Centers for Disease Control and Prevention Division of Viral Diseases, Pathogen Discovery" "https://www.epicov.org/acknowledgement/45/31/EPI_ISL_4534531.json"
5856 "USA/WA-CDC-FG-127408/2021" "EPI_ISL_4534535" "OK306166.1" "Dakota Howard et al" "Fulgent Genetics" "Centers for Disease Control and Prevention Division of Viral Diseases, Pathogen Discovery" "https://www.epicov.org/acknowledgement/45/35/EPI_ISL_4534535.json"
5857 "USA/WA-CDC-FG-127410/2021" "EPI_ISL_4534536" "OK306167.1" "Dakota Howard et al" "Fulgent Genetics" "Centers for Disease Control and Prevention Division of Viral Diseases, Pathogen Discovery" "https://www.epicov.org/acknowledgement/45/36/EPI_ISL_4534536.json"
5858 "USA/WA-CDC-FG-127411/2021" "EPI_ISL_4534533" "OK306164.1" "Dakota Howard et al" "Fulgent Genetics" "Centers for Disease Control and Prevention Division of Viral Diseases, Pathogen Discovery" "https://www.epicov.org/acknowledgement/45/33/EPI_ISL_4534533.json"
5859 "USA/WA-CDC-FG-127425/2021" "EPI_ISL_4534547" "OK306176.1" "Dakota Howard et al" "Fulgent Genetics" "Centers for Disease Control and Prevention Division of Viral Diseases, Pathogen Discovery" "https://www.epicov.org/acknowledgement/45/47/EPI_ISL_4534547.json"
5860 "USA/WA-CDC-FG-127427/2021" "EPI_ISL_4534537" "OK306168.1" "Dakota Howard et al" "Fulgent Genetics" "Centers for Disease Control and Prevention Division of Viral Diseases, Pathogen Discovery" "https://www.epicov.org/acknowledgement/45/37/EPI_ISL_4534537.json"
5861 "USA/WA-CDC-FG-127430/2021" "EPI_ISL_4534549" "OK306178.1" "Dakota Howard et al" "Fulgent Genetics" "Centers for Disease Control and Prevention Division of Viral Diseases, Pathogen Discovery" "https://www.epicov.org/acknowledgement/45/49/EPI_ISL_4534549.json"
5862 "USA/WA-CDC-FG-127433/2021" "EPI_ISL_4534548" "OK306177.1" "Dakota Howard et al" "Fulgent Genetics" "Centers for Disease Control and Prevention Division of Viral Diseases, Pathogen Discovery" "https://www.epicov.org/acknowledgement/45/48/EPI_ISL_4534548.json"
5863 "USA/WA-CDC-FG-127440/2021" "EPI_ISL_4534538" "OK306169.1" "Dakota Howard et al" "Fulgent Genetics" "Centers for Disease Control and Prevention Division of Viral Diseases, Pathogen Discovery" "https://www.epicov.org/acknowledgement/45/38/EPI_ISL_4534538.json"
5864 "USA/WA-CDC-FG-127445/2021" "EPI_ISL_4534546" "OK306175.1" "Dakota Howard et al" "Fulgent Genetics" "Centers for Disease Control and Prevention Division of Viral Diseases, Pathogen Discovery" "https://www.epicov.org/acknowledgement/45/46/EPI_ISL_4534546.json"
5865 "USA/WA-CDC-FG-127453/2021" "EPI_ISL_4534554" "OK306183.1" "Dakota Howard et al" "Fulgent Genetics" "Centers for Disease Control and Prevention Division of Viral Diseases, Pathogen Discovery" "https://www.epicov.org/acknowledgement/45/54/EPI_ISL_4534554.json"
5866 "USA/WA-CDC-FG-127456/2021" "EPI_ISL_4534540" "OK306170.1" "Dakota Howard et al" "Fulgent Genetics" "Centers for Disease Control and Prevention Division of Viral Diseases, Pathogen Discovery" "https://www.epicov.org/acknowledgement/45/40/EPI_ISL_4534540.json"
5867 "USA/WA-CDC-FG-127461/2021" "EPI_ISL_4534544" "OK306174.1" "Dakota Howard et al" "Fulgent Genetics" "Centers for Disease Control and Prevention Division of Viral Diseases, Pathogen Discovery" "https://www.epicov.org/acknowledgement/45/44/EPI_ISL_4534544.json"
5868 "USA/WA-CDC-FG-127466/2021" "EPI_ISL_4534555" "OK306184.1" "Dakota Howard et al" "Fulgent Genetics" "Centers for Disease Control and Prevention Division of Viral Diseases, Pathogen Discovery" "https://www.epicov.org/acknowledgement/45/55/EPI_ISL_4534555.json"
5869 "USA/WA-CDC-FG-127472/2021" "EPI_ISL_4534557" "OK306186.1" "Dakota Howard et al" "Fulgent Genetics" "Centers for Disease Control and Prevention Division of Viral Diseases, Pathogen Discovery" "https://www.epicov.org/acknowledgement/45/57/EPI_ISL_4534557.json"
5870 "USA/WA-CDC-FG-127478/2021" "EPI_ISL_4534543" "OK306173.1" "Dakota Howard et al" "Fulgent Genetics" "Centers for Disease Control and Prevention Division of Viral Diseases, Pathogen Discovery" "https://www.epicov.org/acknowledgement/45/43/EPI_ISL_4534543.json"
5871 "USA/WA-CDC-FG-127480/2021" "EPI_ISL_4534550" "OK306179.1" "Dakota Howard et al" "Fulgent Genetics" "Centers for Disease Control and Prevention Division of Viral Diseases, Pathogen Discovery" "https://www.epicov.org/acknowledgement/45/50/EPI_ISL_4534550.json"
5872 "USA/WA-CDC-FG-127483/2021" "EPI_ISL_4534553" "OK306182.1" "Dakota Howard et al" "Fulgent Genetics" "Centers for Disease Control and Prevention Division of Viral Diseases, Pathogen Discovery" "https://www.epicov.org/acknowledgement/45/53/EPI_ISL_4534553.json"
5873 "USA/WA-CDC-FG-127491/2021" "EPI_ISL_4534551" "OK306180.1" "Dakota Howard et al" "Fulgent Genetics" "Centers for Disease Control and Prevention Division of Viral Diseases, Pathogen Discovery" "https://www.epicov.org/acknowledgement/45/51/EPI_ISL_4534551.json"
5874 "USA/WA-CDC-FG-127492/2021" "EPI_ISL_4534560" "OK306188.1" "Dakota Howard et al" "Fulgent Genetics" "Centers for Disease Control and Prevention Division of Viral Diseases, Pathogen Discovery" "https://www.epicov.org/acknowledgement/45/60/EPI_ISL_4534560.json"
5875 "USA/WA-CDC-FG-127493/2021" "EPI_ISL_4534561" "OK306189.1" "Dakota Howard et al" "Fulgent Genetics" "Centers for Disease Control and Prevention Division of Viral Diseases, Pathogen Discovery" "https://www.epicov.org/acknowledgement/45/61/EPI_ISL_4534561.json"
5876 "USA/WA-CDC-FG-127501/2021" "EPI_ISL_4534559" "OK306187.1" "Dakota Howard et al" "Fulgent Genetics" "Centers for Disease Control and Prevention Division of Viral Diseases, Pathogen Discovery" "https://www.epicov.org/acknowledgement/45/59/EPI_ISL_4534559.json"
5877 "USA/WA-CDC-FG-127502/2021" "EPI_ISL_4534562" "OK306190.1" "Dakota Howard et al" "Fulgent Genetics" "Centers for Disease Control and Prevention Division of Viral Diseases, Pathogen Discovery" "https://www.epicov.org/acknowledgement/45/62/EPI_ISL_4534562.json"
5878 "USA/WA-CDC-FG-127505/2021" "EPI_ISL_4534556" "OK306185.1" "Dakota Howard et al" "Fulgent Genetics" "Centers for Disease Control and Prevention Division of Viral Diseases, Pathogen Discovery" "https://www.epicov.org/acknowledgement/45/56/EPI_ISL_4534556.json"
5879 "USA/WA-CDC-FG-127510/2021" "EPI_ISL_4534541" "OK306171.1" "Dakota Howard et al" "Fulgent Genetics" "Centers for Disease Control and Prevention Division of Viral Diseases, Pathogen Discovery" "https://www.epicov.org/acknowledgement/45/41/EPI_ISL_4534541.json"
5880 "USA/WA-CDC-FG-127512/2021" "EPI_ISL_4534552" "OK306181.1" "Dakota Howard et al" "Fulgent Genetics" "Centers for Disease Control and Prevention Division of Viral Diseases, Pathogen Discovery" "https://www.epicov.org/acknowledgement/45/52/EPI_ISL_4534552.json"
5881 "USA/WA-CDC-FG-127513/2021" "EPI_ISL_4534565" "OK306193.1" "Dakota Howard et al" "Fulgent Genetics" "Centers for Disease Control and Prevention Division of Viral Diseases, Pathogen Discovery" "https://www.epicov.org/acknowledgement/45/65/EPI_ISL_4534565.json"
5882 "USA/WA-CDC-FG-127518/2021" "EPI_ISL_4534566" "OK306194.1" "Dakota Howard et al" "Fulgent Genetics" "Centers for Disease Control and Prevention Division of Viral Diseases, Pathogen Discovery" "https://www.epicov.org/acknowledgement/45/66/EPI_ISL_4534566.json"
5883 "USA/WA-CDC-FG-127519/2021" "EPI_ISL_4534564" "OK306192.1" "Dakota Howard et al" "Fulgent Genetics" "Centers for Disease Control and Prevention Division of Viral Diseases, Pathogen Discovery" "https://www.epicov.org/acknowledgement/45/64/EPI_ISL_4534564.json"
5884 "USA/WA-CDC-FG-127523/2021" "EPI_ISL_4534567" "OK306195.1" "Dakota Howard et al" "Fulgent Genetics" "Centers for Disease Control and Prevention Division of Viral Diseases, Pathogen Discovery" "https://www.epicov.org/acknowledgement/45/67/EPI_ISL_4534567.json"
5885 "USA/WA-CDC-FG-127526/2021" "EPI_ISL_4534569" "OK306197.1" "Dakota Howard et al" "Fulgent Genetics" "Centers for Disease Control and Prevention Division of Viral Diseases, Pathogen Discovery" "https://www.epicov.org/acknowledgement/45/69/EPI_ISL_4534569.json"
5886 "USA/WA-CDC-FG-127537/2021" "EPI_ISL_4534571" "OK306199.1" "Dakota Howard et al" "Fulgent Genetics" "Centers for Disease Control and Prevention Division of Viral Diseases, Pathogen Discovery" "https://www.epicov.org/acknowledgement/45/71/EPI_ISL_4534571.json"
5887 "USA/WA-CDC-FG-127542/2021" "EPI_ISL_4534568" "OK306196.1" "Dakota Howard et al" "Fulgent Genetics" "Centers for Disease Control and Prevention Division of Viral Diseases, Pathogen Discovery" "https://www.epicov.org/acknowledgement/45/68/EPI_ISL_4534568.json"
5888 "USA/WA-CDC-FG-127553/2021" "EPI_ISL_4534573" "OK306201.1" "Dakota Howard et al" "Fulgent Genetics" "Centers for Disease Control and Prevention Division of Viral Diseases, Pathogen Discovery" "https://www.epicov.org/acknowledgement/45/73/EPI_ISL_4534573.json"
5889 "USA/WA-CDC-FG-127561/2021" "EPI_ISL_4534542" "OK306172.1" "Dakota Howard et al" "Fulgent Genetics" "Centers for Disease Control and Prevention Division of Viral Diseases, Pathogen Discovery" "https://www.epicov.org/acknowledgement/45/42/EPI_ISL_4534542.json"
5890 "USA/WA-CDC-FG-127581/2021" "EPI_ISL_5234439" "?" "Dakota Howard et al" "Fulgent Genetics" "Centers for Disease Control and Prevention Division of Viral Diseases, Pathogen Discovery" "https://www.epicov.org/acknowledgement/44/39/EPI_ISL_5234439.json"
5891 "USA/WA-CDC-FG-127585/2021" "EPI_ISL_4534563" "OK306191.1" "Dakota Howard et al" "Fulgent Genetics" "Centers for Disease Control and Prevention Division of Viral Diseases, Pathogen Discovery" "https://www.epicov.org/acknowledgement/45/63/EPI_ISL_4534563.json"
5892 "USA/WA-CDC-FG-127600/2021" "EPI_ISL_4534574" "OK306202.1" "Dakota Howard et al" "Fulgent Genetics" "Centers for Disease Control and Prevention Division of Viral Diseases, Pathogen Discovery" "https://www.epicov.org/acknowledgement/45/74/EPI_ISL_4534574.json"
5893 "USA/WA-CDC-FG-127611/2021" "EPI_ISL_4534572" "OK306200.1" "Dakota Howard et al" "Fulgent Genetics" "Centers for Disease Control and Prevention Division of Viral Diseases, Pathogen Discovery" "https://www.epicov.org/acknowledgement/45/72/EPI_ISL_4534572.json"
5894 "USA/WA-CDC-FG-127626/2021" "EPI_ISL_5234440" "?" "Dakota Howard et al" "Fulgent Genetics" "Centers for Disease Control and Prevention Division of Viral Diseases, Pathogen Discovery" "https://www.epicov.org/acknowledgement/44/40/EPI_ISL_5234440.json"
5895 "USA/WA-CDC-FG-132788/2021" "EPI_ISL_4637411" "OK341430.1" "Dakota Howard et al" "Fulgent Genetics" "Centers for Disease Control and Prevention Division of Viral Diseases, Pathogen Discovery" "https://www.epicov.org/acknowledgement/74/11/EPI_ISL_4637411.json"
5896 "USA/WA-CDC-FG-132944/2021" "EPI_ISL_4637413" "OK341432.1" "Dakota Howard et al" "Fulgent Genetics" "Centers for Disease Control and Prevention Division of Viral Diseases, Pathogen Discovery" "https://www.epicov.org/acknowledgement/74/13/EPI_ISL_4637413.json"
5897 "USA/WA-CDC-FG-133175/2021" "EPI_ISL_4807089" "OK357833.1" "Dakota Howard et al" "Fulgent Genetics" "Centers for Disease Control and Prevention Division of Viral Diseases, Pathogen Discovery" "https://www.epicov.org/acknowledgement/70/89/EPI_ISL_4807089.json"
5898 "USA/WA-CDC-FG-133187/2021" "EPI_ISL_4807146" "OK357886.1" "Dakota Howard et al" "Fulgent Genetics" "Centers for Disease Control and Prevention Division of Viral Diseases, Pathogen Discovery" "https://www.epicov.org/acknowledgement/71/46/EPI_ISL_4807146.json"
5899 "USA/WA-CDC-FG-133191/2021" "EPI_ISL_4807082" "OK357826.1" "Dakota Howard et al" "Fulgent Genetics" "Centers for Disease Control and Prevention Division of Viral Diseases, Pathogen Discovery" "https://www.epicov.org/acknowledgement/70/82/EPI_ISL_4807082.json"
5900 "USA/WA-CDC-FG-133196/2021" "EPI_ISL_4807123" "OK357867.1" "Dakota Howard et al" "Fulgent Genetics" "Centers for Disease Control and Prevention Division of Viral Diseases, Pathogen Discovery" "https://www.epicov.org/acknowledgement/71/23/EPI_ISL_4807123.json"
5901 "USA/WA-CDC-FG-133205/2021" "EPI_ISL_4807081" "OK357825.1" "Dakota Howard et al" "Fulgent Genetics" "Centers for Disease Control and Prevention Division of Viral Diseases, Pathogen Discovery" "https://www.epicov.org/acknowledgement/70/81/EPI_ISL_4807081.json"
5902 "USA/WA-CDC-FG-133211/2021" "EPI_ISL_4807087" "OK357831.1" "Dakota Howard et al" "Fulgent Genetics" "Centers for Disease Control and Prevention Division of Viral Diseases, Pathogen Discovery" "https://www.epicov.org/acknowledgement/70/87/EPI_ISL_4807087.json"
5903 "USA/WA-CDC-FG-133212/2021" "EPI_ISL_4807078" "OK357822.1" "Dakota Howard et al" "Fulgent Genetics" "Centers for Disease Control and Prevention Division of Viral Diseases, Pathogen Discovery" "https://www.epicov.org/acknowledgement/70/78/EPI_ISL_4807078.json"
5904 "USA/WA-CDC-FG-133217/2021" "EPI_ISL_4807136" "OK357880.1" "Dakota Howard et al" "Fulgent Genetics" "Centers for Disease Control and Prevention Division of Viral Diseases, Pathogen Discovery" "https://www.epicov.org/acknowledgement/71/36/EPI_ISL_4807136.json"
5905 "USA/WA-CDC-FG-133225/2021" "EPI_ISL_4807163" "OK357903.1" "Dakota Howard et al" "Fulgent Genetics" "Centers for Disease Control and Prevention Division of Viral Diseases, Pathogen Discovery" "https://www.epicov.org/acknowledgement/71/63/EPI_ISL_4807163.json"
5906 "USA/WA-CDC-FG-133231/2021" "EPI_ISL_4807076" "OK357820.1" "Dakota Howard et al" "Fulgent Genetics" "Centers for Disease Control and Prevention Division of Viral Diseases, Pathogen Discovery" "https://www.epicov.org/acknowledgement/70/76/EPI_ISL_4807076.json"
5907 "USA/WA-CDC-FG-133240/2021" "EPI_ISL_4807080" "OK357824.1" "Dakota Howard et al" "Fulgent Genetics" "Centers for Disease Control and Prevention Division of Viral Diseases, Pathogen Discovery" "https://www.epicov.org/acknowledgement/70/80/EPI_ISL_4807080.json"
5908 "USA/WA-CDC-FG-133242/2021" "EPI_ISL_4807086" "OK357830.1" "Dakota Howard et al" "Fulgent Genetics" "Centers for Disease Control and Prevention Division of Viral Diseases, Pathogen Discovery" "https://www.epicov.org/acknowledgement/70/86/EPI_ISL_4807086.json"
5909 "USA/WA-CDC-FG-133249/2021" "EPI_ISL_4807088" "OK357832.1" "Dakota Howard et al" "Fulgent Genetics" "Centers for Disease Control and Prevention Division of Viral Diseases, Pathogen Discovery" "https://www.epicov.org/acknowledgement/70/88/EPI_ISL_4807088.json"
5910 "USA/WA-CDC-FG-133251/2021" "EPI_ISL_4807151" "OK357891.1" "Dakota Howard et al" "Fulgent Genetics" "Centers for Disease Control and Prevention Division of Viral Diseases, Pathogen Discovery" "https://www.epicov.org/acknowledgement/71/51/EPI_ISL_4807151.json"
5911 "USA/WA-CDC-FG-133253/2021" "EPI_ISL_4807145" "OK357885.1" "Dakota Howard et al" "Fulgent Genetics" "Centers for Disease Control and Prevention Division of Viral Diseases, Pathogen Discovery" "https://www.epicov.org/acknowledgement/71/45/EPI_ISL_4807145.json"
5912 "USA/WA-CDC-FG-133255/2021" "EPI_ISL_4807134" "OK357878.1" "Dakota Howard et al" "Fulgent Genetics" "Centers for Disease Control and Prevention Division of Viral Diseases, Pathogen Discovery" "https://www.epicov.org/acknowledgement/71/34/EPI_ISL_4807134.json"
5913 "USA/WA-CDC-FG-133258/2021" "EPI_ISL_4807079" "OK357823.1" "Dakota Howard et al" "Fulgent Genetics" "Centers for Disease Control and Prevention Division of Viral Diseases, Pathogen Discovery" "https://www.epicov.org/acknowledgement/70/79/EPI_ISL_4807079.json"
5914 "USA/WA-CDC-FG-133260/2021" "EPI_ISL_4807154" "OK357894.1" "Dakota Howard et al" "Fulgent Genetics" "Centers for Disease Control and Prevention Division of Viral Diseases, Pathogen Discovery" "https://www.epicov.org/acknowledgement/71/54/EPI_ISL_4807154.json"
5915 "USA/WA-CDC-FG-133282/2021" "EPI_ISL_4807129" "OK357873.1" "Dakota Howard et al" "Fulgent Genetics" "Centers for Disease Control and Prevention Division of Viral Diseases, Pathogen Discovery" "https://www.epicov.org/acknowledgement/71/29/EPI_ISL_4807129.json"
5916 "USA/WA-CDC-FG-133291/2021" "EPI_ISL_4807083" "OK357827.1" "Dakota Howard et al" "Fulgent Genetics" "Centers for Disease Control and Prevention Division of Viral Diseases, Pathogen Discovery" "https://www.epicov.org/acknowledgement/70/83/EPI_ISL_4807083.json"
5917 "USA/WA-CDC-FG-133298/2021" "EPI_ISL_4807131" "OK357875.1" "Dakota Howard et al" "Fulgent Genetics" "Centers for Disease Control and Prevention Division of Viral Diseases, Pathogen Discovery" "https://www.epicov.org/acknowledgement/71/31/EPI_ISL_4807131.json"
5918 "USA/WA-CDC-FG-133300/2021" "EPI_ISL_4807156" "OK357896.1" "Dakota Howard et al" "Fulgent Genetics" "Centers for Disease Control and Prevention Division of Viral Diseases, Pathogen Discovery" "https://www.epicov.org/acknowledgement/71/56/EPI_ISL_4807156.json"
5919 "USA/WA-CDC-FG-133301/2021" "EPI_ISL_4807164" "OK357904.1" "Dakota Howard et al" "Fulgent Genetics" "Centers for Disease Control and Prevention Division of Viral Diseases, Pathogen Discovery" "https://www.epicov.org/acknowledgement/71/64/EPI_ISL_4807164.json"
5920 "USA/WA-CDC-FG-133306/2021" "EPI_ISL_4807127" "OK357871.1" "Dakota Howard et al" "Fulgent Genetics" "Centers for Disease Control and Prevention Division of Viral Diseases, Pathogen Discovery" "https://www.epicov.org/acknowledgement/71/27/EPI_ISL_4807127.json"
5921 "USA/WA-CDC-FG-133311/2021" "EPI_ISL_4807090" "OK357834.1" "Dakota Howard et al" "Fulgent Genetics" "Centers for Disease Control and Prevention Division of Viral Diseases, Pathogen Discovery" "https://www.epicov.org/acknowledgement/70/90/EPI_ISL_4807090.json"
5922 "USA/WA-CDC-FG-133314/2021" "EPI_ISL_5235045" "?" "Dakota Howard et al" "Fulgent Genetics" "Centers for Disease Control and Prevention Division of Viral Diseases, Pathogen Discovery" "https://www.epicov.org/acknowledgement/50/45/EPI_ISL_5235045.json"
5923 "USA/WA-CDC-FG-133319/2021" "EPI_ISL_4807027" "OK357771.1" "Dakota Howard et al" "Fulgent Genetics" "Centers for Disease Control and Prevention Division of Viral Diseases, Pathogen Discovery" "https://www.epicov.org/acknowledgement/70/27/EPI_ISL_4807027.json"
5924 "USA/WA-CDC-FG-133334/2021" "EPI_ISL_4807158" "OK357898.1" "Dakota Howard et al" "Fulgent Genetics" "Centers for Disease Control and Prevention Division of Viral Diseases, Pathogen Discovery" "https://www.epicov.org/acknowledgement/71/58/EPI_ISL_4807158.json"
5925 "USA/WA-CDC-FG-133337/2021" "EPI_ISL_4807084" "OK357828.1" "Dakota Howard et al" "Fulgent Genetics" "Centers for Disease Control and Prevention Division of Viral Diseases, Pathogen Discovery" "https://www.epicov.org/acknowledgement/70/84/EPI_ISL_4807084.json"
5926 "USA/WA-CDC-FG-133338/2021" "EPI_ISL_4807152" "OK357892.1" "Dakota Howard et al" "Fulgent Genetics" "Centers for Disease Control and Prevention Division of Viral Diseases, Pathogen Discovery" "https://www.epicov.org/acknowledgement/71/52/EPI_ISL_4807152.json"
5927 "USA/WA-CDC-FG-133342/2021" "EPI_ISL_4807155" "OK357895.1" "Dakota Howard et al" "Fulgent Genetics" "Centers for Disease Control and Prevention Division of Viral Diseases, Pathogen Discovery" "https://www.epicov.org/acknowledgement/71/55/EPI_ISL_4807155.json"
5928 "USA/WA-CDC-FG-133343/2021" "EPI_ISL_5235055" "?" "Dakota Howard et al" "Fulgent Genetics" "Centers for Disease Control and Prevention Division of Viral Diseases, Pathogen Discovery" "https://www.epicov.org/acknowledgement/50/55/EPI_ISL_5235055.json"
5929 "USA/WA-CDC-FG-133344/2021" "EPI_ISL_4807067" "OK357811.1" "Dakota Howard et al" "Fulgent Genetics" "Centers for Disease Control and Prevention Division of Viral Diseases, Pathogen Discovery" "https://www.epicov.org/acknowledgement/70/67/EPI_ISL_4807067.json"
5930 "USA/WA-CDC-FG-133356/2021" "EPI_ISL_4807150" "OK357890.1" "Dakota Howard et al" "Fulgent Genetics" "Centers for Disease Control and Prevention Division of Viral Diseases, Pathogen Discovery" "https://www.epicov.org/acknowledgement/71/50/EPI_ISL_4807150.json"
5931 "USA/WA-CDC-FG-133357/2021" "EPI_ISL_4807149" "OK357889.1" "Dakota Howard et al" "Fulgent Genetics" "Centers for Disease Control and Prevention Division of Viral Diseases, Pathogen Discovery" "https://www.epicov.org/acknowledgement/71/49/EPI_ISL_4807149.json"
5932 "USA/WA-CDC-FG-133359/2021" "EPI_ISL_4807143" "OK357883.1" "Dakota Howard et al" "Fulgent Genetics" "Centers for Disease Control and Prevention Division of Viral Diseases, Pathogen Discovery" "https://www.epicov.org/acknowledgement/71/43/EPI_ISL_4807143.json"
5933 "USA/WA-CDC-FG-133361/2021" "EPI_ISL_5235046" "?" "Dakota Howard et al" "Fulgent Genetics" "Centers for Disease Control and Prevention Division of Viral Diseases, Pathogen Discovery" "https://www.epicov.org/acknowledgement/50/46/EPI_ISL_5235046.json"
5934 "USA/WA-CDC-FG-133364/2021" "EPI_ISL_4807092" "OK357836.1" "Dakota Howard et al" "Fulgent Genetics" "Centers for Disease Control and Prevention Division of Viral Diseases, Pathogen Discovery" "https://www.epicov.org/acknowledgement/70/92/EPI_ISL_4807092.json"
5935 "USA/WA-CDC-FG-133365/2021" "EPI_ISL_4807161" "OK357901.1" "Dakota Howard et al" "Fulgent Genetics" "Centers for Disease Control and Prevention Division of Viral Diseases, Pathogen Discovery" "https://www.epicov.org/acknowledgement/71/61/EPI_ISL_4807161.json"
5936 "USA/WA-CDC-FG-133370/2021" "EPI_ISL_4807142" "OK357882.1" "Dakota Howard et al" "Fulgent Genetics" "Centers for Disease Control and Prevention Division of Viral Diseases, Pathogen Discovery" "https://www.epicov.org/acknowledgement/71/42/EPI_ISL_4807142.json"
5937 "USA/WA-CDC-FG-133373/2021" "EPI_ISL_4806975" "OK357722.1" "Dakota Howard et al" "Fulgent Genetics" "Centers for Disease Control and Prevention Division of Viral Diseases, Pathogen Discovery" "https://www.epicov.org/acknowledgement/69/75/EPI_ISL_4806975.json"
5938 "USA/WA-CDC-FG-133374/2021" "EPI_ISL_4807153" "OK357893.1" "Dakota Howard et al" "Fulgent Genetics" "Centers for Disease Control and Prevention Division of Viral Diseases, Pathogen Discovery" "https://www.epicov.org/acknowledgement/71/53/EPI_ISL_4807153.json"
5939 "USA/WA-CDC-FG-133375/2021" "EPI_ISL_4807135" "OK357879.1" "Dakota Howard et al" "Fulgent Genetics" "Centers for Disease Control and Prevention Division of Viral Diseases, Pathogen Discovery" "https://www.epicov.org/acknowledgement/71/35/EPI_ISL_4807135.json"
5940 "USA/WA-CDC-FG-133378/2021" "EPI_ISL_4807159" "OK357899.1" "Dakota Howard et al" "Fulgent Genetics" "Centers for Disease Control and Prevention Division of Viral Diseases, Pathogen Discovery" "https://www.epicov.org/acknowledgement/71/59/EPI_ISL_4807159.json"
5941 "USA/WA-CDC-FG-133382/2021" "EPI_ISL_4823390" "OK370999.1" "Dakota Howard et al" "Fulgent Genetics" "Centers for Disease Control and Prevention Division of Viral Diseases, Pathogen Discovery" "https://www.epicov.org/acknowledgement/33/90/EPI_ISL_4823390.json"
5942 "USA/WA-CDC-FG-133387/2021" "EPI_ISL_4807069" "OK357813.1" "Dakota Howard et al" "Fulgent Genetics" "Centers for Disease Control and Prevention Division of Viral Diseases, Pathogen Discovery" "https://www.epicov.org/acknowledgement/70/69/EPI_ISL_4807069.json"
5943 "USA/WA-CDC-FG-133391/2021" "EPI_ISL_4807157" "OK357897.1" "Dakota Howard et al" "Fulgent Genetics" "Centers for Disease Control and Prevention Division of Viral Diseases, Pathogen Discovery" "https://www.epicov.org/acknowledgement/71/57/EPI_ISL_4807157.json"
5944 "USA/WA-CDC-FG-133412/2021" "EPI_ISL_4807068" "OK357812.1" "Dakota Howard et al" "Fulgent Genetics" "Centers for Disease Control and Prevention Division of Viral Diseases, Pathogen Discovery" "https://www.epicov.org/acknowledgement/70/68/EPI_ISL_4807068.json"
5945 "USA/WA-CDC-FG-133414/2021" "EPI_ISL_4807071" "OK357815.1" "Dakota Howard et al" "Fulgent Genetics" "Centers for Disease Control and Prevention Division of Viral Diseases, Pathogen Discovery" "https://www.epicov.org/acknowledgement/70/71/EPI_ISL_4807071.json"
5946 "USA/WA-CDC-FG-133418/2021" "EPI_ISL_4807093" "OK357837.1" "Dakota Howard et al" "Fulgent Genetics" "Centers for Disease Control and Prevention Division of Viral Diseases, Pathogen Discovery" "https://www.epicov.org/acknowledgement/70/93/EPI_ISL_4807093.json"
5947 "USA/WA-CDC-FG-133423/2021" "EPI_ISL_4806920" "OK357671.1" "Dakota Howard et al" "Fulgent Genetics" "Centers for Disease Control and Prevention Division of Viral Diseases, Pathogen Discovery" "https://www.epicov.org/acknowledgement/69/20/EPI_ISL_4806920.json"
5948 "USA/WA-CDC-FG-133427/2021" "EPI_ISL_4807072" "OK357816.1" "Dakota Howard et al" "Fulgent Genetics" "Centers for Disease Control and Prevention Division of Viral Diseases, Pathogen Discovery" "https://www.epicov.org/acknowledgement/70/72/EPI_ISL_4807072.json"
5949 "USA/WA-CDC-FG-133432/2021" "EPI_ISL_5235057" "?" "Dakota Howard et al" "Fulgent Genetics" "Centers for Disease Control and Prevention Division of Viral Diseases, Pathogen Discovery" "https://www.epicov.org/acknowledgement/50/57/EPI_ISL_5235057.json"
5950 "USA/WA-CDC-FG-133439/2021" "EPI_ISL_4807077" "OK357821.1" "Dakota Howard et al" "Fulgent Genetics" "Centers for Disease Control and Prevention Division of Viral Diseases, Pathogen Discovery" "https://www.epicov.org/acknowledgement/70/77/EPI_ISL_4807077.json"
5951 "USA/WA-CDC-FG-133440/2021" "EPI_ISL_4807074" "OK357818.1" "Dakota Howard et al" "Fulgent Genetics" "Centers for Disease Control and Prevention Division of Viral Diseases, Pathogen Discovery" "https://www.epicov.org/acknowledgement/70/74/EPI_ISL_4807074.json"
5952 "USA/WA-CDC-FG-133442/2021" "EPI_ISL_5235056" "?" "Dakota Howard et al" "Fulgent Genetics" "Centers for Disease Control and Prevention Division of Viral Diseases, Pathogen Discovery" "https://www.epicov.org/acknowledgement/50/56/EPI_ISL_5235056.json"
5953 "USA/WA-CDC-FG-133449/2021" "EPI_ISL_4807066" "OK357810.1" "Dakota Howard et al" "Fulgent Genetics" "Centers for Disease Control and Prevention Division of Viral Diseases, Pathogen Discovery" "https://www.epicov.org/acknowledgement/70/66/EPI_ISL_4807066.json"
5954 "USA/WA-CDC-FG-133450/2021" "EPI_ISL_4807128" "OK357872.1" "Dakota Howard et al" "Fulgent Genetics" "Centers for Disease Control and Prevention Division of Viral Diseases, Pathogen Discovery" "https://www.epicov.org/acknowledgement/71/28/EPI_ISL_4807128.json"
5955 "USA/WA-CDC-FG-133452/2021" "EPI_ISL_4807132" "OK357876.1" "Dakota Howard et al" "Fulgent Genetics" "Centers for Disease Control and Prevention Division of Viral Diseases, Pathogen Discovery" "https://www.epicov.org/acknowledgement/71/32/EPI_ISL_4807132.json"
5956 "USA/WA-CDC-FG-133460/2021" "EPI_ISL_4807040" "OK357784.1" "Dakota Howard et al" "Fulgent Genetics" "Centers for Disease Control and Prevention Division of Viral Diseases, Pathogen Discovery" "https://www.epicov.org/acknowledgement/70/40/EPI_ISL_4807040.json"
5957 "USA/WA-CDC-FG-133467/2021" "EPI_ISL_4807073" "OK357817.1" "Dakota Howard et al" "Fulgent Genetics" "Centers for Disease Control and Prevention Division of Viral Diseases, Pathogen Discovery" "https://www.epicov.org/acknowledgement/70/73/EPI_ISL_4807073.json"
5958 "USA/WA-CDC-FG-133477/2021" "EPI_ISL_4807065" "OK357809.1" "Dakota Howard et al" "Fulgent Genetics" "Centers for Disease Control and Prevention Division of Viral Diseases, Pathogen Discovery" "https://www.epicov.org/acknowledgement/70/65/EPI_ISL_4807065.json"
5959 "USA/WA-CDC-FG-133482/2021" "EPI_ISL_4807036" "OK357780.1" "Dakota Howard et al" "Fulgent Genetics" "Centers for Disease Control and Prevention Division of Viral Diseases, Pathogen Discovery" "https://www.epicov.org/acknowledgement/70/36/EPI_ISL_4807036.json"
5960 "USA/WA-CDC-FG-133485/2021" "EPI_ISL_4807162" "OK357902.1" "Dakota Howard et al" "Fulgent Genetics" "Centers for Disease Control and Prevention Division of Viral Diseases, Pathogen Discovery" "https://www.epicov.org/acknowledgement/71/62/EPI_ISL_4807162.json"
5961 "USA/WA-CDC-FG-133486/2021" "EPI_ISL_4807037" "OK357781.1" "Dakota Howard et al" "Fulgent Genetics" "Centers for Disease Control and Prevention Division of Viral Diseases, Pathogen Discovery" "https://www.epicov.org/acknowledgement/70/37/EPI_ISL_4807037.json"
5962 "USA/WA-CDC-FG-133488/2021" "EPI_ISL_4807085" "OK357829.1" "Dakota Howard et al" "Fulgent Genetics" "Centers for Disease Control and Prevention Division of Viral Diseases, Pathogen Discovery" "https://www.epicov.org/acknowledgement/70/85/EPI_ISL_4807085.json"
5963 "USA/WA-CDC-FG-133489/2021" "EPI_ISL_4807115" "OK357859.1" "Dakota Howard et al" "Fulgent Genetics" "Centers for Disease Control and Prevention Division of Viral Diseases, Pathogen Discovery" "https://www.epicov.org/acknowledgement/71/15/EPI_ISL_4807115.json"
5964 "USA/WA-CDC-FG-133492/2021" "EPI_ISL_4807095" "OK357839.1" "Dakota Howard et al" "Fulgent Genetics" "Centers for Disease Control and Prevention Division of Viral Diseases, Pathogen Discovery" "https://www.epicov.org/acknowledgement/70/95/EPI_ISL_4807095.json"
5965 "USA/WA-CDC-FG-133497/2021" "EPI_ISL_4807096" "OK357840.1" "Dakota Howard et al" "Fulgent Genetics" "Centers for Disease Control and Prevention Division of Viral Diseases, Pathogen Discovery" "https://www.epicov.org/acknowledgement/70/96/EPI_ISL_4807096.json"
5966 "USA/WA-CDC-FG-133506/2021" "EPI_ISL_4807064" "OK357808.1" "Dakota Howard et al" "Fulgent Genetics" "Centers for Disease Control and Prevention Division of Viral Diseases, Pathogen Discovery" "https://www.epicov.org/acknowledgement/70/64/EPI_ISL_4807064.json"
5967 "USA/WA-CDC-FG-133508/2021" "EPI_ISL_4807100" "OK357844.1" "Dakota Howard et al" "Fulgent Genetics" "Centers for Disease Control and Prevention Division of Viral Diseases, Pathogen Discovery" "https://www.epicov.org/acknowledgement/71/00/EPI_ISL_4807100.json"
5968 "USA/WA-CDC-FG-133510/2021" "EPI_ISL_4807144" "OK357884.1" "Dakota Howard et al" "Fulgent Genetics" "Centers for Disease Control and Prevention Division of Viral Diseases, Pathogen Discovery" "https://www.epicov.org/acknowledgement/71/44/EPI_ISL_4807144.json"
5969 "USA/WA-CDC-FG-133513/2021" "EPI_ISL_4807117" "OK357861.1" "Dakota Howard et al" "Fulgent Genetics" "Centers for Disease Control and Prevention Division of Viral Diseases, Pathogen Discovery" "https://www.epicov.org/acknowledgement/71/17/EPI_ISL_4807117.json"
5970 "USA/WA-CDC-FG-133519/2021" "EPI_ISL_4807118" "OK357862.1" "Dakota Howard et al" "Fulgent Genetics" "Centers for Disease Control and Prevention Division of Viral Diseases, Pathogen Discovery" "https://www.epicov.org/acknowledgement/71/18/EPI_ISL_4807118.json"
5971 "USA/WA-CDC-FG-133523/2021" "EPI_ISL_4807070" "OK357814.1" "Dakota Howard et al" "Fulgent Genetics" "Centers for Disease Control and Prevention Division of Viral Diseases, Pathogen Discovery" "https://www.epicov.org/acknowledgement/70/70/EPI_ISL_4807070.json"
5972 "USA/WA-CDC-FG-133529/2021" "EPI_ISL_4807116" "OK357860.1" "Dakota Howard et al" "Fulgent Genetics" "Centers for Disease Control and Prevention Division of Viral Diseases, Pathogen Discovery" "https://www.epicov.org/acknowledgement/71/16/EPI_ISL_4807116.json"
5973 "USA/WA-CDC-FG-133535/2021" "EPI_ISL_4807160" "OK357900.1" "Dakota Howard et al" "Fulgent Genetics" "Centers for Disease Control and Prevention Division of Viral Diseases, Pathogen Discovery" "https://www.epicov.org/acknowledgement/71/60/EPI_ISL_4807160.json"
5974 "USA/WA-CDC-FG-133538/2021" "EPI_ISL_4807137" "OK357881.1" "Dakota Howard et al" "Fulgent Genetics" "Centers for Disease Control and Prevention Division of Viral Diseases, Pathogen Discovery" "https://www.epicov.org/acknowledgement/71/37/EPI_ISL_4807137.json"
5975 "USA/WA-CDC-FG-133541/2021" "EPI_ISL_4807130" "OK357874.1" "Dakota Howard et al" "Fulgent Genetics" "Centers for Disease Control and Prevention Division of Viral Diseases, Pathogen Discovery" "https://www.epicov.org/acknowledgement/71/30/EPI_ISL_4807130.json"
5976 "USA/WA-CDC-FG-133542/2021" "EPI_ISL_4807063" "OK357807.1" "Dakota Howard et al" "Fulgent Genetics" "Centers for Disease Control and Prevention Division of Viral Diseases, Pathogen Discovery" "https://www.epicov.org/acknowledgement/70/63/EPI_ISL_4807063.json"
5977 "USA/WA-CDC-FG-133543/2021" "EPI_ISL_5235052" "?" "Dakota Howard et al" "Fulgent Genetics" "Centers for Disease Control and Prevention Division of Viral Diseases, Pathogen Discovery" "https://www.epicov.org/acknowledgement/50/52/EPI_ISL_5235052.json"
5978 "USA/WA-CDC-FG-133546/2021" "EPI_ISL_4807075" "OK357819.1" "Dakota Howard et al" "Fulgent Genetics" "Centers for Disease Control and Prevention Division of Viral Diseases, Pathogen Discovery" "https://www.epicov.org/acknowledgement/70/75/EPI_ISL_4807075.json"
5979 "USA/WA-CDC-FG-133547/2021" "EPI_ISL_5235044" "?" "Dakota Howard et al" "Fulgent Genetics" "Centers for Disease Control and Prevention Division of Viral Diseases, Pathogen Discovery" "https://www.epicov.org/acknowledgement/50/44/EPI_ISL_5235044.json"
5980 "USA/WA-CDC-FG-133550/2021" "EPI_ISL_4807133" "OK357877.1" "Dakota Howard et al" "Fulgent Genetics" "Centers for Disease Control and Prevention Division of Viral Diseases, Pathogen Discovery" "https://www.epicov.org/acknowledgement/71/33/EPI_ISL_4807133.json"
5981 "USA/WA-CDC-FG-133551/2021" "EPI_ISL_4807147" "OK357887.1" "Dakota Howard et al" "Fulgent Genetics" "Centers for Disease Control and Prevention Division of Viral Diseases, Pathogen Discovery" "https://www.epicov.org/acknowledgement/71/47/EPI_ISL_4807147.json"
5982 "USA/WA-CDC-FG-133557/2021" "EPI_ISL_4807148" "OK357888.1" "Dakota Howard et al" "Fulgent Genetics" "Centers for Disease Control and Prevention Division of Viral Diseases, Pathogen Discovery" "https://www.epicov.org/acknowledgement/71/48/EPI_ISL_4807148.json"
5983 "USA/WA-CDC-FG-133559/2021" "EPI_ISL_5235054" "?" "Dakota Howard et al" "Fulgent Genetics" "Centers for Disease Control and Prevention Division of Viral Diseases, Pathogen Discovery" "https://www.epicov.org/acknowledgement/50/54/EPI_ISL_5235054.json"
5984 "USA/WA-CDC-FG-134206/2021" "EPI_ISL_4823528" "OK371133.1" "Dakota Howard et al" "Fulgent Genetics" "Centers for Disease Control and Prevention Division of Viral Diseases, Pathogen Discovery" "https://www.epicov.org/acknowledgement/35/28/EPI_ISL_4823528.json"
5985 "USA/WA-CDC-FG-135969/2021" "EPI_ISL_4827025" "OK373984.1" "Dakota Howard et al" "Fulgent Genetics" "Centers for Disease Control and Prevention Division of Viral Diseases, Pathogen Discovery" "https://www.epicov.org/acknowledgement/70/25/EPI_ISL_4827025.json"
5986 "USA/WA-CDC-FG-138570/2021" "EPI_ISL_4902407" "OK395273.1" "Dakota Howard et al" "Fulgent Genetics" "Centers for Disease Control and Prevention Division of Viral Diseases, Pathogen Discovery" "https://www.epicov.org/acknowledgement/24/07/EPI_ISL_4902407.json"
5987 "USA/WA-CDC-FG-139083/2021" "EPI_ISL_4901675" "OK394582.1" "Dakota Howard et al" "Fulgent Genetics" "Centers for Disease Control and Prevention Division of Viral Diseases, Pathogen Discovery" "https://www.epicov.org/acknowledgement/16/75/EPI_ISL_4901675.json"
5988 "USA/WA-CDC-FG-139115/2021" "EPI_ISL_4902456" "OK395321.1" "Dakota Howard et al" "Fulgent Genetics" "Centers for Disease Control and Prevention Division of Viral Diseases, Pathogen Discovery" "https://www.epicov.org/acknowledgement/24/56/EPI_ISL_4902456.json"
5989 "USA/WA-CDC-FG-139211/2021" "EPI_ISL_4902454" "OK395319.1" "Dakota Howard et al" "Fulgent Genetics" "Centers for Disease Control and Prevention Division of Viral Diseases, Pathogen Discovery" "https://www.epicov.org/acknowledgement/24/54/EPI_ISL_4902454.json"
5990 "USA/WA-CDC-FG-139413/2021" "EPI_ISL_4902455" "OK395320.1" "Dakota Howard et al" "Fulgent Genetics" "Centers for Disease Control and Prevention Division of Viral Diseases, Pathogen Discovery" "https://www.epicov.org/acknowledgement/24/55/EPI_ISL_4902455.json"
5991 "USA/WA-CDC-FG-139500/2021" "EPI_ISL_5236150" "?" "Dakota Howard et al" "Fulgent Genetics" "Centers for Disease Control and Prevention Division of Viral Diseases, Pathogen Discovery" "https://www.epicov.org/acknowledgement/61/50/EPI_ISL_5236150.json"
5992 "USA/WA-CDC-FG-140697/2021" "EPI_ISL_5082692" "OK446122.1" "Dakota Howard et al" "Fulgent Genetics" "Centers for Disease Control and Prevention Division of Viral Diseases, Pathogen Discovery" "https://www.epicov.org/acknowledgement/26/92/EPI_ISL_5082692.json"
5993 "USA/WA-CDC-FG-140763/2021" "EPI_ISL_5082694" "OK446124.1" "Dakota Howard et al" "Fulgent Genetics" "Centers for Disease Control and Prevention Division of Viral Diseases, Pathogen Discovery" "https://www.epicov.org/acknowledgement/26/94/EPI_ISL_5082694.json"
5994 "USA/WA-CDC-FG-141123/2021" "EPI_ISL_5082669" "OK446102.1" "Dakota Howard et al" "Fulgent Genetics" "Centers for Disease Control and Prevention Division of Viral Diseases, Pathogen Discovery" "https://www.epicov.org/acknowledgement/26/69/EPI_ISL_5082669.json"
5995 "USA/WA-CDC-FG-141128/2021" "EPI_ISL_5082665" "OK446098.1" "Dakota Howard et al" "Fulgent Genetics" "Centers for Disease Control and Prevention Division of Viral Diseases, Pathogen Discovery" "https://www.epicov.org/acknowledgement/26/65/EPI_ISL_5082665.json"
5996 "USA/WA-CDC-FG-141142/2021" "EPI_ISL_5082622" "OK446055.1" "Dakota Howard et al" "Fulgent Genetics" "Centers for Disease Control and Prevention Division of Viral Diseases, Pathogen Discovery" "https://www.epicov.org/acknowledgement/26/22/EPI_ISL_5082622.json"
5997 "USA/WA-CDC-FG-141148/2021" "EPI_ISL_5082631" "OK446064.1" "Dakota Howard et al" "Fulgent Genetics" "Centers for Disease Control and Prevention Division of Viral Diseases, Pathogen Discovery" "https://www.epicov.org/acknowledgement/26/31/EPI_ISL_5082631.json"
5998 "USA/WA-CDC-FG-141158/2021" "EPI_ISL_5082634" "OK446067.1" "Dakota Howard et al" "Fulgent Genetics" "Centers for Disease Control and Prevention Division of Viral Diseases, Pathogen Discovery" "https://www.epicov.org/acknowledgement/26/34/EPI_ISL_5082634.json"
5999 "USA/WA-CDC-FG-141172/2021" "EPI_ISL_5082611" "OK446044.1" "Dakota Howard et al" "Fulgent Genetics" "Centers for Disease Control and Prevention Division of Viral Diseases, Pathogen Discovery" "https://www.epicov.org/acknowledgement/26/11/EPI_ISL_5082611.json"
6000 "USA/WA-CDC-FG-141177/2021" "EPI_ISL_5082637" "OK446070.1" "Dakota Howard et al" "Fulgent Genetics" "Centers for Disease Control and Prevention Division of Viral Diseases, Pathogen Discovery" "https://www.epicov.org/acknowledgement/26/37/EPI_ISL_5082637.json"
6001 "USA/WA-CDC-FG-141180/2021" "EPI_ISL_5082663" "OK446096.1" "Dakota Howard et al" "Fulgent Genetics" "Centers for Disease Control and Prevention Division of Viral Diseases, Pathogen Discovery" "https://www.epicov.org/acknowledgement/26/63/EPI_ISL_5082663.json"
6002 "USA/WA-CDC-FG-141187/2021" "EPI_ISL_5237133" "?" "Dakota Howard et al" "Fulgent Genetics" "Centers for Disease Control and Prevention Division of Viral Diseases, Pathogen Discovery" "https://www.epicov.org/acknowledgement/71/33/EPI_ISL_5237133.json"
6003 "USA/WA-CDC-FG-141196/2021" "EPI_ISL_5082661" "OK446094.1" "Dakota Howard et al" "Fulgent Genetics" "Centers for Disease Control and Prevention Division of Viral Diseases, Pathogen Discovery" "https://www.epicov.org/acknowledgement/26/61/EPI_ISL_5082661.json"
6004 "USA/WA-CDC-FG-141199/2021" "EPI_ISL_5082621" "OK446054.1" "Dakota Howard et al" "Fulgent Genetics" "Centers for Disease Control and Prevention Division of Viral Diseases, Pathogen Discovery" "https://www.epicov.org/acknowledgement/26/21/EPI_ISL_5082621.json"
6005 "USA/WA-CDC-FG-141211/2021" "EPI_ISL_5082609" "OK446042.1" "Dakota Howard et al" "Fulgent Genetics" "Centers for Disease Control and Prevention Division of Viral Diseases, Pathogen Discovery" "https://www.epicov.org/acknowledgement/26/09/EPI_ISL_5082609.json"
6006 "USA/WA-CDC-FG-141216/2021" "EPI_ISL_5082660" "OK446093.1" "Dakota Howard et al" "Fulgent Genetics" "Centers for Disease Control and Prevention Division of Viral Diseases, Pathogen Discovery" "https://www.epicov.org/acknowledgement/26/60/EPI_ISL_5082660.json"
6007 "USA/WA-CDC-FG-141217/2021" "EPI_ISL_5082623" "OK446056.1" "Dakota Howard et al" "Fulgent Genetics" "Centers for Disease Control and Prevention Division of Viral Diseases, Pathogen Discovery" "https://www.epicov.org/acknowledgement/26/23/EPI_ISL_5082623.json"
6008 "USA/WA-CDC-FG-141218/2021" "EPI_ISL_5082624" "OK446057.1" "Dakota Howard et al" "Fulgent Genetics" "Centers for Disease Control and Prevention Division of Viral Diseases, Pathogen Discovery" "https://www.epicov.org/acknowledgement/26/24/EPI_ISL_5082624.json"
6009 "USA/WA-CDC-FG-141232/2021" "EPI_ISL_5082693" "OK446123.1" "Dakota Howard et al" "Fulgent Genetics" "Centers for Disease Control and Prevention Division of Viral Diseases, Pathogen Discovery" "https://www.epicov.org/acknowledgement/26/93/EPI_ISL_5082693.json"
6010 "USA/WA-CDC-FG-141250/2021" "EPI_ISL_5082672" "OK446105.1" "Dakota Howard et al" "Fulgent Genetics" "Centers for Disease Control and Prevention Division of Viral Diseases, Pathogen Discovery" "https://www.epicov.org/acknowledgement/26/72/EPI_ISL_5082672.json"
6011 "USA/WA-CDC-FG-141256/2021" "EPI_ISL_5082620" "OK446053.1" "Dakota Howard et al" "Fulgent Genetics" "Centers for Disease Control and Prevention Division of Viral Diseases, Pathogen Discovery" "https://www.epicov.org/acknowledgement/26/20/EPI_ISL_5082620.json"
6012 "USA/WA-CDC-FG-141262/2021" "EPI_ISL_5082673" "OK446106.1" "Dakota Howard et al" "Fulgent Genetics" "Centers for Disease Control and Prevention Division of Viral Diseases, Pathogen Discovery" "https://www.epicov.org/acknowledgement/26/73/EPI_ISL_5082673.json"
6013 "USA/WA-CDC-FG-141267/2021" "EPI_ISL_5082633" "OK446066.1" "Dakota Howard et al" "Fulgent Genetics" "Centers for Disease Control and Prevention Division of Viral Diseases, Pathogen Discovery" "https://www.epicov.org/acknowledgement/26/33/EPI_ISL_5082633.json"
6014 "USA/WA-CDC-FG-141272/2021" "EPI_ISL_5082654" "OK446087.1" "Dakota Howard et al" "Fulgent Genetics" "Centers for Disease Control and Prevention Division of Viral Diseases, Pathogen Discovery" "https://www.epicov.org/acknowledgement/26/54/EPI_ISL_5082654.json"
6015 "USA/WA-CDC-FG-141298/2021" "EPI_ISL_5082655" "OK446088.1" "Dakota Howard et al" "Fulgent Genetics" "Centers for Disease Control and Prevention Division of Viral Diseases, Pathogen Discovery" "https://www.epicov.org/acknowledgement/26/55/EPI_ISL_5082655.json"
6016 "USA/WA-CDC-FG-141303/2021" "EPI_ISL_5082636" "OK446069.1" "Dakota Howard et al" "Fulgent Genetics" "Centers for Disease Control and Prevention Division of Viral Diseases, Pathogen Discovery" "https://www.epicov.org/acknowledgement/26/36/EPI_ISL_5082636.json"
6017 "USA/WA-CDC-FG-141318/2021" "EPI_ISL_5082680" "OK446110.1" "Dakota Howard et al" "Fulgent Genetics" "Centers for Disease Control and Prevention Division of Viral Diseases, Pathogen Discovery" "https://www.epicov.org/acknowledgement/26/80/EPI_ISL_5082680.json"
6018 "USA/WA-CDC-FG-141322/2021" "EPI_ISL_5082681" "OK446111.1" "Dakota Howard et al" "Fulgent Genetics" "Centers for Disease Control and Prevention Division of Viral Diseases, Pathogen Discovery" "https://www.epicov.org/acknowledgement/26/81/EPI_ISL_5082681.json"
6019 "USA/WA-CDC-FG-141332/2021" "EPI_ISL_5082685" "OK446115.1" "Dakota Howard et al" "Fulgent Genetics" "Centers for Disease Control and Prevention Division of Viral Diseases, Pathogen Discovery" "https://www.epicov.org/acknowledgement/26/85/EPI_ISL_5082685.json"
6020 "USA/WA-CDC-FG-141340/2021" "EPI_ISL_5082679" "OK446109.1" "Dakota Howard et al" "Fulgent Genetics" "Centers for Disease Control and Prevention Division of Viral Diseases, Pathogen Discovery" "https://www.epicov.org/acknowledgement/26/79/EPI_ISL_5082679.json"
6021 "USA/WA-CDC-FG-141354/2021" "EPI_ISL_5082682" "OK446112.1" "Dakota Howard et al" "Fulgent Genetics" "Centers for Disease Control and Prevention Division of Viral Diseases, Pathogen Discovery" "https://www.epicov.org/acknowledgement/26/82/EPI_ISL_5082682.json"
6022 "USA/WA-CDC-FG-141361/2021" "EPI_ISL_5082684" "OK446114.1" "Dakota Howard et al" "Fulgent Genetics" "Centers for Disease Control and Prevention Division of Viral Diseases, Pathogen Discovery" "https://www.epicov.org/acknowledgement/26/84/EPI_ISL_5082684.json"
6023 "USA/WA-CDC-FG-141375/2021" "EPI_ISL_5237135" "?" "Dakota Howard et al" "Fulgent Genetics" "Centers for Disease Control and Prevention Division of Viral Diseases, Pathogen Discovery" "https://www.epicov.org/acknowledgement/71/35/EPI_ISL_5237135.json"
6024 "USA/WA-CDC-FG-141381/2021" "EPI_ISL_5082784" "OK446212.1" "Dakota Howard et al" "Fulgent Genetics" "Centers for Disease Control and Prevention Division of Viral Diseases, Pathogen Discovery" "https://www.epicov.org/acknowledgement/27/84/EPI_ISL_5082784.json"
6025 "USA/WA-CDC-FG-141383/2021" "EPI_ISL_5082675" "OK446108.1" "Dakota Howard et al" "Fulgent Genetics" "Centers for Disease Control and Prevention Division of Viral Diseases, Pathogen Discovery" "https://www.epicov.org/acknowledgement/26/75/EPI_ISL_5082675.json"
6026 "USA/WA-CDC-FG-141393/2021" "EPI_ISL_5082668" "OK446101.1" "Dakota Howard et al" "Fulgent Genetics" "Centers for Disease Control and Prevention Division of Viral Diseases, Pathogen Discovery" "https://www.epicov.org/acknowledgement/26/68/EPI_ISL_5082668.json"
6027 "USA/WA-CDC-FG-141394/2021" "EPI_ISL_5082674" "OK446107.1" "Dakota Howard et al" "Fulgent Genetics" "Centers for Disease Control and Prevention Division of Viral Diseases, Pathogen Discovery" "https://www.epicov.org/acknowledgement/26/74/EPI_ISL_5082674.json"
6028 "USA/WA-CDC-FG-141400/2021" "EPI_ISL_5082640" "OK446073.1" "Dakota Howard et al" "Fulgent Genetics" "Centers for Disease Control and Prevention Division of Viral Diseases, Pathogen Discovery" "https://www.epicov.org/acknowledgement/26/40/EPI_ISL_5082640.json"
6029 "USA/WA-CDC-FG-141407/2021" "EPI_ISL_5082608" "OK446041.1" "Dakota Howard et al" "Fulgent Genetics" "Centers for Disease Control and Prevention Division of Viral Diseases, Pathogen Discovery" "https://www.epicov.org/acknowledgement/26/08/EPI_ISL_5082608.json"
6030 "USA/WA-CDC-FG-141413/2021" "EPI_ISL_5082652" "OK446085.1" "Dakota Howard et al" "Fulgent Genetics" "Centers for Disease Control and Prevention Division of Viral Diseases, Pathogen Discovery" "https://www.epicov.org/acknowledgement/26/52/EPI_ISL_5082652.json"
6031 "USA/WA-CDC-FG-141414/2021" "EPI_ISL_5237137" "?" "Dakota Howard et al" "Fulgent Genetics" "Centers for Disease Control and Prevention Division of Viral Diseases, Pathogen Discovery" "https://www.epicov.org/acknowledgement/71/37/EPI_ISL_5237137.json"
6032 "USA/WA-CDC-FG-141418/2021" "EPI_ISL_5082686" "OK446116.1" "Dakota Howard et al" "Fulgent Genetics" "Centers for Disease Control and Prevention Division of Viral Diseases, Pathogen Discovery" "https://www.epicov.org/acknowledgement/26/86/EPI_ISL_5082686.json"
6033 "USA/WA-CDC-FG-141424/2021" "EPI_ISL_5082666" "OK446099.1" "Dakota Howard et al" "Fulgent Genetics" "Centers for Disease Control and Prevention Division of Viral Diseases, Pathogen Discovery" "https://www.epicov.org/acknowledgement/26/66/EPI_ISL_5082666.json"
6034 "USA/WA-CDC-FG-141432/2021" "EPI_ISL_5082641" "OK446074.1" "Dakota Howard et al" "Fulgent Genetics" "Centers for Disease Control and Prevention Division of Viral Diseases, Pathogen Discovery" "https://www.epicov.org/acknowledgement/26/41/EPI_ISL_5082641.json"
6035 "USA/WA-CDC-FG-141434/2021" "EPI_ISL_5082643" "OK446076.1" "Dakota Howard et al" "Fulgent Genetics" "Centers for Disease Control and Prevention Division of Viral Diseases, Pathogen Discovery" "https://www.epicov.org/acknowledgement/26/43/EPI_ISL_5082643.json"
6036 "USA/WA-CDC-FG-141443/2021" "EPI_ISL_5082610" "OK446043.1" "Dakota Howard et al" "Fulgent Genetics" "Centers for Disease Control and Prevention Division of Viral Diseases, Pathogen Discovery" "https://www.epicov.org/acknowledgement/26/10/EPI_ISL_5082610.json"
6037 "USA/WA-CDC-FG-141458/2021" "EPI_ISL_5082683" "OK446113.1" "Dakota Howard et al" "Fulgent Genetics" "Centers for Disease Control and Prevention Division of Viral Diseases, Pathogen Discovery" "https://www.epicov.org/acknowledgement/26/83/EPI_ISL_5082683.json"
6038 "USA/WA-CDC-FG-141464/2021" "EPI_ISL_5082656" "OK446089.1" "Dakota Howard et al" "Fulgent Genetics" "Centers for Disease Control and Prevention Division of Viral Diseases, Pathogen Discovery" "https://www.epicov.org/acknowledgement/26/56/EPI_ISL_5082656.json"
6039 "USA/WA-CDC-FG-141467/2021" "EPI_ISL_5082657" "OK446090.1" "Dakota Howard et al" "Fulgent Genetics" "Centers for Disease Control and Prevention Division of Viral Diseases, Pathogen Discovery" "https://www.epicov.org/acknowledgement/26/57/EPI_ISL_5082657.json"
6040 "USA/WA-CDC-FG-141470/2021" "EPI_ISL_5082632" "OK446065.1" "Dakota Howard et al" "Fulgent Genetics" "Centers for Disease Control and Prevention Division of Viral Diseases, Pathogen Discovery" "https://www.epicov.org/acknowledgement/26/32/EPI_ISL_5082632.json"
6041 "USA/WA-CDC-FG-141479/2021" "EPI_ISL_5082607" "OK446040.1" "Dakota Howard et al" "Fulgent Genetics" "Centers for Disease Control and Prevention Division of Viral Diseases, Pathogen Discovery" "https://www.epicov.org/acknowledgement/26/07/EPI_ISL_5082607.json"
6042 "USA/WA-CDC-FG-141488/2021" "EPI_ISL_5082653" "OK446086.1" "Dakota Howard et al" "Fulgent Genetics" "Centers for Disease Control and Prevention Division of Viral Diseases, Pathogen Discovery" "https://www.epicov.org/acknowledgement/26/53/EPI_ISL_5082653.json"
6043 "USA/WA-CDC-FG-141490/2021" "EPI_ISL_5082630" "OK446063.1" "Dakota Howard et al" "Fulgent Genetics" "Centers for Disease Control and Prevention Division of Viral Diseases, Pathogen Discovery" "https://www.epicov.org/acknowledgement/26/30/EPI_ISL_5082630.json"
6044 "USA/WA-CDC-FG-141497/2021" "EPI_ISL_5082639" "OK446072.1" "Dakota Howard et al" "Fulgent Genetics" "Centers for Disease Control and Prevention Division of Viral Diseases, Pathogen Discovery" "https://www.epicov.org/acknowledgement/26/39/EPI_ISL_5082639.json"
6045 "USA/WA-CDC-FG-141504/2021" "EPI_ISL_5082688" "OK446118.1" "Dakota Howard et al" "Fulgent Genetics" "Centers for Disease Control and Prevention Division of Viral Diseases, Pathogen Discovery" "https://www.epicov.org/acknowledgement/26/88/EPI_ISL_5082688.json"
6046 "USA/WA-CDC-FG-141505/2021" "EPI_ISL_5237131" "?" "Dakota Howard et al" "Fulgent Genetics" "Centers for Disease Control and Prevention Division of Viral Diseases, Pathogen Discovery" "https://www.epicov.org/acknowledgement/71/31/EPI_ISL_5237131.json"
6047 "USA/WA-CDC-FG-141506/2021" "EPI_ISL_5082642" "OK446075.1" "Dakota Howard et al" "Fulgent Genetics" "Centers for Disease Control and Prevention Division of Viral Diseases, Pathogen Discovery" "https://www.epicov.org/acknowledgement/26/42/EPI_ISL_5082642.json"
6048 "USA/WA-CDC-FG-141507/2021" "EPI_ISL_5082687" "OK446117.1" "Dakota Howard et al" "Fulgent Genetics" "Centers for Disease Control and Prevention Division of Viral Diseases, Pathogen Discovery" "https://www.epicov.org/acknowledgement/26/87/EPI_ISL_5082687.json"
6049 "USA/WA-CDC-FG-141519/2021" "EPI_ISL_5082662" "OK446095.1" "Dakota Howard et al" "Fulgent Genetics" "Centers for Disease Control and Prevention Division of Viral Diseases, Pathogen Discovery" "https://www.epicov.org/acknowledgement/26/62/EPI_ISL_5082662.json"
6050 "USA/WA-CDC-FG-141524/2021" "EPI_ISL_5082629" "OK446062.1" "Dakota Howard et al" "Fulgent Genetics" "Centers for Disease Control and Prevention Division of Viral Diseases, Pathogen Discovery" "https://www.epicov.org/acknowledgement/26/29/EPI_ISL_5082629.json"
6051 "USA/WA-CDC-FG-141525/2021" "EPI_ISL_5082664" "OK446097.1" "Dakota Howard et al" "Fulgent Genetics" "Centers for Disease Control and Prevention Division of Viral Diseases, Pathogen Discovery" "https://www.epicov.org/acknowledgement/26/64/EPI_ISL_5082664.json"
6052 "USA/WA-CDC-FG-141535/2021" "EPI_ISL_5082659" "OK446092.1" "Dakota Howard et al" "Fulgent Genetics" "Centers for Disease Control and Prevention Division of Viral Diseases, Pathogen Discovery" "https://www.epicov.org/acknowledgement/26/59/EPI_ISL_5082659.json"
6053 "USA/WA-CDC-FG-141542/2021" "EPI_ISL_5082658" "OK446091.1" "Dakota Howard et al" "Fulgent Genetics" "Centers for Disease Control and Prevention Division of Viral Diseases, Pathogen Discovery" "https://www.epicov.org/acknowledgement/26/58/EPI_ISL_5082658.json"
6054 "USA/WA-CDC-FG-141547/2021" "EPI_ISL_5082628" "OK446061.1" "Dakota Howard et al" "Fulgent Genetics" "Centers for Disease Control and Prevention Division of Viral Diseases, Pathogen Discovery" "https://www.epicov.org/acknowledgement/26/28/EPI_ISL_5082628.json"
6055 "USA/WA-CDC-FG-141558/2021" "EPI_ISL_5082695" "OK446125.1" "Dakota Howard et al" "Fulgent Genetics" "Centers for Disease Control and Prevention Division of Viral Diseases, Pathogen Discovery" "https://www.epicov.org/acknowledgement/26/95/EPI_ISL_5082695.json"
6056 "USA/WA-CDC-FG-141561/2021" "EPI_ISL_5082626" "OK446059.1" "Dakota Howard et al" "Fulgent Genetics" "Centers for Disease Control and Prevention Division of Viral Diseases, Pathogen Discovery" "https://www.epicov.org/acknowledgement/26/26/EPI_ISL_5082626.json"
6057 "USA/WA-CDC-FG-141563/2021" "EPI_ISL_5082651" "OK446084.1" "Dakota Howard et al" "Fulgent Genetics" "Centers for Disease Control and Prevention Division of Viral Diseases, Pathogen Discovery" "https://www.epicov.org/acknowledgement/26/51/EPI_ISL_5082651.json"
6058 "USA/WA-CDC-FG-141579/2021" "EPI_ISL_5082650" "OK446083.1" "Dakota Howard et al" "Fulgent Genetics" "Centers for Disease Control and Prevention Division of Viral Diseases, Pathogen Discovery" "https://www.epicov.org/acknowledgement/26/50/EPI_ISL_5082650.json"
6059 "USA/WA-CDC-FG-141584/2021" "EPI_ISL_5082648" "OK446081.1" "Dakota Howard et al" "Fulgent Genetics" "Centers for Disease Control and Prevention Division of Viral Diseases, Pathogen Discovery" "https://www.epicov.org/acknowledgement/26/48/EPI_ISL_5082648.json"
6060 "USA/WA-CDC-FG-141587/2021" "EPI_ISL_5082649" "OK446082.1" "Dakota Howard et al" "Fulgent Genetics" "Centers for Disease Control and Prevention Division of Viral Diseases, Pathogen Discovery" "https://www.epicov.org/acknowledgement/26/49/EPI_ISL_5082649.json"
6061 "USA/WA-CDC-FG-141595/2021" "EPI_ISL_5082606" "OK446039.1" "Dakota Howard et al" "Fulgent Genetics" "Centers for Disease Control and Prevention Division of Viral Diseases, Pathogen Discovery" "https://www.epicov.org/acknowledgement/26/06/EPI_ISL_5082606.json"
6062 "USA/WA-CDC-FG-141620/2021" "EPI_ISL_5082647" "OK446080.1" "Dakota Howard et al" "Fulgent Genetics" "Centers for Disease Control and Prevention Division of Viral Diseases, Pathogen Discovery" "https://www.epicov.org/acknowledgement/26/47/EPI_ISL_5082647.json"
6063 "USA/WA-CDC-FG-141626/2021" "EPI_ISL_5082646" "OK446079.1" "Dakota Howard et al" "Fulgent Genetics" "Centers for Disease Control and Prevention Division of Viral Diseases, Pathogen Discovery" "https://www.epicov.org/acknowledgement/26/46/EPI_ISL_5082646.json"
6064 "USA/WA-CDC-FG-141627/2021" "EPI_ISL_5082625" "OK446058.1" "Dakota Howard et al" "Fulgent Genetics" "Centers for Disease Control and Prevention Division of Viral Diseases, Pathogen Discovery" "https://www.epicov.org/acknowledgement/26/25/EPI_ISL_5082625.json"
6065 "USA/WA-CDC-FG-141630/2021" "EPI_ISL_5082644" "OK446077.1" "Dakota Howard et al" "Fulgent Genetics" "Centers for Disease Control and Prevention Division of Viral Diseases, Pathogen Discovery" "https://www.epicov.org/acknowledgement/26/44/EPI_ISL_5082644.json"
6066 "USA/WA-CDC-FG-141632/2021" "EPI_ISL_5082645" "OK446078.1" "Dakota Howard et al" "Fulgent Genetics" "Centers for Disease Control and Prevention Division of Viral Diseases, Pathogen Discovery" "https://www.epicov.org/acknowledgement/26/45/EPI_ISL_5082645.json"
6067 "USA/WA-CDC-FG-141762/2021" "EPI_ISL_5091316" "OK469740.1" "Dakota Howard et al" "Fulgent Genetics" "Centers for Disease Control and Prevention Division of Viral Diseases, Pathogen Discovery" "https://www.epicov.org/acknowledgement/13/16/EPI_ISL_5091316.json"
6068 "USA/WA-CDC-FG-142139/2021" "EPI_ISL_5238044" "?" "Dakota Howard et al" "Fulgent Genetics" "Centers for Disease Control and Prevention Division of Viral Diseases, Pathogen Discovery" "https://www.epicov.org/acknowledgement/80/44/EPI_ISL_5238044.json"
6069 "USA/WA-CDC-FG-143201/2021" "EPI_ISL_5091885" "OK470291.1" "Dakota Howard et al" "Fulgent Genetics" "Centers for Disease Control and Prevention Division of Viral Diseases, Pathogen Discovery" "https://www.epicov.org/acknowledgement/18/85/EPI_ISL_5091885.json"
6070 "USA/WA-CDC-FG-143269/2021" "EPI_ISL_5091484" "OK469903.1" "Dakota Howard et al" "Fulgent Genetics" "Centers for Disease Control and Prevention Division of Viral Diseases, Pathogen Discovery" "https://www.epicov.org/acknowledgement/14/84/EPI_ISL_5091484.json"
6071 "USA/WA-CDC-FG-143270/2021" "EPI_ISL_5091482" "OK469901.1" "Dakota Howard et al" "Fulgent Genetics" "Centers for Disease Control and Prevention Division of Viral Diseases, Pathogen Discovery" "https://www.epicov.org/acknowledgement/14/82/EPI_ISL_5091482.json"
6072 "USA/WA-CDC-FG-143396/2021" "EPI_ISL_5091320" "OK469744.1" "Dakota Howard et al" "Fulgent Genetics" "Centers for Disease Control and Prevention Division of Viral Diseases, Pathogen Discovery" "https://www.epicov.org/acknowledgement/13/20/EPI_ISL_5091320.json"
6073 "USA/WA-CDC-FG-143413/2021" "EPI_ISL_5091483" "OK469902.1" "Dakota Howard et al" "Fulgent Genetics" "Centers for Disease Control and Prevention Division of Viral Diseases, Pathogen Discovery" "https://www.epicov.org/acknowledgement/14/83/EPI_ISL_5091483.json"
6074 "USA/WA-CDC-FG-143493/2021" "EPI_ISL_5091319" "OK469743.1" "Dakota Howard et al" "Fulgent Genetics" "Centers for Disease Control and Prevention Division of Viral Diseases, Pathogen Discovery" "https://www.epicov.org/acknowledgement/13/19/EPI_ISL_5091319.json"
6075 "USA/WA-CDC-FG-146060/2021" "EPI_ISL_5319027" "OK543071.1" "Dakota Howard et al" "Fulgent Genetics" "Centers for Disease Control and Prevention Division of Viral Diseases, Pathogen Discovery" "https://www.epicov.org/acknowledgement/90/27/EPI_ISL_5319027.json"
6076 "USA/WA-CDC-FG-146063/2021" "EPI_ISL_5319033" "OK543076.1" "Dakota Howard et al" "Fulgent Genetics" "Centers for Disease Control and Prevention Division of Viral Diseases, Pathogen Discovery" "https://www.epicov.org/acknowledgement/90/33/EPI_ISL_5319033.json"
6077 "USA/WA-CDC-FG-146082/2021" "EPI_ISL_5319015" "OK543059.1" "Dakota Howard et al" "Fulgent Genetics" "Centers for Disease Control and Prevention Division of Viral Diseases, Pathogen Discovery" "https://www.epicov.org/acknowledgement/90/15/EPI_ISL_5319015.json"
6078 "USA/WA-CDC-FG-146087/2021" "EPI_ISL_5319030" "OK543074.1" "Dakota Howard et al" "Fulgent Genetics" "Centers for Disease Control and Prevention Division of Viral Diseases, Pathogen Discovery" "https://www.epicov.org/acknowledgement/90/30/EPI_ISL_5319030.json"
6079 "USA/WA-CDC-FG-146088/2021" "EPI_ISL_5318990" "OK543034.1" "Dakota Howard et al" "Fulgent Genetics" "Centers for Disease Control and Prevention Division of Viral Diseases, Pathogen Discovery" "https://www.epicov.org/acknowledgement/89/90/EPI_ISL_5318990.json"
6080 "USA/WA-CDC-FG-146089/2021" "EPI_ISL_5318985" "OK543029.1" "Dakota Howard et al" "Fulgent Genetics" "Centers for Disease Control and Prevention Division of Viral Diseases, Pathogen Discovery" "https://www.epicov.org/acknowledgement/89/85/EPI_ISL_5318985.json"
6081 "USA/WA-CDC-FG-146091/2021" "EPI_ISL_5318996" "OK543040.1" "Dakota Howard et al" "Fulgent Genetics" "Centers for Disease Control and Prevention Division of Viral Diseases, Pathogen Discovery" "https://www.epicov.org/acknowledgement/89/96/EPI_ISL_5318996.json"
6082 "USA/WA-CDC-FG-146092/2021" "EPI_ISL_5318992" "OK543036.1" "Dakota Howard et al" "Fulgent Genetics" "Centers for Disease Control and Prevention Division of Viral Diseases, Pathogen Discovery" "https://www.epicov.org/acknowledgement/89/92/EPI_ISL_5318992.json"
6083 "USA/WA-CDC-FG-146095/2021" "EPI_ISL_5319026" "OK543070.1" "Dakota Howard et al" "Fulgent Genetics" "Centers for Disease Control and Prevention Division of Viral Diseases, Pathogen Discovery" "https://www.epicov.org/acknowledgement/90/26/EPI_ISL_5319026.json"
6084 "USA/WA-CDC-FG-146098/2021" "EPI_ISL_5319012" "OK543056.1" "Dakota Howard et al" "Fulgent Genetics" "Centers for Disease Control and Prevention Division of Viral Diseases, Pathogen Discovery" "https://www.epicov.org/acknowledgement/90/12/EPI_ISL_5319012.json"
6085 "USA/WA-CDC-FG-146104/2021" "EPI_ISL_5319006" "OK543050.1" "Dakota Howard et al" "Fulgent Genetics" "Centers for Disease Control and Prevention Division of Viral Diseases, Pathogen Discovery" "https://www.epicov.org/acknowledgement/90/06/EPI_ISL_5319006.json"
6086 "USA/WA-CDC-FG-146105/2021" "EPI_ISL_5319018" "OK543062.1" "Dakota Howard et al" "Fulgent Genetics" "Centers for Disease Control and Prevention Division of Viral Diseases, Pathogen Discovery" "https://www.epicov.org/acknowledgement/90/18/EPI_ISL_5319018.json"
6087 "USA/WA-CDC-FG-146109/2021" "EPI_ISL_5319035" "OK543078.1" "Dakota Howard et al" "Fulgent Genetics" "Centers for Disease Control and Prevention Division of Viral Diseases, Pathogen Discovery" "https://www.epicov.org/acknowledgement/90/35/EPI_ISL_5319035.json"
6088 "USA/WA-CDC-FG-146110/2021" "EPI_ISL_5319020" "OK543064.1" "Dakota Howard et al" "Fulgent Genetics" "Centers for Disease Control and Prevention Division of Viral Diseases, Pathogen Discovery" "https://www.epicov.org/acknowledgement/90/20/EPI_ISL_5319020.json"
6089 "USA/WA-CDC-FG-146113/2021" "EPI_ISL_5319021" "OK543065.1" "Dakota Howard et al" "Fulgent Genetics" "Centers for Disease Control and Prevention Division of Viral Diseases, Pathogen Discovery" "https://www.epicov.org/acknowledgement/90/21/EPI_ISL_5319021.json"
6090 "USA/WA-CDC-FG-146116/2021" "EPI_ISL_5319058" "OK543101.1" "Dakota Howard et al" "Fulgent Genetics" "Centers for Disease Control and Prevention Division of Viral Diseases, Pathogen Discovery" "https://www.epicov.org/acknowledgement/90/58/EPI_ISL_5319058.json"
6091 "USA/WA-CDC-FG-146119/2021" "EPI_ISL_5319034" "OK543077.1" "Dakota Howard et al" "Fulgent Genetics" "Centers for Disease Control and Prevention Division of Viral Diseases, Pathogen Discovery" "https://www.epicov.org/acknowledgement/90/34/EPI_ISL_5319034.json"
6092 "USA/WA-CDC-FG-146124/2021" "EPI_ISL_5319028" "OK543072.1" "Dakota Howard et al" "Fulgent Genetics" "Centers for Disease Control and Prevention Division of Viral Diseases, Pathogen Discovery" "https://www.epicov.org/acknowledgement/90/28/EPI_ISL_5319028.json"
6093 "USA/WA-CDC-FG-146125/2021" "EPI_ISL_5318989" "OK543033.1" "Dakota Howard et al" "Fulgent Genetics" "Centers for Disease Control and Prevention Division of Viral Diseases, Pathogen Discovery" "https://www.epicov.org/acknowledgement/89/89/EPI_ISL_5318989.json"
6094 "USA/WA-CDC-FG-146126/2021" "EPI_ISL_5319064" "OK543107.1" "Dakota Howard et al" "Fulgent Genetics" "Centers for Disease Control and Prevention Division of Viral Diseases, Pathogen Discovery" "https://www.epicov.org/acknowledgement/90/64/EPI_ISL_5319064.json"
6095 "USA/WA-CDC-FG-146129/2021" "EPI_ISL_5319061" "OK543104.1" "Dakota Howard et al" "Fulgent Genetics" "Centers for Disease Control and Prevention Division of Viral Diseases, Pathogen Discovery" "https://www.epicov.org/acknowledgement/90/61/EPI_ISL_5319061.json"
6096 "USA/WA-CDC-FG-146130/2021" "EPI_ISL_5318984" "OK543028.1" "Dakota Howard et al" "Fulgent Genetics" "Centers for Disease Control and Prevention Division of Viral Diseases, Pathogen Discovery" "https://www.epicov.org/acknowledgement/89/84/EPI_ISL_5318984.json"
6097 "USA/WA-CDC-FG-146132/2021" "EPI_ISL_5318993" "OK543037.1" "Dakota Howard et al" "Fulgent Genetics" "Centers for Disease Control and Prevention Division of Viral Diseases, Pathogen Discovery" "https://www.epicov.org/acknowledgement/89/93/EPI_ISL_5318993.json"
6098 "USA/WA-CDC-FG-146133/2021" "EPI_ISL_5318988" "OK543032.1" "Dakota Howard et al" "Fulgent Genetics" "Centers for Disease Control and Prevention Division of Viral Diseases, Pathogen Discovery" "https://www.epicov.org/acknowledgement/89/88/EPI_ISL_5318988.json"
6099 "USA/WA-CDC-FG-146136/2021" "EPI_ISL_5319022" "OK543066.1" "Dakota Howard et al" "Fulgent Genetics" "Centers for Disease Control and Prevention Division of Viral Diseases, Pathogen Discovery" "https://www.epicov.org/acknowledgement/90/22/EPI_ISL_5319022.json"
6100 "USA/WA-CDC-FG-146138/2021" "EPI_ISL_5318991" "OK543035.1" "Dakota Howard et al" "Fulgent Genetics" "Centers for Disease Control and Prevention Division of Viral Diseases, Pathogen Discovery" "https://www.epicov.org/acknowledgement/89/91/EPI_ISL_5318991.json"
6101 "USA/WA-CDC-FG-146142/2021" "EPI_ISL_5319017" "OK543061.1" "Dakota Howard et al" "Fulgent Genetics" "Centers for Disease Control and Prevention Division of Viral Diseases, Pathogen Discovery" "https://www.epicov.org/acknowledgement/90/17/EPI_ISL_5319017.json"
6102 "USA/WA-CDC-FG-146144/2021" "EPI_ISL_5319024" "OK543068.1" "Dakota Howard et al" "Fulgent Genetics" "Centers for Disease Control and Prevention Division of Viral Diseases, Pathogen Discovery" "https://www.epicov.org/acknowledgement/90/24/EPI_ISL_5319024.json"
6103 "USA/WA-CDC-FG-146145/2021" "EPI_ISL_5319104" "OK543144.1" "Dakota Howard et al" "Fulgent Genetics" "Centers for Disease Control and Prevention Division of Viral Diseases, Pathogen Discovery" "https://www.epicov.org/acknowledgement/91/04/EPI_ISL_5319104.json"
6104 "USA/WA-CDC-FG-146146/2021" "EPI_ISL_5318982" "OK543026.1" "Dakota Howard et al" "Fulgent Genetics" "Centers for Disease Control and Prevention Division of Viral Diseases, Pathogen Discovery" "https://www.epicov.org/acknowledgement/89/82/EPI_ISL_5318982.json"
6105 "USA/WA-CDC-FG-146147/2021" "EPI_ISL_5319046" "OK543089.1" "Dakota Howard et al" "Fulgent Genetics" "Centers for Disease Control and Prevention Division of Viral Diseases, Pathogen Discovery" "https://www.epicov.org/acknowledgement/90/46/EPI_ISL_5319046.json"
6106 "USA/WA-CDC-FG-146148/2021" "EPI_ISL_5319042" "OK543085.1" "Dakota Howard et al" "Fulgent Genetics" "Centers for Disease Control and Prevention Division of Viral Diseases, Pathogen Discovery" "https://www.epicov.org/acknowledgement/90/42/EPI_ISL_5319042.json"
6107 "USA/WA-CDC-FG-146151/2021" "EPI_ISL_5319048" "OK543091.1" "Dakota Howard et al" "Fulgent Genetics" "Centers for Disease Control and Prevention Division of Viral Diseases, Pathogen Discovery" "https://www.epicov.org/acknowledgement/90/48/EPI_ISL_5319048.json"
6108 "USA/WA-CDC-FG-146152/2021" "EPI_ISL_5319036" "OK543079.1" "Dakota Howard et al" "Fulgent Genetics" "Centers for Disease Control and Prevention Division of Viral Diseases, Pathogen Discovery" "https://www.epicov.org/acknowledgement/90/36/EPI_ISL_5319036.json"
6109 "USA/WA-CDC-FG-146153/2021" "EPI_ISL_5319052" "OK543095.1" "Dakota Howard et al" "Fulgent Genetics" "Centers for Disease Control and Prevention Division of Viral Diseases, Pathogen Discovery" "https://www.epicov.org/acknowledgement/90/52/EPI_ISL_5319052.json"
6110 "USA/WA-CDC-FG-146154/2021" "EPI_ISL_5319001" "OK543045.1" "Dakota Howard et al" "Fulgent Genetics" "Centers for Disease Control and Prevention Division of Viral Diseases, Pathogen Discovery" "https://www.epicov.org/acknowledgement/90/01/EPI_ISL_5319001.json"
6111 "USA/WA-CDC-FG-146160/2021" "EPI_ISL_5319016" "OK543060.1" "Dakota Howard et al" "Fulgent Genetics" "Centers for Disease Control and Prevention Division of Viral Diseases, Pathogen Discovery" "https://www.epicov.org/acknowledgement/90/16/EPI_ISL_5319016.json"
6112 "USA/WA-CDC-FG-146161/2021" "EPI_ISL_5319040" "OK543083.1" "Dakota Howard et al" "Fulgent Genetics" "Centers for Disease Control and Prevention Division of Viral Diseases, Pathogen Discovery" "https://www.epicov.org/acknowledgement/90/40/EPI_ISL_5319040.json"
6113 "USA/WA-CDC-FG-146164/2021" "EPI_ISL_5319070" "OK543113.1" "Dakota Howard et al" "Fulgent Genetics" "Centers for Disease Control and Prevention Division of Viral Diseases, Pathogen Discovery" "https://www.epicov.org/acknowledgement/90/70/EPI_ISL_5319070.json"
6114 "USA/WA-CDC-FG-146166/2021" "EPI_ISL_5319060" "OK543103.1" "Dakota Howard et al" "Fulgent Genetics" "Centers for Disease Control and Prevention Division of Viral Diseases, Pathogen Discovery" "https://www.epicov.org/acknowledgement/90/60/EPI_ISL_5319060.json"
6115 "USA/WA-CDC-FG-146167/2021" "EPI_ISL_5319011" "OK543055.1" "Dakota Howard et al" "Fulgent Genetics" "Centers for Disease Control and Prevention Division of Viral Diseases, Pathogen Discovery" "https://www.epicov.org/acknowledgement/90/11/EPI_ISL_5319011.json"
6116 "USA/WA-CDC-FG-146168/2021" "EPI_ISL_5318995" "OK543039.1" "Dakota Howard et al" "Fulgent Genetics" "Centers for Disease Control and Prevention Division of Viral Diseases, Pathogen Discovery" "https://www.epicov.org/acknowledgement/89/95/EPI_ISL_5318995.json"
6117 "USA/WA-CDC-FG-146170/2021" "EPI_ISL_5319037" "OK543080.1" "Dakota Howard et al" "Fulgent Genetics" "Centers for Disease Control and Prevention Division of Viral Diseases, Pathogen Discovery" "https://www.epicov.org/acknowledgement/90/37/EPI_ISL_5319037.json"
6118 "USA/WA-CDC-FG-146178/2021" "EPI_ISL_5319013" "OK543057.1" "Dakota Howard et al" "Fulgent Genetics" "Centers for Disease Control and Prevention Division of Viral Diseases, Pathogen Discovery" "https://www.epicov.org/acknowledgement/90/13/EPI_ISL_5319013.json"
6119 "USA/WA-CDC-FG-146181/2021" "EPI_ISL_5319003" "OK543047.1" "Dakota Howard et al" "Fulgent Genetics" "Centers for Disease Control and Prevention Division of Viral Diseases, Pathogen Discovery" "https://www.epicov.org/acknowledgement/90/03/EPI_ISL_5319003.json"
6120 "USA/WA-CDC-FG-146183/2021" "EPI_ISL_5319004" "OK543048.1" "Dakota Howard et al" "Fulgent Genetics" "Centers for Disease Control and Prevention Division of Viral Diseases, Pathogen Discovery" "https://www.epicov.org/acknowledgement/90/04/EPI_ISL_5319004.json"
6121 "USA/WA-CDC-FG-146185/2021" "EPI_ISL_5318986" "OK543030.1" "Dakota Howard et al" "Fulgent Genetics" "Centers for Disease Control and Prevention Division of Viral Diseases, Pathogen Discovery" "https://www.epicov.org/acknowledgement/89/86/EPI_ISL_5318986.json"
6122 "USA/WA-CDC-FG-146189/2021" "EPI_ISL_5319051" "OK543094.1" "Dakota Howard et al" "Fulgent Genetics" "Centers for Disease Control and Prevention Division of Viral Diseases, Pathogen Discovery" "https://www.epicov.org/acknowledgement/90/51/EPI_ISL_5319051.json"
6123 "USA/WA-CDC-FG-146192/2021" "EPI_ISL_5318998" "OK543042.1" "Dakota Howard et al" "Fulgent Genetics" "Centers for Disease Control and Prevention Division of Viral Diseases, Pathogen Discovery" "https://www.epicov.org/acknowledgement/89/98/EPI_ISL_5318998.json"
6124 "USA/WA-CDC-FG-146197/2021" "EPI_ISL_5319063" "OK543106.1" "Dakota Howard et al" "Fulgent Genetics" "Centers for Disease Control and Prevention Division of Viral Diseases, Pathogen Discovery" "https://www.epicov.org/acknowledgement/90/63/EPI_ISL_5319063.json"
6125 "USA/WA-CDC-FG-146200/2021" "EPI_ISL_5319068" "OK543111.1" "Dakota Howard et al" "Fulgent Genetics" "Centers for Disease Control and Prevention Division of Viral Diseases, Pathogen Discovery" "https://www.epicov.org/acknowledgement/90/68/EPI_ISL_5319068.json"
6126 "USA/WA-CDC-FG-146206/2021" "EPI_ISL_5319038" "OK543081.1" "Dakota Howard et al" "Fulgent Genetics" "Centers for Disease Control and Prevention Division of Viral Diseases, Pathogen Discovery" "https://www.epicov.org/acknowledgement/90/38/EPI_ISL_5319038.json"
6127 "USA/WA-CDC-FG-146209/2021" "EPI_ISL_5319025" "OK543069.1" "Dakota Howard et al" "Fulgent Genetics" "Centers for Disease Control and Prevention Division of Viral Diseases, Pathogen Discovery" "https://www.epicov.org/acknowledgement/90/25/EPI_ISL_5319025.json"
6128 "USA/WA-CDC-FG-146212/2021" "EPI_ISL_5319047" "OK543090.1" "Dakota Howard et al" "Fulgent Genetics" "Centers for Disease Control and Prevention Division of Viral Diseases, Pathogen Discovery" "https://www.epicov.org/acknowledgement/90/47/EPI_ISL_5319047.json"
6129 "USA/WA-CDC-FG-146215/2021" "EPI_ISL_5319032" "OK543075.1" "Dakota Howard et al" "Fulgent Genetics" "Centers for Disease Control and Prevention Division of Viral Diseases, Pathogen Discovery" "https://www.epicov.org/acknowledgement/90/32/EPI_ISL_5319032.json"
6130 "USA/WA-CDC-FG-146217/2021" "EPI_ISL_5318987" "OK543031.1" "Dakota Howard et al" "Fulgent Genetics" "Centers for Disease Control and Prevention Division of Viral Diseases, Pathogen Discovery" "https://www.epicov.org/acknowledgement/89/87/EPI_ISL_5318987.json"
6131 "USA/WA-CDC-FG-146219/2021" "EPI_ISL_5318999" "OK543043.1" "Dakota Howard et al" "Fulgent Genetics" "Centers for Disease Control and Prevention Division of Viral Diseases, Pathogen Discovery" "https://www.epicov.org/acknowledgement/89/99/EPI_ISL_5318999.json"
6132 "USA/WA-CDC-FG-146220/2021" "EPI_ISL_5319014" "OK543058.1" "Dakota Howard et al" "Fulgent Genetics" "Centers for Disease Control and Prevention Division of Viral Diseases, Pathogen Discovery" "https://www.epicov.org/acknowledgement/90/14/EPI_ISL_5319014.json"
6133 "USA/WA-CDC-FG-146224/2021" "EPI_ISL_5319071" "OK543114.1" "Dakota Howard et al" "Fulgent Genetics" "Centers for Disease Control and Prevention Division of Viral Diseases, Pathogen Discovery" "https://www.epicov.org/acknowledgement/90/71/EPI_ISL_5319071.json"
6134 "USA/WA-CDC-FG-146226/2021" "EPI_ISL_5319062" "OK543105.1" "Dakota Howard et al" "Fulgent Genetics" "Centers for Disease Control and Prevention Division of Viral Diseases, Pathogen Discovery" "https://www.epicov.org/acknowledgement/90/62/EPI_ISL_5319062.json"
6135 "USA/WA-CDC-FG-146229/2021" "EPI_ISL_5319105" "OK543145.1" "Dakota Howard et al" "Fulgent Genetics" "Centers for Disease Control and Prevention Division of Viral Diseases, Pathogen Discovery" "https://www.epicov.org/acknowledgement/91/05/EPI_ISL_5319105.json"
6136 "USA/WA-CDC-FG-146230/2021" "EPI_ISL_5319066" "OK543109.1" "Dakota Howard et al" "Fulgent Genetics" "Centers for Disease Control and Prevention Division of Viral Diseases, Pathogen Discovery" "https://www.epicov.org/acknowledgement/90/66/EPI_ISL_5319066.json"
6137 "USA/WA-CDC-FG-146235/2021" "EPI_ISL_5319041" "OK543084.1" "Dakota Howard et al" "Fulgent Genetics" "Centers for Disease Control and Prevention Division of Viral Diseases, Pathogen Discovery" "https://www.epicov.org/acknowledgement/90/41/EPI_ISL_5319041.json"
6138 "USA/WA-CDC-FG-146242/2021" "EPI_ISL_5319023" "OK543067.1" "Dakota Howard et al" "Fulgent Genetics" "Centers for Disease Control and Prevention Division of Viral Diseases, Pathogen Discovery" "https://www.epicov.org/acknowledgement/90/23/EPI_ISL_5319023.json"
6139 "USA/WA-CDC-FG-146249/2021" "EPI_ISL_5319007" "OK543051.1" "Dakota Howard et al" "Fulgent Genetics" "Centers for Disease Control and Prevention Division of Viral Diseases, Pathogen Discovery" "https://www.epicov.org/acknowledgement/90/07/EPI_ISL_5319007.json"
6140 "USA/WA-CDC-FG-146251/2021" "EPI_ISL_5319005" "OK543049.1" "Dakota Howard et al" "Fulgent Genetics" "Centers for Disease Control and Prevention Division of Viral Diseases, Pathogen Discovery" "https://www.epicov.org/acknowledgement/90/05/EPI_ISL_5319005.json"
6141 "USA/WA-CDC-FG-146252/2021" "EPI_ISL_5319000" "OK543044.1" "Dakota Howard et al" "Fulgent Genetics" "Centers for Disease Control and Prevention Division of Viral Diseases, Pathogen Discovery" "https://www.epicov.org/acknowledgement/90/00/EPI_ISL_5319000.json"
6142 "USA/WA-CDC-FG-146257/2021" "EPI_ISL_5318994" "OK543038.1" "Dakota Howard et al" "Fulgent Genetics" "Centers for Disease Control and Prevention Division of Viral Diseases, Pathogen Discovery" "https://www.epicov.org/acknowledgement/89/94/EPI_ISL_5318994.json"
6143 "USA/WA-CDC-FG-146261/2021" "EPI_ISL_5319069" "OK543112.1" "Dakota Howard et al" "Fulgent Genetics" "Centers for Disease Control and Prevention Division of Viral Diseases, Pathogen Discovery" "https://www.epicov.org/acknowledgement/90/69/EPI_ISL_5319069.json"
6144 "USA/WA-CDC-FG-146269/2021" "EPI_ISL_5319065" "OK543108.1" "Dakota Howard et al" "Fulgent Genetics" "Centers for Disease Control and Prevention Division of Viral Diseases, Pathogen Discovery" "https://www.epicov.org/acknowledgement/90/65/EPI_ISL_5319065.json"
6145 "USA/WA-CDC-FG-146273/2021" "EPI_ISL_5318997" "OK543041.1" "Dakota Howard et al" "Fulgent Genetics" "Centers for Disease Control and Prevention Division of Viral Diseases, Pathogen Discovery" "https://www.epicov.org/acknowledgement/89/97/EPI_ISL_5318997.json"
6146 "USA/WA-CDC-FG-146276/2021" "EPI_ISL_5319010" "OK543054.1" "Dakota Howard et al" "Fulgent Genetics" "Centers for Disease Control and Prevention Division of Viral Diseases, Pathogen Discovery" "https://www.epicov.org/acknowledgement/90/10/EPI_ISL_5319010.json"
6147 "USA/WA-CDC-FG-146278/2021" "EPI_ISL_5318981" "OK543025.1" "Dakota Howard et al" "Fulgent Genetics" "Centers for Disease Control and Prevention Division of Viral Diseases, Pathogen Discovery" "https://www.epicov.org/acknowledgement/89/81/EPI_ISL_5318981.json"
6148 "USA/WA-CDC-FG-146280/2021" "EPI_ISL_5318983" "OK543027.1" "Dakota Howard et al" "Fulgent Genetics" "Centers for Disease Control and Prevention Division of Viral Diseases, Pathogen Discovery" "https://www.epicov.org/acknowledgement/89/83/EPI_ISL_5318983.json"
6149 "USA/WA-CDC-FG-146283/2021" "EPI_ISL_5319043" "OK543086.1" "Dakota Howard et al" "Fulgent Genetics" "Centers for Disease Control and Prevention Division of Viral Diseases, Pathogen Discovery" "https://www.epicov.org/acknowledgement/90/43/EPI_ISL_5319043.json"
6150 "USA/WA-CDC-FG-146286/2021" "EPI_ISL_5319067" "OK543110.1" "Dakota Howard et al" "Fulgent Genetics" "Centers for Disease Control and Prevention Division of Viral Diseases, Pathogen Discovery" "https://www.epicov.org/acknowledgement/90/67/EPI_ISL_5319067.json"
6151 "USA/WA-CDC-FG-146288/2021" "EPI_ISL_5319045" "OK543088.1" "Dakota Howard et al" "Fulgent Genetics" "Centers for Disease Control and Prevention Division of Viral Diseases, Pathogen Discovery" "https://www.epicov.org/acknowledgement/90/45/EPI_ISL_5319045.json"
6152 "USA/WA-CDC-FG-146295/2021" "EPI_ISL_5319008" "OK543052.1" "Dakota Howard et al" "Fulgent Genetics" "Centers for Disease Control and Prevention Division of Viral Diseases, Pathogen Discovery" "https://www.epicov.org/acknowledgement/90/08/EPI_ISL_5319008.json"
6153 "USA/WA-CDC-FG-146296/2021" "EPI_ISL_5319039" "OK543082.1" "Dakota Howard et al" "Fulgent Genetics" "Centers for Disease Control and Prevention Division of Viral Diseases, Pathogen Discovery" "https://www.epicov.org/acknowledgement/90/39/EPI_ISL_5319039.json"
6154 "USA/WA-CDC-FG-146298/2021" "EPI_ISL_5319029" "OK543073.1" "Dakota Howard et al" "Fulgent Genetics" "Centers for Disease Control and Prevention Division of Viral Diseases, Pathogen Discovery" "https://www.epicov.org/acknowledgement/90/29/EPI_ISL_5319029.json"
6155 "USA/WA-CDC-FG-146302/2021" "EPI_ISL_5319044" "OK543087.1" "Dakota Howard et al" "Fulgent Genetics" "Centers for Disease Control and Prevention Division of Viral Diseases, Pathogen Discovery" "https://www.epicov.org/acknowledgement/90/44/EPI_ISL_5319044.json"
6156 "USA/WA-CDC-FG-146319/2021" "EPI_ISL_5319049" "OK543092.1" "Dakota Howard et al" "Fulgent Genetics" "Centers for Disease Control and Prevention Division of Viral Diseases, Pathogen Discovery" "https://www.epicov.org/acknowledgement/90/49/EPI_ISL_5319049.json"
6157 "USA/WA-CDC-FG-146320/2021" "EPI_ISL_5319050" "OK543093.1" "Dakota Howard et al" "Fulgent Genetics" "Centers for Disease Control and Prevention Division of Viral Diseases, Pathogen Discovery" "https://www.epicov.org/acknowledgement/90/50/EPI_ISL_5319050.json"
6158 "USA/WA-CDC-FG-146330/2021" "EPI_ISL_5319057" "OK543100.1" "Dakota Howard et al" "Fulgent Genetics" "Centers for Disease Control and Prevention Division of Viral Diseases, Pathogen Discovery" "https://www.epicov.org/acknowledgement/90/57/EPI_ISL_5319057.json"
6159 "USA/WA-CDC-FG-146334/2021" "EPI_ISL_5319056" "OK543099.1" "Dakota Howard et al" "Fulgent Genetics" "Centers for Disease Control and Prevention Division of Viral Diseases, Pathogen Discovery" "https://www.epicov.org/acknowledgement/90/56/EPI_ISL_5319056.json"
6160 "USA/WA-CDC-FG-146336/2021" "EPI_ISL_5319009" "OK543053.1" "Dakota Howard et al" "Fulgent Genetics" "Centers for Disease Control and Prevention Division of Viral Diseases, Pathogen Discovery" "https://www.epicov.org/acknowledgement/90/09/EPI_ISL_5319009.json"
6161 "USA/WA-CDC-FG-146513/2021" "EPI_ISL_5319401" "OK543437.1" "Dakota Howard et al" "Fulgent Genetics" "Centers for Disease Control and Prevention Division of Viral Diseases, Pathogen Discovery" "https://www.epicov.org/acknowledgement/94/01/EPI_ISL_5319401.json"
6162 "USA/WA-CDC-FG-147303/2021" "EPI_ISL_5319103" "OK543143.1" "Dakota Howard et al" "Fulgent Genetics" "Centers for Disease Control and Prevention Division of Viral Diseases, Pathogen Discovery" "https://www.epicov.org/acknowledgement/91/03/EPI_ISL_5319103.json"
6163 "USA/WA-CDC-FG-148967/2021" "EPI_ISL_5418976" "OK576953.1" "Dakota Howard et al" "Fulgent Genetics" "Centers for Disease Control and Prevention Division of Viral Diseases, Pathogen Discovery" "https://www.epicov.org/acknowledgement/89/76/EPI_ISL_5418976.json"
6164 "USA/WA-CDC-FG-150034/2021" "EPI_ISL_5579107" "OK614145.1" "Dakota Howard et al" "Fulgent Genetics" "Centers for Disease Control and Prevention Division of Viral Diseases, Pathogen Discovery" "https://www.epicov.org/acknowledgement/91/07/EPI_ISL_5579107.json"
6165 "USA/WA-CDC-FG-150035/2021" "EPI_ISL_5579253" "OK614288.1" "Dakota Howard et al" "Fulgent Genetics" "Centers for Disease Control and Prevention Division of Viral Diseases, Pathogen Discovery" "https://www.epicov.org/acknowledgement/92/53/EPI_ISL_5579253.json"
6166 "USA/WA-CDC-FG-150040/2021" "EPI_ISL_5579424" "OK614454.1" "Dakota Howard et al" "Fulgent Genetics" "Centers for Disease Control and Prevention Division of Viral Diseases, Pathogen Discovery" "https://www.epicov.org/acknowledgement/94/24/EPI_ISL_5579424.json"
6167 "USA/WA-CDC-FG-150043/2021" "EPI_ISL_5579423" "OK614453.1" "Dakota Howard et al" "Fulgent Genetics" "Centers for Disease Control and Prevention Division of Viral Diseases, Pathogen Discovery" "https://www.epicov.org/acknowledgement/94/23/EPI_ISL_5579423.json"
6168 "USA/WA-CDC-FG-150046/2021" "EPI_ISL_5579425" "OK614455.1" "Dakota Howard et al" "Fulgent Genetics" "Centers for Disease Control and Prevention Division of Viral Diseases, Pathogen Discovery" "https://www.epicov.org/acknowledgement/94/25/EPI_ISL_5579425.json"
6169 "USA/WA-CDC-FG-150055/2021" "EPI_ISL_5579129" "OK614167.1" "Dakota Howard et al" "Fulgent Genetics" "Centers for Disease Control and Prevention Division of Viral Diseases, Pathogen Discovery" "https://www.epicov.org/acknowledgement/91/29/EPI_ISL_5579129.json"
6170 "USA/WA-CDC-FG-150056/2021" "EPI_ISL_5579252" "OK614287.1" "Dakota Howard et al" "Fulgent Genetics" "Centers for Disease Control and Prevention Division of Viral Diseases, Pathogen Discovery" "https://www.epicov.org/acknowledgement/92/52/EPI_ISL_5579252.json"
6171 "USA/WA-CDC-FG-150058/2021" "EPI_ISL_5579250" "OK614285.1" "Dakota Howard et al" "Fulgent Genetics" "Centers for Disease Control and Prevention Division of Viral Diseases, Pathogen Discovery" "https://www.epicov.org/acknowledgement/92/50/EPI_ISL_5579250.json"
6172 "USA/WA-CDC-FG-150060/2021" "EPI_ISL_5579249" "OK614284.1" "Dakota Howard et al" "Fulgent Genetics" "Centers for Disease Control and Prevention Division of Viral Diseases, Pathogen Discovery" "https://www.epicov.org/acknowledgement/92/49/EPI_ISL_5579249.json"
6173 "USA/WA-CDC-FG-150061/2021" "EPI_ISL_5579426" "OK614456.1" "Dakota Howard et al" "Fulgent Genetics" "Centers for Disease Control and Prevention Division of Viral Diseases, Pathogen Discovery" "https://www.epicov.org/acknowledgement/94/26/EPI_ISL_5579426.json"
6174 "USA/WA-CDC-FG-150076/2021" "EPI_ISL_5579427" "OK614457.1" "Dakota Howard et al" "Fulgent Genetics" "Centers for Disease Control and Prevention Division of Viral Diseases, Pathogen Discovery" "https://www.epicov.org/acknowledgement/94/27/EPI_ISL_5579427.json"
6175 "USA/WA-CDC-FG-150077/2021" "EPI_ISL_5579428" "OK614458.1" "Dakota Howard et al" "Fulgent Genetics" "Centers for Disease Control and Prevention Division of Viral Diseases, Pathogen Discovery" "https://www.epicov.org/acknowledgement/94/28/EPI_ISL_5579428.json"
6176 "USA/WA-CDC-FG-150079/2021" "EPI_ISL_5579429" "OK614459.1" "Dakota Howard et al" "Fulgent Genetics" "Centers for Disease Control and Prevention Division of Viral Diseases, Pathogen Discovery" "https://www.epicov.org/acknowledgement/94/29/EPI_ISL_5579429.json"
6177 "USA/WA-CDC-FG-150080/2021" "EPI_ISL_5579128" "OK614166.1" "Dakota Howard et al" "Fulgent Genetics" "Centers for Disease Control and Prevention Division of Viral Diseases, Pathogen Discovery" "https://www.epicov.org/acknowledgement/91/28/EPI_ISL_5579128.json"
6178 "USA/WA-CDC-FG-150083/2021" "EPI_ISL_5579244" "OK614279.1" "Dakota Howard et al" "Fulgent Genetics" "Centers for Disease Control and Prevention Division of Viral Diseases, Pathogen Discovery" "https://www.epicov.org/acknowledgement/92/44/EPI_ISL_5579244.json"
6179 "USA/WA-CDC-FG-150084/2021" "EPI_ISL_5579127" "OK614165.1" "Dakota Howard et al" "Fulgent Genetics" "Centers for Disease Control and Prevention Division of Viral Diseases, Pathogen Discovery" "https://www.epicov.org/acknowledgement/91/27/EPI_ISL_5579127.json"
6180 "USA/WA-CDC-FG-150088/2021" "EPI_ISL_5579430" "OK614460.1" "Dakota Howard et al" "Fulgent Genetics" "Centers for Disease Control and Prevention Division of Viral Diseases, Pathogen Discovery" "https://www.epicov.org/acknowledgement/94/30/EPI_ISL_5579430.json"
6181 "USA/WA-CDC-FG-150090/2021" "EPI_ISL_5579243" "OK614278.1" "Dakota Howard et al" "Fulgent Genetics" "Centers for Disease Control and Prevention Division of Viral Diseases, Pathogen Discovery" "https://www.epicov.org/acknowledgement/92/43/EPI_ISL_5579243.json"
6182 "USA/WA-CDC-FG-150101/2021" "EPI_ISL_5579431" "OK614461.1" "Dakota Howard et al" "Fulgent Genetics" "Centers for Disease Control and Prevention Division of Viral Diseases, Pathogen Discovery" "https://www.epicov.org/acknowledgement/94/31/EPI_ISL_5579431.json"
6183 "USA/WA-CDC-FG-150103/2021" "EPI_ISL_5579432" "OK614462.1" "Dakota Howard et al" "Fulgent Genetics" "Centers for Disease Control and Prevention Division of Viral Diseases, Pathogen Discovery" "https://www.epicov.org/acknowledgement/94/32/EPI_ISL_5579432.json"
6184 "USA/WA-CDC-FG-150107/2021" "EPI_ISL_5579117" "OK614155.1" "Dakota Howard et al" "Fulgent Genetics" "Centers for Disease Control and Prevention Division of Viral Diseases, Pathogen Discovery" "https://www.epicov.org/acknowledgement/91/17/EPI_ISL_5579117.json"
6185 "USA/WA-CDC-FG-150109/2021" "EPI_ISL_5579118" "OK614156.1" "Dakota Howard et al" "Fulgent Genetics" "Centers for Disease Control and Prevention Division of Viral Diseases, Pathogen Discovery" "https://www.epicov.org/acknowledgement/91/18/EPI_ISL_5579118.json"
6186 "USA/WA-CDC-FG-150117/2021" "EPI_ISL_5579433" "OK614463.1" "Dakota Howard et al" "Fulgent Genetics" "Centers for Disease Control and Prevention Division of Viral Diseases, Pathogen Discovery" "https://www.epicov.org/acknowledgement/94/33/EPI_ISL_5579433.json"
6187 "USA/WA-CDC-FG-150123/2021" "EPI_ISL_5579434" "OK614464.1" "Dakota Howard et al" "Fulgent Genetics" "Centers for Disease Control and Prevention Division of Viral Diseases, Pathogen Discovery" "https://www.epicov.org/acknowledgement/94/34/EPI_ISL_5579434.json"
6188 "USA/WA-CDC-FG-150124/2021" "EPI_ISL_5579412" "OK614442.1" "Dakota Howard et al" "Fulgent Genetics" "Centers for Disease Control and Prevention Division of Viral Diseases, Pathogen Discovery" "https://www.epicov.org/acknowledgement/94/12/EPI_ISL_5579412.json"
6189 "USA/WA-CDC-FG-150130/2021" "EPI_ISL_5579411" "OK614441.1" "Dakota Howard et al" "Fulgent Genetics" "Centers for Disease Control and Prevention Division of Viral Diseases, Pathogen Discovery" "https://www.epicov.org/acknowledgement/94/11/EPI_ISL_5579411.json"
6190 "USA/WA-CDC-FG-150131/2021" "EPI_ISL_5579147" "OK614184.1" "Dakota Howard et al" "Fulgent Genetics" "Centers for Disease Control and Prevention Division of Viral Diseases, Pathogen Discovery" "https://www.epicov.org/acknowledgement/91/47/EPI_ISL_5579147.json"
6191 "USA/WA-CDC-FG-150132/2021" "EPI_ISL_5579119" "OK614157.1" "Dakota Howard et al" "Fulgent Genetics" "Centers for Disease Control and Prevention Division of Viral Diseases, Pathogen Discovery" "https://www.epicov.org/acknowledgement/91/19/EPI_ISL_5579119.json"
6192 "USA/WA-CDC-FG-150133/2021" "EPI_ISL_5579140" "OK614177.1" "Dakota Howard et al" "Fulgent Genetics" "Centers for Disease Control and Prevention Division of Viral Diseases, Pathogen Discovery" "https://www.epicov.org/acknowledgement/91/40/EPI_ISL_5579140.json"
6193 "USA/WA-CDC-FG-150135/2021" "EPI_ISL_5579142" "OK614179.1" "Dakota Howard et al" "Fulgent Genetics" "Centers for Disease Control and Prevention Division of Viral Diseases, Pathogen Discovery" "https://www.epicov.org/acknowledgement/91/42/EPI_ISL_5579142.json"
6194 "USA/WA-CDC-FG-150137/2021" "EPI_ISL_5579410" "OK614440.1" "Dakota Howard et al" "Fulgent Genetics" "Centers for Disease Control and Prevention Division of Viral Diseases, Pathogen Discovery" "https://www.epicov.org/acknowledgement/94/10/EPI_ISL_5579410.json"
6195 "USA/WA-CDC-FG-150138/2021" "EPI_ISL_5579396" "OK614426.1" "Dakota Howard et al" "Fulgent Genetics" "Centers for Disease Control and Prevention Division of Viral Diseases, Pathogen Discovery" "https://www.epicov.org/acknowledgement/93/96/EPI_ISL_5579396.json"
6196 "USA/WA-CDC-FG-150139/2021" "EPI_ISL_5579384" "OK614414.1" "Dakota Howard et al" "Fulgent Genetics" "Centers for Disease Control and Prevention Division of Viral Diseases, Pathogen Discovery" "https://www.epicov.org/acknowledgement/93/84/EPI_ISL_5579384.json"
6197 "USA/WA-CDC-FG-150140/2021" "EPI_ISL_5579385" "OK614415.1" "Dakota Howard et al" "Fulgent Genetics" "Centers for Disease Control and Prevention Division of Viral Diseases, Pathogen Discovery" "https://www.epicov.org/acknowledgement/93/85/EPI_ISL_5579385.json"
6198 "USA/WA-CDC-FG-150141/2021" "EPI_ISL_5579121" "OK614159.1" "Dakota Howard et al" "Fulgent Genetics" "Centers for Disease Control and Prevention Division of Viral Diseases, Pathogen Discovery" "https://www.epicov.org/acknowledgement/91/21/EPI_ISL_5579121.json"
6199 "USA/WA-CDC-FG-150143/2021" "EPI_ISL_5579182" "OK614219.1" "Dakota Howard et al" "Fulgent Genetics" "Centers for Disease Control and Prevention Division of Viral Diseases, Pathogen Discovery" "https://www.epicov.org/acknowledgement/91/82/EPI_ISL_5579182.json"
6200 "USA/WA-CDC-FG-150144/2021" "EPI_ISL_5579178" "OK614215.1" "Dakota Howard et al" "Fulgent Genetics" "Centers for Disease Control and Prevention Division of Viral Diseases, Pathogen Discovery" "https://www.epicov.org/acknowledgement/91/78/EPI_ISL_5579178.json"
6201 "USA/WA-CDC-FG-150145/2021" "EPI_ISL_5579177" "OK614214.1" "Dakota Howard et al" "Fulgent Genetics" "Centers for Disease Control and Prevention Division of Viral Diseases, Pathogen Discovery" "https://www.epicov.org/acknowledgement/91/77/EPI_ISL_5579177.json"
6202 "USA/WA-CDC-FG-150146/2021" "EPI_ISL_5579386" "OK614416.1" "Dakota Howard et al" "Fulgent Genetics" "Centers for Disease Control and Prevention Division of Viral Diseases, Pathogen Discovery" "https://www.epicov.org/acknowledgement/93/86/EPI_ISL_5579386.json"
6203 "USA/WA-CDC-FG-150147/2021" "EPI_ISL_5579387" "OK614417.1" "Dakota Howard et al" "Fulgent Genetics" "Centers for Disease Control and Prevention Division of Viral Diseases, Pathogen Discovery" "https://www.epicov.org/acknowledgement/93/87/EPI_ISL_5579387.json"
6204 "USA/WA-CDC-FG-150148/2021" "EPI_ISL_5579388" "OK614418.1" "Dakota Howard et al" "Fulgent Genetics" "Centers for Disease Control and Prevention Division of Viral Diseases, Pathogen Discovery" "https://www.epicov.org/acknowledgement/93/88/EPI_ISL_5579388.json"
6205 "USA/WA-CDC-FG-150149/2021" "EPI_ISL_5579110" "OK614148.1" "Dakota Howard et al" "Fulgent Genetics" "Centers for Disease Control and Prevention Division of Viral Diseases, Pathogen Discovery" "https://www.epicov.org/acknowledgement/91/10/EPI_ISL_5579110.json"
6206 "USA/WA-CDC-FG-150150/2021" "EPI_ISL_5579171" "OK614208.1" "Dakota Howard et al" "Fulgent Genetics" "Centers for Disease Control and Prevention Division of Viral Diseases, Pathogen Discovery" "https://www.epicov.org/acknowledgement/91/71/EPI_ISL_5579171.json"
6207 "USA/WA-CDC-FG-150151/2021" "EPI_ISL_5579113" "OK614151.1" "Dakota Howard et al" "Fulgent Genetics" "Centers for Disease Control and Prevention Division of Viral Diseases, Pathogen Discovery" "https://www.epicov.org/acknowledgement/91/13/EPI_ISL_5579113.json"
6208 "USA/WA-CDC-FG-150152/2021" "EPI_ISL_5579170" "OK614207.1" "Dakota Howard et al" "Fulgent Genetics" "Centers for Disease Control and Prevention Division of Viral Diseases, Pathogen Discovery" "https://www.epicov.org/acknowledgement/91/70/EPI_ISL_5579170.json"
6209 "USA/WA-CDC-FG-150153/2021" "EPI_ISL_5579382" "OK614412.1" "Dakota Howard et al" "Fulgent Genetics" "Centers for Disease Control and Prevention Division of Viral Diseases, Pathogen Discovery" "https://www.epicov.org/acknowledgement/93/82/EPI_ISL_5579382.json"
6210 "USA/WA-CDC-FG-150154/2021" "EPI_ISL_5579167" "OK614204.1" "Dakota Howard et al" "Fulgent Genetics" "Centers for Disease Control and Prevention Division of Viral Diseases, Pathogen Discovery" "https://www.epicov.org/acknowledgement/91/67/EPI_ISL_5579167.json"
6211 "USA/WA-CDC-FG-150155/2021" "EPI_ISL_5579131" "OK614169.1" "Dakota Howard et al" "Fulgent Genetics" "Centers for Disease Control and Prevention Division of Viral Diseases, Pathogen Discovery" "https://www.epicov.org/acknowledgement/91/31/EPI_ISL_5579131.json"
6212 "USA/WA-CDC-FG-150156/2021" "EPI_ISL_5579169" "OK614206.1" "Dakota Howard et al" "Fulgent Genetics" "Centers for Disease Control and Prevention Division of Viral Diseases, Pathogen Discovery" "https://www.epicov.org/acknowledgement/91/69/EPI_ISL_5579169.json"
6213 "USA/WA-CDC-FG-150157/2021" "EPI_ISL_5579166" "OK614203.1" "Dakota Howard et al" "Fulgent Genetics" "Centers for Disease Control and Prevention Division of Viral Diseases, Pathogen Discovery" "https://www.epicov.org/acknowledgement/91/66/EPI_ISL_5579166.json"
6214 "USA/WA-CDC-FG-150158/2021" "EPI_ISL_5579261" "OK614296.1" "Dakota Howard et al" "Fulgent Genetics" "Centers for Disease Control and Prevention Division of Viral Diseases, Pathogen Discovery" "https://www.epicov.org/acknowledgement/92/61/EPI_ISL_5579261.json"
6215 "USA/WA-CDC-FG-150159/2021" "EPI_ISL_5579259" "OK614294.1" "Dakota Howard et al" "Fulgent Genetics" "Centers for Disease Control and Prevention Division of Viral Diseases, Pathogen Discovery" "https://www.epicov.org/acknowledgement/92/59/EPI_ISL_5579259.json"
6216 "USA/WA-CDC-FG-150160/2021" "EPI_ISL_5579322" "OK614354.1" "Dakota Howard et al" "Fulgent Genetics" "Centers for Disease Control and Prevention Division of Viral Diseases, Pathogen Discovery" "https://www.epicov.org/acknowledgement/93/22/EPI_ISL_5579322.json"
6217 "USA/WA-CDC-FG-150161/2021" "EPI_ISL_5579108" "OK614146.1" "Dakota Howard et al" "Fulgent Genetics" "Centers for Disease Control and Prevention Division of Viral Diseases, Pathogen Discovery" "https://www.epicov.org/acknowledgement/91/08/EPI_ISL_5579108.json"
6218 "USA/WA-CDC-FG-150162/2021" "EPI_ISL_5579323" "OK614355.1" "Dakota Howard et al" "Fulgent Genetics" "Centers for Disease Control and Prevention Division of Viral Diseases, Pathogen Discovery" "https://www.epicov.org/acknowledgement/93/23/EPI_ISL_5579323.json"
6219 "USA/WA-CDC-FG-150163/2021" "EPI_ISL_5579319" "OK614351.1" "Dakota Howard et al" "Fulgent Genetics" "Centers for Disease Control and Prevention Division of Viral Diseases, Pathogen Discovery" "https://www.epicov.org/acknowledgement/93/19/EPI_ISL_5579319.json"
6220 "USA/WA-CDC-FG-150164/2021" "EPI_ISL_5579321" "OK614353.1" "Dakota Howard et al" "Fulgent Genetics" "Centers for Disease Control and Prevention Division of Viral Diseases, Pathogen Discovery" "https://www.epicov.org/acknowledgement/93/21/EPI_ISL_5579321.json"
6221 "USA/WA-CDC-FG-150165/2021" "EPI_ISL_5579102" "OK614140.1" "Dakota Howard et al" "Fulgent Genetics" "Centers for Disease Control and Prevention Division of Viral Diseases, Pathogen Discovery" "https://www.epicov.org/acknowledgement/91/02/EPI_ISL_5579102.json"
6222 "USA/WA-CDC-FG-150166/2021" "EPI_ISL_5579317" "OK614349.1" "Dakota Howard et al" "Fulgent Genetics" "Centers for Disease Control and Prevention Division of Viral Diseases, Pathogen Discovery" "https://www.epicov.org/acknowledgement/93/17/EPI_ISL_5579317.json"
6223 "USA/WA-CDC-FG-150167/2021" "EPI_ISL_5579318" "OK614350.1" "Dakota Howard et al" "Fulgent Genetics" "Centers for Disease Control and Prevention Division of Viral Diseases, Pathogen Discovery" "https://www.epicov.org/acknowledgement/93/18/EPI_ISL_5579318.json"
6224 "USA/WA-CDC-FG-150168/2021" "EPI_ISL_5579314" "OK614346.1" "Dakota Howard et al" "Fulgent Genetics" "Centers for Disease Control and Prevention Division of Viral Diseases, Pathogen Discovery" "https://www.epicov.org/acknowledgement/93/14/EPI_ISL_5579314.json"
6225 "USA/WA-CDC-FG-150169/2021" "EPI_ISL_5579316" "OK614348.1" "Dakota Howard et al" "Fulgent Genetics" "Centers for Disease Control and Prevention Division of Viral Diseases, Pathogen Discovery" "https://www.epicov.org/acknowledgement/93/16/EPI_ISL_5579316.json"
6226 "USA/WA-CDC-FG-150170/2021" "EPI_ISL_5579313" "OK614345.1" "Dakota Howard et al" "Fulgent Genetics" "Centers for Disease Control and Prevention Division of Viral Diseases, Pathogen Discovery" "https://www.epicov.org/acknowledgement/93/13/EPI_ISL_5579313.json"
6227 "USA/WA-CDC-FG-150171/2021" "EPI_ISL_5579315" "OK614347.1" "Dakota Howard et al" "Fulgent Genetics" "Centers for Disease Control and Prevention Division of Viral Diseases, Pathogen Discovery" "https://www.epicov.org/acknowledgement/93/15/EPI_ISL_5579315.json"
6228 "USA/WA-CDC-FG-150172/2021" "EPI_ISL_5579114" "OK614152.1" "Dakota Howard et al" "Fulgent Genetics" "Centers for Disease Control and Prevention Division of Viral Diseases, Pathogen Discovery" "https://www.epicov.org/acknowledgement/91/14/EPI_ISL_5579114.json"
6229 "USA/WA-CDC-FG-150173/2021" "EPI_ISL_5579310" "OK614342.1" "Dakota Howard et al" "Fulgent Genetics" "Centers for Disease Control and Prevention Division of Viral Diseases, Pathogen Discovery" "https://www.epicov.org/acknowledgement/93/10/EPI_ISL_5579310.json"
6230 "USA/WA-CDC-FG-150174/2021" "EPI_ISL_5579309" "OK614341.1" "Dakota Howard et al" "Fulgent Genetics" "Centers for Disease Control and Prevention Division of Viral Diseases, Pathogen Discovery" "https://www.epicov.org/acknowledgement/93/09/EPI_ISL_5579309.json"
6231 "USA/WA-CDC-FG-150175/2021" "EPI_ISL_5579308" "OK614340.1" "Dakota Howard et al" "Fulgent Genetics" "Centers for Disease Control and Prevention Division of Viral Diseases, Pathogen Discovery" "https://www.epicov.org/acknowledgement/93/08/EPI_ISL_5579308.json"
6232 "USA/WA-CDC-FG-150176/2021" "EPI_ISL_5579305" "OK614337.1" "Dakota Howard et al" "Fulgent Genetics" "Centers for Disease Control and Prevention Division of Viral Diseases, Pathogen Discovery" "https://www.epicov.org/acknowledgement/93/05/EPI_ISL_5579305.json"
6233 "USA/WA-CDC-FG-150177/2021" "EPI_ISL_5579307" "OK614339.1" "Dakota Howard et al" "Fulgent Genetics" "Centers for Disease Control and Prevention Division of Viral Diseases, Pathogen Discovery" "https://www.epicov.org/acknowledgement/93/07/EPI_ISL_5579307.json"
6234 "USA/WA-CDC-FG-150178/2021" "EPI_ISL_5579258" "OK614293.1" "Dakota Howard et al" "Fulgent Genetics" "Centers for Disease Control and Prevention Division of Viral Diseases, Pathogen Discovery" "https://www.epicov.org/acknowledgement/92/58/EPI_ISL_5579258.json"
6235 "USA/WA-CDC-FG-150179/2021" "EPI_ISL_5579306" "OK614338.1" "Dakota Howard et al" "Fulgent Genetics" "Centers for Disease Control and Prevention Division of Viral Diseases, Pathogen Discovery" "https://www.epicov.org/acknowledgement/93/06/EPI_ISL_5579306.json"
6236 "USA/WA-CDC-FG-150180/2021" "EPI_ISL_5579390" "OK614420.1" "Dakota Howard et al" "Fulgent Genetics" "Centers for Disease Control and Prevention Division of Viral Diseases, Pathogen Discovery" "https://www.epicov.org/acknowledgement/93/90/EPI_ISL_5579390.json"
6237 "USA/WA-CDC-FG-150181/2021" "EPI_ISL_5579123" "OK614161.1" "Dakota Howard et al" "Fulgent Genetics" "Centers for Disease Control and Prevention Division of Viral Diseases, Pathogen Discovery" "https://www.epicov.org/acknowledgement/91/23/EPI_ISL_5579123.json"
6238 "USA/WA-CDC-FG-150182/2021" "EPI_ISL_5579303" "OK614335.1" "Dakota Howard et al" "Fulgent Genetics" "Centers for Disease Control and Prevention Division of Viral Diseases, Pathogen Discovery" "https://www.epicov.org/acknowledgement/93/03/EPI_ISL_5579303.json"
6239 "USA/WA-CDC-FG-150183/2021" "EPI_ISL_5579304" "OK614336.1" "Dakota Howard et al" "Fulgent Genetics" "Centers for Disease Control and Prevention Division of Viral Diseases, Pathogen Discovery" "https://www.epicov.org/acknowledgement/93/04/EPI_ISL_5579304.json"
6240 "USA/WA-CDC-FG-150184/2021" "EPI_ISL_5579302" "OK614334.1" "Dakota Howard et al" "Fulgent Genetics" "Centers for Disease Control and Prevention Division of Viral Diseases, Pathogen Discovery" "https://www.epicov.org/acknowledgement/93/02/EPI_ISL_5579302.json"
6241 "USA/WA-CDC-FG-150185/2021" "EPI_ISL_5579298" "OK614333.1" "Dakota Howard et al" "Fulgent Genetics" "Centers for Disease Control and Prevention Division of Viral Diseases, Pathogen Discovery" "https://www.epicov.org/acknowledgement/92/98/EPI_ISL_5579298.json"
6242 "USA/WA-CDC-FG-150186/2021" "EPI_ISL_5579337" "OK614369.1" "Dakota Howard et al" "Fulgent Genetics" "Centers for Disease Control and Prevention Division of Viral Diseases, Pathogen Discovery" "https://www.epicov.org/acknowledgement/93/37/EPI_ISL_5579337.json"
6243 "USA/WA-CDC-FG-150187/2021" "EPI_ISL_5579297" "OK614332.1" "Dakota Howard et al" "Fulgent Genetics" "Centers for Disease Control and Prevention Division of Viral Diseases, Pathogen Discovery" "https://www.epicov.org/acknowledgement/92/97/EPI_ISL_5579297.json"
6244 "USA/WA-CDC-FG-150188/2021" "EPI_ISL_5579326" "OK614358.1" "Dakota Howard et al" "Fulgent Genetics" "Centers for Disease Control and Prevention Division of Viral Diseases, Pathogen Discovery" "https://www.epicov.org/acknowledgement/93/26/EPI_ISL_5579326.json"
6245 "USA/WA-CDC-FG-150189/2021" "EPI_ISL_5579340" "OK614372.1" "Dakota Howard et al" "Fulgent Genetics" "Centers for Disease Control and Prevention Division of Viral Diseases, Pathogen Discovery" "https://www.epicov.org/acknowledgement/93/40/EPI_ISL_5579340.json"
6246 "USA/WA-CDC-FG-150190/2021" "EPI_ISL_5579295" "OK614330.1" "Dakota Howard et al" "Fulgent Genetics" "Centers for Disease Control and Prevention Division of Viral Diseases, Pathogen Discovery" "https://www.epicov.org/acknowledgement/92/95/EPI_ISL_5579295.json"
6247 "USA/WA-CDC-FG-150191/2021" "EPI_ISL_5579391" "OK614421.1" "Dakota Howard et al" "Fulgent Genetics" "Centers for Disease Control and Prevention Division of Viral Diseases, Pathogen Discovery" "https://www.epicov.org/acknowledgement/93/91/EPI_ISL_5579391.json"
6248 "USA/WA-CDC-FG-150192/2021" "EPI_ISL_5579341" "OK614373.1" "Dakota Howard et al" "Fulgent Genetics" "Centers for Disease Control and Prevention Division of Viral Diseases, Pathogen Discovery" "https://www.epicov.org/acknowledgement/93/41/EPI_ISL_5579341.json"
6249 "USA/WA-CDC-FG-150193/2021" "EPI_ISL_5579330" "OK614362.1" "Dakota Howard et al" "Fulgent Genetics" "Centers for Disease Control and Prevention Division of Viral Diseases, Pathogen Discovery" "https://www.epicov.org/acknowledgement/93/30/EPI_ISL_5579330.json"
6250 "USA/WA-CDC-FG-150194/2021" "EPI_ISL_5579296" "OK614331.1" "Dakota Howard et al" "Fulgent Genetics" "Centers for Disease Control and Prevention Division of Viral Diseases, Pathogen Discovery" "https://www.epicov.org/acknowledgement/92/96/EPI_ISL_5579296.json"
6251 "USA/WA-CDC-FG-150195/2021" "EPI_ISL_5579392" "OK614422.1" "Dakota Howard et al" "Fulgent Genetics" "Centers for Disease Control and Prevention Division of Viral Diseases, Pathogen Discovery" "https://www.epicov.org/acknowledgement/93/92/EPI_ISL_5579392.json"
6252 "USA/WA-CDC-FG-152154/2021" "EPI_ISL_5586916" "OK627682.1" "Dakota Howard et al" "Fulgent Genetics" "Centers for Disease Control and Prevention Division of Viral Diseases, Pathogen Discovery" "https://www.epicov.org/acknowledgement/69/16/EPI_ISL_5586916.json"
6253 "USA/WA-CDC-FG-153215/2021" "EPI_ISL_5614617" "OK645387.1" "Dakota Howard et al" "Fulgent Genetics" "Centers for Disease Control and Prevention Division of Viral Diseases, Pathogen Discovery" "https://www.epicov.org/acknowledgement/46/17/EPI_ISL_5614617.json"
6254 "USA/WA-CDC-FG-153958/2021" "EPI_ISL_5889552" "OL339672.1" "Dakota Howard et al" "Fulgent Genetics" "Centers for Disease Control and Prevention Division of Viral Diseases, Pathogen Discovery" "https://www.epicov.org/acknowledgement/95/52/EPI_ISL_5889552.json"
6255 "USA/WA-CDC-FG-153973/2021" "EPI_ISL_5889553" "OL339673.1" "Dakota Howard et al" "Fulgent Genetics" "Centers for Disease Control and Prevention Division of Viral Diseases, Pathogen Discovery" "https://www.epicov.org/acknowledgement/95/53/EPI_ISL_5889553.json"
6256 "USA/WA-CDC-FG-153977/2021" "EPI_ISL_5889555" "OL339675.1" "Dakota Howard et al" "Fulgent Genetics" "Centers for Disease Control and Prevention Division of Viral Diseases, Pathogen Discovery" "https://www.epicov.org/acknowledgement/95/55/EPI_ISL_5889555.json"
6257 "USA/WA-CDC-FG-153979/2021" "EPI_ISL_5889558" "OL339678.1" "Dakota Howard et al" "Fulgent Genetics" "Centers for Disease Control and Prevention Division of Viral Diseases, Pathogen Discovery" "https://www.epicov.org/acknowledgement/95/58/EPI_ISL_5889558.json"
6258 "USA/WA-CDC-FG-153982/2021" "EPI_ISL_5889519" "OL339639.1" "Dakota Howard et al" "Fulgent Genetics" "Centers for Disease Control and Prevention Division of Viral Diseases, Pathogen Discovery" "https://www.epicov.org/acknowledgement/95/19/EPI_ISL_5889519.json"
6259 "USA/WA-CDC-FG-153983/2021" "EPI_ISL_5889526" "OL339646.1" "Dakota Howard et al" "Fulgent Genetics" "Centers for Disease Control and Prevention Division of Viral Diseases, Pathogen Discovery" "https://www.epicov.org/acknowledgement/95/26/EPI_ISL_5889526.json"
6260 "USA/WA-CDC-FG-153988/2021" "EPI_ISL_5889541" "OL339661.1" "Dakota Howard et al" "Fulgent Genetics" "Centers for Disease Control and Prevention Division of Viral Diseases, Pathogen Discovery" "https://www.epicov.org/acknowledgement/95/41/EPI_ISL_5889541.json"
6261 "USA/WA-CDC-FG-153989/2021" "EPI_ISL_5889531" "OL339651.1" "Dakota Howard et al" "Fulgent Genetics" "Centers for Disease Control and Prevention Division of Viral Diseases, Pathogen Discovery" "https://www.epicov.org/acknowledgement/95/31/EPI_ISL_5889531.json"
6262 "USA/WA-CDC-FG-153996/2021" "EPI_ISL_5889687" "OL339803.1" "Dakota Howard et al" "Fulgent Genetics" "Centers for Disease Control and Prevention Division of Viral Diseases, Pathogen Discovery" "https://www.epicov.org/acknowledgement/96/87/EPI_ISL_5889687.json"
6263 "USA/WA-CDC-FG-154001/2021" "EPI_ISL_5889726" "OL339842.1" "Dakota Howard et al" "Fulgent Genetics" "Centers for Disease Control and Prevention Division of Viral Diseases, Pathogen Discovery" "https://www.epicov.org/acknowledgement/97/26/EPI_ISL_5889726.json"
6264 "USA/WA-CDC-FG-154004/2021" "EPI_ISL_5889556" "OL339676.1" "Dakota Howard et al" "Fulgent Genetics" "Centers for Disease Control and Prevention Division of Viral Diseases, Pathogen Discovery" "https://www.epicov.org/acknowledgement/95/56/EPI_ISL_5889556.json"
6265 "USA/WA-CDC-FG-154006/2021" "EPI_ISL_5889719" "OL339835.1" "Dakota Howard et al" "Fulgent Genetics" "Centers for Disease Control and Prevention Division of Viral Diseases, Pathogen Discovery" "https://www.epicov.org/acknowledgement/97/19/EPI_ISL_5889719.json"
6266 "USA/WA-CDC-FG-154008/2021" "EPI_ISL_5889534" "OL339654.1" "Dakota Howard et al" "Fulgent Genetics" "Centers for Disease Control and Prevention Division of Viral Diseases, Pathogen Discovery" "https://www.epicov.org/acknowledgement/95/34/EPI_ISL_5889534.json"
6267 "USA/WA-CDC-FG-154009/2021" "EPI_ISL_5889522" "OL339642.1" "Dakota Howard et al" "Fulgent Genetics" "Centers for Disease Control and Prevention Division of Viral Diseases, Pathogen Discovery" "https://www.epicov.org/acknowledgement/95/22/EPI_ISL_5889522.json"
6268 "USA/WA-CDC-FG-154010/2021" "EPI_ISL_5889550" "OL339670.1" "Dakota Howard et al" "Fulgent Genetics" "Centers for Disease Control and Prevention Division of Viral Diseases, Pathogen Discovery" "https://www.epicov.org/acknowledgement/95/50/EPI_ISL_5889550.json"
6269 "USA/WA-CDC-FG-154011/2021" "EPI_ISL_5889514" "OL339636.1" "Dakota Howard et al" "Fulgent Genetics" "Centers for Disease Control and Prevention Division of Viral Diseases, Pathogen Discovery" "https://www.epicov.org/acknowledgement/95/14/EPI_ISL_5889514.json"
6270 "USA/WA-CDC-FG-154012/2021" "EPI_ISL_5889706" "OL339822.1" "Dakota Howard et al" "Fulgent Genetics" "Centers for Disease Control and Prevention Division of Viral Diseases, Pathogen Discovery" "https://www.epicov.org/acknowledgement/97/06/EPI_ISL_5889706.json"
6271 "USA/WA-CDC-FG-154014/2021" "EPI_ISL_5889722" "OL339838.1" "Dakota Howard et al" "Fulgent Genetics" "Centers for Disease Control and Prevention Division of Viral Diseases, Pathogen Discovery" "https://www.epicov.org/acknowledgement/97/22/EPI_ISL_5889722.json"
6272 "USA/WA-CDC-FG-154017/2021" "EPI_ISL_5889709" "OL339825.1" "Dakota Howard et al" "Fulgent Genetics" "Centers for Disease Control and Prevention Division of Viral Diseases, Pathogen Discovery" "https://www.epicov.org/acknowledgement/97/09/EPI_ISL_5889709.json"
6273 "USA/WA-CDC-FG-154018/2021" "EPI_ISL_5889536" "OL339656.1" "Dakota Howard et al" "Fulgent Genetics" "Centers for Disease Control and Prevention Division of Viral Diseases, Pathogen Discovery" "https://www.epicov.org/acknowledgement/95/36/EPI_ISL_5889536.json"
6274 "USA/WA-CDC-FG-154021/2021" "EPI_ISL_5889720" "OL339836.1" "Dakota Howard et al" "Fulgent Genetics" "Centers for Disease Control and Prevention Division of Viral Diseases, Pathogen Discovery" "https://www.epicov.org/acknowledgement/97/20/EPI_ISL_5889720.json"
6275 "USA/WA-CDC-FG-154022/2021" "EPI_ISL_5889538" "OL339658.1" "Dakota Howard et al" "Fulgent Genetics" "Centers for Disease Control and Prevention Division of Viral Diseases, Pathogen Discovery" "https://www.epicov.org/acknowledgement/95/38/EPI_ISL_5889538.json"
6276 "USA/WA-CDC-FG-154023/2021" "EPI_ISL_5889539" "OL339659.1" "Dakota Howard et al" "Fulgent Genetics" "Centers for Disease Control and Prevention Division of Viral Diseases, Pathogen Discovery" "https://www.epicov.org/acknowledgement/95/39/EPI_ISL_5889539.json"
6277 "USA/WA-CDC-FG-154024/2021" "EPI_ISL_5889530" "OL339650.1" "Dakota Howard et al" "Fulgent Genetics" "Centers for Disease Control and Prevention Division of Viral Diseases, Pathogen Discovery" "https://www.epicov.org/acknowledgement/95/30/EPI_ISL_5889530.json"
6278 "USA/WA-CDC-FG-154025/2021" "EPI_ISL_5889560" "OL339680.1" "Dakota Howard et al" "Fulgent Genetics" "Centers for Disease Control and Prevention Division of Viral Diseases, Pathogen Discovery" "https://www.epicov.org/acknowledgement/95/60/EPI_ISL_5889560.json"
6279 "USA/WA-CDC-FG-154027/2021" "EPI_ISL_5889524" "OL339644.1" "Dakota Howard et al" "Fulgent Genetics" "Centers for Disease Control and Prevention Division of Viral Diseases, Pathogen Discovery" "https://www.epicov.org/acknowledgement/95/24/EPI_ISL_5889524.json"
6280 "USA/WA-CDC-FG-154028/2021" "EPI_ISL_5889596" "OL339714.1" "Dakota Howard et al" "Fulgent Genetics" "Centers for Disease Control and Prevention Division of Viral Diseases, Pathogen Discovery" "https://www.epicov.org/acknowledgement/95/96/EPI_ISL_5889596.json"
6281 "USA/WA-CDC-FG-154031/2021" "EPI_ISL_5889540" "OL339660.1" "Dakota Howard et al" "Fulgent Genetics" "Centers for Disease Control and Prevention Division of Viral Diseases, Pathogen Discovery" "https://www.epicov.org/acknowledgement/95/40/EPI_ISL_5889540.json"
6282 "USA/WA-CDC-FG-154032/2021" "EPI_ISL_5889568" "OL339688.1" "Dakota Howard et al" "Fulgent Genetics" "Centers for Disease Control and Prevention Division of Viral Diseases, Pathogen Discovery" "https://www.epicov.org/acknowledgement/95/68/EPI_ISL_5889568.json"
6283 "USA/WA-CDC-FG-154033/2021" "EPI_ISL_5889658" "OL339776.1" "Dakota Howard et al" "Fulgent Genetics" "Centers for Disease Control and Prevention Division of Viral Diseases, Pathogen Discovery" "https://www.epicov.org/acknowledgement/96/58/EPI_ISL_5889658.json"
6284 "USA/WA-CDC-FG-154035/2021" "EPI_ISL_5889707" "OL339823.1" "Dakota Howard et al" "Fulgent Genetics" "Centers for Disease Control and Prevention Division of Viral Diseases, Pathogen Discovery" "https://www.epicov.org/acknowledgement/97/07/EPI_ISL_5889707.json"
6285 "USA/WA-CDC-FG-154036/2021" "EPI_ISL_5889713" "OL339829.1" "Dakota Howard et al" "Fulgent Genetics" "Centers for Disease Control and Prevention Division of Viral Diseases, Pathogen Discovery" "https://www.epicov.org/acknowledgement/97/13/EPI_ISL_5889713.json"
6286 "USA/WA-CDC-FG-154037/2021" "EPI_ISL_5889588" "OL339708.1" "Dakota Howard et al" "Fulgent Genetics" "Centers for Disease Control and Prevention Division of Viral Diseases, Pathogen Discovery" "https://www.epicov.org/acknowledgement/95/88/EPI_ISL_5889588.json"
6287 "USA/WA-CDC-FG-154040/2021" "EPI_ISL_5889721" "OL339837.1" "Dakota Howard et al" "Fulgent Genetics" "Centers for Disease Control and Prevention Division of Viral Diseases, Pathogen Discovery" "https://www.epicov.org/acknowledgement/97/21/EPI_ISL_5889721.json"
6288 "USA/WA-CDC-FG-154042/2021" "EPI_ISL_5889515" "OL339637.1" "Dakota Howard et al" "Fulgent Genetics" "Centers for Disease Control and Prevention Division of Viral Diseases, Pathogen Discovery" "https://www.epicov.org/acknowledgement/95/15/EPI_ISL_5889515.json"
6289 "USA/WA-CDC-FG-154043/2021" "EPI_ISL_5889710" "OL339826.1" "Dakota Howard et al" "Fulgent Genetics" "Centers for Disease Control and Prevention Division of Viral Diseases, Pathogen Discovery" "https://www.epicov.org/acknowledgement/97/10/EPI_ISL_5889710.json"
6290 "USA/WA-CDC-FG-154046/2021" "EPI_ISL_5889717" "OL339833.1" "Dakota Howard et al" "Fulgent Genetics" "Centers for Disease Control and Prevention Division of Viral Diseases, Pathogen Discovery" "https://www.epicov.org/acknowledgement/97/17/EPI_ISL_5889717.json"
6291 "USA/WA-CDC-FG-154047/2021" "EPI_ISL_5889529" "OL339649.1" "Dakota Howard et al" "Fulgent Genetics" "Centers for Disease Control and Prevention Division of Viral Diseases, Pathogen Discovery" "https://www.epicov.org/acknowledgement/95/29/EPI_ISL_5889529.json"
6292 "USA/WA-CDC-FG-154048/2021" "EPI_ISL_5889705" "OL339821.1" "Dakota Howard et al" "Fulgent Genetics" "Centers for Disease Control and Prevention Division of Viral Diseases, Pathogen Discovery" "https://www.epicov.org/acknowledgement/97/05/EPI_ISL_5889705.json"
6293 "USA/WA-CDC-FG-154049/2021" "EPI_ISL_5889523" "OL339643.1" "Dakota Howard et al" "Fulgent Genetics" "Centers for Disease Control and Prevention Division of Viral Diseases, Pathogen Discovery" "https://www.epicov.org/acknowledgement/95/23/EPI_ISL_5889523.json"
6294 "USA/WA-CDC-FG-154050/2021" "EPI_ISL_5889578" "OL339698.1" "Dakota Howard et al" "Fulgent Genetics" "Centers for Disease Control and Prevention Division of Viral Diseases, Pathogen Discovery" "https://www.epicov.org/acknowledgement/95/78/EPI_ISL_5889578.json"
6295 "USA/WA-CDC-FG-154051/2021" "EPI_ISL_5889576" "OL339696.1" "Dakota Howard et al" "Fulgent Genetics" "Centers for Disease Control and Prevention Division of Viral Diseases, Pathogen Discovery" "https://www.epicov.org/acknowledgement/95/76/EPI_ISL_5889576.json"
6296 "USA/WA-CDC-FG-154052/2021" "EPI_ISL_5889554" "OL339674.1" "Dakota Howard et al" "Fulgent Genetics" "Centers for Disease Control and Prevention Division of Viral Diseases, Pathogen Discovery" "https://www.epicov.org/acknowledgement/95/54/EPI_ISL_5889554.json"
6297 "USA/WA-CDC-FG-154054/2021" "EPI_ISL_5889581" "OL339701.1" "Dakota Howard et al" "Fulgent Genetics" "Centers for Disease Control and Prevention Division of Viral Diseases, Pathogen Discovery" "https://www.epicov.org/acknowledgement/95/81/EPI_ISL_5889581.json"
6298 "USA/WA-CDC-FG-154055/2021" "EPI_ISL_5889582" "OL339702.1" "Dakota Howard et al" "Fulgent Genetics" "Centers for Disease Control and Prevention Division of Viral Diseases, Pathogen Discovery" "https://www.epicov.org/acknowledgement/95/82/EPI_ISL_5889582.json"
6299 "USA/WA-CDC-FG-154056/2021" "EPI_ISL_5889543" "OL339663.1" "Dakota Howard et al" "Fulgent Genetics" "Centers for Disease Control and Prevention Division of Viral Diseases, Pathogen Discovery" "https://www.epicov.org/acknowledgement/95/43/EPI_ISL_5889543.json"
6300 "USA/WA-CDC-FG-154057/2021" "EPI_ISL_5889712" "OL339828.1" "Dakota Howard et al" "Fulgent Genetics" "Centers for Disease Control and Prevention Division of Viral Diseases, Pathogen Discovery" "https://www.epicov.org/acknowledgement/97/12/EPI_ISL_5889712.json"
6301 "USA/WA-CDC-FG-154058/2021" "EPI_ISL_5889557" "OL339677.1" "Dakota Howard et al" "Fulgent Genetics" "Centers for Disease Control and Prevention Division of Viral Diseases, Pathogen Discovery" "https://www.epicov.org/acknowledgement/95/57/EPI_ISL_5889557.json"
6302 "USA/WA-CDC-FG-154062/2021" "EPI_ISL_5889686" "OL339802.1" "Dakota Howard et al" "Fulgent Genetics" "Centers for Disease Control and Prevention Division of Viral Diseases, Pathogen Discovery" "https://www.epicov.org/acknowledgement/96/86/EPI_ISL_5889686.json"
6303 "USA/WA-CDC-FG-154063/2021" "EPI_ISL_5889571" "OL339691.1" "Dakota Howard et al" "Fulgent Genetics" "Centers for Disease Control and Prevention Division of Viral Diseases, Pathogen Discovery" "https://www.epicov.org/acknowledgement/95/71/EPI_ISL_5889571.json"
6304 "USA/WA-CDC-FG-154064/2021" "EPI_ISL_5889715" "OL339831.1" "Dakota Howard et al" "Fulgent Genetics" "Centers for Disease Control and Prevention Division of Viral Diseases, Pathogen Discovery" "https://www.epicov.org/acknowledgement/97/15/EPI_ISL_5889715.json"
6305 "USA/WA-CDC-FG-154065/2021" "EPI_ISL_5889528" "OL339648.1" "Dakota Howard et al" "Fulgent Genetics" "Centers for Disease Control and Prevention Division of Viral Diseases, Pathogen Discovery" "https://www.epicov.org/acknowledgement/95/28/EPI_ISL_5889528.json"
6306 "USA/WA-CDC-FG-154067/2021" "EPI_ISL_5889535" "OL339655.1" "Dakota Howard et al" "Fulgent Genetics" "Centers for Disease Control and Prevention Division of Viral Diseases, Pathogen Discovery" "https://www.epicov.org/acknowledgement/95/35/EPI_ISL_5889535.json"
6307 "USA/WA-CDC-FG-154069/2021" "EPI_ISL_5889569" "OL339689.1" "Dakota Howard et al" "Fulgent Genetics" "Centers for Disease Control and Prevention Division of Viral Diseases, Pathogen Discovery" "https://www.epicov.org/acknowledgement/95/69/EPI_ISL_5889569.json"
6308 "USA/WA-CDC-FG-154070/2021" "EPI_ISL_5889525" "OL339645.1" "Dakota Howard et al" "Fulgent Genetics" "Centers for Disease Control and Prevention Division of Viral Diseases, Pathogen Discovery" "https://www.epicov.org/acknowledgement/95/25/EPI_ISL_5889525.json"
6309 "USA/WA-CDC-FG-154071/2021" "EPI_ISL_5889716" "OL339832.1" "Dakota Howard et al" "Fulgent Genetics" "Centers for Disease Control and Prevention Division of Viral Diseases, Pathogen Discovery" "https://www.epicov.org/acknowledgement/97/16/EPI_ISL_5889716.json"
6310 "USA/WA-CDC-FG-154072/2021" "EPI_ISL_5889563" "OL339683.1" "Dakota Howard et al" "Fulgent Genetics" "Centers for Disease Control and Prevention Division of Viral Diseases, Pathogen Discovery" "https://www.epicov.org/acknowledgement/95/63/EPI_ISL_5889563.json"
6311 "USA/WA-CDC-FG-154073/2021" "EPI_ISL_5889545" "OL339665.1" "Dakota Howard et al" "Fulgent Genetics" "Centers for Disease Control and Prevention Division of Viral Diseases, Pathogen Discovery" "https://www.epicov.org/acknowledgement/95/45/EPI_ISL_5889545.json"
6312 "USA/WA-CDC-FG-154074/2021" "EPI_ISL_5889532" "OL339652.1" "Dakota Howard et al" "Fulgent Genetics" "Centers for Disease Control and Prevention Division of Viral Diseases, Pathogen Discovery" "https://www.epicov.org/acknowledgement/95/32/EPI_ISL_5889532.json"
6313 "USA/WA-CDC-FG-154075/2021" "EPI_ISL_5889729" "OL339845.1" "Dakota Howard et al" "Fulgent Genetics" "Centers for Disease Control and Prevention Division of Viral Diseases, Pathogen Discovery" "https://www.epicov.org/acknowledgement/97/29/EPI_ISL_5889729.json"
6314 "USA/WA-CDC-FG-154076/2021" "EPI_ISL_5889567" "OL339687.1" "Dakota Howard et al" "Fulgent Genetics" "Centers for Disease Control and Prevention Division of Viral Diseases, Pathogen Discovery" "https://www.epicov.org/acknowledgement/95/67/EPI_ISL_5889567.json"
6315 "USA/WA-CDC-FG-154077/2021" "EPI_ISL_5889714" "OL339830.1" "Dakota Howard et al" "Fulgent Genetics" "Centers for Disease Control and Prevention Division of Viral Diseases, Pathogen Discovery" "https://www.epicov.org/acknowledgement/97/14/EPI_ISL_5889714.json"
6316 "USA/WA-CDC-FG-154078/2021" "EPI_ISL_5889516" "OL339638.1" "Dakota Howard et al" "Fulgent Genetics" "Centers for Disease Control and Prevention Division of Viral Diseases, Pathogen Discovery" "https://www.epicov.org/acknowledgement/95/16/EPI_ISL_5889516.json"
6317 "USA/WA-CDC-FG-154079/2021" "EPI_ISL_5889527" "OL339647.1" "Dakota Howard et al" "Fulgent Genetics" "Centers for Disease Control and Prevention Division of Viral Diseases, Pathogen Discovery" "https://www.epicov.org/acknowledgement/95/27/EPI_ISL_5889527.json"
6318 "USA/WA-CDC-FG-154080/2021" "EPI_ISL_5889562" "OL339682.1" "Dakota Howard et al" "Fulgent Genetics" "Centers for Disease Control and Prevention Division of Viral Diseases, Pathogen Discovery" "https://www.epicov.org/acknowledgement/95/62/EPI_ISL_5889562.json"
6319 "USA/WA-CDC-FG-154081/2021" "EPI_ISL_5889971" "OL340080.1" "Dakota Howard et al" "Fulgent Genetics" "Centers for Disease Control and Prevention Division of Viral Diseases, Pathogen Discovery" "https://www.epicov.org/acknowledgement/99/71/EPI_ISL_5889971.json"
6320 "USA/WA-CDC-FG-154083/2021" "EPI_ISL_5889585" "OL339705.1" "Dakota Howard et al" "Fulgent Genetics" "Centers for Disease Control and Prevention Division of Viral Diseases, Pathogen Discovery" "https://www.epicov.org/acknowledgement/95/85/EPI_ISL_5889585.json"
6321 "USA/WA-CDC-FG-154084/2021" "EPI_ISL_5889592" "OL339712.1" "Dakota Howard et al" "Fulgent Genetics" "Centers for Disease Control and Prevention Division of Viral Diseases, Pathogen Discovery" "https://www.epicov.org/acknowledgement/95/92/EPI_ISL_5889592.json"
6322 "USA/WA-CDC-FG-154086/2021" "EPI_ISL_5889725" "OL339841.1" "Dakota Howard et al" "Fulgent Genetics" "Centers for Disease Control and Prevention Division of Viral Diseases, Pathogen Discovery" "https://www.epicov.org/acknowledgement/97/25/EPI_ISL_5889725.json"
6323 "USA/WA-CDC-FG-154088/2021" "EPI_ISL_5889590" "OL339710.1" "Dakota Howard et al" "Fulgent Genetics" "Centers for Disease Control and Prevention Division of Viral Diseases, Pathogen Discovery" "https://www.epicov.org/acknowledgement/95/90/EPI_ISL_5889590.json"
6324 "USA/WA-CDC-FG-154089/2021" "EPI_ISL_5889580" "OL339700.1" "Dakota Howard et al" "Fulgent Genetics" "Centers for Disease Control and Prevention Division of Viral Diseases, Pathogen Discovery" "https://www.epicov.org/acknowledgement/95/80/EPI_ISL_5889580.json"
6325 "USA/WA-CDC-FG-154090/2021" "EPI_ISL_5889574" "OL339694.1" "Dakota Howard et al" "Fulgent Genetics" "Centers for Disease Control and Prevention Division of Viral Diseases, Pathogen Discovery" "https://www.epicov.org/acknowledgement/95/74/EPI_ISL_5889574.json"
6326 "USA/WA-CDC-FG-154091/2021" "EPI_ISL_5889572" "OL339692.1" "Dakota Howard et al" "Fulgent Genetics" "Centers for Disease Control and Prevention Division of Viral Diseases, Pathogen Discovery" "https://www.epicov.org/acknowledgement/95/72/EPI_ISL_5889572.json"
6327 "USA/WA-CDC-FG-154092/2021" "EPI_ISL_5889533" "OL339653.1" "Dakota Howard et al" "Fulgent Genetics" "Centers for Disease Control and Prevention Division of Viral Diseases, Pathogen Discovery" "https://www.epicov.org/acknowledgement/95/33/EPI_ISL_5889533.json"
6328 "USA/WA-CDC-FG-154093/2021" "EPI_ISL_5889694" "OL339810.1" "Dakota Howard et al" "Fulgent Genetics" "Centers for Disease Control and Prevention Division of Viral Diseases, Pathogen Discovery" "https://www.epicov.org/acknowledgement/96/94/EPI_ISL_5889694.json"
6329 "USA/WA-CDC-FG-154094/2021" "EPI_ISL_5889616" "OL339734.1" "Dakota Howard et al" "Fulgent Genetics" "Centers for Disease Control and Prevention Division of Viral Diseases, Pathogen Discovery" "https://www.epicov.org/acknowledgement/96/16/EPI_ISL_5889616.json"
6330 "USA/WA-CDC-FG-154095/2021" "EPI_ISL_5889570" "OL339690.1" "Dakota Howard et al" "Fulgent Genetics" "Centers for Disease Control and Prevention Division of Viral Diseases, Pathogen Discovery" "https://www.epicov.org/acknowledgement/95/70/EPI_ISL_5889570.json"
6331 "USA/WA-CDC-FG-154096/2021" "EPI_ISL_5889575" "OL339695.1" "Dakota Howard et al" "Fulgent Genetics" "Centers for Disease Control and Prevention Division of Viral Diseases, Pathogen Discovery" "https://www.epicov.org/acknowledgement/95/75/EPI_ISL_5889575.json"
6332 "USA/WA-CDC-FG-154097/2021" "EPI_ISL_5889587" "OL339707.1" "Dakota Howard et al" "Fulgent Genetics" "Centers for Disease Control and Prevention Division of Viral Diseases, Pathogen Discovery" "https://www.epicov.org/acknowledgement/95/87/EPI_ISL_5889587.json"
6333 "USA/WA-CDC-FG-154098/2021" "EPI_ISL_5889573" "OL339693.1" "Dakota Howard et al" "Fulgent Genetics" "Centers for Disease Control and Prevention Division of Viral Diseases, Pathogen Discovery" "https://www.epicov.org/acknowledgement/95/73/EPI_ISL_5889573.json"
6334 "USA/WA-CDC-FG-154099/2021" "EPI_ISL_5889521" "OL339641.1" "Dakota Howard et al" "Fulgent Genetics" "Centers for Disease Control and Prevention Division of Viral Diseases, Pathogen Discovery" "https://www.epicov.org/acknowledgement/95/21/EPI_ISL_5889521.json"
6335 "USA/WA-CDC-FG-154100/2021" "EPI_ISL_5889723" "OL339839.1" "Dakota Howard et al" "Fulgent Genetics" "Centers for Disease Control and Prevention Division of Viral Diseases, Pathogen Discovery" "https://www.epicov.org/acknowledgement/97/23/EPI_ISL_5889723.json"
6336 "USA/WA-CDC-FG-154101/2021" "EPI_ISL_5889589" "OL339709.1" "Dakota Howard et al" "Fulgent Genetics" "Centers for Disease Control and Prevention Division of Viral Diseases, Pathogen Discovery" "https://www.epicov.org/acknowledgement/95/89/EPI_ISL_5889589.json"
6337 "USA/WA-CDC-FG-154102/2021" "EPI_ISL_5889718" "OL339834.1" "Dakota Howard et al" "Fulgent Genetics" "Centers for Disease Control and Prevention Division of Viral Diseases, Pathogen Discovery" "https://www.epicov.org/acknowledgement/97/18/EPI_ISL_5889718.json"
6338 "USA/WA-CDC-FG-154103/2021" "EPI_ISL_5889579" "OL339699.1" "Dakota Howard et al" "Fulgent Genetics" "Centers for Disease Control and Prevention Division of Viral Diseases, Pathogen Discovery" "https://www.epicov.org/acknowledgement/95/79/EPI_ISL_5889579.json"
6339 "USA/WA-CDC-FG-154104/2021" "EPI_ISL_5889520" "OL339640.1" "Dakota Howard et al" "Fulgent Genetics" "Centers for Disease Control and Prevention Division of Viral Diseases, Pathogen Discovery" "https://www.epicov.org/acknowledgement/95/20/EPI_ISL_5889520.json"
6340 "USA/WA-CDC-FG-154105/2021" "EPI_ISL_5889724" "OL339840.1" "Dakota Howard et al" "Fulgent Genetics" "Centers for Disease Control and Prevention Division of Viral Diseases, Pathogen Discovery" "https://www.epicov.org/acknowledgement/97/24/EPI_ISL_5889724.json"
6341 "USA/WA-CDC-FG-154106/2021" "EPI_ISL_5889591" "OL339711.1" "Dakota Howard et al" "Fulgent Genetics" "Centers for Disease Control and Prevention Division of Viral Diseases, Pathogen Discovery" "https://www.epicov.org/acknowledgement/95/91/EPI_ISL_5889591.json"
6342 "USA/WA-CDC-FG-154107/2021" "EPI_ISL_5889577" "OL339697.1" "Dakota Howard et al" "Fulgent Genetics" "Centers for Disease Control and Prevention Division of Viral Diseases, Pathogen Discovery" "https://www.epicov.org/acknowledgement/95/77/EPI_ISL_5889577.json"
6343 "USA/WA-CDC-FG-154109/2021" "EPI_ISL_5889708" "OL339824.1" "Dakota Howard et al" "Fulgent Genetics" "Centers for Disease Control and Prevention Division of Viral Diseases, Pathogen Discovery" "https://www.epicov.org/acknowledgement/97/08/EPI_ISL_5889708.json"
6344 "USA/WA-CDC-FG-154110/2021" "EPI_ISL_5889537" "OL339657.1" "Dakota Howard et al" "Fulgent Genetics" "Centers for Disease Control and Prevention Division of Viral Diseases, Pathogen Discovery" "https://www.epicov.org/acknowledgement/95/37/EPI_ISL_5889537.json"
6345 "USA/WA-CDC-FG-156969/2021" "EPI_ISL_5889542" "OL339662.1" "Dakota Howard et al" "Fulgent Genetics" "Centers for Disease Control and Prevention Division of Viral Diseases, Pathogen Discovery" "https://www.epicov.org/acknowledgement/95/42/EPI_ISL_5889542.json"
6346 "USA/WA-CDC-FG-157044/2021" "EPI_ISL_5979093" "OL355978.1" "Dakota Howard et al" "Fulgent Genetics" "Centers for Disease Control and Prevention Division of Viral Diseases, Pathogen Discovery" "https://www.epicov.org/acknowledgement/90/93/EPI_ISL_5979093.json"
6347 "USA/WA-CDC-FG-158473/2021" "EPI_ISL_6072011" "OL389605.1" "Dakota Howard et al" "Fulgent Genetics" "Centers for Disease Control and Prevention Division of Viral Diseases, Pathogen Discovery" "https://www.epicov.org/acknowledgement/20/11/EPI_ISL_6072011.json"
6348 "USA/WA-CDC-FG-158482/2021" "EPI_ISL_6072012" "OL389606.1" "Dakota Howard et al" "Fulgent Genetics" "Centers for Disease Control and Prevention Division of Viral Diseases, Pathogen Discovery" "https://www.epicov.org/acknowledgement/20/12/EPI_ISL_6072012.json"
6349 "USA/WA-CDC-FG-159102/2021" "EPI_ISL_6000634" "OL374273.1" "Dakota Howard et al" "Fulgent Genetics" "Centers for Disease Control and Prevention Division of Viral Diseases, Pathogen Discovery" "https://www.epicov.org/acknowledgement/06/34/EPI_ISL_6000634.json"
6350 "USA/WA-CDC-FG-159103/2021" "EPI_ISL_6000649" "OL374288.1" "Dakota Howard et al" "Fulgent Genetics" "Centers for Disease Control and Prevention Division of Viral Diseases, Pathogen Discovery" "https://www.epicov.org/acknowledgement/06/49/EPI_ISL_6000649.json"
6351 "USA/WA-CDC-FG-159104/2021" "EPI_ISL_6000651" "OL374290.1" "Dakota Howard et al" "Fulgent Genetics" "Centers for Disease Control and Prevention Division of Viral Diseases, Pathogen Discovery" "https://www.epicov.org/acknowledgement/06/51/EPI_ISL_6000651.json"
6352 "USA/WA-CDC-FG-159105/2021" "EPI_ISL_6000653" "OL374292.1" "Dakota Howard et al" "Fulgent Genetics" "Centers for Disease Control and Prevention Division of Viral Diseases, Pathogen Discovery" "https://www.epicov.org/acknowledgement/06/53/EPI_ISL_6000653.json"
6353 "USA/WA-CDC-FG-159106/2021" "EPI_ISL_6000641" "OL374280.1" "Dakota Howard et al" "Fulgent Genetics" "Centers for Disease Control and Prevention Division of Viral Diseases, Pathogen Discovery" "https://www.epicov.org/acknowledgement/06/41/EPI_ISL_6000641.json"
6354 "USA/WA-CDC-FG-159107/2021" "EPI_ISL_6000689" "OL374328.1" "Dakota Howard et al" "Fulgent Genetics" "Centers for Disease Control and Prevention Division of Viral Diseases, Pathogen Discovery" "https://www.epicov.org/acknowledgement/06/89/EPI_ISL_6000689.json"
6355 "USA/WA-CDC-FG-159108/2021" "EPI_ISL_6000696" "OL374335.1" "Dakota Howard et al" "Fulgent Genetics" "Centers for Disease Control and Prevention Division of Viral Diseases, Pathogen Discovery" "https://www.epicov.org/acknowledgement/06/96/EPI_ISL_6000696.json"
6356 "USA/WA-CDC-FG-159109/2021" "EPI_ISL_6000644" "OL374283.1" "Dakota Howard et al" "Fulgent Genetics" "Centers for Disease Control and Prevention Division of Viral Diseases, Pathogen Discovery" "https://www.epicov.org/acknowledgement/06/44/EPI_ISL_6000644.json"
6357 "USA/WA-CDC-FG-159110/2021" "EPI_ISL_6000648" "OL374287.1" "Dakota Howard et al" "Fulgent Genetics" "Centers for Disease Control and Prevention Division of Viral Diseases, Pathogen Discovery" "https://www.epicov.org/acknowledgement/06/48/EPI_ISL_6000648.json"
6358 "USA/WA-CDC-FG-159111/2021" "EPI_ISL_6000645" "OL374284.1" "Dakota Howard et al" "Fulgent Genetics" "Centers for Disease Control and Prevention Division of Viral Diseases, Pathogen Discovery" "https://www.epicov.org/acknowledgement/06/45/EPI_ISL_6000645.json"
6359 "USA/WA-CDC-FG-159112/2021" "EPI_ISL_6000717" "OL374356.1" "Dakota Howard et al" "Fulgent Genetics" "Centers for Disease Control and Prevention Division of Viral Diseases, Pathogen Discovery" "https://www.epicov.org/acknowledgement/07/17/EPI_ISL_6000717.json"
6360 "USA/WA-CDC-FG-159113/2021" "EPI_ISL_6000697" "OL374336.1" "Dakota Howard et al" "Fulgent Genetics" "Centers for Disease Control and Prevention Division of Viral Diseases, Pathogen Discovery" "https://www.epicov.org/acknowledgement/06/97/EPI_ISL_6000697.json"
6361 "USA/WA-CDC-FG-159114/2021" "EPI_ISL_6000639" "OL374278.1" "Dakota Howard et al" "Fulgent Genetics" "Centers for Disease Control and Prevention Division of Viral Diseases, Pathogen Discovery" "https://www.epicov.org/acknowledgement/06/39/EPI_ISL_6000639.json"
6362 "USA/WA-CDC-FG-159115/2021" "EPI_ISL_6000685" "OL374324.1" "Dakota Howard et al" "Fulgent Genetics" "Centers for Disease Control and Prevention Division of Viral Diseases, Pathogen Discovery" "https://www.epicov.org/acknowledgement/06/85/EPI_ISL_6000685.json"
6363 "USA/WA-CDC-FG-159116/2021" "EPI_ISL_6000680" "OL374319.1" "Dakota Howard et al" "Fulgent Genetics" "Centers for Disease Control and Prevention Division of Viral Diseases, Pathogen Discovery" "https://www.epicov.org/acknowledgement/06/80/EPI_ISL_6000680.json"
6364 "USA/WA-CDC-FG-159117/2021" "EPI_ISL_6000681" "OL374320.1" "Dakota Howard et al" "Fulgent Genetics" "Centers for Disease Control and Prevention Division of Viral Diseases, Pathogen Discovery" "https://www.epicov.org/acknowledgement/06/81/EPI_ISL_6000681.json"
6365 "USA/WA-CDC-FG-159118/2021" "EPI_ISL_6000675" "OL374314.1" "Dakota Howard et al" "Fulgent Genetics" "Centers for Disease Control and Prevention Division of Viral Diseases, Pathogen Discovery" "https://www.epicov.org/acknowledgement/06/75/EPI_ISL_6000675.json"
6366 "USA/WA-CDC-FG-159119/2021" "EPI_ISL_6000669" "OL374308.1" "Dakota Howard et al" "Fulgent Genetics" "Centers for Disease Control and Prevention Division of Viral Diseases, Pathogen Discovery" "https://www.epicov.org/acknowledgement/06/69/EPI_ISL_6000669.json"
6367 "USA/WA-CDC-FG-159120/2021" "EPI_ISL_6000698" "OL374337.1" "Dakota Howard et al" "Fulgent Genetics" "Centers for Disease Control and Prevention Division of Viral Diseases, Pathogen Discovery" "https://www.epicov.org/acknowledgement/06/98/EPI_ISL_6000698.json"
6368 "USA/WA-CDC-FG-159121/2021" "EPI_ISL_6000687" "OL374326.1" "Dakota Howard et al" "Fulgent Genetics" "Centers for Disease Control and Prevention Division of Viral Diseases, Pathogen Discovery" "https://www.epicov.org/acknowledgement/06/87/EPI_ISL_6000687.json"
6369 "USA/WA-CDC-FG-159122/2021" "EPI_ISL_6000667" "OL374306.1" "Dakota Howard et al" "Fulgent Genetics" "Centers for Disease Control and Prevention Division of Viral Diseases, Pathogen Discovery" "https://www.epicov.org/acknowledgement/06/67/EPI_ISL_6000667.json"
6370 "USA/WA-CDC-FG-159124/2021" "EPI_ISL_6000674" "OL374313.1" "Dakota Howard et al" "Fulgent Genetics" "Centers for Disease Control and Prevention Division of Viral Diseases, Pathogen Discovery" "https://www.epicov.org/acknowledgement/06/74/EPI_ISL_6000674.json"
6371 "USA/WA-CDC-FG-159125/2021" "EPI_ISL_6000679" "OL374318.1" "Dakota Howard et al" "Fulgent Genetics" "Centers for Disease Control and Prevention Division of Viral Diseases, Pathogen Discovery" "https://www.epicov.org/acknowledgement/06/79/EPI_ISL_6000679.json"
6372 "USA/WA-CDC-FG-159126/2021" "EPI_ISL_6000673" "OL374312.1" "Dakota Howard et al" "Fulgent Genetics" "Centers for Disease Control and Prevention Division of Viral Diseases, Pathogen Discovery" "https://www.epicov.org/acknowledgement/06/73/EPI_ISL_6000673.json"
6373 "USA/WA-CDC-FG-159127/2021" "EPI_ISL_6000719" "OL374358.1" "Dakota Howard et al" "Fulgent Genetics" "Centers for Disease Control and Prevention Division of Viral Diseases, Pathogen Discovery" "https://www.epicov.org/acknowledgement/07/19/EPI_ISL_6000719.json"
6374 "USA/WA-CDC-FG-159128/2021" "EPI_ISL_6000702" "OL374341.1" "Dakota Howard et al" "Fulgent Genetics" "Centers for Disease Control and Prevention Division of Viral Diseases, Pathogen Discovery" "https://www.epicov.org/acknowledgement/07/02/EPI_ISL_6000702.json"
6375 "USA/WA-CDC-FG-159129/2021" "EPI_ISL_6000718" "OL374357.1" "Dakota Howard et al" "Fulgent Genetics" "Centers for Disease Control and Prevention Division of Viral Diseases, Pathogen Discovery" "https://www.epicov.org/acknowledgement/07/18/EPI_ISL_6000718.json"
6376 "USA/WA-CDC-FG-159130/2021" "EPI_ISL_6000635" "OL374274.1" "Dakota Howard et al" "Fulgent Genetics" "Centers for Disease Control and Prevention Division of Viral Diseases, Pathogen Discovery" "https://www.epicov.org/acknowledgement/06/35/EPI_ISL_6000635.json"
6377 "USA/WA-CDC-FG-159131/2021" "EPI_ISL_6000647" "OL374286.1" "Dakota Howard et al" "Fulgent Genetics" "Centers for Disease Control and Prevention Division of Viral Diseases, Pathogen Discovery" "https://www.epicov.org/acknowledgement/06/47/EPI_ISL_6000647.json"
6378 "USA/WA-CDC-FG-159132/2021" "EPI_ISL_6000700" "OL374339.1" "Dakota Howard et al" "Fulgent Genetics" "Centers for Disease Control and Prevention Division of Viral Diseases, Pathogen Discovery" "https://www.epicov.org/acknowledgement/07/00/EPI_ISL_6000700.json"
6379 "USA/WA-CDC-FG-159133/2021" "EPI_ISL_6000672" "OL374311.1" "Dakota Howard et al" "Fulgent Genetics" "Centers for Disease Control and Prevention Division of Viral Diseases, Pathogen Discovery" "https://www.epicov.org/acknowledgement/06/72/EPI_ISL_6000672.json"
6380 "USA/WA-CDC-FG-159134/2021" "EPI_ISL_6000676" "OL374315.1" "Dakota Howard et al" "Fulgent Genetics" "Centers for Disease Control and Prevention Division of Viral Diseases, Pathogen Discovery" "https://www.epicov.org/acknowledgement/06/76/EPI_ISL_6000676.json"
6381 "USA/WA-CDC-FG-159135/2021" "EPI_ISL_6000678" "OL374317.1" "Dakota Howard et al" "Fulgent Genetics" "Centers for Disease Control and Prevention Division of Viral Diseases, Pathogen Discovery" "https://www.epicov.org/acknowledgement/06/78/EPI_ISL_6000678.json"
6382 "USA/WA-CDC-FG-159136/2021" "EPI_ISL_6000637" "OL374276.1" "Dakota Howard et al" "Fulgent Genetics" "Centers for Disease Control and Prevention Division of Viral Diseases, Pathogen Discovery" "https://www.epicov.org/acknowledgement/06/37/EPI_ISL_6000637.json"
6383 "USA/WA-CDC-FG-159137/2021" "EPI_ISL_6000699" "OL374338.1" "Dakota Howard et al" "Fulgent Genetics" "Centers for Disease Control and Prevention Division of Viral Diseases, Pathogen Discovery" "https://www.epicov.org/acknowledgement/06/99/EPI_ISL_6000699.json"
6384 "USA/WA-CDC-FG-159138/2021" "EPI_ISL_6000707" "OL374346.1" "Dakota Howard et al" "Fulgent Genetics" "Centers for Disease Control and Prevention Division of Viral Diseases, Pathogen Discovery" "https://www.epicov.org/acknowledgement/07/07/EPI_ISL_6000707.json"
6385 "USA/WA-CDC-FG-159139/2021" "EPI_ISL_6000728" "OL374367.1" "Dakota Howard et al" "Fulgent Genetics" "Centers for Disease Control and Prevention Division of Viral Diseases, Pathogen Discovery" "https://www.epicov.org/acknowledgement/07/28/EPI_ISL_6000728.json"
6386 "USA/WA-CDC-FG-159140/2021" "EPI_ISL_6000724" "OL374363.1" "Dakota Howard et al" "Fulgent Genetics" "Centers for Disease Control and Prevention Division of Viral Diseases, Pathogen Discovery" "https://www.epicov.org/acknowledgement/07/24/EPI_ISL_6000724.json"
6387 "USA/WA-CDC-FG-159141/2021" "EPI_ISL_6000720" "OL374359.1" "Dakota Howard et al" "Fulgent Genetics" "Centers for Disease Control and Prevention Division of Viral Diseases, Pathogen Discovery" "https://www.epicov.org/acknowledgement/07/20/EPI_ISL_6000720.json"
6388 "USA/WA-CDC-FG-159142/2021" "EPI_ISL_6000715" "OL374354.1" "Dakota Howard et al" "Fulgent Genetics" "Centers for Disease Control and Prevention Division of Viral Diseases, Pathogen Discovery" "https://www.epicov.org/acknowledgement/07/15/EPI_ISL_6000715.json"
6389 "USA/WA-CDC-FG-159143/2021" "EPI_ISL_6000638" "OL374277.1" "Dakota Howard et al" "Fulgent Genetics" "Centers for Disease Control and Prevention Division of Viral Diseases, Pathogen Discovery" "https://www.epicov.org/acknowledgement/06/38/EPI_ISL_6000638.json"
6390 "USA/WA-CDC-FG-159144/2021" "EPI_ISL_6000670" "OL374309.1" "Dakota Howard et al" "Fulgent Genetics" "Centers for Disease Control and Prevention Division of Viral Diseases, Pathogen Discovery" "https://www.epicov.org/acknowledgement/06/70/EPI_ISL_6000670.json"
6391 "USA/WA-CDC-FG-159145/2021" "EPI_ISL_6000705" "OL374344.1" "Dakota Howard et al" "Fulgent Genetics" "Centers for Disease Control and Prevention Division of Viral Diseases, Pathogen Discovery" "https://www.epicov.org/acknowledgement/07/05/EPI_ISL_6000705.json"
6392 "USA/WA-CDC-FG-159146/2021" "EPI_ISL_6000650" "OL374289.1" "Dakota Howard et al" "Fulgent Genetics" "Centers for Disease Control and Prevention Division of Viral Diseases, Pathogen Discovery" "https://www.epicov.org/acknowledgement/06/50/EPI_ISL_6000650.json"
6393 "USA/WA-CDC-FG-159147/2021" "EPI_ISL_6000633" "OL374272.1" "Dakota Howard et al" "Fulgent Genetics" "Centers for Disease Control and Prevention Division of Viral Diseases, Pathogen Discovery" "https://www.epicov.org/acknowledgement/06/33/EPI_ISL_6000633.json"
6394 "USA/WA-CDC-FG-159148/2021" "EPI_ISL_6000725" "OL374364.1" "Dakota Howard et al" "Fulgent Genetics" "Centers for Disease Control and Prevention Division of Viral Diseases, Pathogen Discovery" "https://www.epicov.org/acknowledgement/07/25/EPI_ISL_6000725.json"
6395 "USA/WA-CDC-FG-159149/2021" "EPI_ISL_6000723" "OL374362.1" "Dakota Howard et al" "Fulgent Genetics" "Centers for Disease Control and Prevention Division of Viral Diseases, Pathogen Discovery" "https://www.epicov.org/acknowledgement/07/23/EPI_ISL_6000723.json"
6396 "USA/WA-CDC-FG-159152/2021" "EPI_ISL_6000657" "OL374296.1" "Dakota Howard et al" "Fulgent Genetics" "Centers for Disease Control and Prevention Division of Viral Diseases, Pathogen Discovery" "https://www.epicov.org/acknowledgement/06/57/EPI_ISL_6000657.json"
6397 "USA/WA-CDC-FG-159153/2021" "EPI_ISL_6000691" "OL374330.1" "Dakota Howard et al" "Fulgent Genetics" "Centers for Disease Control and Prevention Division of Viral Diseases, Pathogen Discovery" "https://www.epicov.org/acknowledgement/06/91/EPI_ISL_6000691.json"
6398 "USA/WA-CDC-FG-159154/2021" "EPI_ISL_6000690" "OL374329.1" "Dakota Howard et al" "Fulgent Genetics" "Centers for Disease Control and Prevention Division of Viral Diseases, Pathogen Discovery" "https://www.epicov.org/acknowledgement/06/90/EPI_ISL_6000690.json"
6399 "USA/WA-CDC-FG-159155/2021" "EPI_ISL_6000642" "OL374281.1" "Dakota Howard et al" "Fulgent Genetics" "Centers for Disease Control and Prevention Division of Viral Diseases, Pathogen Discovery" "https://www.epicov.org/acknowledgement/06/42/EPI_ISL_6000642.json"
6400 "USA/WA-CDC-FG-159156/2021" "EPI_ISL_6000677" "OL374316.1" "Dakota Howard et al" "Fulgent Genetics" "Centers for Disease Control and Prevention Division of Viral Diseases, Pathogen Discovery" "https://www.epicov.org/acknowledgement/06/77/EPI_ISL_6000677.json"
6401 "USA/WA-CDC-FG-159158/2021" "EPI_ISL_6000701" "OL374340.1" "Dakota Howard et al" "Fulgent Genetics" "Centers for Disease Control and Prevention Division of Viral Diseases, Pathogen Discovery" "https://www.epicov.org/acknowledgement/07/01/EPI_ISL_6000701.json"
6402 "USA/WA-CDC-FG-159159/2021" "EPI_ISL_6000682" "OL374321.1" "Dakota Howard et al" "Fulgent Genetics" "Centers for Disease Control and Prevention Division of Viral Diseases, Pathogen Discovery" "https://www.epicov.org/acknowledgement/06/82/EPI_ISL_6000682.json"
6403 "USA/WA-CDC-FG-159160/2021" "EPI_ISL_6000693" "OL374332.1" "Dakota Howard et al" "Fulgent Genetics" "Centers for Disease Control and Prevention Division of Viral Diseases, Pathogen Discovery" "https://www.epicov.org/acknowledgement/06/93/EPI_ISL_6000693.json"
6404 "USA/WA-CDC-FG-159161/2021" "EPI_ISL_6000727" "OL374366.1" "Dakota Howard et al" "Fulgent Genetics" "Centers for Disease Control and Prevention Division of Viral Diseases, Pathogen Discovery" "https://www.epicov.org/acknowledgement/07/27/EPI_ISL_6000727.json"
6405 "USA/WA-CDC-FG-159162/2021" "EPI_ISL_6000640" "OL374279.1" "Dakota Howard et al" "Fulgent Genetics" "Centers for Disease Control and Prevention Division of Viral Diseases, Pathogen Discovery" "https://www.epicov.org/acknowledgement/06/40/EPI_ISL_6000640.json"
6406 "USA/WA-CDC-FG-159163/2021" "EPI_ISL_6000636" "OL374275.1" "Dakota Howard et al" "Fulgent Genetics" "Centers for Disease Control and Prevention Division of Viral Diseases, Pathogen Discovery" "https://www.epicov.org/acknowledgement/06/36/EPI_ISL_6000636.json"
6407 "USA/WA-CDC-FG-159164/2021" "EPI_ISL_6000688" "OL374327.1" "Dakota Howard et al" "Fulgent Genetics" "Centers for Disease Control and Prevention Division of Viral Diseases, Pathogen Discovery" "https://www.epicov.org/acknowledgement/06/88/EPI_ISL_6000688.json"
6408 "USA/WA-CDC-FG-159165/2021" "EPI_ISL_6000668" "OL374307.1" "Dakota Howard et al" "Fulgent Genetics" "Centers for Disease Control and Prevention Division of Viral Diseases, Pathogen Discovery" "https://www.epicov.org/acknowledgement/06/68/EPI_ISL_6000668.json"
6409 "USA/WA-CDC-FG-159166/2021" "EPI_ISL_6000692" "OL374331.1" "Dakota Howard et al" "Fulgent Genetics" "Centers for Disease Control and Prevention Division of Viral Diseases, Pathogen Discovery" "https://www.epicov.org/acknowledgement/06/92/EPI_ISL_6000692.json"
6410 "USA/WA-CDC-FG-159167/2021" "EPI_ISL_6000726" "OL374365.1" "Dakota Howard et al" "Fulgent Genetics" "Centers for Disease Control and Prevention Division of Viral Diseases, Pathogen Discovery" "https://www.epicov.org/acknowledgement/07/26/EPI_ISL_6000726.json"
6411 "USA/WA-CDC-FG-159168/2021" "EPI_ISL_6000643" "OL374282.1" "Dakota Howard et al" "Fulgent Genetics" "Centers for Disease Control and Prevention Division of Viral Diseases, Pathogen Discovery" "https://www.epicov.org/acknowledgement/06/43/EPI_ISL_6000643.json"
6412 "USA/WA-CDC-FG-159169/2021" "EPI_ISL_6000709" "OL374348.1" "Dakota Howard et al" "Fulgent Genetics" "Centers for Disease Control and Prevention Division of Viral Diseases, Pathogen Discovery" "https://www.epicov.org/acknowledgement/07/09/EPI_ISL_6000709.json"
6413 "USA/WA-CDC-FG-159170/2021" "EPI_ISL_6000713" "OL374352.1" "Dakota Howard et al" "Fulgent Genetics" "Centers for Disease Control and Prevention Division of Viral Diseases, Pathogen Discovery" "https://www.epicov.org/acknowledgement/07/13/EPI_ISL_6000713.json"
6414 "USA/WA-CDC-FG-159171/2021" "EPI_ISL_6000722" "OL374361.1" "Dakota Howard et al" "Fulgent Genetics" "Centers for Disease Control and Prevention Division of Viral Diseases, Pathogen Discovery" "https://www.epicov.org/acknowledgement/07/22/EPI_ISL_6000722.json"
6415 "USA/WA-CDC-FG-159172/2021" "EPI_ISL_6000706" "OL374345.1" "Dakota Howard et al" "Fulgent Genetics" "Centers for Disease Control and Prevention Division of Viral Diseases, Pathogen Discovery" "https://www.epicov.org/acknowledgement/07/06/EPI_ISL_6000706.json"
6416 "USA/WA-CDC-FG-159173/2021" "EPI_ISL_6000708" "OL374347.1" "Dakota Howard et al" "Fulgent Genetics" "Centers for Disease Control and Prevention Division of Viral Diseases, Pathogen Discovery" "https://www.epicov.org/acknowledgement/07/08/EPI_ISL_6000708.json"
6417 "USA/WA-CDC-FG-159174/2021" "EPI_ISL_6000695" "OL374334.1" "Dakota Howard et al" "Fulgent Genetics" "Centers for Disease Control and Prevention Division of Viral Diseases, Pathogen Discovery" "https://www.epicov.org/acknowledgement/06/95/EPI_ISL_6000695.json"
6418 "USA/WA-CDC-FG-159175/2021" "EPI_ISL_6000656" "OL374295.1" "Dakota Howard et al" "Fulgent Genetics" "Centers for Disease Control and Prevention Division of Viral Diseases, Pathogen Discovery" "https://www.epicov.org/acknowledgement/06/56/EPI_ISL_6000656.json"
6419 "USA/WA-CDC-FG-159176/2021" "EPI_ISL_6000666" "OL374305.1" "Dakota Howard et al" "Fulgent Genetics" "Centers for Disease Control and Prevention Division of Viral Diseases, Pathogen Discovery" "https://www.epicov.org/acknowledgement/06/66/EPI_ISL_6000666.json"
6420 "USA/WA-CDC-FG-159177/2021" "EPI_ISL_6000703" "OL374342.1" "Dakota Howard et al" "Fulgent Genetics" "Centers for Disease Control and Prevention Division of Viral Diseases, Pathogen Discovery" "https://www.epicov.org/acknowledgement/07/03/EPI_ISL_6000703.json"
6421 "USA/WA-CDC-FG-159178/2021" "EPI_ISL_6000652" "OL374291.1" "Dakota Howard et al" "Fulgent Genetics" "Centers for Disease Control and Prevention Division of Viral Diseases, Pathogen Discovery" "https://www.epicov.org/acknowledgement/06/52/EPI_ISL_6000652.json"
6422 "USA/WA-CDC-FG-159180/2021" "EPI_ISL_6000721" "OL374360.1" "Dakota Howard et al" "Fulgent Genetics" "Centers for Disease Control and Prevention Division of Viral Diseases, Pathogen Discovery" "https://www.epicov.org/acknowledgement/07/21/EPI_ISL_6000721.json"
6423 "USA/WA-CDC-FG-159181/2021" "EPI_ISL_6000710" "OL374349.1" "Dakota Howard et al" "Fulgent Genetics" "Centers for Disease Control and Prevention Division of Viral Diseases, Pathogen Discovery" "https://www.epicov.org/acknowledgement/07/10/EPI_ISL_6000710.json"
6424 "USA/WA-CDC-FG-159182/2021" "EPI_ISL_6000704" "OL374343.1" "Dakota Howard et al" "Fulgent Genetics" "Centers for Disease Control and Prevention Division of Viral Diseases, Pathogen Discovery" "https://www.epicov.org/acknowledgement/07/04/EPI_ISL_6000704.json"
6425 "USA/WA-CDC-FG-159183/2021" "EPI_ISL_6000694" "OL374333.1" "Dakota Howard et al" "Fulgent Genetics" "Centers for Disease Control and Prevention Division of Viral Diseases, Pathogen Discovery" "https://www.epicov.org/acknowledgement/06/94/EPI_ISL_6000694.json"
6426 "USA/WA-CDC-FG-159184/2021" "EPI_ISL_6000716" "OL374355.1" "Dakota Howard et al" "Fulgent Genetics" "Centers for Disease Control and Prevention Division of Viral Diseases, Pathogen Discovery" "https://www.epicov.org/acknowledgement/07/16/EPI_ISL_6000716.json"
6427 "USA/WA-CDC-FG-159186/2021" "EPI_ISL_6000658" "OL374297.1" "Dakota Howard et al" "Fulgent Genetics" "Centers for Disease Control and Prevention Division of Viral Diseases, Pathogen Discovery" "https://www.epicov.org/acknowledgement/06/58/EPI_ISL_6000658.json"
6428 "USA/WA-CDC-FG-159187/2021" "EPI_ISL_6000711" "OL374350.1" "Dakota Howard et al" "Fulgent Genetics" "Centers for Disease Control and Prevention Division of Viral Diseases, Pathogen Discovery" "https://www.epicov.org/acknowledgement/07/11/EPI_ISL_6000711.json"
6429 "USA/WA-CDC-FG-159188/2021" "EPI_ISL_6000671" "OL374310.1" "Dakota Howard et al" "Fulgent Genetics" "Centers for Disease Control and Prevention Division of Viral Diseases, Pathogen Discovery" "https://www.epicov.org/acknowledgement/06/71/EPI_ISL_6000671.json"
6430 "USA/WA-CDC-FG-159189/2021" "EPI_ISL_6000661" "OL374300.1" "Dakota Howard et al" "Fulgent Genetics" "Centers for Disease Control and Prevention Division of Viral Diseases, Pathogen Discovery" "https://www.epicov.org/acknowledgement/06/61/EPI_ISL_6000661.json"
6431 "USA/WA-CDC-FG-159190/2021" "EPI_ISL_6000646" "OL374285.1" "Dakota Howard et al" "Fulgent Genetics" "Centers for Disease Control and Prevention Division of Viral Diseases, Pathogen Discovery" "https://www.epicov.org/acknowledgement/06/46/EPI_ISL_6000646.json"
6432 "USA/WA-CDC-FG-159191/2021" "EPI_ISL_6000655" "OL374294.1" "Dakota Howard et al" "Fulgent Genetics" "Centers for Disease Control and Prevention Division of Viral Diseases, Pathogen Discovery" "https://www.epicov.org/acknowledgement/06/55/EPI_ISL_6000655.json"
6433 "USA/WA-CDC-FG-159192/2021" "EPI_ISL_6000712" "OL374351.1" "Dakota Howard et al" "Fulgent Genetics" "Centers for Disease Control and Prevention Division of Viral Diseases, Pathogen Discovery" "https://www.epicov.org/acknowledgement/07/12/EPI_ISL_6000712.json"
6434 "USA/WA-CDC-FG-159193/2021" "EPI_ISL_6000683" "OL374322.1" "Dakota Howard et al" "Fulgent Genetics" "Centers for Disease Control and Prevention Division of Viral Diseases, Pathogen Discovery" "https://www.epicov.org/acknowledgement/06/83/EPI_ISL_6000683.json"
6435 "USA/WA-CDC-FG-159196/2021" "EPI_ISL_6000654" "OL374293.1" "Dakota Howard et al" "Fulgent Genetics" "Centers for Disease Control and Prevention Division of Viral Diseases, Pathogen Discovery" "https://www.epicov.org/acknowledgement/06/54/EPI_ISL_6000654.json"
6436 "USA/WA-CDC-FG-162454/2021" "EPI_ISL_6118863" "OL417524.1" "Dakota Howard et al" "Fulgent Genetics" "Centers for Disease Control and Prevention Division of Viral Diseases, Pathogen Discovery" "https://www.epicov.org/acknowledgement/88/63/EPI_ISL_6118863.json"
6437 "USA/WA-CDC-FG-163688/2021" "EPI_ISL_6340771" "OL474635.1" "Dakota Howard et al" "Fulgent Genetics" "Centers for Disease Control and Prevention Division of Viral Diseases, Pathogen Discovery" "https://www.epicov.org/acknowledgement/07/71/EPI_ISL_6340771.json"
6438 "USA/WA-CDC-FG-163696/2021" "EPI_ISL_6340769" "OL474633.1" "Dakota Howard et al" "Fulgent Genetics" "Centers for Disease Control and Prevention Division of Viral Diseases, Pathogen Discovery" "https://www.epicov.org/acknowledgement/07/69/EPI_ISL_6340769.json"
6439 "USA/WA-CDC-FG-163697/2021" "EPI_ISL_6340767" "OL474631.1" "Dakota Howard et al" "Fulgent Genetics" "Centers for Disease Control and Prevention Division of Viral Diseases, Pathogen Discovery" "https://www.epicov.org/acknowledgement/07/67/EPI_ISL_6340767.json"
6440 "USA/WA-CDC-FG-163703/2021" "EPI_ISL_6340780" "OL474644.1" "Dakota Howard et al" "Fulgent Genetics" "Centers for Disease Control and Prevention Division of Viral Diseases, Pathogen Discovery" "https://www.epicov.org/acknowledgement/07/80/EPI_ISL_6340780.json"
6441 "USA/WA-CDC-FG-163706/2021" "EPI_ISL_6340797" "OL474661.1" "Dakota Howard et al" "Fulgent Genetics" "Centers for Disease Control and Prevention Division of Viral Diseases, Pathogen Discovery" "https://www.epicov.org/acknowledgement/07/97/EPI_ISL_6340797.json"
6442 "USA/WA-CDC-FG-163707/2021" "EPI_ISL_6341008" "OL474867.1" "Dakota Howard et al" "Fulgent Genetics" "Centers for Disease Control and Prevention Division of Viral Diseases, Pathogen Discovery" "https://www.epicov.org/acknowledgement/10/08/EPI_ISL_6341008.json"
6443 "USA/WA-CDC-FG-163711/2021" "EPI_ISL_6340723" "OL474587.1" "Dakota Howard et al" "Fulgent Genetics" "Centers for Disease Control and Prevention Division of Viral Diseases, Pathogen Discovery" "https://www.epicov.org/acknowledgement/07/23/EPI_ISL_6340723.json"
6444 "USA/WA-CDC-FG-163712/2021" "EPI_ISL_6340724" "OL474588.1" "Dakota Howard et al" "Fulgent Genetics" "Centers for Disease Control and Prevention Division of Viral Diseases, Pathogen Discovery" "https://www.epicov.org/acknowledgement/07/24/EPI_ISL_6340724.json"
6445 "USA/WA-CDC-FG-163713/2021" "EPI_ISL_6340765" "OL474629.1" "Dakota Howard et al" "Fulgent Genetics" "Centers for Disease Control and Prevention Division of Viral Diseases, Pathogen Discovery" "https://www.epicov.org/acknowledgement/07/65/EPI_ISL_6340765.json"
6446 "USA/WA-CDC-FG-163719/2021" "EPI_ISL_6340727" "OL474591.1" "Dakota Howard et al" "Fulgent Genetics" "Centers for Disease Control and Prevention Division of Viral Diseases, Pathogen Discovery" "https://www.epicov.org/acknowledgement/07/27/EPI_ISL_6340727.json"
6447 "USA/WA-CDC-FG-163722/2021" "EPI_ISL_6340768" "OL474632.1" "Dakota Howard et al" "Fulgent Genetics" "Centers for Disease Control and Prevention Division of Viral Diseases, Pathogen Discovery" "https://www.epicov.org/acknowledgement/07/68/EPI_ISL_6340768.json"
6448 "USA/WA-CDC-FG-163727/2021" "EPI_ISL_6340729" "OL474593.1" "Dakota Howard et al" "Fulgent Genetics" "Centers for Disease Control and Prevention Division of Viral Diseases, Pathogen Discovery" "https://www.epicov.org/acknowledgement/07/29/EPI_ISL_6340729.json"
6449 "USA/WA-CDC-FG-163729/2021" "EPI_ISL_6341021" "OL474880.1" "Dakota Howard et al" "Fulgent Genetics" "Centers for Disease Control and Prevention Division of Viral Diseases, Pathogen Discovery" "https://www.epicov.org/acknowledgement/10/21/EPI_ISL_6341021.json"
6450 "USA/WA-CDC-FG-163731/2021" "EPI_ISL_6340728" "OL474592.1" "Dakota Howard et al" "Fulgent Genetics" "Centers for Disease Control and Prevention Division of Viral Diseases, Pathogen Discovery" "https://www.epicov.org/acknowledgement/07/28/EPI_ISL_6340728.json"
6451 "USA/WA-CDC-FG-163737/2021" "EPI_ISL_6340995" "OL474854.1" "Dakota Howard et al" "Fulgent Genetics" "Centers for Disease Control and Prevention Division of Viral Diseases, Pathogen Discovery" "https://www.epicov.org/acknowledgement/09/95/EPI_ISL_6340995.json"
6452 "USA/WA-CDC-FG-163738/2021" "EPI_ISL_6340795" "OL474659.1" "Dakota Howard et al" "Fulgent Genetics" "Centers for Disease Control and Prevention Division of Viral Diseases, Pathogen Discovery" "https://www.epicov.org/acknowledgement/07/95/EPI_ISL_6340795.json"
6453 "USA/WA-CDC-FG-163739/2021" "EPI_ISL_6341005" "OL474864.1" "Dakota Howard et al" "Fulgent Genetics" "Centers for Disease Control and Prevention Division of Viral Diseases, Pathogen Discovery" "https://www.epicov.org/acknowledgement/10/05/EPI_ISL_6341005.json"
6454 "USA/WA-CDC-FG-163740/2021" "EPI_ISL_6340993" "OL474852.1" "Dakota Howard et al" "Fulgent Genetics" "Centers for Disease Control and Prevention Division of Viral Diseases, Pathogen Discovery" "https://www.epicov.org/acknowledgement/09/93/EPI_ISL_6340993.json"
6455 "USA/WA-CDC-FG-163742/2021" "EPI_ISL_6340731" "OL474595.1" "Dakota Howard et al" "Fulgent Genetics" "Centers for Disease Control and Prevention Division of Viral Diseases, Pathogen Discovery" "https://www.epicov.org/acknowledgement/07/31/EPI_ISL_6340731.json"
6456 "USA/WA-CDC-FG-163745/2021" "EPI_ISL_6340996" "OL474855.1" "Dakota Howard et al" "Fulgent Genetics" "Centers for Disease Control and Prevention Division of Viral Diseases, Pathogen Discovery" "https://www.epicov.org/acknowledgement/09/96/EPI_ISL_6340996.json"
6457 "USA/WA-CDC-FG-163760/2021" "EPI_ISL_6340544" "OL474416.1" "Dakota Howard et al" "Fulgent Genetics" "Centers for Disease Control and Prevention Division of Viral Diseases, Pathogen Discovery" "https://www.epicov.org/acknowledgement/05/44/EPI_ISL_6340544.json"
6458 "USA/WA-CDC-FG-163769/2021" "EPI_ISL_6340730" "OL474594.1" "Dakota Howard et al" "Fulgent Genetics" "Centers for Disease Control and Prevention Division of Viral Diseases, Pathogen Discovery" "https://www.epicov.org/acknowledgement/07/30/EPI_ISL_6340730.json"
6459 "USA/WA-CDC-FG-163770/2021" "EPI_ISL_6340718" "OL474582.1" "Dakota Howard et al" "Fulgent Genetics" "Centers for Disease Control and Prevention Division of Viral Diseases, Pathogen Discovery" "https://www.epicov.org/acknowledgement/07/18/EPI_ISL_6340718.json"
6460 "USA/WA-CDC-FG-163772/2021" "EPI_ISL_6340763" "OL474627.1" "Dakota Howard et al" "Fulgent Genetics" "Centers for Disease Control and Prevention Division of Viral Diseases, Pathogen Discovery" "https://www.epicov.org/acknowledgement/07/63/EPI_ISL_6340763.json"
6461 "USA/WA-CDC-FG-163777/2021" "EPI_ISL_6340732" "OL474596.1" "Dakota Howard et al" "Fulgent Genetics" "Centers for Disease Control and Prevention Division of Viral Diseases, Pathogen Discovery" "https://www.epicov.org/acknowledgement/07/32/EPI_ISL_6340732.json"
6462 "USA/WA-CDC-FG-163788/2021" "EPI_ISL_6340736" "OL474600.1" "Dakota Howard et al" "Fulgent Genetics" "Centers for Disease Control and Prevention Division of Viral Diseases, Pathogen Discovery" "https://www.epicov.org/acknowledgement/07/36/EPI_ISL_6340736.json"
6463 "USA/WA-CDC-FG-163789/2021" "EPI_ISL_6340726" "OL474590.1" "Dakota Howard et al" "Fulgent Genetics" "Centers for Disease Control and Prevention Division of Viral Diseases, Pathogen Discovery" "https://www.epicov.org/acknowledgement/07/26/EPI_ISL_6340726.json"
6464 "USA/WA-CDC-FG-163792/2021" "EPI_ISL_6340792" "OL474656.1" "Dakota Howard et al" "Fulgent Genetics" "Centers for Disease Control and Prevention Division of Viral Diseases, Pathogen Discovery" "https://www.epicov.org/acknowledgement/07/92/EPI_ISL_6340792.json"
6465 "USA/WA-CDC-FG-163794/2021" "EPI_ISL_6340766" "OL474630.1" "Dakota Howard et al" "Fulgent Genetics" "Centers for Disease Control and Prevention Division of Viral Diseases, Pathogen Discovery" "https://www.epicov.org/acknowledgement/07/66/EPI_ISL_6340766.json"
6466 "USA/WA-CDC-FG-163796/2021" "EPI_ISL_6340770" "OL474634.1" "Dakota Howard et al" "Fulgent Genetics" "Centers for Disease Control and Prevention Division of Viral Diseases, Pathogen Discovery" "https://www.epicov.org/acknowledgement/07/70/EPI_ISL_6340770.json"
6467 "USA/WA-CDC-FG-163804/2021" "EPI_ISL_6340747" "OL474611.1" "Dakota Howard et al" "Fulgent Genetics" "Centers for Disease Control and Prevention Division of Viral Diseases, Pathogen Discovery" "https://www.epicov.org/acknowledgement/07/47/EPI_ISL_6340747.json"
6468 "USA/WA-CDC-FG-163815/2021" "EPI_ISL_6340994" "OL474853.1" "Dakota Howard et al" "Fulgent Genetics" "Centers for Disease Control and Prevention Division of Viral Diseases, Pathogen Discovery" "https://www.epicov.org/acknowledgement/09/94/EPI_ISL_6340994.json"
6469 "USA/WA-CDC-FG-163817/2021" "EPI_ISL_6340991" "OL474850.1" "Dakota Howard et al" "Fulgent Genetics" "Centers for Disease Control and Prevention Division of Viral Diseases, Pathogen Discovery" "https://www.epicov.org/acknowledgement/09/91/EPI_ISL_6340991.json"
6470 "USA/WA-CDC-FG-163832/2021" "EPI_ISL_6340725" "OL474589.1" "Dakota Howard et al" "Fulgent Genetics" "Centers for Disease Control and Prevention Division of Viral Diseases, Pathogen Discovery" "https://www.epicov.org/acknowledgement/07/25/EPI_ISL_6340725.json"
6471 "USA/WA-CDC-FG-163834/2021" "EPI_ISL_6340720" "OL474584.1" "Dakota Howard et al" "Fulgent Genetics" "Centers for Disease Control and Prevention Division of Viral Diseases, Pathogen Discovery" "https://www.epicov.org/acknowledgement/07/20/EPI_ISL_6340720.json"
6472 "USA/WA-CDC-FG-163835/2021" "EPI_ISL_6340755" "OL474619.1" "Dakota Howard et al" "Fulgent Genetics" "Centers for Disease Control and Prevention Division of Viral Diseases, Pathogen Discovery" "https://www.epicov.org/acknowledgement/07/55/EPI_ISL_6340755.json"
6473 "USA/WA-CDC-FG-163837/2021" "EPI_ISL_6340552" "OL474424.1" "Dakota Howard et al" "Fulgent Genetics" "Centers for Disease Control and Prevention Division of Viral Diseases, Pathogen Discovery" "https://www.epicov.org/acknowledgement/05/52/EPI_ISL_6340552.json"
6474 "USA/WA-CDC-FG-163841/2021" "EPI_ISL_6341000" "OL474859.1" "Dakota Howard et al" "Fulgent Genetics" "Centers for Disease Control and Prevention Division of Viral Diseases, Pathogen Discovery" "https://www.epicov.org/acknowledgement/10/00/EPI_ISL_6341000.json"
6475 "USA/WA-CDC-FG-163843/2021" "EPI_ISL_6340999" "OL474858.1" "Dakota Howard et al" "Fulgent Genetics" "Centers for Disease Control and Prevention Division of Viral Diseases, Pathogen Discovery" "https://www.epicov.org/acknowledgement/09/99/EPI_ISL_6340999.json"
6476 "USA/WA-CDC-FG-163848/2021" "EPI_ISL_6341001" "OL474860.1" "Dakota Howard et al" "Fulgent Genetics" "Centers for Disease Control and Prevention Division of Viral Diseases, Pathogen Discovery" "https://www.epicov.org/acknowledgement/10/01/EPI_ISL_6341001.json"
6477 "USA/WA-CDC-FG-163853/2021" "EPI_ISL_6341020" "OL474879.1" "Dakota Howard et al" "Fulgent Genetics" "Centers for Disease Control and Prevention Division of Viral Diseases, Pathogen Discovery" "https://www.epicov.org/acknowledgement/10/20/EPI_ISL_6341020.json"
6478 "USA/WA-CDC-FG-163856/2021" "EPI_ISL_6340733" "OL474597.1" "Dakota Howard et al" "Fulgent Genetics" "Centers for Disease Control and Prevention Division of Viral Diseases, Pathogen Discovery" "https://www.epicov.org/acknowledgement/07/33/EPI_ISL_6340733.json"
6479 "USA/WA-CDC-FG-163857/2021" "EPI_ISL_6340719" "OL474583.1" "Dakota Howard et al" "Fulgent Genetics" "Centers for Disease Control and Prevention Division of Viral Diseases, Pathogen Discovery" "https://www.epicov.org/acknowledgement/07/19/EPI_ISL_6340719.json"
6480 "USA/WA-CDC-FG-163864/2021" "EPI_ISL_6340998" "OL474857.1" "Dakota Howard et al" "Fulgent Genetics" "Centers for Disease Control and Prevention Division of Viral Diseases, Pathogen Discovery" "https://www.epicov.org/acknowledgement/09/98/EPI_ISL_6340998.json"
6481 "USA/WA-CDC-FG-163868/2021" "EPI_ISL_6340997" "OL474856.1" "Dakota Howard et al" "Fulgent Genetics" "Centers for Disease Control and Prevention Division of Viral Diseases, Pathogen Discovery" "https://www.epicov.org/acknowledgement/09/97/EPI_ISL_6340997.json"
6482 "USA/WA-CDC-FG-163869/2021" "EPI_ISL_6340787" "OL474651.1" "Dakota Howard et al" "Fulgent Genetics" "Centers for Disease Control and Prevention Division of Viral Diseases, Pathogen Discovery" "https://www.epicov.org/acknowledgement/07/87/EPI_ISL_6340787.json"
6483 "USA/WA-CDC-FG-163870/2021" "EPI_ISL_6340773" "OL474637.1" "Dakota Howard et al" "Fulgent Genetics" "Centers for Disease Control and Prevention Division of Viral Diseases, Pathogen Discovery" "https://www.epicov.org/acknowledgement/07/73/EPI_ISL_6340773.json"
6484 "USA/WA-CDC-FG-163872/2021" "EPI_ISL_6340786" "OL474650.1" "Dakota Howard et al" "Fulgent Genetics" "Centers for Disease Control and Prevention Division of Viral Diseases, Pathogen Discovery" "https://www.epicov.org/acknowledgement/07/86/EPI_ISL_6340786.json"
6485 "USA/WA-CDC-FG-163888/2021" "EPI_ISL_6341022" "OL474881.1" "Dakota Howard et al" "Fulgent Genetics" "Centers for Disease Control and Prevention Division of Viral Diseases, Pathogen Discovery" "https://www.epicov.org/acknowledgement/10/22/EPI_ISL_6341022.json"
6486 "USA/WA-CDC-FG-163889/2021" "EPI_ISL_6340789" "OL474653.1" "Dakota Howard et al" "Fulgent Genetics" "Centers for Disease Control and Prevention Division of Viral Diseases, Pathogen Discovery" "https://www.epicov.org/acknowledgement/07/89/EPI_ISL_6340789.json"
6487 "USA/WA-CDC-FG-163893/2021" "EPI_ISL_6340746" "OL474610.1" "Dakota Howard et al" "Fulgent Genetics" "Centers for Disease Control and Prevention Division of Viral Diseases, Pathogen Discovery" "https://www.epicov.org/acknowledgement/07/46/EPI_ISL_6340746.json"
6488 "USA/WA-CDC-FG-163898/2021" "EPI_ISL_6340713" "OL474577.1" "Dakota Howard et al" "Fulgent Genetics" "Centers for Disease Control and Prevention Division of Viral Diseases, Pathogen Discovery" "https://www.epicov.org/acknowledgement/07/13/EPI_ISL_6340713.json"
6489 "USA/WA-CDC-FG-163906/2021" "EPI_ISL_6340752" "OL474616.1" "Dakota Howard et al" "Fulgent Genetics" "Centers for Disease Control and Prevention Division of Viral Diseases, Pathogen Discovery" "https://www.epicov.org/acknowledgement/07/52/EPI_ISL_6340752.json"
6490 "USA/WA-CDC-FG-163909/2021" "EPI_ISL_6340796" "OL474660.1" "Dakota Howard et al" "Fulgent Genetics" "Centers for Disease Control and Prevention Division of Viral Diseases, Pathogen Discovery" "https://www.epicov.org/acknowledgement/07/96/EPI_ISL_6340796.json"
6491 "USA/WA-CDC-FG-163945/2021" "EPI_ISL_6341004" "OL474863.1" "Dakota Howard et al" "Fulgent Genetics" "Centers for Disease Control and Prevention Division of Viral Diseases, Pathogen Discovery" "https://www.epicov.org/acknowledgement/10/04/EPI_ISL_6341004.json"
6492 "USA/WA-CDC-FG-163970/2021" "EPI_ISL_6340788" "OL474652.1" "Dakota Howard et al" "Fulgent Genetics" "Centers for Disease Control and Prevention Division of Viral Diseases, Pathogen Discovery" "https://www.epicov.org/acknowledgement/07/88/EPI_ISL_6340788.json"
6493 "USA/WA-CDC-FG-163974/2021" "EPI_ISL_6340739" "OL474603.1" "Dakota Howard et al" "Fulgent Genetics" "Centers for Disease Control and Prevention Division of Viral Diseases, Pathogen Discovery" "https://www.epicov.org/acknowledgement/07/39/EPI_ISL_6340739.json"
6494 "USA/WA-CDC-FG-163981/2021" "EPI_ISL_6341007" "OL474866.1" "Dakota Howard et al" "Fulgent Genetics" "Centers for Disease Control and Prevention Division of Viral Diseases, Pathogen Discovery" "https://www.epicov.org/acknowledgement/10/07/EPI_ISL_6341007.json"
6495 "USA/WA-CDC-FG-163988/2021" "EPI_ISL_6340992" "OL474851.1" "Dakota Howard et al" "Fulgent Genetics" "Centers for Disease Control and Prevention Division of Viral Diseases, Pathogen Discovery" "https://www.epicov.org/acknowledgement/09/92/EPI_ISL_6340992.json"
6496 "USA/WA-CDC-FG-164005/2021" "EPI_ISL_6340760" "OL474624.1" "Dakota Howard et al" "Fulgent Genetics" "Centers for Disease Control and Prevention Division of Viral Diseases, Pathogen Discovery" "https://www.epicov.org/acknowledgement/07/60/EPI_ISL_6340760.json"
6497 "USA/WA-CDC-FG-164011/2021" "EPI_ISL_6341003" "OL474862.1" "Dakota Howard et al" "Fulgent Genetics" "Centers for Disease Control and Prevention Division of Viral Diseases, Pathogen Discovery" "https://www.epicov.org/acknowledgement/10/03/EPI_ISL_6341003.json"
6498 "USA/WA-CDC-FG-164013/2021" "EPI_ISL_6341002" "OL474861.1" "Dakota Howard et al" "Fulgent Genetics" "Centers for Disease Control and Prevention Division of Viral Diseases, Pathogen Discovery" "https://www.epicov.org/acknowledgement/10/02/EPI_ISL_6341002.json"
6499 "USA/WA-CDC-FG-164039/2021" "EPI_ISL_6340783" "OL474647.1" "Dakota Howard et al" "Fulgent Genetics" "Centers for Disease Control and Prevention Division of Viral Diseases, Pathogen Discovery" "https://www.epicov.org/acknowledgement/07/83/EPI_ISL_6340783.json"
6500 "USA/WA-CDC-FG-164055/2021" "EPI_ISL_6340764" "OL474628.1" "Dakota Howard et al" "Fulgent Genetics" "Centers for Disease Control and Prevention Division of Viral Diseases, Pathogen Discovery" "https://www.epicov.org/acknowledgement/07/64/EPI_ISL_6340764.json"
6501 "USA/WA-CDC-FG-164092/2021" "EPI_ISL_6340715" "OL474579.1" "Dakota Howard et al" "Fulgent Genetics" "Centers for Disease Control and Prevention Division of Viral Diseases, Pathogen Discovery" "https://www.epicov.org/acknowledgement/07/15/EPI_ISL_6340715.json"
6502 "USA/WA-CDC-FG-164104/2021" "EPI_ISL_6341006" "OL474865.1" "Dakota Howard et al" "Fulgent Genetics" "Centers for Disease Control and Prevention Division of Viral Diseases, Pathogen Discovery" "https://www.epicov.org/acknowledgement/10/06/EPI_ISL_6341006.json"
6503 "USA/WA-CDC-FG-164116/2021" "EPI_ISL_6340668" "OL474532.1" "Dakota Howard et al" "Fulgent Genetics" "Centers for Disease Control and Prevention Division of Viral Diseases, Pathogen Discovery" "https://www.epicov.org/acknowledgement/06/68/EPI_ISL_6340668.json"
6504 "USA/WA-CDC-FG-164135/2021" "EPI_ISL_6340737" "OL474601.1" "Dakota Howard et al" "Fulgent Genetics" "Centers for Disease Control and Prevention Division of Viral Diseases, Pathogen Discovery" "https://www.epicov.org/acknowledgement/07/37/EPI_ISL_6340737.json"
6505 "USA/WA-CDC-FG-164234/2021" "EPI_ISL_6340741" "OL474605.1" "Dakota Howard et al" "Fulgent Genetics" "Centers for Disease Control and Prevention Division of Viral Diseases, Pathogen Discovery" "https://www.epicov.org/acknowledgement/07/41/EPI_ISL_6340741.json"
6506 "USA/WA-CDC-FG-165008/2021" "EPI_ISL_6398641" "OL492375.1" "Dakota Howard et al" "Fulgent Genetics" "Centers for Disease Control and Prevention Division of Viral Diseases, Pathogen Discovery" "https://www.epicov.org/acknowledgement/86/41/EPI_ISL_6398641.json"
6507 "USA/WA-CDC-FG-166651/2021" "EPI_ISL_6418399" "OL508828.1" "Dakota Howard et al" "Fulgent Genetics" "Centers for Disease Control and Prevention Division of Viral Diseases, Pathogen Discovery" "https://www.epicov.org/acknowledgement/83/99/EPI_ISL_6418399.json"
6508 "USA/WA-CDC-FG-167213/2021" "EPI_ISL_6417260" "OL507712.1" "Dakota Howard et al" "Fulgent Genetics" "Centers for Disease Control and Prevention Division of Viral Diseases, Pathogen Discovery" "https://www.epicov.org/acknowledgement/72/60/EPI_ISL_6417260.json"
6509 "USA/WA-CDC-FG-167703/2021" "EPI_ISL_6481554" "OL539757.1" "Dakota Howard et al" "Fulgent Genetics" "Centers for Disease Control and Prevention Division of Viral Diseases, Pathogen Discovery" "https://www.epicov.org/acknowledgement/15/54/EPI_ISL_6481554.json"
6510 "USA/WA-CDC-FG-169023/2021" "EPI_ISL_6622952" "OL591675.1" "Dakota Howard et al" "Fulgent Genetics" "Centers for Disease Control and Prevention Division of Viral Diseases, Pathogen Discovery" "https://www.epicov.org/acknowledgement/29/52/EPI_ISL_6622952.json"
6511 "USA/WA-CDC-FG-169456/2021" "EPI_ISL_6624459" "OL591879.1" "Dakota Howard et al" "Fulgent Genetics" "Centers for Disease Control and Prevention Division of Viral Diseases, Pathogen Discovery" "https://www.epicov.org/acknowledgement/44/59/EPI_ISL_6624459.json"
6512 "USA/WA-CDC-FG-169457/2021" "EPI_ISL_6624389" "OL591870.1" "Dakota Howard et al" "Fulgent Genetics" "Centers for Disease Control and Prevention Division of Viral Diseases, Pathogen Discovery" "https://www.epicov.org/acknowledgement/43/89/EPI_ISL_6624389.json"
6513 "USA/WA-CDC-FG-169694/2021" "EPI_ISL_6624476" "OL591881.1" "Dakota Howard et al" "Fulgent Genetics" "Centers for Disease Control and Prevention Division of Viral Diseases, Pathogen Discovery" "https://www.epicov.org/acknowledgement/44/76/EPI_ISL_6624476.json"
6514 "USA/WA-CDC-FG-169707/2021" "EPI_ISL_6624414" "OL591873.1" "Dakota Howard et al" "Fulgent Genetics" "Centers for Disease Control and Prevention Division of Viral Diseases, Pathogen Discovery" "https://www.epicov.org/acknowledgement/44/14/EPI_ISL_6624414.json"
6515 "USA/WA-CDC-FG-169714/2021" "EPI_ISL_6624423" "OL591874.1" "Dakota Howard et al" "Fulgent Genetics" "Centers for Disease Control and Prevention Division of Viral Diseases, Pathogen Discovery" "https://www.epicov.org/acknowledgement/44/23/EPI_ISL_6624423.json"
6516 "USA/WA-CDC-FG-170188/2021" "EPI_ISL_6620238" "OL591262.1" "Dakota Howard et al" "Fulgent Genetics" "Centers for Disease Control and Prevention Division of Viral Diseases, Pathogen Discovery" "https://www.epicov.org/acknowledgement/02/38/EPI_ISL_6620238.json"
6517 "USA/WA-CDC-FG-172134/2021" "EPI_ISL_6654768" "OL618088.1" "Dakota Howard et al" "Fulgent Genetics" "Centers for Disease Control and Prevention Division of Viral Diseases, Pathogen Discovery" "https://www.epicov.org/acknowledgement/47/68/EPI_ISL_6654768.json"
6518 "USA/WA-CDC-FG-172530/2021" "EPI_ISL_7127075" "OL711321.1" "Dakota Howard et al" "Fulgent Genetics" "Centers for Disease Control and Prevention Division of Viral Diseases, Pathogen Discovery" "https://www.epicov.org/acknowledgement/70/75/EPI_ISL_7127075.json"
6519 "USA/WA-CDC-FG-172877/2021" "EPI_ISL_7126061" "OL710890.1" "Dakota Howard et al" "Fulgent Genetics" "Centers for Disease Control and Prevention Division of Viral Diseases, Pathogen Discovery" "https://www.epicov.org/acknowledgement/60/61/EPI_ISL_7126061.json"
6520 "USA/WA-CDC-FG-172899/2021" "EPI_ISL_7126063" "OL710891.1" "Dakota Howard et al" "Fulgent Genetics" "Centers for Disease Control and Prevention Division of Viral Diseases, Pathogen Discovery" "https://www.epicov.org/acknowledgement/60/63/EPI_ISL_7126063.json"
6521 "USA/WA-CDC-FG-172905/2021" "EPI_ISL_7126060" "OL710889.1" "Dakota Howard et al" "Fulgent Genetics" "Centers for Disease Control and Prevention Division of Viral Diseases, Pathogen Discovery" "https://www.epicov.org/acknowledgement/60/60/EPI_ISL_7126060.json"
6522 "USA/WA-CDC-FG-172912/2021" "EPI_ISL_7126057" "OL710887.1" "Dakota Howard et al" "Fulgent Genetics" "Centers for Disease Control and Prevention Division of Viral Diseases, Pathogen Discovery" "https://www.epicov.org/acknowledgement/60/57/EPI_ISL_7126057.json"
6523 "USA/WA-CDC-FG-172913/2021" "EPI_ISL_7125823" "OL710739.1" "Dakota Howard et al" "Fulgent Genetics" "Centers for Disease Control and Prevention Division of Viral Diseases, Pathogen Discovery" "https://www.epicov.org/acknowledgement/58/23/EPI_ISL_7125823.json"
6524 "USA/WA-CDC-FG-172916/2021" "EPI_ISL_7126558" "OL711110.1" "Dakota Howard et al" "Fulgent Genetics" "Centers for Disease Control and Prevention Division of Viral Diseases, Pathogen Discovery" "https://www.epicov.org/acknowledgement/65/58/EPI_ISL_7126558.json"
6525 "USA/WA-CDC-FG-172917/2021" "EPI_ISL_7126071" "OL710897.1" "Dakota Howard et al" "Fulgent Genetics" "Centers for Disease Control and Prevention Division of Viral Diseases, Pathogen Discovery" "https://www.epicov.org/acknowledgement/60/71/EPI_ISL_7126071.json"
6526 "USA/WA-CDC-FG-172924/2021" "EPI_ISL_7125824" "OL710740.1" "Dakota Howard et al" "Fulgent Genetics" "Centers for Disease Control and Prevention Division of Viral Diseases, Pathogen Discovery" "https://www.epicov.org/acknowledgement/58/24/EPI_ISL_7125824.json"
6527 "USA/WA-CDC-FG-172944/2021" "EPI_ISL_7126583" "OL711123.1" "Dakota Howard et al" "Fulgent Genetics" "Centers for Disease Control and Prevention Division of Viral Diseases, Pathogen Discovery" "https://www.epicov.org/acknowledgement/65/83/EPI_ISL_7126583.json"
6528 "USA/WA-CDC-FG-172946/2021" "EPI_ISL_7125866" "OL710768.1" "Dakota Howard et al" "Fulgent Genetics" "Centers for Disease Control and Prevention Division of Viral Diseases, Pathogen Discovery" "https://www.epicov.org/acknowledgement/58/66/EPI_ISL_7125866.json"
6529 "USA/WA-CDC-FG-172950/2021" "EPI_ISL_7126702" "OL711170.1" "Dakota Howard et al" "Fulgent Genetics" "Centers for Disease Control and Prevention Division of Viral Diseases, Pathogen Discovery" "https://www.epicov.org/acknowledgement/67/02/EPI_ISL_7126702.json"
6530 "USA/WA-CDC-FG-172960/2021" "EPI_ISL_7125872" "OL710772.1" "Dakota Howard et al" "Fulgent Genetics" "Centers for Disease Control and Prevention Division of Viral Diseases, Pathogen Discovery" "https://www.epicov.org/acknowledgement/58/72/EPI_ISL_7125872.json"
6531 "USA/WA-CDC-FG-172961/2021" "EPI_ISL_7126056" "OL710886.1" "Dakota Howard et al" "Fulgent Genetics" "Centers for Disease Control and Prevention Division of Viral Diseases, Pathogen Discovery" "https://www.epicov.org/acknowledgement/60/56/EPI_ISL_7126056.json"
6532 "USA/WA-CDC-FG-172969/2021" "EPI_ISL_7125974" "OL710833.1" "Dakota Howard et al" "Fulgent Genetics" "Centers for Disease Control and Prevention Division of Viral Diseases, Pathogen Discovery" "https://www.epicov.org/acknowledgement/59/74/EPI_ISL_7125974.json"
6533 "USA/WA-CDC-FG-172988/2021" "EPI_ISL_7126052" "OL710883.1" "Dakota Howard et al" "Fulgent Genetics" "Centers for Disease Control and Prevention Division of Viral Diseases, Pathogen Discovery" "https://www.epicov.org/acknowledgement/60/52/EPI_ISL_7126052.json"
6534 "USA/WA-CDC-FG-172995/2021" "EPI_ISL_7126053" "OL710884.1" "Dakota Howard et al" "Fulgent Genetics" "Centers for Disease Control and Prevention Division of Viral Diseases, Pathogen Discovery" "https://www.epicov.org/acknowledgement/60/53/EPI_ISL_7126053.json"
6535 "USA/WA-CDC-FG-173013/2021" "EPI_ISL_7126560" "OL711111.1" "Dakota Howard et al" "Fulgent Genetics" "Centers for Disease Control and Prevention Division of Viral Diseases, Pathogen Discovery" "https://www.epicov.org/acknowledgement/65/60/EPI_ISL_7126560.json"
6536 "USA/WA-CDC-FG-173018/2021" "EPI_ISL_7125925" "OL710803.1" "Dakota Howard et al" "Fulgent Genetics" "Centers for Disease Control and Prevention Division of Viral Diseases, Pathogen Discovery" "https://www.epicov.org/acknowledgement/59/25/EPI_ISL_7125925.json"
6537 "USA/WA-CDC-FG-173030/2021" "EPI_ISL_7126051" "OL710882.1" "Dakota Howard et al" "Fulgent Genetics" "Centers for Disease Control and Prevention Division of Viral Diseases, Pathogen Discovery" "https://www.epicov.org/acknowledgement/60/51/EPI_ISL_7126051.json"
6538 "USA/WA-CDC-FG-173032/2021" "EPI_ISL_7126095" "OL710912.1" "Dakota Howard et al" "Fulgent Genetics" "Centers for Disease Control and Prevention Division of Viral Diseases, Pathogen Discovery" "https://www.epicov.org/acknowledgement/60/95/EPI_ISL_7126095.json"
6539 "USA/WA-CDC-FG-173034/2021" "EPI_ISL_7125880" "OL710775.1" "Dakota Howard et al" "Fulgent Genetics" "Centers for Disease Control and Prevention Division of Viral Diseases, Pathogen Discovery" "https://www.epicov.org/acknowledgement/58/80/EPI_ISL_7125880.json"
6540 "USA/WA-CDC-FG-173054/2021" "EPI_ISL_7126049" "OL710881.1" "Dakota Howard et al" "Fulgent Genetics" "Centers for Disease Control and Prevention Division of Viral Diseases, Pathogen Discovery" "https://www.epicov.org/acknowledgement/60/49/EPI_ISL_7126049.json"
6541 "USA/WA-CDC-FG-173055/2021" "EPI_ISL_7125901" "OL710788.1" "Dakota Howard et al" "Fulgent Genetics" "Centers for Disease Control and Prevention Division of Viral Diseases, Pathogen Discovery" "https://www.epicov.org/acknowledgement/59/01/EPI_ISL_7125901.json"
6542 "USA/WA-CDC-FG-173065/2021" "EPI_ISL_7125908" "OL710792.1" "Dakota Howard et al" "Fulgent Genetics" "Centers for Disease Control and Prevention Division of Viral Diseases, Pathogen Discovery" "https://www.epicov.org/acknowledgement/59/08/EPI_ISL_7125908.json"
6543 "USA/WA-CDC-FG-173071/2021" "EPI_ISL_7126055" "OL710885.1" "Dakota Howard et al" "Fulgent Genetics" "Centers for Disease Control and Prevention Division of Viral Diseases, Pathogen Discovery" "https://www.epicov.org/acknowledgement/60/55/EPI_ISL_7126055.json"
6544 "USA/WA-CDC-FG-173079/2021" "EPI_ISL_7126078" "OL710900.1" "Dakota Howard et al" "Fulgent Genetics" "Centers for Disease Control and Prevention Division of Viral Diseases, Pathogen Discovery" "https://www.epicov.org/acknowledgement/60/78/EPI_ISL_7126078.json"
6545 "USA/WA-CDC-FG-173080/2021" "EPI_ISL_7126116" "OL710927.1" "Dakota Howard et al" "Fulgent Genetics" "Centers for Disease Control and Prevention Division of Viral Diseases, Pathogen Discovery" "https://www.epicov.org/acknowledgement/61/16/EPI_ISL_7126116.json"
6546 "USA/WA-CDC-FG-173087/2021" "EPI_ISL_7126582" "OL711122.1" "Dakota Howard et al" "Fulgent Genetics" "Centers for Disease Control and Prevention Division of Viral Diseases, Pathogen Discovery" "https://www.epicov.org/acknowledgement/65/82/EPI_ISL_7126582.json"
6547 "USA/WA-CDC-FG-173096/2021" "EPI_ISL_7125784" "OL710712.1" "Dakota Howard et al" "Fulgent Genetics" "Centers for Disease Control and Prevention Division of Viral Diseases, Pathogen Discovery" "https://www.epicov.org/acknowledgement/57/84/EPI_ISL_7125784.json"
6548 "USA/WA-CDC-FG-173099/2021" "EPI_ISL_7125938" "OL710811.1" "Dakota Howard et al" "Fulgent Genetics" "Centers for Disease Control and Prevention Division of Viral Diseases, Pathogen Discovery" "https://www.epicov.org/acknowledgement/59/38/EPI_ISL_7125938.json"
6549 "USA/WA-CDC-FG-173102/2021" "EPI_ISL_7125891" "OL710782.1" "Dakota Howard et al" "Fulgent Genetics" "Centers for Disease Control and Prevention Division of Viral Diseases, Pathogen Discovery" "https://www.epicov.org/acknowledgement/58/91/EPI_ISL_7125891.json"
6550 "USA/WA-CDC-FG-173106/2021" "EPI_ISL_7125927" "OL710804.1" "Dakota Howard et al" "Fulgent Genetics" "Centers for Disease Control and Prevention Division of Viral Diseases, Pathogen Discovery" "https://www.epicov.org/acknowledgement/59/27/EPI_ISL_7125927.json"
6551 "USA/WA-CDC-FG-173114/2021" "EPI_ISL_7126026" "OL710865.1" "Dakota Howard et al" "Fulgent Genetics" "Centers for Disease Control and Prevention Division of Viral Diseases, Pathogen Discovery" "https://www.epicov.org/acknowledgement/60/26/EPI_ISL_7126026.json"
6552 "USA/WA-CDC-FG-173121/2021" "EPI_ISL_7126580" "OL711121.1" "Dakota Howard et al" "Fulgent Genetics" "Centers for Disease Control and Prevention Division of Viral Diseases, Pathogen Discovery" "https://www.epicov.org/acknowledgement/65/80/EPI_ISL_7126580.json"
6553 "USA/WA-CDC-FG-173127/2021" "EPI_ISL_7125913" "OL710796.1" "Dakota Howard et al" "Fulgent Genetics" "Centers for Disease Control and Prevention Division of Viral Diseases, Pathogen Discovery" "https://www.epicov.org/acknowledgement/59/13/EPI_ISL_7125913.json"
6554 "USA/WA-CDC-FG-173134/2021" "EPI_ISL_7126578" "OL711119.1" "Dakota Howard et al" "Fulgent Genetics" "Centers for Disease Control and Prevention Division of Viral Diseases, Pathogen Discovery" "https://www.epicov.org/acknowledgement/65/78/EPI_ISL_7126578.json"
6555 "USA/WA-CDC-FG-173137/2021" "EPI_ISL_7126708" "OL711174.1" "Dakota Howard et al" "Fulgent Genetics" "Centers for Disease Control and Prevention Division of Viral Diseases, Pathogen Discovery" "https://www.epicov.org/acknowledgement/67/08/EPI_ISL_7126708.json"
6556 "USA/WA-CDC-FG-173141/2021" "EPI_ISL_7126694" "OL711167.1" "Dakota Howard et al" "Fulgent Genetics" "Centers for Disease Control and Prevention Division of Viral Diseases, Pathogen Discovery" "https://www.epicov.org/acknowledgement/66/94/EPI_ISL_7126694.json"
6557 "USA/WA-CDC-FG-173154/2021" "EPI_ISL_7126106" "OL710920.1" "Dakota Howard et al" "Fulgent Genetics" "Centers for Disease Control and Prevention Division of Viral Diseases, Pathogen Discovery" "https://www.epicov.org/acknowledgement/61/06/EPI_ISL_7126106.json"
6558 "USA/WA-CDC-FG-173181/2021" "EPI_ISL_7126109" "OL710922.1" "Dakota Howard et al" "Fulgent Genetics" "Centers for Disease Control and Prevention Division of Viral Diseases, Pathogen Discovery" "https://www.epicov.org/acknowledgement/61/09/EPI_ISL_7126109.json"
6559 "USA/WA-CDC-FG-173185/2021" "EPI_ISL_7126707" "OL711173.1" "Dakota Howard et al" "Fulgent Genetics" "Centers for Disease Control and Prevention Division of Viral Diseases, Pathogen Discovery" "https://www.epicov.org/acknowledgement/67/07/EPI_ISL_7126707.json"
6560 "USA/WA-CDC-FG-173205/2021" "EPI_ISL_7125905" "OL710791.1" "Dakota Howard et al" "Fulgent Genetics" "Centers for Disease Control and Prevention Division of Viral Diseases, Pathogen Discovery" "https://www.epicov.org/acknowledgement/59/05/EPI_ISL_7125905.json"
6561 "USA/WA-CDC-FG-173209/2021" "EPI_ISL_7125996" "OL710846.1" "Dakota Howard et al" "Fulgent Genetics" "Centers for Disease Control and Prevention Division of Viral Diseases, Pathogen Discovery" "https://www.epicov.org/acknowledgement/59/96/EPI_ISL_7125996.json"
6562 "USA/WA-CDC-FG-173215/2021" "EPI_ISL_7126579" "OL711120.1" "Dakota Howard et al" "Fulgent Genetics" "Centers for Disease Control and Prevention Division of Viral Diseases, Pathogen Discovery" "https://www.epicov.org/acknowledgement/65/79/EPI_ISL_7126579.json"
6563 "USA/WA-CDC-FG-173228/2021" "EPI_ISL_7126120" "OL710929.1" "Dakota Howard et al" "Fulgent Genetics" "Centers for Disease Control and Prevention Division of Viral Diseases, Pathogen Discovery" "https://www.epicov.org/acknowledgement/61/20/EPI_ISL_7126120.json"
6564 "USA/WA-CDC-FG-173229/2021" "EPI_ISL_7125903" "OL710789.1" "Dakota Howard et al" "Fulgent Genetics" "Centers for Disease Control and Prevention Division of Viral Diseases, Pathogen Discovery" "https://www.epicov.org/acknowledgement/59/03/EPI_ISL_7125903.json"
6565 "USA/WA-CDC-FG-173235/2021" "EPI_ISL_7126092" "OL710910.1" "Dakota Howard et al" "Fulgent Genetics" "Centers for Disease Control and Prevention Division of Viral Diseases, Pathogen Discovery" "https://www.epicov.org/acknowledgement/60/92/EPI_ISL_7126092.json"
6566 "USA/WA-CDC-FG-173246/2021" "EPI_ISL_7126126" "OL710934.1" "Dakota Howard et al" "Fulgent Genetics" "Centers for Disease Control and Prevention Division of Viral Diseases, Pathogen Discovery" "https://www.epicov.org/acknowledgement/61/26/EPI_ISL_7126126.json"
6567 "USA/WA-CDC-FG-173255/2021" "EPI_ISL_7126125" "OL710933.1" "Dakota Howard et al" "Fulgent Genetics" "Centers for Disease Control and Prevention Division of Viral Diseases, Pathogen Discovery" "https://www.epicov.org/acknowledgement/61/25/EPI_ISL_7126125.json"
6568 "USA/WA-CDC-FG-173264/2021" "EPI_ISL_7126124" "OL710932.1" "Dakota Howard et al" "Fulgent Genetics" "Centers for Disease Control and Prevention Division of Viral Diseases, Pathogen Discovery" "https://www.epicov.org/acknowledgement/61/24/EPI_ISL_7126124.json"
6569 "USA/WA-CDC-FG-173271/2021" "EPI_ISL_7125884" "OL710778.1" "Dakota Howard et al" "Fulgent Genetics" "Centers for Disease Control and Prevention Division of Viral Diseases, Pathogen Discovery" "https://www.epicov.org/acknowledgement/58/84/EPI_ISL_7125884.json"
6570 "USA/WA-CDC-FG-173275/2021" "EPI_ISL_7125887" "OL710779.1" "Dakota Howard et al" "Fulgent Genetics" "Centers for Disease Control and Prevention Division of Viral Diseases, Pathogen Discovery" "https://www.epicov.org/acknowledgement/58/87/EPI_ISL_7125887.json"
6571 "USA/WA-CDC-FG-173276/2021" "EPI_ISL_7125786" "OL710713.1" "Dakota Howard et al" "Fulgent Genetics" "Centers for Disease Control and Prevention Division of Viral Diseases, Pathogen Discovery" "https://www.epicov.org/acknowledgement/57/86/EPI_ISL_7125786.json"
6572 "USA/WA-CDC-FG-173287/2021" "EPI_ISL_7125878" "OL710774.1" "Dakota Howard et al" "Fulgent Genetics" "Centers for Disease Control and Prevention Division of Viral Diseases, Pathogen Discovery" "https://www.epicov.org/acknowledgement/58/78/EPI_ISL_7125878.json"
6573 "USA/WA-CDC-FG-173289/2021" "EPI_ISL_7125895" "OL710784.1" "Dakota Howard et al" "Fulgent Genetics" "Centers for Disease Control and Prevention Division of Viral Diseases, Pathogen Discovery" "https://www.epicov.org/acknowledgement/58/95/EPI_ISL_7125895.json"
6574 "USA/WA-CDC-FG-173304/2021" "EPI_ISL_7125937" "OL710810.1" "Dakota Howard et al" "Fulgent Genetics" "Centers for Disease Control and Prevention Division of Viral Diseases, Pathogen Discovery" "https://www.epicov.org/acknowledgement/59/37/EPI_ISL_7125937.json"
6575 "USA/WA-CDC-FG-173310/2021" "EPI_ISL_7125904" "OL710790.1" "Dakota Howard et al" "Fulgent Genetics" "Centers for Disease Control and Prevention Division of Viral Diseases, Pathogen Discovery" "https://www.epicov.org/acknowledgement/59/04/EPI_ISL_7125904.json"
6576 "USA/WA-CDC-FG-173312/2021" "EPI_ISL_7125912" "OL710795.1" "Dakota Howard et al" "Fulgent Genetics" "Centers for Disease Control and Prevention Division of Viral Diseases, Pathogen Discovery" "https://www.epicov.org/acknowledgement/59/12/EPI_ISL_7125912.json"
6577 "USA/WA-CDC-FG-173314/2021" "EPI_ISL_7125910" "OL710794.1" "Dakota Howard et al" "Fulgent Genetics" "Centers for Disease Control and Prevention Division of Viral Diseases, Pathogen Discovery" "https://www.epicov.org/acknowledgement/59/10/EPI_ISL_7125910.json"
6578 "USA/WA-CDC-FG-173315/2021" "EPI_ISL_7126008" "OL710854.1" "Dakota Howard et al" "Fulgent Genetics" "Centers for Disease Control and Prevention Division of Viral Diseases, Pathogen Discovery" "https://www.epicov.org/acknowledgement/60/08/EPI_ISL_7126008.json"
6579 "USA/WA-CDC-FG-173323/2021" "EPI_ISL_7125888" "OL710780.1" "Dakota Howard et al" "Fulgent Genetics" "Centers for Disease Control and Prevention Division of Viral Diseases, Pathogen Discovery" "https://www.epicov.org/acknowledgement/58/88/EPI_ISL_7125888.json"
6580 "USA/WA-CDC-FG-173324/2021" "EPI_ISL_7125893" "OL710783.1" "Dakota Howard et al" "Fulgent Genetics" "Centers for Disease Control and Prevention Division of Viral Diseases, Pathogen Discovery" "https://www.epicov.org/acknowledgement/58/93/EPI_ISL_7125893.json"
6581 "USA/WA-CDC-FG-173325/2021" "EPI_ISL_7125909" "OL710793.1" "Dakota Howard et al" "Fulgent Genetics" "Centers for Disease Control and Prevention Division of Viral Diseases, Pathogen Discovery" "https://www.epicov.org/acknowledgement/59/09/EPI_ISL_7125909.json"
6582 "USA/WA-CDC-FG-173331/2021" "EPI_ISL_7125964" "OL710827.1" "Dakota Howard et al" "Fulgent Genetics" "Centers for Disease Control and Prevention Division of Viral Diseases, Pathogen Discovery" "https://www.epicov.org/acknowledgement/59/64/EPI_ISL_7125964.json"
6583 "USA/WA-CDC-FG-173335/2021" "EPI_ISL_7125988" "OL710841.1" "Dakota Howard et al" "Fulgent Genetics" "Centers for Disease Control and Prevention Division of Viral Diseases, Pathogen Discovery" "https://www.epicov.org/acknowledgement/59/88/EPI_ISL_7125988.json"
6584 "USA/WA-CDC-FG-173337/2021" "EPI_ISL_7125959" "OL710824.1" "Dakota Howard et al" "Fulgent Genetics" "Centers for Disease Control and Prevention Division of Viral Diseases, Pathogen Discovery" "https://www.epicov.org/acknowledgement/59/59/EPI_ISL_7125959.json"
6585 "USA/WA-CDC-FG-173358/2021" "EPI_ISL_7125921" "OL710800.1" "Dakota Howard et al" "Fulgent Genetics" "Centers for Disease Control and Prevention Division of Viral Diseases, Pathogen Discovery" "https://www.epicov.org/acknowledgement/59/21/EPI_ISL_7125921.json"
6586 "USA/WA-CDC-FG-173361/2021" "EPI_ISL_7125890" "OL710781.1" "Dakota Howard et al" "Fulgent Genetics" "Centers for Disease Control and Prevention Division of Viral Diseases, Pathogen Discovery" "https://www.epicov.org/acknowledgement/58/90/EPI_ISL_7125890.json"
6587 "USA/WA-CDC-FG-173372/2021" "EPI_ISL_7125969" "OL710830.1" "Dakota Howard et al" "Fulgent Genetics" "Centers for Disease Control and Prevention Division of Viral Diseases, Pathogen Discovery" "https://www.epicov.org/acknowledgement/59/69/EPI_ISL_7125969.json"
6588 "USA/WA-CDC-FG-173376/2021" "EPI_ISL_7126571" "OL711118.1" "Dakota Howard et al" "Fulgent Genetics" "Centers for Disease Control and Prevention Division of Viral Diseases, Pathogen Discovery" "https://www.epicov.org/acknowledgement/65/71/EPI_ISL_7126571.json"
6589 "USA/WA-CDC-FG-173382/2021" "EPI_ISL_7125917" "OL710798.1" "Dakota Howard et al" "Fulgent Genetics" "Centers for Disease Control and Prevention Division of Viral Diseases, Pathogen Discovery" "https://www.epicov.org/acknowledgement/59/17/EPI_ISL_7125917.json"
6590 "USA/WA-CDC-FG-173388/2021" "EPI_ISL_7125883" "OL710777.1" "Dakota Howard et al" "Fulgent Genetics" "Centers for Disease Control and Prevention Division of Viral Diseases, Pathogen Discovery" "https://www.epicov.org/acknowledgement/58/83/EPI_ISL_7125883.json"
6591 "USA/WA-CDC-FG-173397/2021" "EPI_ISL_7125935" "OL710809.1" "Dakota Howard et al" "Fulgent Genetics" "Centers for Disease Control and Prevention Division of Viral Diseases, Pathogen Discovery" "https://www.epicov.org/acknowledgement/59/35/EPI_ISL_7125935.json"
6592 "USA/WA-CDC-FG-173400/2021" "EPI_ISL_7125896" "OL710785.1" "Dakota Howard et al" "Fulgent Genetics" "Centers for Disease Control and Prevention Division of Viral Diseases, Pathogen Discovery" "https://www.epicov.org/acknowledgement/58/96/EPI_ISL_7125896.json"
6593 "USA/WA-CDC-FG-173418/2021" "EPI_ISL_7125918" "OL710799.1" "Dakota Howard et al" "Fulgent Genetics" "Centers for Disease Control and Prevention Division of Viral Diseases, Pathogen Discovery" "https://www.epicov.org/acknowledgement/59/18/EPI_ISL_7125918.json"
6594 "USA/WA-CDC-FG-173426/2021" "EPI_ISL_7125932" "OL710807.1" "Dakota Howard et al" "Fulgent Genetics" "Centers for Disease Control and Prevention Division of Viral Diseases, Pathogen Discovery" "https://www.epicov.org/acknowledgement/59/32/EPI_ISL_7125932.json"
6595 "USA/WA-CDC-FG-173429/2021" "EPI_ISL_7125982" "OL710838.1" "Dakota Howard et al" "Fulgent Genetics" "Centers for Disease Control and Prevention Division of Viral Diseases, Pathogen Discovery" "https://www.epicov.org/acknowledgement/59/82/EPI_ISL_7125982.json"
6596 "USA/WA-CDC-FG-173440/2021" "EPI_ISL_7125924" "OL710802.1" "Dakota Howard et al" "Fulgent Genetics" "Centers for Disease Control and Prevention Division of Viral Diseases, Pathogen Discovery" "https://www.epicov.org/acknowledgement/59/24/EPI_ISL_7125924.json"
6597 "USA/WA-CDC-FG-173445/2021" "EPI_ISL_7125986" "OL710840.1" "Dakota Howard et al" "Fulgent Genetics" "Centers for Disease Control and Prevention Division of Viral Diseases, Pathogen Discovery" "https://www.epicov.org/acknowledgement/59/86/EPI_ISL_7125986.json"
6598 "USA/WA-CDC-FG-173447/2021" "EPI_ISL_7125929" "OL710805.1" "Dakota Howard et al" "Fulgent Genetics" "Centers for Disease Control and Prevention Division of Viral Diseases, Pathogen Discovery" "https://www.epicov.org/acknowledgement/59/29/EPI_ISL_7125929.json"
6599 "USA/WA-CDC-FG-173462/2021" "EPI_ISL_7125980" "OL710837.1" "Dakota Howard et al" "Fulgent Genetics" "Centers for Disease Control and Prevention Division of Viral Diseases, Pathogen Discovery" "https://www.epicov.org/acknowledgement/59/80/EPI_ISL_7125980.json"
6600 "USA/WA-CDC-FG-173473/2021" "EPI_ISL_7125882" "OL710776.1" "Dakota Howard et al" "Fulgent Genetics" "Centers for Disease Control and Prevention Division of Viral Diseases, Pathogen Discovery" "https://www.epicov.org/acknowledgement/58/82/EPI_ISL_7125882.json"
6601 "USA/WA-CDC-FG-173478/2021" "EPI_ISL_7125985" "OL710839.1" "Dakota Howard et al" "Fulgent Genetics" "Centers for Disease Control and Prevention Division of Viral Diseases, Pathogen Discovery" "https://www.epicov.org/acknowledgement/59/85/EPI_ISL_7125985.json"
6602 "USA/WA-CDC-FG-173483/2021" "EPI_ISL_7125794" "OL710719.1" "Dakota Howard et al" "Fulgent Genetics" "Centers for Disease Control and Prevention Division of Viral Diseases, Pathogen Discovery" "https://www.epicov.org/acknowledgement/57/94/EPI_ISL_7125794.json"
6603 "USA/WA-CDC-FG-173498/2021" "EPI_ISL_7125930" "OL710806.1" "Dakota Howard et al" "Fulgent Genetics" "Centers for Disease Control and Prevention Division of Viral Diseases, Pathogen Discovery" "https://www.epicov.org/acknowledgement/59/30/EPI_ISL_7125930.json"
6604 "USA/WA-CDC-FG-173501/2021" "EPI_ISL_7125933" "OL710808.1" "Dakota Howard et al" "Fulgent Genetics" "Centers for Disease Control and Prevention Division of Viral Diseases, Pathogen Discovery" "https://www.epicov.org/acknowledgement/59/33/EPI_ISL_7125933.json"
6605 "USA/WA-CDC-FG-173502/2021" "EPI_ISL_7125979" "OL710836.1" "Dakota Howard et al" "Fulgent Genetics" "Centers for Disease Control and Prevention Division of Viral Diseases, Pathogen Discovery" "https://www.epicov.org/acknowledgement/59/79/EPI_ISL_7125979.json"
6606 "USA/WA-CDC-FG-173515/2021" "EPI_ISL_7125922" "OL710801.1" "Dakota Howard et al" "Fulgent Genetics" "Centers for Disease Control and Prevention Division of Viral Diseases, Pathogen Discovery" "https://www.epicov.org/acknowledgement/59/22/EPI_ISL_7125922.json"
6607 "USA/WA-CDC-FG-173994/2021" "EPI_ISL_6892324" "OL667296.1" "Dakota Howard et al" "Fulgent Genetics" "Centers for Disease Control and Prevention Division of Viral Diseases, Pathogen Discovery" "https://www.epicov.org/acknowledgement/23/24/EPI_ISL_6892324.json"
6608 "USA/WA-CDC-FG-174312/2021" "EPI_ISL_6892269" "OL667244.1" "Dakota Howard et al" "Fulgent Genetics" "Centers for Disease Control and Prevention Division of Viral Diseases, Pathogen Discovery" "https://www.epicov.org/acknowledgement/22/69/EPI_ISL_6892269.json"
6609 "USA/WA-CDC-FG-174381/2021" "EPI_ISL_6892268" "OL667243.1" "Dakota Howard et al" "Fulgent Genetics" "Centers for Disease Control and Prevention Division of Viral Diseases, Pathogen Discovery" "https://www.epicov.org/acknowledgement/22/68/EPI_ISL_6892268.json"
6610 "USA/WA-CDC-FG-176414/2021" "EPI_ISL_6892757" "OL667645.1" "Dakota Howard et al" "Fulgent Genetics" "Centers for Disease Control and Prevention Division of Viral Diseases, Pathogen Discovery" "https://www.epicov.org/acknowledgement/27/57/EPI_ISL_6892757.json"
6611 "USA/WA-CDC-FG-177701/2021" "EPI_ISL_7153366" "OL715169.1" "Dakota Howard et al" "Fulgent Genetics" "Centers for Disease Control and Prevention Division of Viral Diseases, Pathogen Discovery" "https://www.epicov.org/acknowledgement/33/66/EPI_ISL_7153366.json"
6612 "USA/WA-CDC-FG-178460/2021" "EPI_ISL_7178875" "OL720546.1" "Dakota Howard et al" "Fulgent Genetics" "Centers for Disease Control and Prevention Division of Viral Diseases, Pathogen Discovery" "https://www.epicov.org/acknowledgement/88/75/EPI_ISL_7178875.json"
6613 "USA/WA-CDC-FG-181797/2021" "EPI_ISL_7447164" "OL784326.1" "Dakota Howard et al" "Fulgent Genetics" "Centers for Disease Control and Prevention Division of Viral Diseases, Pathogen Discovery" "https://www.epicov.org/acknowledgement/71/64/EPI_ISL_7447164.json"
6614 "USA/WA-CDC-FG-181811/2021" "EPI_ISL_7446925" "OL784147.1" "Dakota Howard et al" "Fulgent Genetics" "Centers for Disease Control and Prevention Division of Viral Diseases, Pathogen Discovery" "https://www.epicov.org/acknowledgement/69/25/EPI_ISL_7446925.json"
6615 "USA/WA-CDC-FG-181825/2021" "EPI_ISL_7446918" "OL784141.1" "Dakota Howard et al" "Fulgent Genetics" "Centers for Disease Control and Prevention Division of Viral Diseases, Pathogen Discovery" "https://www.epicov.org/acknowledgement/69/18/EPI_ISL_7446918.json"
6616 "USA/WA-CDC-FG-181835/2021" "EPI_ISL_7446930" "OL784151.1" "Dakota Howard et al" "Fulgent Genetics" "Centers for Disease Control and Prevention Division of Viral Diseases, Pathogen Discovery" "https://www.epicov.org/acknowledgement/69/30/EPI_ISL_7446930.json"
6617 "USA/WA-CDC-FG-181844/2021" "EPI_ISL_7447163" "OL784325.1" "Dakota Howard et al" "Fulgent Genetics" "Centers for Disease Control and Prevention Division of Viral Diseases, Pathogen Discovery" "https://www.epicov.org/acknowledgement/71/63/EPI_ISL_7447163.json"
6618 "USA/WA-CDC-FG-181850/2021" "EPI_ISL_7446929" "OL784150.1" "Dakota Howard et al" "Fulgent Genetics" "Centers for Disease Control and Prevention Division of Viral Diseases, Pathogen Discovery" "https://www.epicov.org/acknowledgement/69/29/EPI_ISL_7446929.json"
6619 "USA/WA-CDC-FG-181851/2021" "EPI_ISL_7446937" "OL784156.1" "Dakota Howard et al" "Fulgent Genetics" "Centers for Disease Control and Prevention Division of Viral Diseases, Pathogen Discovery" "https://www.epicov.org/acknowledgement/69/37/EPI_ISL_7446937.json"
6620 "USA/WA-CDC-FG-181860/2021" "EPI_ISL_7446928" "OL784149.1" "Dakota Howard et al" "Fulgent Genetics" "Centers for Disease Control and Prevention Division of Viral Diseases, Pathogen Discovery" "https://www.epicov.org/acknowledgement/69/28/EPI_ISL_7446928.json"
6621 "USA/WA-CDC-FG-181887/2021" "EPI_ISL_7446927" "OL784148.1" "Dakota Howard et al" "Fulgent Genetics" "Centers for Disease Control and Prevention Division of Viral Diseases, Pathogen Discovery" "https://www.epicov.org/acknowledgement/69/27/EPI_ISL_7446927.json"
6622 "USA/WA-CDC-FG-181908/2021" "EPI_ISL_7446924" "OL784146.1" "Dakota Howard et al" "Fulgent Genetics" "Centers for Disease Control and Prevention Division of Viral Diseases, Pathogen Discovery" "https://www.epicov.org/acknowledgement/69/24/EPI_ISL_7446924.json"
6623 "USA/WA-CDC-FG-181918/2021" "EPI_ISL_7446932" "OL784152.1" "Dakota Howard et al" "Fulgent Genetics" "Centers for Disease Control and Prevention Division of Viral Diseases, Pathogen Discovery" "https://www.epicov.org/acknowledgement/69/32/EPI_ISL_7446932.json"
6624 "USA/WA-CDC-FG-181921/2021" "EPI_ISL_7446934" "OL784154.1" "Dakota Howard et al" "Fulgent Genetics" "Centers for Disease Control and Prevention Division of Viral Diseases, Pathogen Discovery" "https://www.epicov.org/acknowledgement/69/34/EPI_ISL_7446934.json"
6625 "USA/WA-CDC-FG-181923/2021" "EPI_ISL_7446923" "OL784145.1" "Dakota Howard et al" "Fulgent Genetics" "Centers for Disease Control and Prevention Division of Viral Diseases, Pathogen Discovery" "https://www.epicov.org/acknowledgement/69/23/EPI_ISL_7446923.json"
6626 "USA/WA-CDC-FG-181934/2021" "EPI_ISL_7446938" "OL784157.1" "Dakota Howard et al" "Fulgent Genetics" "Centers for Disease Control and Prevention Division of Viral Diseases, Pathogen Discovery" "https://www.epicov.org/acknowledgement/69/38/EPI_ISL_7446938.json"
6627 "USA/WA-CDC-FG-181943/2021" "EPI_ISL_7446933" "OL784153.1" "Dakota Howard et al" "Fulgent Genetics" "Centers for Disease Control and Prevention Division of Viral Diseases, Pathogen Discovery" "https://www.epicov.org/acknowledgement/69/33/EPI_ISL_7446933.json"
6628 "USA/WA-CDC-FG-181993/2021" "EPI_ISL_7446954" "OL784170.1" "Dakota Howard et al" "Fulgent Genetics" "Centers for Disease Control and Prevention Division of Viral Diseases, Pathogen Discovery" "https://www.epicov.org/acknowledgement/69/54/EPI_ISL_7446954.json"
6629 "USA/WA-CDC-FG-181998/2021" "EPI_ISL_7446995" "OL784202.1" "Dakota Howard et al" "Fulgent Genetics" "Centers for Disease Control and Prevention Division of Viral Diseases, Pathogen Discovery" "https://www.epicov.org/acknowledgement/69/95/EPI_ISL_7446995.json"
6630 "USA/WA-CDC-FG-182000/2021" "EPI_ISL_7447001" "OL784207.1" "Dakota Howard et al" "Fulgent Genetics" "Centers for Disease Control and Prevention Division of Viral Diseases, Pathogen Discovery" "https://www.epicov.org/acknowledgement/70/01/EPI_ISL_7447001.json"
6631 "USA/WA-CDC-FG-182004/2021" "EPI_ISL_7447160" "OL784323.1" "Dakota Howard et al" "Fulgent Genetics" "Centers for Disease Control and Prevention Division of Viral Diseases, Pathogen Discovery" "https://www.epicov.org/acknowledgement/71/60/EPI_ISL_7447160.json"
6632 "USA/WA-CDC-FG-182005/2021" "EPI_ISL_7446989" "OL784197.1" "Dakota Howard et al" "Fulgent Genetics" "Centers for Disease Control and Prevention Division of Viral Diseases, Pathogen Discovery" "https://www.epicov.org/acknowledgement/69/89/EPI_ISL_7446989.json"
6633 "USA/WA-CDC-FG-182017/2021" "EPI_ISL_7447156" "OL784319.1" "Dakota Howard et al" "Fulgent Genetics" "Centers for Disease Control and Prevention Division of Viral Diseases, Pathogen Discovery" "https://www.epicov.org/acknowledgement/71/56/EPI_ISL_7447156.json"
6634 "USA/WA-CDC-FG-182023/2021" "EPI_ISL_7446935" "OL784155.1" "Dakota Howard et al" "Fulgent Genetics" "Centers for Disease Control and Prevention Division of Viral Diseases, Pathogen Discovery" "https://www.epicov.org/acknowledgement/69/35/EPI_ISL_7446935.json"
6635 "USA/WA-CDC-FG-182025/2021" "EPI_ISL_7446984" "OL784193.1" "Dakota Howard et al" "Fulgent Genetics" "Centers for Disease Control and Prevention Division of Viral Diseases, Pathogen Discovery" "https://www.epicov.org/acknowledgement/69/84/EPI_ISL_7446984.json"
6636 "USA/WA-CDC-FG-182029/2021" "EPI_ISL_7447002" "OL784208.1" "Dakota Howard et al" "Fulgent Genetics" "Centers for Disease Control and Prevention Division of Viral Diseases, Pathogen Discovery" "https://www.epicov.org/acknowledgement/70/02/EPI_ISL_7447002.json"
6637 "USA/WA-CDC-FG-182040/2021" "EPI_ISL_7446994" "OL784201.1" "Dakota Howard et al" "Fulgent Genetics" "Centers for Disease Control and Prevention Division of Viral Diseases, Pathogen Discovery" "https://www.epicov.org/acknowledgement/69/94/EPI_ISL_7446994.json"
6638 "USA/WA-CDC-FG-182044/2021" "EPI_ISL_7446958" "OL784173.1" "Dakota Howard et al" "Fulgent Genetics" "Centers for Disease Control and Prevention Division of Viral Diseases, Pathogen Discovery" "https://www.epicov.org/acknowledgement/69/58/EPI_ISL_7446958.json"
6639 "USA/WA-CDC-FG-182045/2021" "EPI_ISL_7446997" "OL784204.1" "Dakota Howard et al" "Fulgent Genetics" "Centers for Disease Control and Prevention Division of Viral Diseases, Pathogen Discovery" "https://www.epicov.org/acknowledgement/69/97/EPI_ISL_7446997.json"
6640 "USA/WA-CDC-FG-182047/2021" "EPI_ISL_7447151" "OL784315.1" "Dakota Howard et al" "Fulgent Genetics" "Centers for Disease Control and Prevention Division of Viral Diseases, Pathogen Discovery" "https://www.epicov.org/acknowledgement/71/51/EPI_ISL_7447151.json"
6641 "USA/WA-CDC-FG-182048/2021" "EPI_ISL_7446902" "OL784129.1" "Dakota Howard et al" "Fulgent Genetics" "Centers for Disease Control and Prevention Division of Viral Diseases, Pathogen Discovery" "https://www.epicov.org/acknowledgement/69/02/EPI_ISL_7446902.json"
6642 "USA/WA-CDC-FG-182057/2021" "EPI_ISL_7446985" "OL784194.1" "Dakota Howard et al" "Fulgent Genetics" "Centers for Disease Control and Prevention Division of Viral Diseases, Pathogen Discovery" "https://www.epicov.org/acknowledgement/69/85/EPI_ISL_7446985.json"
6643 "USA/WA-CDC-FG-182060/2021" "EPI_ISL_7446892" "OL784121.1" "Dakota Howard et al" "Fulgent Genetics" "Centers for Disease Control and Prevention Division of Viral Diseases, Pathogen Discovery" "https://www.epicov.org/acknowledgement/68/92/EPI_ISL_7446892.json"
6644 "USA/WA-CDC-FG-182065/2021" "EPI_ISL_7447157" "OL784320.1" "Dakota Howard et al" "Fulgent Genetics" "Centers for Disease Control and Prevention Division of Viral Diseases, Pathogen Discovery" "https://www.epicov.org/acknowledgement/71/57/EPI_ISL_7447157.json"
6645 "USA/WA-CDC-FG-182073/2021" "EPI_ISL_7446906" "OL784131.1" "Dakota Howard et al" "Fulgent Genetics" "Centers for Disease Control and Prevention Division of Viral Diseases, Pathogen Discovery" "https://www.epicov.org/acknowledgement/69/06/EPI_ISL_7446906.json"
6646 "USA/WA-CDC-FG-182078/2021" "EPI_ISL_7447159" "OL784322.1" "Dakota Howard et al" "Fulgent Genetics" "Centers for Disease Control and Prevention Division of Viral Diseases, Pathogen Discovery" "https://www.epicov.org/acknowledgement/71/59/EPI_ISL_7447159.json"
6647 "USA/WA-CDC-FG-182079/2021" "EPI_ISL_7447147" "OL784312.1" "Dakota Howard et al" "Fulgent Genetics" "Centers for Disease Control and Prevention Division of Viral Diseases, Pathogen Discovery" "https://www.epicov.org/acknowledgement/71/47/EPI_ISL_7447147.json"
6648 "USA/WA-CDC-FG-182084/2021" "EPI_ISL_7446999" "OL784205.1" "Dakota Howard et al" "Fulgent Genetics" "Centers for Disease Control and Prevention Division of Viral Diseases, Pathogen Discovery" "https://www.epicov.org/acknowledgement/69/99/EPI_ISL_7446999.json"
6649 "USA/WA-CDC-FG-182085/2021" "EPI_ISL_7446917" "OL784140.1" "Dakota Howard et al" "Fulgent Genetics" "Centers for Disease Control and Prevention Division of Viral Diseases, Pathogen Discovery" "https://www.epicov.org/acknowledgement/69/17/EPI_ISL_7446917.json"
6650 "USA/WA-CDC-FG-182086/2021" "EPI_ISL_7446955" "OL784171.1" "Dakota Howard et al" "Fulgent Genetics" "Centers for Disease Control and Prevention Division of Viral Diseases, Pathogen Discovery" "https://www.epicov.org/acknowledgement/69/55/EPI_ISL_7446955.json"
6651 "USA/WA-CDC-FG-182090/2021" "EPI_ISL_7446922" "OL784144.1" "Dakota Howard et al" "Fulgent Genetics" "Centers for Disease Control and Prevention Division of Viral Diseases, Pathogen Discovery" "https://www.epicov.org/acknowledgement/69/22/EPI_ISL_7446922.json"
6652 "USA/WA-CDC-FG-182094/2021" "EPI_ISL_7447153" "OL784317.1" "Dakota Howard et al" "Fulgent Genetics" "Centers for Disease Control and Prevention Division of Viral Diseases, Pathogen Discovery" "https://www.epicov.org/acknowledgement/71/53/EPI_ISL_7447153.json"
6653 "USA/WA-CDC-FG-182096/2021" "EPI_ISL_7446912" "OL784136.1" "Dakota Howard et al" "Fulgent Genetics" "Centers for Disease Control and Prevention Division of Viral Diseases, Pathogen Discovery" "https://www.epicov.org/acknowledgement/69/12/EPI_ISL_7446912.json"
6654 "USA/WA-CDC-FG-182098/2021" "EPI_ISL_7446908" "OL784133.1" "Dakota Howard et al" "Fulgent Genetics" "Centers for Disease Control and Prevention Division of Viral Diseases, Pathogen Discovery" "https://www.epicov.org/acknowledgement/69/08/EPI_ISL_7446908.json"
6655 "USA/WA-CDC-FG-182099/2021" "EPI_ISL_7446890" "OL784120.1" "Dakota Howard et al" "Fulgent Genetics" "Centers for Disease Control and Prevention Division of Viral Diseases, Pathogen Discovery" "https://www.epicov.org/acknowledgement/68/90/EPI_ISL_7446890.json"
6656 "USA/WA-CDC-FG-182101/2021" "EPI_ISL_7446981" "OL784191.1" "Dakota Howard et al" "Fulgent Genetics" "Centers for Disease Control and Prevention Division of Viral Diseases, Pathogen Discovery" "https://www.epicov.org/acknowledgement/69/81/EPI_ISL_7446981.json"
6657 "USA/WA-CDC-FG-182102/2021" "EPI_ISL_7447162" "OL784324.1" "Dakota Howard et al" "Fulgent Genetics" "Centers for Disease Control and Prevention Division of Viral Diseases, Pathogen Discovery" "https://www.epicov.org/acknowledgement/71/62/EPI_ISL_7447162.json"
6658 "USA/WA-CDC-FG-182106/2021" "EPI_ISL_7446956" "OL784172.1" "Dakota Howard et al" "Fulgent Genetics" "Centers for Disease Control and Prevention Division of Viral Diseases, Pathogen Discovery" "https://www.epicov.org/acknowledgement/69/56/EPI_ISL_7446956.json"
6659 "USA/WA-CDC-FG-182109/2021" "EPI_ISL_7446972" "OL784184.1" "Dakota Howard et al" "Fulgent Genetics" "Centers for Disease Control and Prevention Division of Viral Diseases, Pathogen Discovery" "https://www.epicov.org/acknowledgement/69/72/EPI_ISL_7446972.json"
6660 "USA/WA-CDC-FG-182115/2021" "EPI_ISL_7446966" "OL784179.1" "Dakota Howard et al" "Fulgent Genetics" "Centers for Disease Control and Prevention Division of Viral Diseases, Pathogen Discovery" "https://www.epicov.org/acknowledgement/69/66/EPI_ISL_7446966.json"
6661 "USA/WA-CDC-FG-182119/2021" "EPI_ISL_7447000" "OL784206.1" "Dakota Howard et al" "Fulgent Genetics" "Centers for Disease Control and Prevention Division of Viral Diseases, Pathogen Discovery" "https://www.epicov.org/acknowledgement/70/00/EPI_ISL_7447000.json"
6662 "USA/WA-CDC-FG-182123/2021" "EPI_ISL_7446996" "OL784203.1" "Dakota Howard et al" "Fulgent Genetics" "Centers for Disease Control and Prevention Division of Viral Diseases, Pathogen Discovery" "https://www.epicov.org/acknowledgement/69/96/EPI_ISL_7446996.json"
6663 "USA/WA-CDC-FG-182125/2021" "EPI_ISL_7446962" "OL784176.1" "Dakota Howard et al" "Fulgent Genetics" "Centers for Disease Control and Prevention Division of Viral Diseases, Pathogen Discovery" "https://www.epicov.org/acknowledgement/69/62/EPI_ISL_7446962.json"
6664 "USA/WA-CDC-FG-182128/2021" "EPI_ISL_7446964" "OL784177.1" "Dakota Howard et al" "Fulgent Genetics" "Centers for Disease Control and Prevention Division of Viral Diseases, Pathogen Discovery" "https://www.epicov.org/acknowledgement/69/64/EPI_ISL_7446964.json"
6665 "USA/WA-CDC-FG-182131/2021" "EPI_ISL_7446900" "OL784128.1" "Dakota Howard et al" "Fulgent Genetics" "Centers for Disease Control and Prevention Division of Viral Diseases, Pathogen Discovery" "https://www.epicov.org/acknowledgement/69/00/EPI_ISL_7446900.json"
6666 "USA/WA-CDC-FG-182134/2021" "EPI_ISL_7446987" "OL784196.1" "Dakota Howard et al" "Fulgent Genetics" "Centers for Disease Control and Prevention Division of Viral Diseases, Pathogen Discovery" "https://www.epicov.org/acknowledgement/69/87/EPI_ISL_7446987.json"
6667 "USA/WA-CDC-FG-182135/2021" "EPI_ISL_7446975" "OL784186.1" "Dakota Howard et al" "Fulgent Genetics" "Centers for Disease Control and Prevention Division of Viral Diseases, Pathogen Discovery" "https://www.epicov.org/acknowledgement/69/75/EPI_ISL_7446975.json"
6668 "USA/WA-CDC-FG-182137/2021" "EPI_ISL_7446969" "OL784181.1" "Dakota Howard et al" "Fulgent Genetics" "Centers for Disease Control and Prevention Division of Viral Diseases, Pathogen Discovery" "https://www.epicov.org/acknowledgement/69/69/EPI_ISL_7446969.json"
6669 "USA/WA-CDC-FG-182138/2021" "EPI_ISL_7446991" "OL784199.1" "Dakota Howard et al" "Fulgent Genetics" "Centers for Disease Control and Prevention Division of Viral Diseases, Pathogen Discovery" "https://www.epicov.org/acknowledgement/69/91/EPI_ISL_7446991.json"
6670 "USA/WA-CDC-FG-182139/2021" "EPI_ISL_7446965" "OL784178.1" "Dakota Howard et al" "Fulgent Genetics" "Centers for Disease Control and Prevention Division of Viral Diseases, Pathogen Discovery" "https://www.epicov.org/acknowledgement/69/65/EPI_ISL_7446965.json"
6671 "USA/WA-CDC-FG-182140/2021" "EPI_ISL_7446897" "OL784125.1" "Dakota Howard et al" "Fulgent Genetics" "Centers for Disease Control and Prevention Division of Viral Diseases, Pathogen Discovery" "https://www.epicov.org/acknowledgement/68/97/EPI_ISL_7446897.json"
6672 "USA/WA-CDC-FG-182144/2021" "EPI_ISL_7446916" "OL784139.1" "Dakota Howard et al" "Fulgent Genetics" "Centers for Disease Control and Prevention Division of Viral Diseases, Pathogen Discovery" "https://www.epicov.org/acknowledgement/69/16/EPI_ISL_7446916.json"
6673 "USA/WA-CDC-FG-182145/2021" "EPI_ISL_7446961" "OL784175.1" "Dakota Howard et al" "Fulgent Genetics" "Centers for Disease Control and Prevention Division of Viral Diseases, Pathogen Discovery" "https://www.epicov.org/acknowledgement/69/61/EPI_ISL_7446961.json"
6674 "USA/WA-CDC-FG-182148/2021" "EPI_ISL_7446888" "OL784118.1" "Dakota Howard et al" "Fulgent Genetics" "Centers for Disease Control and Prevention Division of Viral Diseases, Pathogen Discovery" "https://www.epicov.org/acknowledgement/68/88/EPI_ISL_7446888.json"
6675 "USA/WA-CDC-FG-182153/2021" "EPI_ISL_7447005" "OL784210.1" "Dakota Howard et al" "Fulgent Genetics" "Centers for Disease Control and Prevention Division of Viral Diseases, Pathogen Discovery" "https://www.epicov.org/acknowledgement/70/05/EPI_ISL_7447005.json"
6676 "USA/WA-CDC-FG-182154/2021" "EPI_ISL_7446967" "OL784180.1" "Dakota Howard et al" "Fulgent Genetics" "Centers for Disease Control and Prevention Division of Viral Diseases, Pathogen Discovery" "https://www.epicov.org/acknowledgement/69/67/EPI_ISL_7446967.json"
6677 "USA/WA-CDC-FG-182155/2021" "EPI_ISL_7446959" "OL784174.1" "Dakota Howard et al" "Fulgent Genetics" "Centers for Disease Control and Prevention Division of Viral Diseases, Pathogen Discovery" "https://www.epicov.org/acknowledgement/69/59/EPI_ISL_7446959.json"
6678 "USA/WA-CDC-FG-182156/2021" "EPI_ISL_7447154" "OL784318.1" "Dakota Howard et al" "Fulgent Genetics" "Centers for Disease Control and Prevention Division of Viral Diseases, Pathogen Discovery" "https://www.epicov.org/acknowledgement/71/54/EPI_ISL_7447154.json"
6679 "USA/WA-CDC-FG-182159/2021" "EPI_ISL_7446911" "OL784135.1" "Dakota Howard et al" "Fulgent Genetics" "Centers for Disease Control and Prevention Division of Viral Diseases, Pathogen Discovery" "https://www.epicov.org/acknowledgement/69/11/EPI_ISL_7446911.json"
6680 "USA/WA-CDC-FG-182160/2021" "EPI_ISL_7446893" "OL784122.1" "Dakota Howard et al" "Fulgent Genetics" "Centers for Disease Control and Prevention Division of Viral Diseases, Pathogen Discovery" "https://www.epicov.org/acknowledgement/68/93/EPI_ISL_7446893.json"
6681 "USA/WA-CDC-FG-182161/2021" "EPI_ISL_7446887" "OL784117.1" "Dakota Howard et al" "Fulgent Genetics" "Centers for Disease Control and Prevention Division of Viral Diseases, Pathogen Discovery" "https://www.epicov.org/acknowledgement/68/87/EPI_ISL_7446887.json"
6682 "USA/WA-CDC-FG-182163/2021" "EPI_ISL_7447004" "OL784209.1" "Dakota Howard et al" "Fulgent Genetics" "Centers for Disease Control and Prevention Division of Viral Diseases, Pathogen Discovery" "https://www.epicov.org/acknowledgement/70/04/EPI_ISL_7447004.json"
6683 "USA/WA-CDC-FG-182164/2021" "EPI_ISL_7446921" "OL784143.1" "Dakota Howard et al" "Fulgent Genetics" "Centers for Disease Control and Prevention Division of Viral Diseases, Pathogen Discovery" "https://www.epicov.org/acknowledgement/69/21/EPI_ISL_7446921.json"
6684 "USA/WA-CDC-FG-182165/2021" "EPI_ISL_7446979" "OL784189.1" "Dakota Howard et al" "Fulgent Genetics" "Centers for Disease Control and Prevention Division of Viral Diseases, Pathogen Discovery" "https://www.epicov.org/acknowledgement/69/79/EPI_ISL_7446979.json"
6685 "USA/WA-CDC-FG-182167/2021" "EPI_ISL_7446909" "OL784134.1" "Dakota Howard et al" "Fulgent Genetics" "Centers for Disease Control and Prevention Division of Viral Diseases, Pathogen Discovery" "https://www.epicov.org/acknowledgement/69/09/EPI_ISL_7446909.json"
6686 "USA/WA-CDC-FG-182168/2021" "EPI_ISL_7446904" "OL784130.1" "Dakota Howard et al" "Fulgent Genetics" "Centers for Disease Control and Prevention Division of Viral Diseases, Pathogen Discovery" "https://www.epicov.org/acknowledgement/69/04/EPI_ISL_7446904.json"
6687 "USA/WA-CDC-FG-182169/2021" "EPI_ISL_7446974" "OL784185.1" "Dakota Howard et al" "Fulgent Genetics" "Centers for Disease Control and Prevention Division of Viral Diseases, Pathogen Discovery" "https://www.epicov.org/acknowledgement/69/74/EPI_ISL_7446974.json"
6688 "USA/WA-CDC-FG-182170/2021" "EPI_ISL_7446976" "OL784187.1" "Dakota Howard et al" "Fulgent Genetics" "Centers for Disease Control and Prevention Division of Viral Diseases, Pathogen Discovery" "https://www.epicov.org/acknowledgement/69/76/EPI_ISL_7446976.json"
6689 "USA/WA-CDC-FG-182171/2021" "EPI_ISL_7446970" "OL784182.1" "Dakota Howard et al" "Fulgent Genetics" "Centers for Disease Control and Prevention Division of Viral Diseases, Pathogen Discovery" "https://www.epicov.org/acknowledgement/69/70/EPI_ISL_7446970.json"
6690 "USA/WA-CDC-FG-182172/2021" "EPI_ISL_7447231" "OL784374.1" "Dakota Howard et al" "Fulgent Genetics" "Centers for Disease Control and Prevention Division of Viral Diseases, Pathogen Discovery" "https://www.epicov.org/acknowledgement/72/31/EPI_ISL_7447231.json"
6691 "USA/WA-CDC-FG-182173/2021" "EPI_ISL_7447146" "OL784311.1" "Dakota Howard et al" "Fulgent Genetics" "Centers for Disease Control and Prevention Division of Viral Diseases, Pathogen Discovery" "https://www.epicov.org/acknowledgement/71/46/EPI_ISL_7447146.json"
6692 "USA/WA-CDC-FG-182174/2021" "EPI_ISL_7446899" "OL784127.1" "Dakota Howard et al" "Fulgent Genetics" "Centers for Disease Control and Prevention Division of Viral Diseases, Pathogen Discovery" "https://www.epicov.org/acknowledgement/68/99/EPI_ISL_7446899.json"
6693 "USA/WA-CDC-FG-182175/2021" "EPI_ISL_7446894" "OL784123.1" "Dakota Howard et al" "Fulgent Genetics" "Centers for Disease Control and Prevention Division of Viral Diseases, Pathogen Discovery" "https://www.epicov.org/acknowledgement/68/94/EPI_ISL_7446894.json"
6694 "USA/WA-CDC-FG-182176/2021" "EPI_ISL_7446980" "OL784190.1" "Dakota Howard et al" "Fulgent Genetics" "Centers for Disease Control and Prevention Division of Viral Diseases, Pathogen Discovery" "https://www.epicov.org/acknowledgement/69/80/EPI_ISL_7446980.json"
6695 "USA/WA-CDC-FG-182177/2021" "EPI_ISL_7447149" "OL784314.1" "Dakota Howard et al" "Fulgent Genetics" "Centers for Disease Control and Prevention Division of Viral Diseases, Pathogen Discovery" "https://www.epicov.org/acknowledgement/71/49/EPI_ISL_7447149.json"
6696 "USA/WA-CDC-FG-182178/2021" "EPI_ISL_7447158" "OL784321.1" "Dakota Howard et al" "Fulgent Genetics" "Centers for Disease Control and Prevention Division of Viral Diseases, Pathogen Discovery" "https://www.epicov.org/acknowledgement/71/58/EPI_ISL_7447158.json"
6697 "USA/WA-CDC-FG-182179/2021" "EPI_ISL_7446914" "OL784138.1" "Dakota Howard et al" "Fulgent Genetics" "Centers for Disease Control and Prevention Division of Viral Diseases, Pathogen Discovery" "https://www.epicov.org/acknowledgement/69/14/EPI_ISL_7446914.json"
6698 "USA/WA-CDC-FG-182180/2021" "EPI_ISL_7447152" "OL784316.1" "Dakota Howard et al" "Fulgent Genetics" "Centers for Disease Control and Prevention Division of Viral Diseases, Pathogen Discovery" "https://www.epicov.org/acknowledgement/71/52/EPI_ISL_7447152.json"
6699 "USA/WA-CDC-FG-182181/2021" "EPI_ISL_7447006" "OL784211.1" "Dakota Howard et al" "Fulgent Genetics" "Centers for Disease Control and Prevention Division of Viral Diseases, Pathogen Discovery" "https://www.epicov.org/acknowledgement/70/06/EPI_ISL_7447006.json"
6700 "USA/WA-CDC-FG-182182/2021" "EPI_ISL_7446992" "OL784200.1" "Dakota Howard et al" "Fulgent Genetics" "Centers for Disease Control and Prevention Division of Viral Diseases, Pathogen Discovery" "https://www.epicov.org/acknowledgement/69/92/EPI_ISL_7446992.json"
6701 "USA/WA-CDC-FG-182183/2021" "EPI_ISL_7446889" "OL784119.1" "Dakota Howard et al" "Fulgent Genetics" "Centers for Disease Control and Prevention Division of Viral Diseases, Pathogen Discovery" "https://www.epicov.org/acknowledgement/68/89/EPI_ISL_7446889.json"
6702 "USA/WA-CDC-FG-182185/2021" "EPI_ISL_7446898" "OL784126.1" "Dakota Howard et al" "Fulgent Genetics" "Centers for Disease Control and Prevention Division of Viral Diseases, Pathogen Discovery" "https://www.epicov.org/acknowledgement/68/98/EPI_ISL_7446898.json"
6703 "USA/WA-CDC-FG-182186/2021" "EPI_ISL_7446907" "OL784132.1" "Dakota Howard et al" "Fulgent Genetics" "Centers for Disease Control and Prevention Division of Viral Diseases, Pathogen Discovery" "https://www.epicov.org/acknowledgement/69/07/EPI_ISL_7446907.json"
6704 "USA/WA-CDC-FG-182187/2021" "EPI_ISL_7447148" "OL784313.1" "Dakota Howard et al" "Fulgent Genetics" "Centers for Disease Control and Prevention Division of Viral Diseases, Pathogen Discovery" "https://www.epicov.org/acknowledgement/71/48/EPI_ISL_7447148.json"
6705 "USA/WA-CDC-FG-182745/2021" "EPI_ISL_7475361" "OL798104.1" "Dakota Howard et al" "Fulgent Genetics" "Centers for Disease Control and Prevention Division of Viral Diseases, Pathogen Discovery" "https://www.epicov.org/acknowledgement/53/61/EPI_ISL_7475361.json"
6706 "USA/WA-CDC-FG-182934/2021" "EPI_ISL_7475518" "OL798134.1" "Dakota Howard et al" "Fulgent Genetics" "Centers for Disease Control and Prevention Division of Viral Diseases, Pathogen Discovery" "https://www.epicov.org/acknowledgement/55/18/EPI_ISL_7475518.json"
6707 "USA/WA-CDC-FG-184317/2021" "EPI_ISL_7567294" "OL823307.1" "Dakota Howard et al" "Fulgent Genetics" "Centers for Disease Control and Prevention Division of Viral Diseases, Pathogen Discovery" "https://www.epicov.org/acknowledgement/72/94/EPI_ISL_7567294.json"
6708 "USA/WA-CDC-FG-184328/2021" "EPI_ISL_7567352" "OL823363.1" "Dakota Howard et al" "Fulgent Genetics" "Centers for Disease Control and Prevention Division of Viral Diseases, Pathogen Discovery" "https://www.epicov.org/acknowledgement/73/52/EPI_ISL_7567352.json"
6709 "USA/WA-CDC-FG-184334/2021" "EPI_ISL_7567350" "OL823361.1" "Dakota Howard et al" "Fulgent Genetics" "Centers for Disease Control and Prevention Division of Viral Diseases, Pathogen Discovery" "https://www.epicov.org/acknowledgement/73/50/EPI_ISL_7567350.json"
6710 "USA/WA-CDC-FG-184336/2021" "EPI_ISL_7567325" "OL823336.1" "Dakota Howard et al" "Fulgent Genetics" "Centers for Disease Control and Prevention Division of Viral Diseases, Pathogen Discovery" "https://www.epicov.org/acknowledgement/73/25/EPI_ISL_7567325.json"
6711 "USA/WA-CDC-FG-184341/2021" "EPI_ISL_7567324" "OL823335.1" "Dakota Howard et al" "Fulgent Genetics" "Centers for Disease Control and Prevention Division of Viral Diseases, Pathogen Discovery" "https://www.epicov.org/acknowledgement/73/24/EPI_ISL_7567324.json"
6712 "USA/WA-CDC-FG-184345/2021" "EPI_ISL_7567348" "OL823359.1" "Dakota Howard et al" "Fulgent Genetics" "Centers for Disease Control and Prevention Division of Viral Diseases, Pathogen Discovery" "https://www.epicov.org/acknowledgement/73/48/EPI_ISL_7567348.json"
6713 "USA/WA-CDC-FG-184356/2021" "EPI_ISL_7567346" "OL823357.1" "Dakota Howard et al" "Fulgent Genetics" "Centers for Disease Control and Prevention Division of Viral Diseases, Pathogen Discovery" "https://www.epicov.org/acknowledgement/73/46/EPI_ISL_7567346.json"
6714 "USA/WA-CDC-FG-184367/2021" "EPI_ISL_7567322" "OL823333.1" "Dakota Howard et al" "Fulgent Genetics" "Centers for Disease Control and Prevention Division of Viral Diseases, Pathogen Discovery" "https://www.epicov.org/acknowledgement/73/22/EPI_ISL_7567322.json"
6715 "USA/WA-CDC-FG-184376/2021" "EPI_ISL_7567351" "OL823362.1" "Dakota Howard et al" "Fulgent Genetics" "Centers for Disease Control and Prevention Division of Viral Diseases, Pathogen Discovery" "https://www.epicov.org/acknowledgement/73/51/EPI_ISL_7567351.json"
6716 "USA/WA-CDC-FG-184393/2021" "EPI_ISL_7567343" "OL823354.1" "Dakota Howard et al" "Fulgent Genetics" "Centers for Disease Control and Prevention Division of Viral Diseases, Pathogen Discovery" "https://www.epicov.org/acknowledgement/73/43/EPI_ISL_7567343.json"
6717 "USA/WA-CDC-FG-184407/2021" "EPI_ISL_7567349" "OL823360.1" "Dakota Howard et al" "Fulgent Genetics" "Centers for Disease Control and Prevention Division of Viral Diseases, Pathogen Discovery" "https://www.epicov.org/acknowledgement/73/49/EPI_ISL_7567349.json"
6718 "USA/WA-CDC-FG-184425/2021" "EPI_ISL_7567345" "OL823356.1" "Dakota Howard et al" "Fulgent Genetics" "Centers for Disease Control and Prevention Division of Viral Diseases, Pathogen Discovery" "https://www.epicov.org/acknowledgement/73/45/EPI_ISL_7567345.json"
6719 "USA/WA-CDC-FG-184427/2021" "EPI_ISL_7567353" "OL823364.1" "Dakota Howard et al" "Fulgent Genetics" "Centers for Disease Control and Prevention Division of Viral Diseases, Pathogen Discovery" "https://www.epicov.org/acknowledgement/73/53/EPI_ISL_7567353.json"
6720 "USA/WA-CDC-FG-184430/2021" "EPI_ISL_7567440" "OL823450.1" "Dakota Howard et al" "Fulgent Genetics" "Centers for Disease Control and Prevention Division of Viral Diseases, Pathogen Discovery" "https://www.epicov.org/acknowledgement/74/40/EPI_ISL_7567440.json"
6721 "USA/WA-CDC-FG-184431/2021" "EPI_ISL_7567447" "OL823454.1" "Dakota Howard et al" "Fulgent Genetics" "Centers for Disease Control and Prevention Division of Viral Diseases, Pathogen Discovery" "https://www.epicov.org/acknowledgement/74/47/EPI_ISL_7567447.json"
6722 "USA/WA-CDC-FG-184432/2021" "EPI_ISL_7567441" "OL823451.1" "Dakota Howard et al" "Fulgent Genetics" "Centers for Disease Control and Prevention Division of Viral Diseases, Pathogen Discovery" "https://www.epicov.org/acknowledgement/74/41/EPI_ISL_7567441.json"
6723 "USA/WA-CDC-FG-184437/2021" "EPI_ISL_7567438" "OL823448.1" "Dakota Howard et al" "Fulgent Genetics" "Centers for Disease Control and Prevention Division of Viral Diseases, Pathogen Discovery" "https://www.epicov.org/acknowledgement/74/38/EPI_ISL_7567438.json"
6724 "USA/WA-CDC-FG-184440/2021" "EPI_ISL_7567347" "OL823358.1" "Dakota Howard et al" "Fulgent Genetics" "Centers for Disease Control and Prevention Division of Viral Diseases, Pathogen Discovery" "https://www.epicov.org/acknowledgement/73/47/EPI_ISL_7567347.json"
6725 "USA/WA-CDC-FG-184443/2021" "EPI_ISL_7567439" "OL823449.1" "Dakota Howard et al" "Fulgent Genetics" "Centers for Disease Control and Prevention Division of Viral Diseases, Pathogen Discovery" "https://www.epicov.org/acknowledgement/74/39/EPI_ISL_7567439.json"
6726 "USA/WA-CDC-FG-184444/2021" "EPI_ISL_7567443" "OL823453.1" "Dakota Howard et al" "Fulgent Genetics" "Centers for Disease Control and Prevention Division of Viral Diseases, Pathogen Discovery" "https://www.epicov.org/acknowledgement/74/43/EPI_ISL_7567443.json"
6727 "USA/WA-CDC-FG-184445/2021" "EPI_ISL_7567449" "OL823456.1" "Dakota Howard et al" "Fulgent Genetics" "Centers for Disease Control and Prevention Division of Viral Diseases, Pathogen Discovery" "https://www.epicov.org/acknowledgement/74/49/EPI_ISL_7567449.json"
6728 "USA/WA-CDC-FG-184452/2021" "EPI_ISL_7567448" "OL823455.1" "Dakota Howard et al" "Fulgent Genetics" "Centers for Disease Control and Prevention Division of Viral Diseases, Pathogen Discovery" "https://www.epicov.org/acknowledgement/74/48/EPI_ISL_7567448.json"
6729 "USA/WA-CDC-FG-184457/2021" "EPI_ISL_7567452" "OL823459.1" "Dakota Howard et al" "Fulgent Genetics" "Centers for Disease Control and Prevention Division of Viral Diseases, Pathogen Discovery" "https://www.epicov.org/acknowledgement/74/52/EPI_ISL_7567452.json"
6730 "USA/WA-CDC-FG-184462/2021" "EPI_ISL_7567442" "OL823452.1" "Dakota Howard et al" "Fulgent Genetics" "Centers for Disease Control and Prevention Division of Viral Diseases, Pathogen Discovery" "https://www.epicov.org/acknowledgement/74/42/EPI_ISL_7567442.json"
6731 "USA/WA-CDC-FG-184465/2021" "EPI_ISL_7567344" "OL823355.1" "Dakota Howard et al" "Fulgent Genetics" "Centers for Disease Control and Prevention Division of Viral Diseases, Pathogen Discovery" "https://www.epicov.org/acknowledgement/73/44/EPI_ISL_7567344.json"
6732 "USA/WA-CDC-FG-184467/2021" "EPI_ISL_7567453" "OL823460.1" "Dakota Howard et al" "Fulgent Genetics" "Centers for Disease Control and Prevention Division of Viral Diseases, Pathogen Discovery" "https://www.epicov.org/acknowledgement/74/53/EPI_ISL_7567453.json"
6733 "USA/WA-CDC-FG-184473/2021" "EPI_ISL_7567342" "OL823353.1" "Dakota Howard et al" "Fulgent Genetics" "Centers for Disease Control and Prevention Division of Viral Diseases, Pathogen Discovery" "https://www.epicov.org/acknowledgement/73/42/EPI_ISL_7567342.json"
6734 "USA/WA-CDC-FG-184480/2021" "EPI_ISL_7567341" "OL823352.1" "Dakota Howard et al" "Fulgent Genetics" "Centers for Disease Control and Prevention Division of Viral Diseases, Pathogen Discovery" "https://www.epicov.org/acknowledgement/73/41/EPI_ISL_7567341.json"
6735 "USA/WA-CDC-FG-184481/2021" "EPI_ISL_7567422" "OL823432.1" "Dakota Howard et al" "Fulgent Genetics" "Centers for Disease Control and Prevention Division of Viral Diseases, Pathogen Discovery" "https://www.epicov.org/acknowledgement/74/22/EPI_ISL_7567422.json"
6736 "USA/WA-CDC-FG-184482/2021" "EPI_ISL_7567423" "OL823433.1" "Dakota Howard et al" "Fulgent Genetics" "Centers for Disease Control and Prevention Division of Viral Diseases, Pathogen Discovery" "https://www.epicov.org/acknowledgement/74/23/EPI_ISL_7567423.json"
6737 "USA/WA-CDC-FG-184485/2021" "EPI_ISL_7567424" "OL823434.1" "Dakota Howard et al" "Fulgent Genetics" "Centers for Disease Control and Prevention Division of Viral Diseases, Pathogen Discovery" "https://www.epicov.org/acknowledgement/74/24/EPI_ISL_7567424.json"
6738 "USA/WA-CDC-FG-184498/2021" "EPI_ISL_7567427" "OL823437.1" "Dakota Howard et al" "Fulgent Genetics" "Centers for Disease Control and Prevention Division of Viral Diseases, Pathogen Discovery" "https://www.epicov.org/acknowledgement/74/27/EPI_ISL_7567427.json"
6739 "USA/WA-CDC-FG-184501/2021" "EPI_ISL_7567426" "OL823436.1" "Dakota Howard et al" "Fulgent Genetics" "Centers for Disease Control and Prevention Division of Viral Diseases, Pathogen Discovery" "https://www.epicov.org/acknowledgement/74/26/EPI_ISL_7567426.json"
6740 "USA/WA-CDC-FG-184514/2021" "EPI_ISL_7567451" "OL823458.1" "Dakota Howard et al" "Fulgent Genetics" "Centers for Disease Control and Prevention Division of Viral Diseases, Pathogen Discovery" "https://www.epicov.org/acknowledgement/74/51/EPI_ISL_7567451.json"
6741 "USA/WA-CDC-FG-184554/2021" "EPI_ISL_7567450" "OL823457.1" "Dakota Howard et al" "Fulgent Genetics" "Centers for Disease Control and Prevention Division of Viral Diseases, Pathogen Discovery" "https://www.epicov.org/acknowledgement/74/50/EPI_ISL_7567450.json"
6742 "USA/WA-CDC-FG-184576/2021" "EPI_ISL_7567425" "OL823435.1" "Dakota Howard et al" "Fulgent Genetics" "Centers for Disease Control and Prevention Division of Viral Diseases, Pathogen Discovery" "https://www.epicov.org/acknowledgement/74/25/EPI_ISL_7567425.json"
6743 "USA/WA-CDC-FG-184579/2021" "EPI_ISL_7567421" "OL823431.1" "Dakota Howard et al" "Fulgent Genetics" "Centers for Disease Control and Prevention Division of Viral Diseases, Pathogen Discovery" "https://www.epicov.org/acknowledgement/74/21/EPI_ISL_7567421.json"
6744 "USA/WA-CDC-FG-184582/2021" "EPI_ISL_7567340" "OL823351.1" "Dakota Howard et al" "Fulgent Genetics" "Centers for Disease Control and Prevention Division of Viral Diseases, Pathogen Discovery" "https://www.epicov.org/acknowledgement/73/40/EPI_ISL_7567340.json"
6745 "USA/WA-CDC-FG-184613/2021" "EPI_ISL_7567489" "OL823496.1" "Dakota Howard et al" "Fulgent Genetics" "Centers for Disease Control and Prevention Division of Viral Diseases, Pathogen Discovery" "https://www.epicov.org/acknowledgement/74/89/EPI_ISL_7567489.json"
6746 "USA/WA-CDC-FG-184617/2021" "EPI_ISL_7567492" "OL823499.1" "Dakota Howard et al" "Fulgent Genetics" "Centers for Disease Control and Prevention Division of Viral Diseases, Pathogen Discovery" "https://www.epicov.org/acknowledgement/74/92/EPI_ISL_7567492.json"
6747 "USA/WA-CDC-FG-184620/2021" "EPI_ISL_7567511" "OL823518.1" "Dakota Howard et al" "Fulgent Genetics" "Centers for Disease Control and Prevention Division of Viral Diseases, Pathogen Discovery" "https://www.epicov.org/acknowledgement/75/11/EPI_ISL_7567511.json"
6748 "USA/WA-CDC-FG-184635/2021" "EPI_ISL_7567525" "OL823530.1" "Dakota Howard et al" "Fulgent Genetics" "Centers for Disease Control and Prevention Division of Viral Diseases, Pathogen Discovery" "https://www.epicov.org/acknowledgement/75/25/EPI_ISL_7567525.json"
6749 "USA/WA-CDC-FG-184646/2021" "EPI_ISL_7567486" "OL823493.1" "Dakota Howard et al" "Fulgent Genetics" "Centers for Disease Control and Prevention Division of Viral Diseases, Pathogen Discovery" "https://www.epicov.org/acknowledgement/74/86/EPI_ISL_7567486.json"
6750 "USA/WA-CDC-FG-184657/2021" "EPI_ISL_7567493" "OL823500.1" "Dakota Howard et al" "Fulgent Genetics" "Centers for Disease Control and Prevention Division of Viral Diseases, Pathogen Discovery" "https://www.epicov.org/acknowledgement/74/93/EPI_ISL_7567493.json"
6751 "USA/WA-CDC-FG-184684/2021" "EPI_ISL_7567513" "OL823520.1" "Dakota Howard et al" "Fulgent Genetics" "Centers for Disease Control and Prevention Division of Viral Diseases, Pathogen Discovery" "https://www.epicov.org/acknowledgement/75/13/EPI_ISL_7567513.json"
6752 "USA/WA-CDC-FG-184685/2021" "EPI_ISL_7567496" "OL823503.1" "Dakota Howard et al" "Fulgent Genetics" "Centers for Disease Control and Prevention Division of Viral Diseases, Pathogen Discovery" "https://www.epicov.org/acknowledgement/74/96/EPI_ISL_7567496.json"
6753 "USA/WA-CDC-FG-184700/2021" "EPI_ISL_7567515" "OL823522.1" "Dakota Howard et al" "Fulgent Genetics" "Centers for Disease Control and Prevention Division of Viral Diseases, Pathogen Discovery" "https://www.epicov.org/acknowledgement/75/15/EPI_ISL_7567515.json"
6754 "USA/WA-CDC-FG-184714/2021" "EPI_ISL_7567484" "OL823491.1" "Dakota Howard et al" "Fulgent Genetics" "Centers for Disease Control and Prevention Division of Viral Diseases, Pathogen Discovery" "https://www.epicov.org/acknowledgement/74/84/EPI_ISL_7567484.json"
6755 "USA/WA-CDC-FG-184736/2021" "EPI_ISL_7567338" "OL823349.1" "Dakota Howard et al" "Fulgent Genetics" "Centers for Disease Control and Prevention Division of Viral Diseases, Pathogen Discovery" "https://www.epicov.org/acknowledgement/73/38/EPI_ISL_7567338.json"
6756 "USA/WA-CDC-FG-184742/2021" "EPI_ISL_7567428" "OL823438.1" "Dakota Howard et al" "Fulgent Genetics" "Centers for Disease Control and Prevention Division of Viral Diseases, Pathogen Discovery" "https://www.epicov.org/acknowledgement/74/28/EPI_ISL_7567428.json"
6757 "USA/WA-CDC-FG-184745/2021" "EPI_ISL_7567516" "OL823523.1" "Dakota Howard et al" "Fulgent Genetics" "Centers for Disease Control and Prevention Division of Viral Diseases, Pathogen Discovery" "https://www.epicov.org/acknowledgement/75/16/EPI_ISL_7567516.json"
6758 "USA/WA-CDC-FG-184751/2021" "EPI_ISL_7567470" "OL823477.1" "Dakota Howard et al" "Fulgent Genetics" "Centers for Disease Control and Prevention Division of Viral Diseases, Pathogen Discovery" "https://www.epicov.org/acknowledgement/74/70/EPI_ISL_7567470.json"
6759 "USA/WA-CDC-FG-184757/2021" "EPI_ISL_7567520" "OL823527.1" "Dakota Howard et al" "Fulgent Genetics" "Centers for Disease Control and Prevention Division of Viral Diseases, Pathogen Discovery" "https://www.epicov.org/acknowledgement/75/20/EPI_ISL_7567520.json"
6760 "USA/WA-CDC-FG-184766/2021" "EPI_ISL_7567468" "OL823475.1" "Dakota Howard et al" "Fulgent Genetics" "Centers for Disease Control and Prevention Division of Viral Diseases, Pathogen Discovery" "https://www.epicov.org/acknowledgement/74/68/EPI_ISL_7567468.json"
6761 "USA/WA-CDC-FG-184773/2021" "EPI_ISL_7567481" "OL823488.1" "Dakota Howard et al" "Fulgent Genetics" "Centers for Disease Control and Prevention Division of Viral Diseases, Pathogen Discovery" "https://www.epicov.org/acknowledgement/74/81/EPI_ISL_7567481.json"
6762 "USA/WA-CDC-FG-184802/2021" "EPI_ISL_7567473" "OL823480.1" "Dakota Howard et al" "Fulgent Genetics" "Centers for Disease Control and Prevention Division of Viral Diseases, Pathogen Discovery" "https://www.epicov.org/acknowledgement/74/73/EPI_ISL_7567473.json"
6763 "USA/WA-CDC-FG-184808/2021" "EPI_ISL_7567474" "OL823481.1" "Dakota Howard et al" "Fulgent Genetics" "Centers for Disease Control and Prevention Division of Viral Diseases, Pathogen Discovery" "https://www.epicov.org/acknowledgement/74/74/EPI_ISL_7567474.json"
6764 "USA/WA-CDC-FG-184809/2021" "EPI_ISL_7567485" "OL823492.1" "Dakota Howard et al" "Fulgent Genetics" "Centers for Disease Control and Prevention Division of Viral Diseases, Pathogen Discovery" "https://www.epicov.org/acknowledgement/74/85/EPI_ISL_7567485.json"
6765 "USA/WA-CDC-FG-184812/2021" "EPI_ISL_7567476" "OL823483.1" "Dakota Howard et al" "Fulgent Genetics" "Centers for Disease Control and Prevention Division of Viral Diseases, Pathogen Discovery" "https://www.epicov.org/acknowledgement/74/76/EPI_ISL_7567476.json"
6766 "USA/WA-CDC-FG-184826/2021" "EPI_ISL_7567488" "OL823495.1" "Dakota Howard et al" "Fulgent Genetics" "Centers for Disease Control and Prevention Division of Viral Diseases, Pathogen Discovery" "https://www.epicov.org/acknowledgement/74/88/EPI_ISL_7567488.json"
6767 "USA/WA-CDC-FG-184847/2021" "EPI_ISL_7567512" "OL823519.1" "Dakota Howard et al" "Fulgent Genetics" "Centers for Disease Control and Prevention Division of Viral Diseases, Pathogen Discovery" "https://www.epicov.org/acknowledgement/75/12/EPI_ISL_7567512.json"
6768 "USA/WA-CDC-FG-184848/2021" "EPI_ISL_7567466" "OL823473.1" "Dakota Howard et al" "Fulgent Genetics" "Centers for Disease Control and Prevention Division of Viral Diseases, Pathogen Discovery" "https://www.epicov.org/acknowledgement/74/66/EPI_ISL_7567466.json"
6769 "USA/WA-CDC-FG-184857/2021" "EPI_ISL_7567499" "OL823506.1" "Dakota Howard et al" "Fulgent Genetics" "Centers for Disease Control and Prevention Division of Viral Diseases, Pathogen Discovery" "https://www.epicov.org/acknowledgement/74/99/EPI_ISL_7567499.json"
6770 "USA/WA-CDC-FG-184866/2021" "EPI_ISL_7567475" "OL823482.1" "Dakota Howard et al" "Fulgent Genetics" "Centers for Disease Control and Prevention Division of Viral Diseases, Pathogen Discovery" "https://www.epicov.org/acknowledgement/74/75/EPI_ISL_7567475.json"
6771 "USA/WA-CDC-FG-184869/2021" "EPI_ISL_7567519" "OL823526.1" "Dakota Howard et al" "Fulgent Genetics" "Centers for Disease Control and Prevention Division of Viral Diseases, Pathogen Discovery" "https://www.epicov.org/acknowledgement/75/19/EPI_ISL_7567519.json"
6772 "USA/WA-CDC-FG-184881/2021" "EPI_ISL_7567467" "OL823474.1" "Dakota Howard et al" "Fulgent Genetics" "Centers for Disease Control and Prevention Division of Viral Diseases, Pathogen Discovery" "https://www.epicov.org/acknowledgement/74/67/EPI_ISL_7567467.json"
6773 "USA/WA-CDC-FG-184907/2021" "EPI_ISL_7567339" "OL823350.1" "Dakota Howard et al" "Fulgent Genetics" "Centers for Disease Control and Prevention Division of Viral Diseases, Pathogen Discovery" "https://www.epicov.org/acknowledgement/73/39/EPI_ISL_7567339.json"
6774 "USA/WA-CDC-FG-184927/2021" "EPI_ISL_7567331" "OL823342.1" "Dakota Howard et al" "Fulgent Genetics" "Centers for Disease Control and Prevention Division of Viral Diseases, Pathogen Discovery" "https://www.epicov.org/acknowledgement/73/31/EPI_ISL_7567331.json"
6775 "USA/WA-CDC-FG-184960/2021" "EPI_ISL_7567471" "OL823478.1" "Dakota Howard et al" "Fulgent Genetics" "Centers for Disease Control and Prevention Division of Viral Diseases, Pathogen Discovery" "https://www.epicov.org/acknowledgement/74/71/EPI_ISL_7567471.json"
6776 "USA/WA-CDC-FG-184968/2021" "EPI_ISL_7567328" "OL823339.1" "Dakota Howard et al" "Fulgent Genetics" "Centers for Disease Control and Prevention Division of Viral Diseases, Pathogen Discovery" "https://www.epicov.org/acknowledgement/73/28/EPI_ISL_7567328.json"
6777 "USA/WA-CDC-FG-184969/2021" "EPI_ISL_7567478" "OL823485.1" "Dakota Howard et al" "Fulgent Genetics" "Centers for Disease Control and Prevention Division of Viral Diseases, Pathogen Discovery" "https://www.epicov.org/acknowledgement/74/78/EPI_ISL_7567478.json"
6778 "USA/WA-CDC-FG-184986/2021" "EPI_ISL_7567335" "OL823346.1" "Dakota Howard et al" "Fulgent Genetics" "Centers for Disease Control and Prevention Division of Viral Diseases, Pathogen Discovery" "https://www.epicov.org/acknowledgement/73/35/EPI_ISL_7567335.json"
6779 "USA/WA-CDC-FG-184988/2021" "EPI_ISL_7567490" "OL823497.1" "Dakota Howard et al" "Fulgent Genetics" "Centers for Disease Control and Prevention Division of Viral Diseases, Pathogen Discovery" "https://www.epicov.org/acknowledgement/74/90/EPI_ISL_7567490.json"
6780 "USA/WA-CDC-FG-184995/2021" "EPI_ISL_7567514" "OL823521.1" "Dakota Howard et al" "Fulgent Genetics" "Centers for Disease Control and Prevention Division of Viral Diseases, Pathogen Discovery" "https://www.epicov.org/acknowledgement/75/14/EPI_ISL_7567514.json"
6781 "USA/WA-CDC-FG-185001/2021" "EPI_ISL_7567479" "OL823486.1" "Dakota Howard et al" "Fulgent Genetics" "Centers for Disease Control and Prevention Division of Viral Diseases, Pathogen Discovery" "https://www.epicov.org/acknowledgement/74/79/EPI_ISL_7567479.json"
6782 "USA/WA-CDC-FG-185015/2021" "EPI_ISL_7567329" "OL823340.1" "Dakota Howard et al" "Fulgent Genetics" "Centers for Disease Control and Prevention Division of Viral Diseases, Pathogen Discovery" "https://www.epicov.org/acknowledgement/73/29/EPI_ISL_7567329.json"
6783 "USA/WA-CDC-FG-185016/2021" "EPI_ISL_7567333" "OL823344.1" "Dakota Howard et al" "Fulgent Genetics" "Centers for Disease Control and Prevention Division of Viral Diseases, Pathogen Discovery" "https://www.epicov.org/acknowledgement/73/33/EPI_ISL_7567333.json"
6784 "USA/WA-CDC-FG-185029/2021" "EPI_ISL_7567334" "OL823345.1" "Dakota Howard et al" "Fulgent Genetics" "Centers for Disease Control and Prevention Division of Viral Diseases, Pathogen Discovery" "https://www.epicov.org/acknowledgement/73/34/EPI_ISL_7567334.json"
6785 "USA/WA-CDC-FG-185033/2021" "EPI_ISL_7567480" "OL823487.1" "Dakota Howard et al" "Fulgent Genetics" "Centers for Disease Control and Prevention Division of Viral Diseases, Pathogen Discovery" "https://www.epicov.org/acknowledgement/74/80/EPI_ISL_7567480.json"
6786 "USA/WA-CDC-FG-185063/2021" "EPI_ISL_7567332" "OL823343.1" "Dakota Howard et al" "Fulgent Genetics" "Centers for Disease Control and Prevention Division of Viral Diseases, Pathogen Discovery" "https://www.epicov.org/acknowledgement/73/32/EPI_ISL_7567332.json"
6787 "USA/WA-CDC-FG-185067/2021" "EPI_ISL_7567327" "OL823338.1" "Dakota Howard et al" "Fulgent Genetics" "Centers for Disease Control and Prevention Division of Viral Diseases, Pathogen Discovery" "https://www.epicov.org/acknowledgement/73/27/EPI_ISL_7567327.json"
6788 "USA/WA-CDC-FG-185081/2021" "EPI_ISL_7567336" "OL823347.1" "Dakota Howard et al" "Fulgent Genetics" "Centers for Disease Control and Prevention Division of Viral Diseases, Pathogen Discovery" "https://www.epicov.org/acknowledgement/73/36/EPI_ISL_7567336.json"
6789 "USA/WA-CDC-FG-185103/2021" "EPI_ISL_7567477" "OL823484.1" "Dakota Howard et al" "Fulgent Genetics" "Centers for Disease Control and Prevention Division of Viral Diseases, Pathogen Discovery" "https://www.epicov.org/acknowledgement/74/77/EPI_ISL_7567477.json"
6790 "USA/WA-CDC-FG-185104/2021" "EPI_ISL_7567326" "OL823337.1" "Dakota Howard et al" "Fulgent Genetics" "Centers for Disease Control and Prevention Division of Viral Diseases, Pathogen Discovery" "https://www.epicov.org/acknowledgement/73/26/EPI_ISL_7567326.json"
6791 "USA/WA-CDC-FG-185130/2021" "EPI_ISL_7567526" "OL823531.1" "Dakota Howard et al" "Fulgent Genetics" "Centers for Disease Control and Prevention Division of Viral Diseases, Pathogen Discovery" "https://www.epicov.org/acknowledgement/75/26/EPI_ISL_7567526.json"
6792 "USA/WA-CDC-FG-185164/2021" "EPI_ISL_7567337" "OL823348.1" "Dakota Howard et al" "Fulgent Genetics" "Centers for Disease Control and Prevention Division of Viral Diseases, Pathogen Discovery" "https://www.epicov.org/acknowledgement/73/37/EPI_ISL_7567337.json"
6793 "USA/WA-CDC-FG-185171/2021" "EPI_ISL_7567413" "OL823423.1" "Dakota Howard et al" "Fulgent Genetics" "Centers for Disease Control and Prevention Division of Viral Diseases, Pathogen Discovery" "https://www.epicov.org/acknowledgement/74/13/EPI_ISL_7567413.json"
6794 "USA/WA-CDC-FG-185214/2021" "EPI_ISL_7567521" "OL823528.1" "Dakota Howard et al" "Fulgent Genetics" "Centers for Disease Control and Prevention Division of Viral Diseases, Pathogen Discovery" "https://www.epicov.org/acknowledgement/75/21/EPI_ISL_7567521.json"
6795 "USA/WA-CDC-FG-185227/2021" "EPI_ISL_7567330" "OL823341.1" "Dakota Howard et al" "Fulgent Genetics" "Centers for Disease Control and Prevention Division of Viral Diseases, Pathogen Discovery" "https://www.epicov.org/acknowledgement/73/30/EPI_ISL_7567330.json"
6796 "USA/WA-CDC-FG-185277/2021" "EPI_ISL_7567472" "OL823479.1" "Dakota Howard et al" "Fulgent Genetics" "Centers for Disease Control and Prevention Division of Viral Diseases, Pathogen Discovery" "https://www.epicov.org/acknowledgement/74/72/EPI_ISL_7567472.json"
6797 "USA/WA-CDC-FG-185284/2021" "EPI_ISL_7567469" "OL823476.1" "Dakota Howard et al" "Fulgent Genetics" "Centers for Disease Control and Prevention Division of Viral Diseases, Pathogen Discovery" "https://www.epicov.org/acknowledgement/74/69/EPI_ISL_7567469.json"
6798 "USA/WA-CDC-FG-185342/2021" "EPI_ISL_7567414" "OL823424.1" "Dakota Howard et al" "Fulgent Genetics" "Centers for Disease Control and Prevention Division of Viral Diseases, Pathogen Discovery" "https://www.epicov.org/acknowledgement/74/14/EPI_ISL_7567414.json"
6799 "USA/WA-CDC-FG-185559/2021" "EPI_ISL_7567656" "OL823659.1" "Dakota Howard et al" "Fulgent Genetics" "Centers for Disease Control and Prevention Division of Viral Diseases, Pathogen Discovery" "https://www.epicov.org/acknowledgement/76/56/EPI_ISL_7567656.json"
6800 "USA/WA-CDC-FG-189894/2021" "EPI_ISL_7799882" "OL897723.1" "Dakota Howard et al" "Fulgent Genetics" "Centers for Disease Control and Prevention Division of Viral Diseases, Pathogen Discovery" "https://www.epicov.org/acknowledgement/98/82/EPI_ISL_7799882.json"
6801 "USA/WA-CDC-FG-189895/2021" "EPI_ISL_7799844" "OL897685.1" "Dakota Howard et al" "Fulgent Genetics" "Centers for Disease Control and Prevention Division of Viral Diseases, Pathogen Discovery" "https://www.epicov.org/acknowledgement/98/44/EPI_ISL_7799844.json"
6802 "USA/WA-CDC-FG-189896/2021" "EPI_ISL_7799881" "OL897722.1" "Dakota Howard et al" "Fulgent Genetics" "Centers for Disease Control and Prevention Division of Viral Diseases, Pathogen Discovery" "https://www.epicov.org/acknowledgement/98/81/EPI_ISL_7799881.json"
6803 "USA/WA-CDC-FG-189898/2021" "EPI_ISL_7799878" "OL897719.1" "Dakota Howard et al" "Fulgent Genetics" "Centers for Disease Control and Prevention Division of Viral Diseases, Pathogen Discovery" "https://www.epicov.org/acknowledgement/98/78/EPI_ISL_7799878.json"
6804 "USA/WA-CDC-FG-189904/2021" "EPI_ISL_7799889" "OL897730.1" "Dakota Howard et al" "Fulgent Genetics" "Centers for Disease Control and Prevention Division of Viral Diseases, Pathogen Discovery" "https://www.epicov.org/acknowledgement/98/89/EPI_ISL_7799889.json"
6805 "USA/WA-CDC-FG-189905/2021" "EPI_ISL_7799887" "OL897728.1" "Dakota Howard et al" "Fulgent Genetics" "Centers for Disease Control and Prevention Division of Viral Diseases, Pathogen Discovery" "https://www.epicov.org/acknowledgement/98/87/EPI_ISL_7799887.json"
6806 "USA/WA-CDC-FG-189906/2021" "EPI_ISL_7799877" "OL897718.1" "Dakota Howard et al" "Fulgent Genetics" "Centers for Disease Control and Prevention Division of Viral Diseases, Pathogen Discovery" "https://www.epicov.org/acknowledgement/98/77/EPI_ISL_7799877.json"
6807 "USA/WA-CDC-FG-189913/2021" "EPI_ISL_7799885" "OL897726.1" "Dakota Howard et al" "Fulgent Genetics" "Centers for Disease Control and Prevention Division of Viral Diseases, Pathogen Discovery" "https://www.epicov.org/acknowledgement/98/85/EPI_ISL_7799885.json"
6808 "USA/WA-CDC-FG-189914/2021" "EPI_ISL_7799850" "OL897691.1" "Dakota Howard et al" "Fulgent Genetics" "Centers for Disease Control and Prevention Division of Viral Diseases, Pathogen Discovery" "https://www.epicov.org/acknowledgement/98/50/EPI_ISL_7799850.json"
6809 "USA/WA-CDC-FG-189915/2021" "EPI_ISL_7799843" "OL897684.1" "Dakota Howard et al" "Fulgent Genetics" "Centers for Disease Control and Prevention Division of Viral Diseases, Pathogen Discovery" "https://www.epicov.org/acknowledgement/98/43/EPI_ISL_7799843.json"
6810 "USA/WA-CDC-FG-189917/2021" "EPI_ISL_7799890" "OL897731.1" "Dakota Howard et al" "Fulgent Genetics" "Centers for Disease Control and Prevention Division of Viral Diseases, Pathogen Discovery" "https://www.epicov.org/acknowledgement/98/90/EPI_ISL_7799890.json"
6811 "USA/WA-CDC-FG-189918/2021" "EPI_ISL_7799879" "OL897720.1" "Dakota Howard et al" "Fulgent Genetics" "Centers for Disease Control and Prevention Division of Viral Diseases, Pathogen Discovery" "https://www.epicov.org/acknowledgement/98/79/EPI_ISL_7799879.json"
6812 "USA/WA-CDC-FG-189919/2021" "EPI_ISL_7799873" "OL897714.1" "Dakota Howard et al" "Fulgent Genetics" "Centers for Disease Control and Prevention Division of Viral Diseases, Pathogen Discovery" "https://www.epicov.org/acknowledgement/98/73/EPI_ISL_7799873.json"
6813 "USA/WA-CDC-FG-189920/2021" "EPI_ISL_7799872" "OL897713.1" "Dakota Howard et al" "Fulgent Genetics" "Centers for Disease Control and Prevention Division of Viral Diseases, Pathogen Discovery" "https://www.epicov.org/acknowledgement/98/72/EPI_ISL_7799872.json"
6814 "USA/WA-CDC-FG-189922/2021" "EPI_ISL_7799860" "OL897701.1" "Dakota Howard et al" "Fulgent Genetics" "Centers for Disease Control and Prevention Division of Viral Diseases, Pathogen Discovery" "https://www.epicov.org/acknowledgement/98/60/EPI_ISL_7799860.json"
6815 "USA/WA-CDC-FG-189925/2021" "EPI_ISL_7799874" "OL897715.1" "Dakota Howard et al" "Fulgent Genetics" "Centers for Disease Control and Prevention Division of Viral Diseases, Pathogen Discovery" "https://www.epicov.org/acknowledgement/98/74/EPI_ISL_7799874.json"
6816 "USA/WA-CDC-FG-189929/2021" "EPI_ISL_7799861" "OL897702.1" "Dakota Howard et al" "Fulgent Genetics" "Centers for Disease Control and Prevention Division of Viral Diseases, Pathogen Discovery" "https://www.epicov.org/acknowledgement/98/61/EPI_ISL_7799861.json"
6817 "USA/WA-CDC-FG-189932/2021" "EPI_ISL_7799888" "OL897729.1" "Dakota Howard et al" "Fulgent Genetics" "Centers for Disease Control and Prevention Division of Viral Diseases, Pathogen Discovery" "https://www.epicov.org/acknowledgement/98/88/EPI_ISL_7799888.json"
6818 "USA/WA-CDC-FG-189934/2021" "EPI_ISL_7799910" "OL897751.1" "Dakota Howard et al" "Fulgent Genetics" "Centers for Disease Control and Prevention Division of Viral Diseases, Pathogen Discovery" "https://www.epicov.org/acknowledgement/99/10/EPI_ISL_7799910.json"
6819 "USA/WA-CDC-FG-189938/2021" "EPI_ISL_7799906" "OL897747.1" "Dakota Howard et al" "Fulgent Genetics" "Centers for Disease Control and Prevention Division of Viral Diseases, Pathogen Discovery" "https://www.epicov.org/acknowledgement/99/06/EPI_ISL_7799906.json"
6820 "USA/WA-CDC-FG-189940/2021" "EPI_ISL_7799911" "OL897752.1" "Dakota Howard et al" "Fulgent Genetics" "Centers for Disease Control and Prevention Division of Viral Diseases, Pathogen Discovery" "https://www.epicov.org/acknowledgement/99/11/EPI_ISL_7799911.json"
6821 "USA/WA-CDC-FG-189943/2021" "EPI_ISL_7799862" "OL897703.1" "Dakota Howard et al" "Fulgent Genetics" "Centers for Disease Control and Prevention Division of Viral Diseases, Pathogen Discovery" "https://www.epicov.org/acknowledgement/98/62/EPI_ISL_7799862.json"
6822 "USA/WA-CDC-FG-189944/2021" "EPI_ISL_7799953" "OL897762.1" "Dakota Howard et al" "Fulgent Genetics" "Centers for Disease Control and Prevention Division of Viral Diseases, Pathogen Discovery" "https://www.epicov.org/acknowledgement/99/53/EPI_ISL_7799953.json"
6823 "USA/WA-CDC-FG-189945/2021" "EPI_ISL_7799913" "OL897754.1" "Dakota Howard et al" "Fulgent Genetics" "Centers for Disease Control and Prevention Division of Viral Diseases, Pathogen Discovery" "https://www.epicov.org/acknowledgement/99/13/EPI_ISL_7799913.json"
6824 "USA/WA-CDC-FG-189949/2021" "EPI_ISL_7799946" "OL897755.1" "Dakota Howard et al" "Fulgent Genetics" "Centers for Disease Control and Prevention Division of Viral Diseases, Pathogen Discovery" "https://www.epicov.org/acknowledgement/99/46/EPI_ISL_7799946.json"
6825 "USA/WA-CDC-FG-189951/2021" "EPI_ISL_7799883" "OL897724.1" "Dakota Howard et al" "Fulgent Genetics" "Centers for Disease Control and Prevention Division of Viral Diseases, Pathogen Discovery" "https://www.epicov.org/acknowledgement/98/83/EPI_ISL_7799883.json"
6826 "USA/WA-CDC-FG-189954/2021" "EPI_ISL_7799908" "OL897749.1" "Dakota Howard et al" "Fulgent Genetics" "Centers for Disease Control and Prevention Division of Viral Diseases, Pathogen Discovery" "https://www.epicov.org/acknowledgement/99/08/EPI_ISL_7799908.json"
6827 "USA/WA-CDC-FG-189955/2021" "EPI_ISL_7799947" "OL897756.1" "Dakota Howard et al" "Fulgent Genetics" "Centers for Disease Control and Prevention Division of Viral Diseases, Pathogen Discovery" "https://www.epicov.org/acknowledgement/99/47/EPI_ISL_7799947.json"
6828 "USA/WA-CDC-FG-189957/2021" "EPI_ISL_7799949" "OL897758.1" "Dakota Howard et al" "Fulgent Genetics" "Centers for Disease Control and Prevention Division of Viral Diseases, Pathogen Discovery" "https://www.epicov.org/acknowledgement/99/49/EPI_ISL_7799949.json"
6829 "USA/WA-CDC-FG-189959/2021" "EPI_ISL_7800077" "OL897886.1" "Dakota Howard et al" "Fulgent Genetics" "Centers for Disease Control and Prevention Division of Viral Diseases, Pathogen Discovery" "https://www.epicov.org/acknowledgement/00/77/EPI_ISL_7800077.json"
6830 "USA/WA-CDC-FG-189963/2021" "EPI_ISL_7799880" "OL897721.1" "Dakota Howard et al" "Fulgent Genetics" "Centers for Disease Control and Prevention Division of Viral Diseases, Pathogen Discovery" "https://www.epicov.org/acknowledgement/98/80/EPI_ISL_7799880.json"
6831 "USA/WA-CDC-FG-189965/2021" "EPI_ISL_7799867" "OL897708.1" "Dakota Howard et al" "Fulgent Genetics" "Centers for Disease Control and Prevention Division of Viral Diseases, Pathogen Discovery" "https://www.epicov.org/acknowledgement/98/67/EPI_ISL_7799867.json"
6832 "USA/WA-CDC-FG-189972/2021" "EPI_ISL_7799948" "OL897757.1" "Dakota Howard et al" "Fulgent Genetics" "Centers for Disease Control and Prevention Division of Viral Diseases, Pathogen Discovery" "https://www.epicov.org/acknowledgement/99/48/EPI_ISL_7799948.json"
6833 "USA/WA-CDC-FG-189973/2021" "EPI_ISL_7799884" "OL897725.1" "Dakota Howard et al" "Fulgent Genetics" "Centers for Disease Control and Prevention Division of Viral Diseases, Pathogen Discovery" "https://www.epicov.org/acknowledgement/98/84/EPI_ISL_7799884.json"
6834 "USA/WA-CDC-FG-189979/2021" "EPI_ISL_7800166" "OL897891.1" "Dakota Howard et al" "Fulgent Genetics" "Centers for Disease Control and Prevention Division of Viral Diseases, Pathogen Discovery" "https://www.epicov.org/acknowledgement/01/66/EPI_ISL_7800166.json"
6835 "USA/WA-CDC-FG-189988/2021" "EPI_ISL_7799854" "OL897695.1" "Dakota Howard et al" "Fulgent Genetics" "Centers for Disease Control and Prevention Division of Viral Diseases, Pathogen Discovery" "https://www.epicov.org/acknowledgement/98/54/EPI_ISL_7799854.json"
6836 "USA/WA-CDC-FG-189989/2021" "EPI_ISL_7800190" "OL897915.1" "Dakota Howard et al" "Fulgent Genetics" "Centers for Disease Control and Prevention Division of Viral Diseases, Pathogen Discovery" "https://www.epicov.org/acknowledgement/01/90/EPI_ISL_7800190.json"
6837 "USA/WA-CDC-FG-189993/2021" "EPI_ISL_7800192" "OL897917.1" "Dakota Howard et al" "Fulgent Genetics" "Centers for Disease Control and Prevention Division of Viral Diseases, Pathogen Discovery" "https://www.epicov.org/acknowledgement/01/92/EPI_ISL_7800192.json"
6838 "USA/WA-CDC-FG-190002/2021" "EPI_ISL_7799875" "OL897716.1" "Dakota Howard et al" "Fulgent Genetics" "Centers for Disease Control and Prevention Division of Viral Diseases, Pathogen Discovery" "https://www.epicov.org/acknowledgement/98/75/EPI_ISL_7799875.json"
6839 "USA/WA-CDC-FG-190003/2021" "EPI_ISL_7800175" "OL897900.1" "Dakota Howard et al" "Fulgent Genetics" "Centers for Disease Control and Prevention Division of Viral Diseases, Pathogen Discovery" "https://www.epicov.org/acknowledgement/01/75/EPI_ISL_7800175.json"
6840 "USA/WA-CDC-FG-190008/2021" "EPI_ISL_7800183" "OL897908.1" "Dakota Howard et al" "Fulgent Genetics" "Centers for Disease Control and Prevention Division of Viral Diseases, Pathogen Discovery" "https://www.epicov.org/acknowledgement/01/83/EPI_ISL_7800183.json"
6841 "USA/WA-CDC-FG-190009/2021" "EPI_ISL_7800186" "OL897911.1" "Dakota Howard et al" "Fulgent Genetics" "Centers for Disease Control and Prevention Division of Viral Diseases, Pathogen Discovery" "https://www.epicov.org/acknowledgement/01/86/EPI_ISL_7800186.json"
6842 "USA/WA-CDC-FG-190014/2021" "EPI_ISL_7800180" "OL897905.1" "Dakota Howard et al" "Fulgent Genetics" "Centers for Disease Control and Prevention Division of Viral Diseases, Pathogen Discovery" "https://www.epicov.org/acknowledgement/01/80/EPI_ISL_7800180.json"
6843 "USA/WA-CDC-FG-190015/2021" "EPI_ISL_7800188" "OL897913.1" "Dakota Howard et al" "Fulgent Genetics" "Centers for Disease Control and Prevention Division of Viral Diseases, Pathogen Discovery" "https://www.epicov.org/acknowledgement/01/88/EPI_ISL_7800188.json"
6844 "USA/WA-CDC-FG-190017/2021" "EPI_ISL_7799871" "OL897712.1" "Dakota Howard et al" "Fulgent Genetics" "Centers for Disease Control and Prevention Division of Viral Diseases, Pathogen Discovery" "https://www.epicov.org/acknowledgement/98/71/EPI_ISL_7799871.json"
6845 "USA/WA-CDC-FG-190019/2021" "EPI_ISL_7799907" "OL897748.1" "Dakota Howard et al" "Fulgent Genetics" "Centers for Disease Control and Prevention Division of Viral Diseases, Pathogen Discovery" "https://www.epicov.org/acknowledgement/99/07/EPI_ISL_7799907.json"
6846 "USA/WA-CDC-FG-190023/2021" "EPI_ISL_7799891" "OL897732.1" "Dakota Howard et al" "Fulgent Genetics" "Centers for Disease Control and Prevention Division of Viral Diseases, Pathogen Discovery" "https://www.epicov.org/acknowledgement/98/91/EPI_ISL_7799891.json"
6847 "USA/WA-CDC-FG-190025/2021" "EPI_ISL_7799863" "OL897704.1" "Dakota Howard et al" "Fulgent Genetics" "Centers for Disease Control and Prevention Division of Viral Diseases, Pathogen Discovery" "https://www.epicov.org/acknowledgement/98/63/EPI_ISL_7799863.json"
6848 "USA/WA-CDC-FG-190027/2021" "EPI_ISL_7799866" "OL897707.1" "Dakota Howard et al" "Fulgent Genetics" "Centers for Disease Control and Prevention Division of Viral Diseases, Pathogen Discovery" "https://www.epicov.org/acknowledgement/98/66/EPI_ISL_7799866.json"
6849 "USA/WA-CDC-FG-190028/2021" "EPI_ISL_7799842" "OL897683.1" "Dakota Howard et al" "Fulgent Genetics" "Centers for Disease Control and Prevention Division of Viral Diseases, Pathogen Discovery" "https://www.epicov.org/acknowledgement/98/42/EPI_ISL_7799842.json"
6850 "USA/WA-CDC-FG-190029/2021" "EPI_ISL_7799893" "OL897734.1" "Dakota Howard et al" "Fulgent Genetics" "Centers for Disease Control and Prevention Division of Viral Diseases, Pathogen Discovery" "https://www.epicov.org/acknowledgement/98/93/EPI_ISL_7799893.json"
6851 "USA/WA-CDC-FG-190030/2021" "EPI_ISL_7799909" "OL897750.1" "Dakota Howard et al" "Fulgent Genetics" "Centers for Disease Control and Prevention Division of Viral Diseases, Pathogen Discovery" "https://www.epicov.org/acknowledgement/99/09/EPI_ISL_7799909.json"
6852 "USA/WA-CDC-FG-190031/2021" "EPI_ISL_7799886" "OL897727.1" "Dakota Howard et al" "Fulgent Genetics" "Centers for Disease Control and Prevention Division of Viral Diseases, Pathogen Discovery" "https://www.epicov.org/acknowledgement/98/86/EPI_ISL_7799886.json"
6853 "USA/WA-CDC-FG-190037/2021" "EPI_ISL_7799870" "OL897711.1" "Dakota Howard et al" "Fulgent Genetics" "Centers for Disease Control and Prevention Division of Viral Diseases, Pathogen Discovery" "https://www.epicov.org/acknowledgement/98/70/EPI_ISL_7799870.json"
6854 "USA/WA-CDC-FG-190039/2021" "EPI_ISL_7799841" "OL897682.1" "Dakota Howard et al" "Fulgent Genetics" "Centers for Disease Control and Prevention Division of Viral Diseases, Pathogen Discovery" "https://www.epicov.org/acknowledgement/98/41/EPI_ISL_7799841.json"
6855 "USA/WA-CDC-FG-190043/2021" "EPI_ISL_7799849" "OL897690.1" "Dakota Howard et al" "Fulgent Genetics" "Centers for Disease Control and Prevention Division of Viral Diseases, Pathogen Discovery" "https://www.epicov.org/acknowledgement/98/49/EPI_ISL_7799849.json"
6856 "USA/WA-CDC-FG-190045/2021" "EPI_ISL_7799952" "OL897761.1" "Dakota Howard et al" "Fulgent Genetics" "Centers for Disease Control and Prevention Division of Viral Diseases, Pathogen Discovery" "https://www.epicov.org/acknowledgement/99/52/EPI_ISL_7799952.json"
6857 "USA/WA-CDC-FG-190047/2021" "EPI_ISL_7800195" "OL897920.1" "Dakota Howard et al" "Fulgent Genetics" "Centers for Disease Control and Prevention Division of Viral Diseases, Pathogen Discovery" "https://www.epicov.org/acknowledgement/01/95/EPI_ISL_7800195.json"
6858 "USA/WA-CDC-FG-190048/2021" "EPI_ISL_7799869" "OL897710.1" "Dakota Howard et al" "Fulgent Genetics" "Centers for Disease Control and Prevention Division of Viral Diseases, Pathogen Discovery" "https://www.epicov.org/acknowledgement/98/69/EPI_ISL_7799869.json"
6859 "USA/WA-CDC-FG-190049/2021" "EPI_ISL_7799845" "OL897686.1" "Dakota Howard et al" "Fulgent Genetics" "Centers for Disease Control and Prevention Division of Viral Diseases, Pathogen Discovery" "https://www.epicov.org/acknowledgement/98/45/EPI_ISL_7799845.json"
6860 "USA/WA-CDC-FG-190057/2021" "EPI_ISL_7800187" "OL897912.1" "Dakota Howard et al" "Fulgent Genetics" "Centers for Disease Control and Prevention Division of Viral Diseases, Pathogen Discovery" "https://www.epicov.org/acknowledgement/01/87/EPI_ISL_7800187.json"
6861 "USA/WA-CDC-FG-190058/2021" "EPI_ISL_7800174" "OL897899.1" "Dakota Howard et al" "Fulgent Genetics" "Centers for Disease Control and Prevention Division of Viral Diseases, Pathogen Discovery" "https://www.epicov.org/acknowledgement/01/74/EPI_ISL_7800174.json"
6862 "USA/WA-CDC-FG-190059/2021" "EPI_ISL_7800181" "OL897906.1" "Dakota Howard et al" "Fulgent Genetics" "Centers for Disease Control and Prevention Division of Viral Diseases, Pathogen Discovery" "https://www.epicov.org/acknowledgement/01/81/EPI_ISL_7800181.json"
6863 "USA/WA-CDC-FG-190060/2021" "EPI_ISL_7800075" "OL897884.1" "Dakota Howard et al" "Fulgent Genetics" "Centers for Disease Control and Prevention Division of Viral Diseases, Pathogen Discovery" "https://www.epicov.org/acknowledgement/00/75/EPI_ISL_7800075.json"
6864 "USA/WA-CDC-FG-190061/2021" "EPI_ISL_7800080" "OL897889.1" "Dakota Howard et al" "Fulgent Genetics" "Centers for Disease Control and Prevention Division of Viral Diseases, Pathogen Discovery" "https://www.epicov.org/acknowledgement/00/80/EPI_ISL_7800080.json"
6865 "USA/WA-CDC-FG-190065/2021" "EPI_ISL_7799951" "OL897760.1" "Dakota Howard et al" "Fulgent Genetics" "Centers for Disease Control and Prevention Division of Viral Diseases, Pathogen Discovery" "https://www.epicov.org/acknowledgement/99/51/EPI_ISL_7799951.json"
6866 "USA/WA-CDC-FG-190071/2021" "EPI_ISL_7800191" "OL897916.1" "Dakota Howard et al" "Fulgent Genetics" "Centers for Disease Control and Prevention Division of Viral Diseases, Pathogen Discovery" "https://www.epicov.org/acknowledgement/01/91/EPI_ISL_7800191.json"
6867 "USA/WA-CDC-FG-190072/2021" "EPI_ISL_7800078" "OL897887.1" "Dakota Howard et al" "Fulgent Genetics" "Centers for Disease Control and Prevention Division of Viral Diseases, Pathogen Discovery" "https://www.epicov.org/acknowledgement/00/78/EPI_ISL_7800078.json"
6868 "USA/WA-CDC-FG-190073/2021" "EPI_ISL_7800182" "OL897907.1" "Dakota Howard et al" "Fulgent Genetics" "Centers for Disease Control and Prevention Division of Viral Diseases, Pathogen Discovery" "https://www.epicov.org/acknowledgement/01/82/EPI_ISL_7800182.json"
6869 "USA/WA-CDC-FG-190074/2021" "EPI_ISL_7800189" "OL897914.1" "Dakota Howard et al" "Fulgent Genetics" "Centers for Disease Control and Prevention Division of Viral Diseases, Pathogen Discovery" "https://www.epicov.org/acknowledgement/01/89/EPI_ISL_7800189.json"
6870 "USA/WA-CDC-FG-190076/2021" "EPI_ISL_7800185" "OL897910.1" "Dakota Howard et al" "Fulgent Genetics" "Centers for Disease Control and Prevention Division of Viral Diseases, Pathogen Discovery" "https://www.epicov.org/acknowledgement/01/85/EPI_ISL_7800185.json"
6871 "USA/WA-CDC-FG-190082/2021" "EPI_ISL_7799896" "OL897737.1" "Dakota Howard et al" "Fulgent Genetics" "Centers for Disease Control and Prevention Division of Viral Diseases, Pathogen Discovery" "https://www.epicov.org/acknowledgement/98/96/EPI_ISL_7799896.json"
6872 "USA/WA-CDC-FG-190091/2021" "EPI_ISL_7800193" "OL897918.1" "Dakota Howard et al" "Fulgent Genetics" "Centers for Disease Control and Prevention Division of Viral Diseases, Pathogen Discovery" "https://www.epicov.org/acknowledgement/01/93/EPI_ISL_7800193.json"
6873 "USA/WA-CDC-FG-190094/2021" "EPI_ISL_7799865" "OL897706.1" "Dakota Howard et al" "Fulgent Genetics" "Centers for Disease Control and Prevention Division of Viral Diseases, Pathogen Discovery" "https://www.epicov.org/acknowledgement/98/65/EPI_ISL_7799865.json"
6874 "USA/WA-CDC-FG-190095/2021" "EPI_ISL_7799864" "OL897705.1" "Dakota Howard et al" "Fulgent Genetics" "Centers for Disease Control and Prevention Division of Viral Diseases, Pathogen Discovery" "https://www.epicov.org/acknowledgement/98/64/EPI_ISL_7799864.json"
6875 "USA/WA-CDC-FG-190098/2021" "EPI_ISL_7800177" "OL897902.1" "Dakota Howard et al" "Fulgent Genetics" "Centers for Disease Control and Prevention Division of Viral Diseases, Pathogen Discovery" "https://www.epicov.org/acknowledgement/01/77/EPI_ISL_7800177.json"
6876 "USA/WA-CDC-FG-190099/2021" "EPI_ISL_7799950" "OL897759.1" "Dakota Howard et al" "Fulgent Genetics" "Centers for Disease Control and Prevention Division of Viral Diseases, Pathogen Discovery" "https://www.epicov.org/acknowledgement/99/50/EPI_ISL_7799950.json"
6877 "USA/WA-CDC-FG-190100/2021" "EPI_ISL_7799892" "OL897733.1" "Dakota Howard et al" "Fulgent Genetics" "Centers for Disease Control and Prevention Division of Viral Diseases, Pathogen Discovery" "https://www.epicov.org/acknowledgement/98/92/EPI_ISL_7799892.json"
6878 "USA/WA-CDC-FG-190101/2021" "EPI_ISL_7799905" "OL897746.1" "Dakota Howard et al" "Fulgent Genetics" "Centers for Disease Control and Prevention Division of Viral Diseases, Pathogen Discovery" "https://www.epicov.org/acknowledgement/99/05/EPI_ISL_7799905.json"
6879 "USA/WA-CDC-FG-190105/2021" "EPI_ISL_7800076" "OL897885.1" "Dakota Howard et al" "Fulgent Genetics" "Centers for Disease Control and Prevention Division of Viral Diseases, Pathogen Discovery" "https://www.epicov.org/acknowledgement/00/76/EPI_ISL_7800076.json"
6880 "USA/WA-CDC-FG-190107/2021" "EPI_ISL_7799846" "OL897687.1" "Dakota Howard et al" "Fulgent Genetics" "Centers for Disease Control and Prevention Division of Viral Diseases, Pathogen Discovery" "https://www.epicov.org/acknowledgement/98/46/EPI_ISL_7799846.json"
6881 "USA/WA-CDC-FG-190111/2021" "EPI_ISL_7799912" "OL897753.1" "Dakota Howard et al" "Fulgent Genetics" "Centers for Disease Control and Prevention Division of Viral Diseases, Pathogen Discovery" "https://www.epicov.org/acknowledgement/99/12/EPI_ISL_7799912.json"
6882 "USA/WA-CDC-FG-191216/2021" "EPI_ISL_7847471" "OL911517.1" "Dakota Howard et al" "Fulgent Genetics" "Centers for Disease Control and Prevention Division of Viral Diseases, Pathogen Discovery" "https://www.epicov.org/acknowledgement/74/71/EPI_ISL_7847471.json"
6883 "USA/WA-CDC-FG-193285/2021" "EPI_ISL_8017501" "OL986791.1" "Dakota Howard et al" "Fulgent Genetics" "Centers for Disease Control and Prevention Division of Viral Diseases, Pathogen Discovery" "https://www.epicov.org/acknowledgement/75/01/EPI_ISL_8017501.json"
6884 "USA/WA-CDC-FG-193963/2021" "EPI_ISL_8022685" "OL988125.1" "Dakota Howard et al" "Fulgent Genetics" "Centers for Disease Control and Prevention Division of Viral Diseases, Pathogen Discovery" "https://www.epicov.org/acknowledgement/26/85/EPI_ISL_8022685.json"
6885 "USA/WA-CDC-FG-194439/2021" "EPI_ISL_8017437" "OL986727.1" "Dakota Howard et al" "Fulgent Genetics" "Centers for Disease Control and Prevention Division of Viral Diseases, Pathogen Discovery" "https://www.epicov.org/acknowledgement/74/37/EPI_ISL_8017437.json"
6886 "USA/WA-CDC-FG-194821/2021" "EPI_ISL_8060971" "OM006204.1" "Dakota Howard et al" "Fulgent Genetics" "Centers for Disease Control and Prevention Division of Viral Diseases, Pathogen Discovery" "https://www.epicov.org/acknowledgement/09/71/EPI_ISL_8060971.json"
6887 "USA/WA-CDC-FG-194959/2021" "EPI_ISL_8060890" "OM006145.1" "Dakota Howard et al" "Fulgent Genetics" "Centers for Disease Control and Prevention Division of Viral Diseases, Pathogen Discovery" "https://www.epicov.org/acknowledgement/08/90/EPI_ISL_8060890.json"
6888 "USA/WA-CDC-FG-197349/2021" "EPI_ISL_8079578" "OM012174.1" "Dakota Howard et al" "Fulgent Genetics" "Centers for Disease Control and Prevention Division of Viral Diseases, Pathogen Discovery" "https://www.epicov.org/acknowledgement/95/78/EPI_ISL_8079578.json"
6889 "USA/WA-CDC-FG-197438/2021" "EPI_ISL_8079563" "OM012159.1" "Dakota Howard et al" "Fulgent Genetics" "Centers for Disease Control and Prevention Division of Viral Diseases, Pathogen Discovery" "https://www.epicov.org/acknowledgement/95/63/EPI_ISL_8079563.json"
6890 "USA/WA-CDC-FG-197496/2021" "EPI_ISL_8079580" "OM012176.1" "Dakota Howard et al" "Fulgent Genetics" "Centers for Disease Control and Prevention Division of Viral Diseases, Pathogen Discovery" "https://www.epicov.org/acknowledgement/95/80/EPI_ISL_8079580.json"
6891 "USA/WA-CDC-FG-198206/2021" "EPI_ISL_8080483" "OM013079.1" "Dakota Howard et al" "Fulgent Genetics" "Centers for Disease Control and Prevention Division of Viral Diseases, Pathogen Discovery" "https://www.epicov.org/acknowledgement/04/83/EPI_ISL_8080483.json"
6892 "USA/WA-CDC-FG-200606/2021" "EPI_ISL_8091266" "OM017351.1" "Dakota Howard et al" "Fulgent Genetics" "Centers for Disease Control and Prevention Division of Viral Diseases, Pathogen Discovery" "https://www.epicov.org/acknowledgement/12/66/EPI_ISL_8091266.json"
6893 "USA/WA-CDC-FG-202094/2021" "EPI_ISL_8156840" "OM039608.1" "Dakota Howard et al" "Fulgent Genetics" "Centers for Disease Control and Prevention Division of Viral Diseases, Pathogen Discovery" "https://www.epicov.org/acknowledgement/68/40/EPI_ISL_8156840.json"
6894 "USA/WA-CDC-FG-203080/2021" "EPI_ISL_8183032" "OM057074.1" "Dakota Howard et al" "Fulgent Genetics" "Centers for Disease Control and Prevention Division of Viral Diseases, Pathogen Discovery" "https://www.epicov.org/acknowledgement/30/32/EPI_ISL_8183032.json"
6895 "USA/WA-CDC-FG-204532/2021" "EPI_ISL_8471647" "OM177707.1" "Dakota Howard et al" "Fulgent Genetics" "Centers for Disease Control and Prevention Division of Viral Diseases, Pathogen Discovery" "https://www.epicov.org/acknowledgement/16/47/EPI_ISL_8471647.json"
6896 "USA/WA-CDC-FG-207166/2021" "EPI_ISL_8281415" "OM085804.1" "Dakota Howard et al" "Fulgent Genetics" "Centers for Disease Control and Prevention Division of Viral Diseases, Pathogen Discovery" "https://www.epicov.org/acknowledgement/14/15/EPI_ISL_8281415.json"
6897 "USA/WA-CDC-FG-207661/2021" "EPI_ISL_8281419" "OM085808.1" "Dakota Howard et al" "Fulgent Genetics" "Centers for Disease Control and Prevention Division of Viral Diseases, Pathogen Discovery" "https://www.epicov.org/acknowledgement/14/19/EPI_ISL_8281419.json"
6898 "USA/WA-CDC-FG-207836/2021" "EPI_ISL_8281418" "OM085807.1" "Dakota Howard et al" "Fulgent Genetics" "Centers for Disease Control and Prevention Division of Viral Diseases, Pathogen Discovery" "https://www.epicov.org/acknowledgement/14/18/EPI_ISL_8281418.json"
6899 "USA/WA-CDC-FG-208424/2021" "EPI_ISL_8290843" "OM091685.1" "Dakota Howard et al" "Fulgent Genetics" "Centers for Disease Control and Prevention Division of Viral Diseases, Pathogen Discovery" "https://www.epicov.org/acknowledgement/08/43/EPI_ISL_8290843.json"
6900 "USA/WA-CDC-FG-208528/2021" "EPI_ISL_8290824" "OM091666.1" "Dakota Howard et al" "Fulgent Genetics" "Centers for Disease Control and Prevention Division of Viral Diseases, Pathogen Discovery" "https://www.epicov.org/acknowledgement/08/24/EPI_ISL_8290824.json"
6901 "USA/WA-CDC-FG-211122/2021" "EPI_ISL_8293362" "OM094204.1" "Dakota Howard et al" "Fulgent Genetics" "Centers for Disease Control and Prevention Division of Viral Diseases, Pathogen Discovery" "https://www.epicov.org/acknowledgement/33/62/EPI_ISL_8293362.json"
6902 "USA/WA-CDC-FG-215323/2021" "EPI_ISL_8292381" "OM093223.1" "Dakota Howard et al" "Fulgent Genetics" "Centers for Disease Control and Prevention Division of Viral Diseases, Pathogen Discovery" "https://www.epicov.org/acknowledgement/23/81/EPI_ISL_8292381.json"
6903 "USA/WA-CDC-FG-216686/2021" "EPI_ISL_8361473" "OM120219.1" "Dakota Howard et al" "Fulgent Genetics" "Centers for Disease Control and Prevention Division of Viral Diseases, Pathogen Discovery" "https://www.epicov.org/acknowledgement/14/73/EPI_ISL_8361473.json"
6904 "USA/WA-CDC-FG-216731/2021" "EPI_ISL_8361462" "OM120208.1" "Dakota Howard et al" "Fulgent Genetics" "Centers for Disease Control and Prevention Division of Viral Diseases, Pathogen Discovery" "https://www.epicov.org/acknowledgement/14/62/EPI_ISL_8361462.json"
6905 "USA/WA-CDC-FG-220500/2021" "EPI_ISL_8391912" "OM132230.1" "Dakota Howard et al" "Fulgent Genetics" "Centers for Disease Control and Prevention Division of Viral Diseases, Pathogen Discovery" "https://www.epicov.org/acknowledgement/19/12/EPI_ISL_8391912.json"
6906 "USA/WA-CDC-FG-220538/2021" "EPI_ISL_8392632" "OM132596.1" "Dakota Howard et al" "Fulgent Genetics" "Centers for Disease Control and Prevention Division of Viral Diseases, Pathogen Discovery" "https://www.epicov.org/acknowledgement/26/32/EPI_ISL_8392632.json"
6907 "USA/WA-CDC-FG-222788/2021" "EPI_ISL_8607157" "OM230974.1" "Dakota Howard et al" "Fulgent Genetics" "Centers for Disease Control and Prevention Division of Viral Diseases, Pathogen Discovery" "https://www.epicov.org/acknowledgement/71/57/EPI_ISL_8607157.json"
6908 "USA/WA-CDC-FG-227011/2021" "EPI_ISL_8625403" "OM233293.1" "Dakota Howard et al" "Fulgent Genetics" "Centers for Disease Control and Prevention Division of Viral Diseases, Pathogen Discovery" "https://www.epicov.org/acknowledgement/54/03/EPI_ISL_8625403.json"
6909 "USA/WA-CDC-FG-231932/2021" "EPI_ISL_8833226" "OM299789.1" "Dakota Howard et al" "Fulgent Genetics" "Centers for Disease Control and Prevention Division of Viral Diseases, Pathogen Discovery" "https://www.epicov.org/acknowledgement/32/26/EPI_ISL_8833226.json"
6910 "USA/WA-CDC-FG-231934/2021" "EPI_ISL_8833244" "OM299796.1" "Dakota Howard et al" "Fulgent Genetics" "Centers for Disease Control and Prevention Division of Viral Diseases, Pathogen Discovery" "https://www.epicov.org/acknowledgement/32/44/EPI_ISL_8833244.json"
6911 "USA/WA-CDC-FG-231971/2021" "EPI_ISL_8833206" "OM299787.1" "Dakota Howard et al" "Fulgent Genetics" "Centers for Disease Control and Prevention Division of Viral Diseases, Pathogen Discovery" "https://www.epicov.org/acknowledgement/32/06/EPI_ISL_8833206.json"
6912 "USA/WA-CDC-FG-231984/2021" "EPI_ISL_8833292" "OM299797.1" "Dakota Howard et al" "Fulgent Genetics" "Centers for Disease Control and Prevention Division of Viral Diseases, Pathogen Discovery" "https://www.epicov.org/acknowledgement/32/92/EPI_ISL_8833292.json"
6913 "USA/WA-CDC-FG-232038/2021" "EPI_ISL_8833208" "OM299788.1" "Dakota Howard et al" "Fulgent Genetics" "Centers for Disease Control and Prevention Division of Viral Diseases, Pathogen Discovery" "https://www.epicov.org/acknowledgement/32/08/EPI_ISL_8833208.json"
6914 "USA/WA-CDC-FG-234662/2022" "EPI_ISL_8935192" "OM330494.1" "Dakota Howard et al" "Fulgent Genetics" "Centers for Disease Control and Prevention Division of Viral Diseases, Pathogen Discovery" "https://www.epicov.org/acknowledgement/51/92/EPI_ISL_8935192.json"
6915 "USA/WA-CDC-FG-234675/2022" "EPI_ISL_8933989" "OM330126.1" "Dakota Howard et al" "Fulgent Genetics" "Centers for Disease Control and Prevention Division of Viral Diseases, Pathogen Discovery" "https://www.epicov.org/acknowledgement/39/89/EPI_ISL_8933989.json"
6916 "USA/WA-CDC-FG-234806/2022" "EPI_ISL_8933944" "OM330104.1" "Dakota Howard et al" "Fulgent Genetics" "Centers for Disease Control and Prevention Division of Viral Diseases, Pathogen Discovery" "https://www.epicov.org/acknowledgement/39/44/EPI_ISL_8933944.json"
6917 "USA/WA-CDC-FG-237513/2022" "EPI_ISL_8868727" "OM306386.1" "Dakota Howard et al" "Fulgent Genetics" "Centers for Disease Control and Prevention Division of Viral Diseases, Pathogen Discovery" "https://www.epicov.org/acknowledgement/87/27/EPI_ISL_8868727.json"
6918 "USA/WA-CDC-FG-237728/2022" "EPI_ISL_8940877" "OM331573.1" "Dakota Howard et al" "Fulgent Genetics" "Centers for Disease Control and Prevention Division of Viral Diseases, Pathogen Discovery" "https://www.epicov.org/acknowledgement/08/77/EPI_ISL_8940877.json"
6919 "USA/WA-CDC-FG-237729/2022" "EPI_ISL_8940865" "OM331570.1" "Dakota Howard et al" "Fulgent Genetics" "Centers for Disease Control and Prevention Division of Viral Diseases, Pathogen Discovery" "https://www.epicov.org/acknowledgement/08/65/EPI_ISL_8940865.json"
6920 "USA/WA-CDC-FG-237737/2022" "EPI_ISL_8940530" "OM331507.1" "Dakota Howard et al" "Fulgent Genetics" "Centers for Disease Control and Prevention Division of Viral Diseases, Pathogen Discovery" "https://www.epicov.org/acknowledgement/05/30/EPI_ISL_8940530.json"
6921 "USA/WA-CDC-FG-237738/2022" "EPI_ISL_8940546" "OM331510.1" "Dakota Howard et al" "Fulgent Genetics" "Centers for Disease Control and Prevention Division of Viral Diseases, Pathogen Discovery" "https://www.epicov.org/acknowledgement/05/46/EPI_ISL_8940546.json"
6922 "USA/WA-CDC-FG-237742/2022" "EPI_ISL_8940518" "OM331500.1" "Dakota Howard et al" "Fulgent Genetics" "Centers for Disease Control and Prevention Division of Viral Diseases, Pathogen Discovery" "https://www.epicov.org/acknowledgement/05/18/EPI_ISL_8940518.json"
6923 "USA/WA-CDC-FG-237748/2022" "EPI_ISL_8936611" "OM330742.1" "Dakota Howard et al" "Fulgent Genetics" "Centers for Disease Control and Prevention Division of Viral Diseases, Pathogen Discovery" "https://www.epicov.org/acknowledgement/66/11/EPI_ISL_8936611.json"
6924 "USA/WA-CDC-FG-237757/2022" "EPI_ISL_8940891" "OM331577.1" "Dakota Howard et al" "Fulgent Genetics" "Centers for Disease Control and Prevention Division of Viral Diseases, Pathogen Discovery" "https://www.epicov.org/acknowledgement/08/91/EPI_ISL_8940891.json"
6925 "USA/WA-CDC-FG-237761/2022" "EPI_ISL_8941075" "OM331615.1" "Dakota Howard et al" "Fulgent Genetics" "Centers for Disease Control and Prevention Division of Viral Diseases, Pathogen Discovery" "https://www.epicov.org/acknowledgement/10/75/EPI_ISL_8941075.json"
6926 "USA/WA-CDC-FG-237838/2022" "EPI_ISL_8940525" "OM331503.1" "Dakota Howard et al" "Fulgent Genetics" "Centers for Disease Control and Prevention Division of Viral Diseases, Pathogen Discovery" "https://www.epicov.org/acknowledgement/05/25/EPI_ISL_8940525.json"
6927 "USA/WA-CDC-FG-237851/2022" "EPI_ISL_8940828" "OM331560.1" "Dakota Howard et al" "Fulgent Genetics" "Centers for Disease Control and Prevention Division of Viral Diseases, Pathogen Discovery" "https://www.epicov.org/acknowledgement/08/28/EPI_ISL_8940828.json"
6928 "USA/WA-CDC-FG-237867/2022" "EPI_ISL_8940869" "OM331571.1" "Dakota Howard et al" "Fulgent Genetics" "Centers for Disease Control and Prevention Division of Viral Diseases, Pathogen Discovery" "https://www.epicov.org/acknowledgement/08/69/EPI_ISL_8940869.json"
6929 "USA/WA-CDC-FG-237870/2022" "EPI_ISL_8940514" "OM331496.1" "Dakota Howard et al" "Fulgent Genetics" "Centers for Disease Control and Prevention Division of Viral Diseases, Pathogen Discovery" "https://www.epicov.org/acknowledgement/05/14/EPI_ISL_8940514.json"
6930 "USA/WA-CDC-FG-237879/2022" "EPI_ISL_8940523" "OM331502.1" "Dakota Howard et al" "Fulgent Genetics" "Centers for Disease Control and Prevention Division of Viral Diseases, Pathogen Discovery" "https://www.epicov.org/acknowledgement/05/23/EPI_ISL_8940523.json"
6931 "USA/WA-CDC-FG-237881/2022" "EPI_ISL_8940435" "OM331475.1" "Dakota Howard et al" "Fulgent Genetics" "Centers for Disease Control and Prevention Division of Viral Diseases, Pathogen Discovery" "https://www.epicov.org/acknowledgement/04/35/EPI_ISL_8940435.json"
6932 "USA/WA-CDC-FG-237882/2022" "EPI_ISL_8941076" "OM331616.1" "Dakota Howard et al" "Fulgent Genetics" "Centers for Disease Control and Prevention Division of Viral Diseases, Pathogen Discovery" "https://www.epicov.org/acknowledgement/10/76/EPI_ISL_8941076.json"
6933 "USA/WA-CDC-FG-237893/2022" "EPI_ISL_8941077" "OM331617.1" "Dakota Howard et al" "Fulgent Genetics" "Centers for Disease Control and Prevention Division of Viral Diseases, Pathogen Discovery" "https://www.epicov.org/acknowledgement/10/77/EPI_ISL_8941077.json"
6934 "USA/WA-CDC-FG-237911/2022" "EPI_ISL_8940873" "OM331572.1" "Dakota Howard et al" "Fulgent Genetics" "Centers for Disease Control and Prevention Division of Viral Diseases, Pathogen Discovery" "https://www.epicov.org/acknowledgement/08/73/EPI_ISL_8940873.json"
6935 "USA/WA-CDC-FG-238234/2022" "EPI_ISL_9140488" "OM393778.1" "Dakota Howard et al" "Fulgent Genetics" "Centers for Disease Control and Prevention Division of Viral Diseases, Pathogen Discovery" "https://www.epicov.org/acknowledgement/04/88/EPI_ISL_9140488.json"
6936 "USA/WA-CDC-FG-238244/2022" "EPI_ISL_9140493" "OM393781.1" "Dakota Howard et al" "Fulgent Genetics" "Centers for Disease Control and Prevention Division of Viral Diseases, Pathogen Discovery" "https://www.epicov.org/acknowledgement/04/93/EPI_ISL_9140493.json"
6937 "USA/WA-CDC-FG-238256/2022" "EPI_ISL_9140423" "OM393730.1" "Dakota Howard et al" "Fulgent Genetics" "Centers for Disease Control and Prevention Division of Viral Diseases, Pathogen Discovery" "https://www.epicov.org/acknowledgement/04/23/EPI_ISL_9140423.json"
6938 "USA/WA-CDC-FG-238262/2022" "EPI_ISL_9140442" "OM393749.1" "Dakota Howard et al" "Fulgent Genetics" "Centers for Disease Control and Prevention Division of Viral Diseases, Pathogen Discovery" "https://www.epicov.org/acknowledgement/04/42/EPI_ISL_9140442.json"
6939 "USA/WA-CDC-FG-238273/2022" "EPI_ISL_9140444" "OM393751.1" "Dakota Howard et al" "Fulgent Genetics" "Centers for Disease Control and Prevention Division of Viral Diseases, Pathogen Discovery" "https://www.epicov.org/acknowledgement/04/44/EPI_ISL_9140444.json"
6940 "USA/WA-CDC-FG-238274/2022" "EPI_ISL_9140448" "OM393755.1" "Dakota Howard et al" "Fulgent Genetics" "Centers for Disease Control and Prevention Division of Viral Diseases, Pathogen Discovery" "https://www.epicov.org/acknowledgement/04/48/EPI_ISL_9140448.json"
6941 "USA/WA-CDC-FG-238283/2022" "EPI_ISL_9140425" "OM393732.1" "Dakota Howard et al" "Fulgent Genetics" "Centers for Disease Control and Prevention Division of Viral Diseases, Pathogen Discovery" "https://www.epicov.org/acknowledgement/04/25/EPI_ISL_9140425.json"
6942 "USA/WA-CDC-FG-238308/2022" "EPI_ISL_9140446" "OM393753.1" "Dakota Howard et al" "Fulgent Genetics" "Centers for Disease Control and Prevention Division of Viral Diseases, Pathogen Discovery" "https://www.epicov.org/acknowledgement/04/46/EPI_ISL_9140446.json"
6943 "USA/WA-CDC-FG-238309/2022" "EPI_ISL_9140427" "OM393734.1" "Dakota Howard et al" "Fulgent Genetics" "Centers for Disease Control and Prevention Division of Viral Diseases, Pathogen Discovery" "https://www.epicov.org/acknowledgement/04/27/EPI_ISL_9140427.json"
6944 "USA/WA-CDC-FG-238318/2022" "EPI_ISL_9140469" "OM393770.1" "Dakota Howard et al" "Fulgent Genetics" "Centers for Disease Control and Prevention Division of Viral Diseases, Pathogen Discovery" "https://www.epicov.org/acknowledgement/04/69/EPI_ISL_9140469.json"
6945 "USA/WA-CDC-FG-238332/2022" "EPI_ISL_9140416" "OM393723.1" "Dakota Howard et al" "Fulgent Genetics" "Centers for Disease Control and Prevention Division of Viral Diseases, Pathogen Discovery" "https://www.epicov.org/acknowledgement/04/16/EPI_ISL_9140416.json"
6946 "USA/WA-CDC-FG-238348/2022" "EPI_ISL_9140475" "OM393774.1" "Dakota Howard et al" "Fulgent Genetics" "Centers for Disease Control and Prevention Division of Viral Diseases, Pathogen Discovery" "https://www.epicov.org/acknowledgement/04/75/EPI_ISL_9140475.json"
6947 "USA/WA-CDC-FG-238502/2022" "EPI_ISL_9140487" "OM393777.1" "Dakota Howard et al" "Fulgent Genetics" "Centers for Disease Control and Prevention Division of Viral Diseases, Pathogen Discovery" "https://www.epicov.org/acknowledgement/04/87/EPI_ISL_9140487.json"
6948 "USA/WA-CDC-FG-239098/2022" "EPI_ISL_9332006" "OM406387.1" "Dakota Howard et al" "Fulgent Genetics" "Centers for Disease Control and Prevention Division of Viral Diseases, Pathogen Discovery" "https://www.epicov.org/acknowledgement/20/06/EPI_ISL_9332006.json"
6949 "USA/WA-CDC-FG-239099/2022" "EPI_ISL_9332000" "OM406384.1" "Dakota Howard et al" "Fulgent Genetics" "Centers for Disease Control and Prevention Division of Viral Diseases, Pathogen Discovery" "https://www.epicov.org/acknowledgement/20/00/EPI_ISL_9332000.json"
6950 "USA/WA-CDC-FG-239101/2022" "EPI_ISL_9331972" "OM406372.1" "Dakota Howard et al" "Fulgent Genetics" "Centers for Disease Control and Prevention Division of Viral Diseases, Pathogen Discovery" "https://www.epicov.org/acknowledgement/19/72/EPI_ISL_9331972.json"
6951 "USA/WA-CDC-FG-239102/2022" "EPI_ISL_9332016" "OM406392.1" "Dakota Howard et al" "Fulgent Genetics" "Centers for Disease Control and Prevention Division of Viral Diseases, Pathogen Discovery" "https://www.epicov.org/acknowledgement/20/16/EPI_ISL_9332016.json"
6952 "USA/WA-CDC-FG-239103/2022" "EPI_ISL_9331983" "OM406375.1" "Dakota Howard et al" "Fulgent Genetics" "Centers for Disease Control and Prevention Division of Viral Diseases, Pathogen Discovery" "https://www.epicov.org/acknowledgement/19/83/EPI_ISL_9331983.json"
6953 "USA/WA-CDC-FG-239106/2022" "EPI_ISL_9331994" "OM406381.1" "Dakota Howard et al" "Fulgent Genetics" "Centers for Disease Control and Prevention Division of Viral Diseases, Pathogen Discovery" "https://www.epicov.org/acknowledgement/19/94/EPI_ISL_9331994.json"
6954 "USA/WA-CDC-FG-239107/2022" "EPI_ISL_9331961" "OM406364.1" "Dakota Howard et al" "Fulgent Genetics" "Centers for Disease Control and Prevention Division of Viral Diseases, Pathogen Discovery" "https://www.epicov.org/acknowledgement/19/61/EPI_ISL_9331961.json"
6955 "USA/WA-CDC-FG-239112/2022" "EPI_ISL_9331996" "OM406382.1" "Dakota Howard et al" "Fulgent Genetics" "Centers for Disease Control and Prevention Division of Viral Diseases, Pathogen Discovery" "https://www.epicov.org/acknowledgement/19/96/EPI_ISL_9331996.json"
6956 "USA/WA-CDC-FG-239156/2022" "EPI_ISL_9331998" "OM406383.1" "Dakota Howard et al" "Fulgent Genetics" "Centers for Disease Control and Prevention Division of Viral Diseases, Pathogen Discovery" "https://www.epicov.org/acknowledgement/19/98/EPI_ISL_9331998.json"
6957 "USA/WA-CDC-FG-239168/2022" "EPI_ISL_9331945" "OM406358.1" "Dakota Howard et al" "Fulgent Genetics" "Centers for Disease Control and Prevention Division of Viral Diseases, Pathogen Discovery" "https://www.epicov.org/acknowledgement/19/45/EPI_ISL_9331945.json"
6958 "USA/WA-CDC-FG-239185/2022" "EPI_ISL_9331970" "OM406371.1" "Dakota Howard et al" "Fulgent Genetics" "Centers for Disease Control and Prevention Division of Viral Diseases, Pathogen Discovery" "https://www.epicov.org/acknowledgement/19/70/EPI_ISL_9331970.json"
6959 "USA/WA-CDC-FG-239203/2022" "EPI_ISL_9331992" "OM406380.1" "Dakota Howard et al" "Fulgent Genetics" "Centers for Disease Control and Prevention Division of Viral Diseases, Pathogen Discovery" "https://www.epicov.org/acknowledgement/19/92/EPI_ISL_9331992.json"
6960 "USA/WA-CDC-FG-239219/2022" "EPI_ISL_9331938" "OM406355.1" "Dakota Howard et al" "Fulgent Genetics" "Centers for Disease Control and Prevention Division of Viral Diseases, Pathogen Discovery" "https://www.epicov.org/acknowledgement/19/38/EPI_ISL_9331938.json"
6961 "USA/WA-CDC-FG-239255/2022" "EPI_ISL_9332002" "OM406385.1" "Dakota Howard et al" "Fulgent Genetics" "Centers for Disease Control and Prevention Division of Viral Diseases, Pathogen Discovery" "https://www.epicov.org/acknowledgement/20/02/EPI_ISL_9332002.json"
6962 "USA/WA-CDC-FG-239319/2022" "EPI_ISL_9332014" "OM406391.1" "Dakota Howard et al" "Fulgent Genetics" "Centers for Disease Control and Prevention Division of Viral Diseases, Pathogen Discovery" "https://www.epicov.org/acknowledgement/20/14/EPI_ISL_9332014.json"
6963 "USA/WA-CDC-FG-239344/2022" "EPI_ISL_9332008" "OM406388.1" "Dakota Howard et al" "Fulgent Genetics" "Centers for Disease Control and Prevention Division of Viral Diseases, Pathogen Discovery" "https://www.epicov.org/acknowledgement/20/08/EPI_ISL_9332008.json"
6964 "USA/WA-CDC-FG-239743/2022" "EPI_ISL_9331974" "OM406373.1" "Dakota Howard et al" "Fulgent Genetics" "Centers for Disease Control and Prevention Division of Viral Diseases, Pathogen Discovery" "https://www.epicov.org/acknowledgement/19/74/EPI_ISL_9331974.json"
6965 "USA/WA-CDC-FG-240016/2022" "EPI_ISL_9332004" "OM406386.1" "Dakota Howard et al" "Fulgent Genetics" "Centers for Disease Control and Prevention Division of Viral Diseases, Pathogen Discovery" "https://www.epicov.org/acknowledgement/20/04/EPI_ISL_9332004.json"
6966 "USA/WA-CDC-FG-240064/2022" "EPI_ISL_9331981" "OM406374.1" "Dakota Howard et al" "Fulgent Genetics" "Centers for Disease Control and Prevention Division of Viral Diseases, Pathogen Discovery" "https://www.epicov.org/acknowledgement/19/81/EPI_ISL_9331981.json"
6967 "USA/WA-CDC-FG-240127/2022" "EPI_ISL_9331987" "OM406378.1" "Dakota Howard et al" "Fulgent Genetics" "Centers for Disease Control and Prevention Division of Viral Diseases, Pathogen Discovery" "https://www.epicov.org/acknowledgement/19/87/EPI_ISL_9331987.json"
6968 "USA/WA-CDC-FG-240399/2022" "EPI_ISL_9142369" "OM394876.1" "Dakota Howard et al" "Fulgent Genetics" "Centers for Disease Control and Prevention Division of Viral Diseases, Pathogen Discovery" "https://www.epicov.org/acknowledgement/23/69/EPI_ISL_9142369.json"
6969 "USA/WA-CDC-FG-246284/2022" "EPI_ISL_9327665" "OM447380.1" "Dakota Howard et al" "Fulgent Genetics" "Centers for Disease Control and Prevention Division of Viral Diseases, Pathogen Discovery" "https://www.epicov.org/acknowledgement/76/65/EPI_ISL_9327665.json"
6970 "USA/WA-CDC-FG-246350/2022" "EPI_ISL_9326433" "OM446152.1" "Dakota Howard et al" "Fulgent Genetics" "Centers for Disease Control and Prevention Division of Viral Diseases, Pathogen Discovery" "https://www.epicov.org/acknowledgement/64/33/EPI_ISL_9326433.json"
6971 "USA/WA-CDC-FG-246376/2022" "EPI_ISL_9326346" "OM446065.1" "Dakota Howard et al" "Fulgent Genetics" "Centers for Disease Control and Prevention Division of Viral Diseases, Pathogen Discovery" "https://www.epicov.org/acknowledgement/63/46/EPI_ISL_9326346.json"
6972 "USA/WA-CDC-FG-246519/2022" "EPI_ISL_9327692" "OM447407.1" "Dakota Howard et al" "Fulgent Genetics" "Centers for Disease Control and Prevention Division of Viral Diseases, Pathogen Discovery" "https://www.epicov.org/acknowledgement/76/92/EPI_ISL_9327692.json"
6973 "USA/WA-CDC-FG-246912/2022" "EPI_ISL_9328990" "OM448550.1" "Dakota Howard et al" "Fulgent Genetics" "Centers for Disease Control and Prevention Division of Viral Diseases, Pathogen Discovery" "https://www.epicov.org/acknowledgement/89/90/EPI_ISL_9328990.json"
6974 "USA/WA-CDC-FG-247261/2022" "EPI_ISL_9380807" "OM463635.1" "Dakota Howard et al" "Fulgent Genetics" "Centers for Disease Control and Prevention Division of Viral Diseases, Pathogen Discovery" "https://www.epicov.org/acknowledgement/08/07/EPI_ISL_9380807.json"
6975 "USA/WA-CDC-FG-247337/2022" "EPI_ISL_9380797" "OM463631.1" "Dakota Howard et al" "Fulgent Genetics" "Centers for Disease Control and Prevention Division of Viral Diseases, Pathogen Discovery" "https://www.epicov.org/acknowledgement/07/97/EPI_ISL_9380797.json"
6976 "USA/WA-CDC-FG-247370/2022" "EPI_ISL_9381883" "OM463958.1" "Dakota Howard et al" "Fulgent Genetics" "Centers for Disease Control and Prevention Division of Viral Diseases, Pathogen Discovery" "https://www.epicov.org/acknowledgement/18/83/EPI_ISL_9381883.json"
6977 "USA/WA-CDC-FG-247503/2022" "EPI_ISL_9380793" "OM463629.1" "Dakota Howard et al" "Fulgent Genetics" "Centers for Disease Control and Prevention Division of Viral Diseases, Pathogen Discovery" "https://www.epicov.org/acknowledgement/07/93/EPI_ISL_9380793.json"
6978 "USA/WA-CDC-FG-247524/2022" "EPI_ISL_9380795" "OM463630.1" "Dakota Howard et al" "Fulgent Genetics" "Centers for Disease Control and Prevention Division of Viral Diseases, Pathogen Discovery" "https://www.epicov.org/acknowledgement/07/95/EPI_ISL_9380795.json"
6979 "USA/WA-CDC-FG-250713/2022" "EPI_ISL_9525728" "OM511160.1" "Dakota Howard et al" "Fulgent Genetics" "Centers for Disease Control and Prevention Division of Viral Diseases, Pathogen Discovery" "https://www.epicov.org/acknowledgement/57/28/EPI_ISL_9525728.json"
6980 "USA/WA-CDC-FG-250718/2022" "EPI_ISL_9525542" "OM510979.1" "Dakota Howard et al" "Fulgent Genetics" "Centers for Disease Control and Prevention Division of Viral Diseases, Pathogen Discovery" "https://www.epicov.org/acknowledgement/55/42/EPI_ISL_9525542.json"
6981 "USA/WA-CDC-FG-250725/2022" "EPI_ISL_9525731" "OM511163.1" "Dakota Howard et al" "Fulgent Genetics" "Centers for Disease Control and Prevention Division of Viral Diseases, Pathogen Discovery" "https://www.epicov.org/acknowledgement/57/31/EPI_ISL_9525731.json"
6982 "USA/WA-CDC-FG-250735/2022" "EPI_ISL_9525737" "OM511169.1" "Dakota Howard et al" "Fulgent Genetics" "Centers for Disease Control and Prevention Division of Viral Diseases, Pathogen Discovery" "https://www.epicov.org/acknowledgement/57/37/EPI_ISL_9525737.json"
6983 "USA/WA-CDC-FG-250826/2022" "EPI_ISL_9525727" "OM511159.1" "Dakota Howard et al" "Fulgent Genetics" "Centers for Disease Control and Prevention Division of Viral Diseases, Pathogen Discovery" "https://www.epicov.org/acknowledgement/57/27/EPI_ISL_9525727.json"
6984 "USA/WA-CDC-FG-250856/2022" "EPI_ISL_9525545" "OM510982.1" "Dakota Howard et al" "Fulgent Genetics" "Centers for Disease Control and Prevention Division of Viral Diseases, Pathogen Discovery" "https://www.epicov.org/acknowledgement/55/45/EPI_ISL_9525545.json"
6985 "USA/WA-CDC-FG-250876/2022" "EPI_ISL_9525738" "OM511170.1" "Dakota Howard et al" "Fulgent Genetics" "Centers for Disease Control and Prevention Division of Viral Diseases, Pathogen Discovery" "https://www.epicov.org/acknowledgement/57/38/EPI_ISL_9525738.json"
6986 "USA/WA-CDC-FG-250898/2022" "EPI_ISL_9525543" "OM510980.1" "Dakota Howard et al" "Fulgent Genetics" "Centers for Disease Control and Prevention Division of Viral Diseases, Pathogen Discovery" "https://www.epicov.org/acknowledgement/55/43/EPI_ISL_9525543.json"
6987 "USA/WA-CDC-FG-250979/2022" "EPI_ISL_9525732" "OM511164.1" "Dakota Howard et al" "Fulgent Genetics" "Centers for Disease Control and Prevention Division of Viral Diseases, Pathogen Discovery" "https://www.epicov.org/acknowledgement/57/32/EPI_ISL_9525732.json"
6988 "USA/WA-CDC-FG-251002/2022" "EPI_ISL_9525725" "OM511157.1" "Dakota Howard et al" "Fulgent Genetics" "Centers for Disease Control and Prevention Division of Viral Diseases, Pathogen Discovery" "https://www.epicov.org/acknowledgement/57/25/EPI_ISL_9525725.json"
6989 "USA/WA-CDC-FG-253133/2022" "EPI_ISL_9577333" "OM528516.1" "Dakota Howard et al" "Fulgent Genetics" "Centers for Disease Control and Prevention Division of Viral Diseases, Pathogen Discovery" "https://www.epicov.org/acknowledgement/73/33/EPI_ISL_9577333.json"
6990 "USA/WA-CDC-FG-253152/2022" "EPI_ISL_9578496" "OM529679.1" "Dakota Howard et al" "Fulgent Genetics" "Centers for Disease Control and Prevention Division of Viral Diseases, Pathogen Discovery" "https://www.epicov.org/acknowledgement/84/96/EPI_ISL_9578496.json"
6991 "USA/WA-CDC-FG-253165/2022" "EPI_ISL_9577331" "OM528514.1" "Dakota Howard et al" "Fulgent Genetics" "Centers for Disease Control and Prevention Division of Viral Diseases, Pathogen Discovery" "https://www.epicov.org/acknowledgement/73/31/EPI_ISL_9577331.json"
6992 "USA/WA-CDC-FG-254203/2022" "EPI_ISL_9948816" "OM668397.1" "Dakota Howard et al" "Fulgent Genetics" "Centers for Disease Control and Prevention Division of Viral Diseases, Pathogen Discovery" "https://www.epicov.org/acknowledgement/88/16/EPI_ISL_9948816.json"
6993 "USA/WA-CDC-FG-254208/2022" "EPI_ISL_9948492" "OM668091.1" "Dakota Howard et al" "Fulgent Genetics" "Centers for Disease Control and Prevention Division of Viral Diseases, Pathogen Discovery" "https://www.epicov.org/acknowledgement/84/92/EPI_ISL_9948492.json"
6994 "USA/WA-CDC-FG-254438/2022" "EPI_ISL_9948840" "OM668421.1" "Dakota Howard et al" "Fulgent Genetics" "Centers for Disease Control and Prevention Division of Viral Diseases, Pathogen Discovery" "https://www.epicov.org/acknowledgement/88/40/EPI_ISL_9948840.json"
6995 "USA/WA-CDC-FG-254544/2022" "EPI_ISL_9948491" "OM668090.1" "Dakota Howard et al" "Fulgent Genetics" "Centers for Disease Control and Prevention Division of Viral Diseases, Pathogen Discovery" "https://www.epicov.org/acknowledgement/84/91/EPI_ISL_9948491.json"
6996 "USA/WA-CDC-FG-254611/2022" "EPI_ISL_9593609" "OM533978.1" "Dakota Howard et al" "Fulgent Genetics" "Centers for Disease Control and Prevention Division of Viral Diseases, Pathogen Discovery" "https://www.epicov.org/acknowledgement/36/09/EPI_ISL_9593609.json"
6997 "USA/WA-CDC-FG-254621/2022" "EPI_ISL_9593610" "OM533979.1" "Dakota Howard et al" "Fulgent Genetics" "Centers for Disease Control and Prevention Division of Viral Diseases, Pathogen Discovery" "https://www.epicov.org/acknowledgement/36/10/EPI_ISL_9593610.json"
6998 "USA/WA-CDC-FG-254774/2022" "EPI_ISL_9593621" "OM533989.1" "Dakota Howard et al" "Fulgent Genetics" "Centers for Disease Control and Prevention Division of Viral Diseases, Pathogen Discovery" "https://www.epicov.org/acknowledgement/36/21/EPI_ISL_9593621.json"
6999 "USA/WA-CDC-FG-259729/2022" "EPI_ISL_9932859" "OM638755.1" "Dakota Howard et al" "Fulgent Genetics" "Centers for Disease Control and Prevention Division of Viral Diseases, Pathogen Discovery" "https://www.epicov.org/acknowledgement/28/59/EPI_ISL_9932859.json"
7000 "USA/WA-CDC-FG-261412/2022" "EPI_ISL_9937310" "OM650826.1" "Dakota Howard et al" "Fulgent Genetics" "Centers for Disease Control and Prevention Division of Viral Diseases, Pathogen Discovery" "https://www.epicov.org/acknowledgement/73/10/EPI_ISL_9937310.json"
7001 "USA/WA-CDC-FG-261429/2022" "EPI_ISL_9937311" "OM650827.1" "Dakota Howard et al" "Fulgent Genetics" "Centers for Disease Control and Prevention Division of Viral Diseases, Pathogen Discovery" "https://www.epicov.org/acknowledgement/73/11/EPI_ISL_9937311.json"
7002 "USA/WA-CDC-FG-261434/2022" "EPI_ISL_9937313" "OM650829.1" "Dakota Howard et al" "Fulgent Genetics" "Centers for Disease Control and Prevention Division of Viral Diseases, Pathogen Discovery" "https://www.epicov.org/acknowledgement/73/13/EPI_ISL_9937313.json"
7003 "USA/WA-CDC-FG-261438/2022" "EPI_ISL_9937319" "OM650835.1" "Dakota Howard et al" "Fulgent Genetics" "Centers for Disease Control and Prevention Division of Viral Diseases, Pathogen Discovery" "https://www.epicov.org/acknowledgement/73/19/EPI_ISL_9937319.json"
7004 "USA/WA-CDC-FG-261447/2022" "EPI_ISL_9937316" "OM650832.1" "Dakota Howard et al" "Fulgent Genetics" "Centers for Disease Control and Prevention Division of Viral Diseases, Pathogen Discovery" "https://www.epicov.org/acknowledgement/73/16/EPI_ISL_9937316.json"
7005 "USA/WA-CDC-FG-261458/2022" "EPI_ISL_9937318" "OM650834.1" "Dakota Howard et al" "Fulgent Genetics" "Centers for Disease Control and Prevention Division of Viral Diseases, Pathogen Discovery" "https://www.epicov.org/acknowledgement/73/18/EPI_ISL_9937318.json"
7006 "USA/WA-CDC-FG-261461/2022" "EPI_ISL_9937324" "OM650840.1" "Dakota Howard et al" "Fulgent Genetics" "Centers for Disease Control and Prevention Division of Viral Diseases, Pathogen Discovery" "https://www.epicov.org/acknowledgement/73/24/EPI_ISL_9937324.json"
7007 "USA/WA-CDC-FG-261621/2022" "EPI_ISL_9937383" "OM650899.1" "Dakota Howard et al" "Fulgent Genetics" "Centers for Disease Control and Prevention Division of Viral Diseases, Pathogen Discovery" "https://www.epicov.org/acknowledgement/73/83/EPI_ISL_9937383.json"
7008 "USA/WA-CDC-FG-261647/2022" "EPI_ISL_9937322" "OM650838.1" "Dakota Howard et al" "Fulgent Genetics" "Centers for Disease Control and Prevention Division of Viral Diseases, Pathogen Discovery" "https://www.epicov.org/acknowledgement/73/22/EPI_ISL_9937322.json"
7009 "USA/WA-CDC-FG-261659/2022" "EPI_ISL_9937473" "OM650989.1" "Dakota Howard et al" "Fulgent Genetics" "Centers for Disease Control and Prevention Division of Viral Diseases, Pathogen Discovery" "https://www.epicov.org/acknowledgement/74/73/EPI_ISL_9937473.json"
7010 "USA/WA-CDC-FG-261703/2022" "EPI_ISL_9937320" "OM650836.1" "Dakota Howard et al" "Fulgent Genetics" "Centers for Disease Control and Prevention Division of Viral Diseases, Pathogen Discovery" "https://www.epicov.org/acknowledgement/73/20/EPI_ISL_9937320.json"
7011 "USA/WA-CDC-FG-261731/2022" "EPI_ISL_9937385" "OM650901.1" "Dakota Howard et al" "Fulgent Genetics" "Centers for Disease Control and Prevention Division of Viral Diseases, Pathogen Discovery" "https://www.epicov.org/acknowledgement/73/85/EPI_ISL_9937385.json"
7012 "USA/WA-CDC-FG-261761/2022" "EPI_ISL_9937389" "OM650905.1" "Dakota Howard et al" "Fulgent Genetics" "Centers for Disease Control and Prevention Division of Viral Diseases, Pathogen Discovery" "https://www.epicov.org/acknowledgement/73/89/EPI_ISL_9937389.json"
7013 "USA/WA-CDC-FG-261809/2022" "EPI_ISL_9937338" "OM650854.1" "Dakota Howard et al" "Fulgent Genetics" "Centers for Disease Control and Prevention Division of Viral Diseases, Pathogen Discovery" "https://www.epicov.org/acknowledgement/73/38/EPI_ISL_9937338.json"
7014 "USA/WA-CDC-FG-261825/2022" "EPI_ISL_9937388" "OM650904.1" "Dakota Howard et al" "Fulgent Genetics" "Centers for Disease Control and Prevention Division of Viral Diseases, Pathogen Discovery" "https://www.epicov.org/acknowledgement/73/88/EPI_ISL_9937388.json"
7015 "USA/WA-CDC-FG-261880/2022" "EPI_ISL_9940366" "OM651748.1" "Dakota Howard et al" "Fulgent Genetics" "Centers for Disease Control and Prevention Division of Viral Diseases, Pathogen Discovery" "https://www.epicov.org/acknowledgement/03/66/EPI_ISL_9940366.json"
7016 "USA/WA-CDC-FG-261964/2022" "EPI_ISL_9937369" "OM650885.1" "Dakota Howard et al" "Fulgent Genetics" "Centers for Disease Control and Prevention Division of Viral Diseases, Pathogen Discovery" "https://www.epicov.org/acknowledgement/73/69/EPI_ISL_9937369.json"
7017 "USA/WA-CDC-FG-262082/2022" "EPI_ISL_9940365" "OM651747.1" "Dakota Howard et al" "Fulgent Genetics" "Centers for Disease Control and Prevention Division of Viral Diseases, Pathogen Discovery" "https://www.epicov.org/acknowledgement/03/65/EPI_ISL_9940365.json"
7018 "USA/WA-CDC-FG-262353/2022" "EPI_ISL_9949295" "OM668782.1" "Dakota Howard et al" "Fulgent Genetics" "Centers for Disease Control and Prevention Division of Viral Diseases, Pathogen Discovery" "https://www.epicov.org/acknowledgement/92/95/EPI_ISL_9949295.json"
7019 "USA/WA-CDC-FG-262371/2022" "EPI_ISL_9949296" "OM668783.1" "Dakota Howard et al" "Fulgent Genetics" "Centers for Disease Control and Prevention Division of Viral Diseases, Pathogen Discovery" "https://www.epicov.org/acknowledgement/92/96/EPI_ISL_9949296.json"
7020 "USA/WA-CDC-FG-262495/2022" "EPI_ISL_9949246" "OM668734.1" "Dakota Howard et al" "Fulgent Genetics" "Centers for Disease Control and Prevention Division of Viral Diseases, Pathogen Discovery" "https://www.epicov.org/acknowledgement/92/46/EPI_ISL_9949246.json"
7021 "USA/WA-CDC-FG-262999/2022" "EPI_ISL_9953510" "OM681787.1" "Dakota Howard et al" "Fulgent Genetics" "Centers for Disease Control and Prevention Division of Viral Diseases, Pathogen Discovery" "https://www.epicov.org/acknowledgement/35/10/EPI_ISL_9953510.json"
7022 "USA/WA-CDC-FG-263002/2022" "EPI_ISL_9953643" "OM681920.1" "Dakota Howard et al" "Fulgent Genetics" "Centers for Disease Control and Prevention Division of Viral Diseases, Pathogen Discovery" "https://www.epicov.org/acknowledgement/36/43/EPI_ISL_9953643.json"
7023 "USA/WA-CDC-FG-263028/2022" "EPI_ISL_9953509" "OM681786.1" "Dakota Howard et al" "Fulgent Genetics" "Centers for Disease Control and Prevention Division of Viral Diseases, Pathogen Discovery" "https://www.epicov.org/acknowledgement/35/09/EPI_ISL_9953509.json"
7024 "USA/WA-CDC-FG-263038/2022" "EPI_ISL_9953805" "OM682072.1" "Dakota Howard et al" "Fulgent Genetics" "Centers for Disease Control and Prevention Division of Viral Diseases, Pathogen Discovery" "https://www.epicov.org/acknowledgement/38/05/EPI_ISL_9953805.json"
7025 "USA/WA-CDC-FG-263063/2022" "EPI_ISL_9953478" "OM681755.1" "Dakota Howard et al" "Fulgent Genetics" "Centers for Disease Control and Prevention Division of Viral Diseases, Pathogen Discovery" "https://www.epicov.org/acknowledgement/34/78/EPI_ISL_9953478.json"
7026 "USA/WA-CDC-FG-263141/2022" "EPI_ISL_9953763" "OM682030.1" "Dakota Howard et al" "Fulgent Genetics" "Centers for Disease Control and Prevention Division of Viral Diseases, Pathogen Discovery" "https://www.epicov.org/acknowledgement/37/63/EPI_ISL_9953763.json"
7027 "USA/WA-CDC-FG-263360/2022" "EPI_ISL_9953507" "OM681784.1" "Dakota Howard et al" "Fulgent Genetics" "Centers for Disease Control and Prevention Division of Viral Diseases, Pathogen Discovery" "https://www.epicov.org/acknowledgement/35/07/EPI_ISL_9953507.json"
7028 "USA/WA-CDC-FG-263460/2022" "EPI_ISL_9953508" "OM681785.1" "Dakota Howard et al" "Fulgent Genetics" "Centers for Disease Control and Prevention Division of Viral Diseases, Pathogen Discovery" "https://www.epicov.org/acknowledgement/35/08/EPI_ISL_9953508.json"
7029 "USA/WA-CDC-FG-268166/2022" "EPI_ISL_10040322" "OM726505.1" "Dakota Howard et al" "Fulgent Genetics" "Centers for Disease Control and Prevention Division of Viral Diseases, Pathogen Discovery" "https://www.epicov.org/acknowledgement/03/22/EPI_ISL_10040322.json"
7030 "USA/WA-CDC-FG-268257/2022" "EPI_ISL_10040324" "OM726507.1" "Dakota Howard et al" "Fulgent Genetics" "Centers for Disease Control and Prevention Division of Viral Diseases, Pathogen Discovery" "https://www.epicov.org/acknowledgement/03/24/EPI_ISL_10040324.json"
7031 "USA/WA-CDC-FG-270129/2022" "EPI_ISL_10144112" "OM758478.1" "Dakota Howard et al" "Fulgent Genetics" "Centers for Disease Control and Prevention Division of Viral Diseases, Pathogen Discovery" "https://www.epicov.org/acknowledgement/41/12/EPI_ISL_10144112.json"
7032 "USA/WA-CDC-FG-270142/2022" "EPI_ISL_10144102" "OM758474.1" "Dakota Howard et al" "Fulgent Genetics" "Centers for Disease Control and Prevention Division of Viral Diseases, Pathogen Discovery" "https://www.epicov.org/acknowledgement/41/02/EPI_ISL_10144102.json"
7033 "USA/WA-CDC-FG-270151/2022" "EPI_ISL_10144113" "OM758479.1" "Dakota Howard et al" "Fulgent Genetics" "Centers for Disease Control and Prevention Division of Viral Diseases, Pathogen Discovery" "https://www.epicov.org/acknowledgement/41/13/EPI_ISL_10144113.json"
7034 "USA/WA-CDC-FG-270167/2022" "EPI_ISL_10144115" "OM758480.1" "Dakota Howard et al" "Fulgent Genetics" "Centers for Disease Control and Prevention Division of Viral Diseases, Pathogen Discovery" "https://www.epicov.org/acknowledgement/41/15/EPI_ISL_10144115.json"
7035 "USA/WA-CDC-FG-270171/2022" "EPI_ISL_10144118" "OM758481.1" "Dakota Howard et al" "Fulgent Genetics" "Centers for Disease Control and Prevention Division of Viral Diseases, Pathogen Discovery" "https://www.epicov.org/acknowledgement/41/18/EPI_ISL_10144118.json"
7036 "USA/WA-CDC-FG-270186/2022" "EPI_ISL_10144109" "OM758477.1" "Dakota Howard et al" "Fulgent Genetics" "Centers for Disease Control and Prevention Division of Viral Diseases, Pathogen Discovery" "https://www.epicov.org/acknowledgement/41/09/EPI_ISL_10144109.json"
7037 "USA/WA-CDC-FG-270190/2022" "EPI_ISL_10144107" "OM758476.1" "Dakota Howard et al" "Fulgent Genetics" "Centers for Disease Control and Prevention Division of Viral Diseases, Pathogen Discovery" "https://www.epicov.org/acknowledgement/41/07/EPI_ISL_10144107.json"
7038 "USA/WA-CDC-FG-270216/2022" "EPI_ISL_10144124" "OM758484.1" "Dakota Howard et al" "Fulgent Genetics" "Centers for Disease Control and Prevention Division of Viral Diseases, Pathogen Discovery" "https://www.epicov.org/acknowledgement/41/24/EPI_ISL_10144124.json"
7039 "USA/WA-CDC-FG-270226/2022" "EPI_ISL_10144146" "OM758493.1" "Dakota Howard et al" "Fulgent Genetics" "Centers for Disease Control and Prevention Division of Viral Diseases, Pathogen Discovery" "https://www.epicov.org/acknowledgement/41/46/EPI_ISL_10144146.json"
7040 "USA/WA-CDC-FG-270241/2022" "EPI_ISL_10144141" "OM758491.1" "Dakota Howard et al" "Fulgent Genetics" "Centers for Disease Control and Prevention Division of Viral Diseases, Pathogen Discovery" "https://www.epicov.org/acknowledgement/41/41/EPI_ISL_10144141.json"
7041 "USA/WA-CDC-FG-270243/2022" "EPI_ISL_10144143" "OM758492.1" "Dakota Howard et al" "Fulgent Genetics" "Centers for Disease Control and Prevention Division of Viral Diseases, Pathogen Discovery" "https://www.epicov.org/acknowledgement/41/43/EPI_ISL_10144143.json"
7042 "USA/WA-CDC-FG-270248/2022" "EPI_ISL_10144134" "OM758488.1" "Dakota Howard et al" "Fulgent Genetics" "Centers for Disease Control and Prevention Division of Viral Diseases, Pathogen Discovery" "https://www.epicov.org/acknowledgement/41/34/EPI_ISL_10144134.json"
7043 "USA/WA-CDC-FG-270250/2022" "EPI_ISL_10144132" "OM758487.1" "Dakota Howard et al" "Fulgent Genetics" "Centers for Disease Control and Prevention Division of Viral Diseases, Pathogen Discovery" "https://www.epicov.org/acknowledgement/41/32/EPI_ISL_10144132.json"
7044 "USA/WA-CDC-FG-270253/2022" "EPI_ISL_10144129" "OM758486.1" "Dakota Howard et al" "Fulgent Genetics" "Centers for Disease Control and Prevention Division of Viral Diseases, Pathogen Discovery" "https://www.epicov.org/acknowledgement/41/29/EPI_ISL_10144129.json"
7045 "USA/WA-CDC-FG-270255/2022" "EPI_ISL_10144127" "OM758485.1" "Dakota Howard et al" "Fulgent Genetics" "Centers for Disease Control and Prevention Division of Viral Diseases, Pathogen Discovery" "https://www.epicov.org/acknowledgement/41/27/EPI_ISL_10144127.json"
7046 "USA/WA-CDC-FG-270258/2022" "EPI_ISL_10144139" "OM758490.1" "Dakota Howard et al" "Fulgent Genetics" "Centers for Disease Control and Prevention Division of Viral Diseases, Pathogen Discovery" "https://www.epicov.org/acknowledgement/41/39/EPI_ISL_10144139.json"
7047 "USA/WA-CDC-FG-270262/2022" "EPI_ISL_10144120" "OM758482.1" "Dakota Howard et al" "Fulgent Genetics" "Centers for Disease Control and Prevention Division of Viral Diseases, Pathogen Discovery" "https://www.epicov.org/acknowledgement/41/20/EPI_ISL_10144120.json"
7048 "USA/WA-CDC-FG-270270/2022" "EPI_ISL_10144095" "OM758471.1" "Dakota Howard et al" "Fulgent Genetics" "Centers for Disease Control and Prevention Division of Viral Diseases, Pathogen Discovery" "https://www.epicov.org/acknowledgement/40/95/EPI_ISL_10144095.json"
7049 "USA/WA-CDC-FG-270272/2022" "EPI_ISL_10144097" "OM758472.1" "Dakota Howard et al" "Fulgent Genetics" "Centers for Disease Control and Prevention Division of Viral Diseases, Pathogen Discovery" "https://www.epicov.org/acknowledgement/40/97/EPI_ISL_10144097.json"
7050 "USA/WA-CDC-FG-270274/2022" "EPI_ISL_10144092" "OM758470.1" "Dakota Howard et al" "Fulgent Genetics" "Centers for Disease Control and Prevention Division of Viral Diseases, Pathogen Discovery" "https://www.epicov.org/acknowledgement/40/92/EPI_ISL_10144092.json"
7051 "USA/WA-CDC-FG-270276/2022" "EPI_ISL_10144075" "OM758462.1" "Dakota Howard et al" "Fulgent Genetics" "Centers for Disease Control and Prevention Division of Viral Diseases, Pathogen Discovery" "https://www.epicov.org/acknowledgement/40/75/EPI_ISL_10144075.json"
7052 "USA/WA-CDC-FG-270287/2022" "EPI_ISL_10144122" "OM758483.1" "Dakota Howard et al" "Fulgent Genetics" "Centers for Disease Control and Prevention Division of Viral Diseases, Pathogen Discovery" "https://www.epicov.org/acknowledgement/41/22/EPI_ISL_10144122.json"
7053 "USA/WA-CDC-FG-270299/2022" "EPI_ISL_10144072" "OM758461.1" "Dakota Howard et al" "Fulgent Genetics" "Centers for Disease Control and Prevention Division of Viral Diseases, Pathogen Discovery" "https://www.epicov.org/acknowledgement/40/72/EPI_ISL_10144072.json"
7054 "USA/WA-CDC-FG-270301/2022" "EPI_ISL_10144070" "OM758460.1" "Dakota Howard et al" "Fulgent Genetics" "Centers for Disease Control and Prevention Division of Viral Diseases, Pathogen Discovery" "https://www.epicov.org/acknowledgement/40/70/EPI_ISL_10144070.json"
7055 "USA/WA-CDC-FG-270303/2022" "EPI_ISL_10144136" "OM758489.1" "Dakota Howard et al" "Fulgent Genetics" "Centers for Disease Control and Prevention Division of Viral Diseases, Pathogen Discovery" "https://www.epicov.org/acknowledgement/41/36/EPI_ISL_10144136.json"
7056 "USA/WA-CDC-FG-270307/2022" "EPI_ISL_10144065" "OM758458.1" "Dakota Howard et al" "Fulgent Genetics" "Centers for Disease Control and Prevention Division of Viral Diseases, Pathogen Discovery" "https://www.epicov.org/acknowledgement/40/65/EPI_ISL_10144065.json"
7057 "USA/WA-CDC-FG-270309/2022" "EPI_ISL_10144056" "OM758454.1" "Dakota Howard et al" "Fulgent Genetics" "Centers for Disease Control and Prevention Division of Viral Diseases, Pathogen Discovery" "https://www.epicov.org/acknowledgement/40/56/EPI_ISL_10144056.json"
7058 "USA/WA-CDC-FG-270316/2022" "EPI_ISL_10144061" "OM758456.1" "Dakota Howard et al" "Fulgent Genetics" "Centers for Disease Control and Prevention Division of Viral Diseases, Pathogen Discovery" "https://www.epicov.org/acknowledgement/40/61/EPI_ISL_10144061.json"
7059 "USA/WA-CDC-FG-270317/2022" "EPI_ISL_10144058" "OM758455.1" "Dakota Howard et al" "Fulgent Genetics" "Centers for Disease Control and Prevention Division of Viral Diseases, Pathogen Discovery" "https://www.epicov.org/acknowledgement/40/58/EPI_ISL_10144058.json"
7060 "USA/WA-CDC-FG-270321/2022" "EPI_ISL_10144063" "OM758457.1" "Dakota Howard et al" "Fulgent Genetics" "Centers for Disease Control and Prevention Division of Viral Diseases, Pathogen Discovery" "https://www.epicov.org/acknowledgement/40/63/EPI_ISL_10144063.json"
7061 "USA/WA-CDC-FG-270351/2022" "EPI_ISL_10144090" "OM758469.1" "Dakota Howard et al" "Fulgent Genetics" "Centers for Disease Control and Prevention Division of Viral Diseases, Pathogen Discovery" "https://www.epicov.org/acknowledgement/40/90/EPI_ISL_10144090.json"
7062 "USA/WA-CDC-FG-270353/2022" "EPI_ISL_10144088" "OM758468.1" "Dakota Howard et al" "Fulgent Genetics" "Centers for Disease Control and Prevention Division of Viral Diseases, Pathogen Discovery" "https://www.epicov.org/acknowledgement/40/88/EPI_ISL_10144088.json"
7063 "USA/WA-CDC-FG-270433/2022" "EPI_ISL_10144148" "OM758494.1" "Dakota Howard et al" "Fulgent Genetics" "Centers for Disease Control and Prevention Division of Viral Diseases, Pathogen Discovery" "https://www.epicov.org/acknowledgement/41/48/EPI_ISL_10144148.json"
7064 "USA/WA-CDC-FG-270575/2022" "EPI_ISL_10144104" "OM758475.1" "Dakota Howard et al" "Fulgent Genetics" "Centers for Disease Control and Prevention Division of Viral Diseases, Pathogen Discovery" "https://www.epicov.org/acknowledgement/41/04/EPI_ISL_10144104.json"
7065 "USA/WA-CDC-FG-270603/2022" "EPI_ISL_10144100" "OM758473.1" "Dakota Howard et al" "Fulgent Genetics" "Centers for Disease Control and Prevention Division of Viral Diseases, Pathogen Discovery" "https://www.epicov.org/acknowledgement/41/00/EPI_ISL_10144100.json"
7066 "USA/WA-CDC-FG-270605/2022" "EPI_ISL_10144150" "OM758495.1" "Dakota Howard et al" "Fulgent Genetics" "Centers for Disease Control and Prevention Division of Viral Diseases, Pathogen Discovery" "https://www.epicov.org/acknowledgement/41/50/EPI_ISL_10144150.json"
7067 "USA/WA-CDC-FG-270625/2022" "EPI_ISL_10144068" "OM758459.1" "Dakota Howard et al" "Fulgent Genetics" "Centers for Disease Control and Prevention Division of Viral Diseases, Pathogen Discovery" "https://www.epicov.org/acknowledgement/40/68/EPI_ISL_10144068.json"
7068 "USA/WA-CDC-FG-270835/2022" "EPI_ISL_10147782" "OM759323.1" "Dakota Howard et al" "Fulgent Genetics" "Centers for Disease Control and Prevention Division of Viral Diseases, Pathogen Discovery" "https://www.epicov.org/acknowledgement/77/82/EPI_ISL_10147782.json"
7069 "USA/WA-CDC-FG-273287/2022" "EPI_ISL_10232148" "OM762472.1" "Dakota Howard et al" "Fulgent Genetics" "Centers for Disease Control and Prevention Division of Viral Diseases, Pathogen Discovery" "https://www.epicov.org/acknowledgement/21/48/EPI_ISL_10232148.json"
7070 "USA/WA-CDC-FG-273664/2022" "EPI_ISL_10277978" "OM790614.1" "Dakota Howard et al" "Fulgent Genetics" "Centers for Disease Control and Prevention Division of Viral Diseases, Pathogen Discovery" "https://www.epicov.org/acknowledgement/79/78/EPI_ISL_10277978.json"
7071 "USA/WA-CDC-FG-274649/2022" "EPI_ISL_10278289" "OM790925.1" "Dakota Howard et al" "Fulgent Genetics" "Centers for Disease Control and Prevention Division of Viral Diseases, Pathogen Discovery" "https://www.epicov.org/acknowledgement/82/89/EPI_ISL_10278289.json"
7072 "USA/WA-CDC-FG-276169/2022" "EPI_ISL_10323329" "OM804775.1" "Dakota Howard et al" "Fulgent Genetics" "Centers for Disease Control and Prevention Division of Viral Diseases, Pathogen Discovery" "https://www.epicov.org/acknowledgement/33/29/EPI_ISL_10323329.json"
7073 "USA/WA-CDC-FG-276286/2022" "EPI_ISL_10323332" "OM804777.1" "Dakota Howard et al" "Fulgent Genetics" "Centers for Disease Control and Prevention Division of Viral Diseases, Pathogen Discovery" "https://www.epicov.org/acknowledgement/33/32/EPI_ISL_10323332.json"
7074 "USA/WA-CDC-FG-276374/2022" "EPI_ISL_10322754" "OM804252.1" "Dakota Howard et al" "Fulgent Genetics" "Centers for Disease Control and Prevention Division of Viral Diseases, Pathogen Discovery" "https://www.epicov.org/acknowledgement/27/54/EPI_ISL_10322754.json"
7075 "USA/WA-CDC-FG-277635/2022" "EPI_ISL_10382927" "OM819016.1" "Dakota Howard et al" "Fulgent Genetics" "Centers for Disease Control and Prevention Division of Viral Diseases, Pathogen Discovery" "https://www.epicov.org/acknowledgement/29/27/EPI_ISL_10382927.json"
7076 "USA/WA-CDC-FG-277641/2022" "EPI_ISL_10382920" "OM819013.1" "Dakota Howard et al" "Fulgent Genetics" "Centers for Disease Control and Prevention Division of Viral Diseases, Pathogen Discovery" "https://www.epicov.org/acknowledgement/29/20/EPI_ISL_10382920.json"
7077 "USA/WA-CDC-FG-277665/2022" "EPI_ISL_10382925" "OM819015.1" "Dakota Howard et al" "Fulgent Genetics" "Centers for Disease Control and Prevention Division of Viral Diseases, Pathogen Discovery" "https://www.epicov.org/acknowledgement/29/25/EPI_ISL_10382925.json"
7078 "USA/WA-CDC-FG-277666/2022" "EPI_ISL_10382923" "OM819014.1" "Dakota Howard et al" "Fulgent Genetics" "Centers for Disease Control and Prevention Division of Viral Diseases, Pathogen Discovery" "https://www.epicov.org/acknowledgement/29/23/EPI_ISL_10382923.json"
7079 "USA/WA-CDC-FG-281025/2022" "EPI_ISL_10566526" "OM877734.1" "Dakota Howard et al" "Fulgent Genetics" "Centers for Disease Control and Prevention Division of Viral Diseases, Pathogen Discovery" "https://www.epicov.org/acknowledgement/65/26/EPI_ISL_10566526.json"
7080 "USA/WA-CDC-FG-281081/2022" "EPI_ISL_10566302" "OM877510.1" "Dakota Howard et al" "Fulgent Genetics" "Centers for Disease Control and Prevention Division of Viral Diseases, Pathogen Discovery" "https://www.epicov.org/acknowledgement/63/02/EPI_ISL_10566302.json"
7081 "USA/WA-CDC-FG-283624/2022" "EPI_ISL_10568530" "OM879738.1" "Dakota Howard et al" "Fulgent Genetics" "Centers for Disease Control and Prevention Division of Viral Diseases, Pathogen Discovery" "https://www.epicov.org/acknowledgement/85/30/EPI_ISL_10568530.json"
7082 "USA/WA-CDC-FG-284615/2022" "EPI_ISL_10569846" "OM881038.1" "Dakota Howard et al" "Fulgent Genetics" "Centers for Disease Control and Prevention Division of Viral Diseases, Pathogen Discovery" "https://www.epicov.org/acknowledgement/98/46/EPI_ISL_10569846.json"
7083 "USA/WA-CDC-FG-284616/2022" "EPI_ISL_10570325" "OM881517.1" "Dakota Howard et al" "Fulgent Genetics" "Centers for Disease Control and Prevention Division of Viral Diseases, Pathogen Discovery" "https://www.epicov.org/acknowledgement/03/25/EPI_ISL_10570325.json"
7084 "USA/WA-CDC-FG-284618/2022" "EPI_ISL_10570322" "OM881514.1" "Dakota Howard et al" "Fulgent Genetics" "Centers for Disease Control and Prevention Division of Viral Diseases, Pathogen Discovery" "https://www.epicov.org/acknowledgement/03/22/EPI_ISL_10570322.json"
7085 "USA/WA-CDC-FG-284620/2022" "EPI_ISL_10570328" "OM881520.1" "Dakota Howard et al" "Fulgent Genetics" "Centers for Disease Control and Prevention Division of Viral Diseases, Pathogen Discovery" "https://www.epicov.org/acknowledgement/03/28/EPI_ISL_10570328.json"
7086 "USA/WA-CDC-FG-284622/2022" "EPI_ISL_10569851" "OM881043.1" "Dakota Howard et al" "Fulgent Genetics" "Centers for Disease Control and Prevention Division of Viral Diseases, Pathogen Discovery" "https://www.epicov.org/acknowledgement/98/51/EPI_ISL_10569851.json"
7087 "USA/WA-CDC-FG-284623/2022" "EPI_ISL_10570330" "OM881522.1" "Dakota Howard et al" "Fulgent Genetics" "Centers for Disease Control and Prevention Division of Viral Diseases, Pathogen Discovery" "https://www.epicov.org/acknowledgement/03/30/EPI_ISL_10570330.json"
7088 "USA/WA-CDC-FG-284625/2022" "EPI_ISL_10570335" "OM881527.1" "Dakota Howard et al" "Fulgent Genetics" "Centers for Disease Control and Prevention Division of Viral Diseases, Pathogen Discovery" "https://www.epicov.org/acknowledgement/03/35/EPI_ISL_10570335.json"
7089 "USA/WA-CDC-FG-284631/2022" "EPI_ISL_10569847" "OM881039.1" "Dakota Howard et al" "Fulgent Genetics" "Centers for Disease Control and Prevention Division of Viral Diseases, Pathogen Discovery" "https://www.epicov.org/acknowledgement/98/47/EPI_ISL_10569847.json"
7090 "USA/WA-CDC-FG-284632/2022" "EPI_ISL_10570323" "OM881515.1" "Dakota Howard et al" "Fulgent Genetics" "Centers for Disease Control and Prevention Division of Viral Diseases, Pathogen Discovery" "https://www.epicov.org/acknowledgement/03/23/EPI_ISL_10570323.json"
7091 "USA/WA-CDC-FG-284633/2022" "EPI_ISL_10569849" "OM881041.1" "Dakota Howard et al" "Fulgent Genetics" "Centers for Disease Control and Prevention Division of Viral Diseases, Pathogen Discovery" "https://www.epicov.org/acknowledgement/98/49/EPI_ISL_10569849.json"
7092 "USA/WA-CDC-FG-284634/2022" "EPI_ISL_10570319" "OM881511.1" "Dakota Howard et al" "Fulgent Genetics" "Centers for Disease Control and Prevention Division of Viral Diseases, Pathogen Discovery" "https://www.epicov.org/acknowledgement/03/19/EPI_ISL_10570319.json"
7093 "USA/WA-CDC-FG-284641/2022" "EPI_ISL_10569845" "OM881037.1" "Dakota Howard et al" "Fulgent Genetics" "Centers for Disease Control and Prevention Division of Viral Diseases, Pathogen Discovery" "https://www.epicov.org/acknowledgement/98/45/EPI_ISL_10569845.json"
7094 "USA/WA-CDC-FG-284646/2022" "EPI_ISL_10570331" "OM881523.1" "Dakota Howard et al" "Fulgent Genetics" "Centers for Disease Control and Prevention Division of Viral Diseases, Pathogen Discovery" "https://www.epicov.org/acknowledgement/03/31/EPI_ISL_10570331.json"
7095 "USA/WA-CDC-FG-284652/2022" "EPI_ISL_10570389" "OM881581.1" "Dakota Howard et al" "Fulgent Genetics" "Centers for Disease Control and Prevention Division of Viral Diseases, Pathogen Discovery" "https://www.epicov.org/acknowledgement/03/89/EPI_ISL_10570389.json"
7096 "USA/WA-CDC-FG-284666/2022" "EPI_ISL_10570324" "OM881516.1" "Dakota Howard et al" "Fulgent Genetics" "Centers for Disease Control and Prevention Division of Viral Diseases, Pathogen Discovery" "https://www.epicov.org/acknowledgement/03/24/EPI_ISL_10570324.json"
7097 "USA/WA-CDC-FG-284667/2022" "EPI_ISL_10569848" "OM881040.1" "Dakota Howard et al" "Fulgent Genetics" "Centers for Disease Control and Prevention Division of Viral Diseases, Pathogen Discovery" "https://www.epicov.org/acknowledgement/98/48/EPI_ISL_10569848.json"
7098 "USA/WA-CDC-FG-284675/2022" "EPI_ISL_10569852" "OM881044.1" "Dakota Howard et al" "Fulgent Genetics" "Centers for Disease Control and Prevention Division of Viral Diseases, Pathogen Discovery" "https://www.epicov.org/acknowledgement/98/52/EPI_ISL_10569852.json"
7099 "USA/WA-CDC-FG-284678/2022" "EPI_ISL_10570320" "OM881512.1" "Dakota Howard et al" "Fulgent Genetics" "Centers for Disease Control and Prevention Division of Viral Diseases, Pathogen Discovery" "https://www.epicov.org/acknowledgement/03/20/EPI_ISL_10570320.json"
7100 "USA/WA-CDC-FG-284680/2022" "EPI_ISL_10570333" "OM881525.1" "Dakota Howard et al" "Fulgent Genetics" "Centers for Disease Control and Prevention Division of Viral Diseases, Pathogen Discovery" "https://www.epicov.org/acknowledgement/03/33/EPI_ISL_10570333.json"
7101 "USA/WA-CDC-FG-284687/2022" "EPI_ISL_10570329" "OM881521.1" "Dakota Howard et al" "Fulgent Genetics" "Centers for Disease Control and Prevention Division of Viral Diseases, Pathogen Discovery" "https://www.epicov.org/acknowledgement/03/29/EPI_ISL_10570329.json"
7102 "USA/WA-CDC-FG-284691/2022" "EPI_ISL_10570334" "OM881526.1" "Dakota Howard et al" "Fulgent Genetics" "Centers for Disease Control and Prevention Division of Viral Diseases, Pathogen Discovery" "https://www.epicov.org/acknowledgement/03/34/EPI_ISL_10570334.json"
7103 "USA/WA-CDC-FG-284711/2022" "EPI_ISL_10569850" "OM881042.1" "Dakota Howard et al" "Fulgent Genetics" "Centers for Disease Control and Prevention Division of Viral Diseases, Pathogen Discovery" "https://www.epicov.org/acknowledgement/98/50/EPI_ISL_10569850.json"
7104 "USA/WA-CDC-FG-285083/2022" "EPI_ISL_10570287" "OM881479.1" "Dakota Howard et al" "Fulgent Genetics" "Centers for Disease Control and Prevention Division of Viral Diseases, Pathogen Discovery" "https://www.epicov.org/acknowledgement/02/87/EPI_ISL_10570287.json"
7105 "USA/WA-CDC-FG-285844/2022" "EPI_ISL_10570387" "OM881579.1" "Dakota Howard et al" "Fulgent Genetics" "Centers for Disease Control and Prevention Division of Viral Diseases, Pathogen Discovery" "https://www.epicov.org/acknowledgement/03/87/EPI_ISL_10570387.json"
7106 "USA/WA-CDC-FG-286019/2022" "EPI_ISL_10778227" "OM924289.1" "Dakota Howard et al" "Fulgent Genetics" "Centers for Disease Control and Prevention Division of Viral Diseases, Pathogen Discovery" "https://www.epicov.org/acknowledgement/82/27/EPI_ISL_10778227.json"
7107 "USA/WA-CDC-IBX026321961936/2021" "EPI_ISL_4246022" "OK164560.1" "Dakota Howard et al" "Infinity Biologix" "Centers for Disease Control and Prevention Division of Viral Diseases, Pathogen Discovery" "https://www.epicov.org/acknowledgement/60/22/EPI_ISL_4246022.json"
7108 "USA/WA-CDC-IBX030721609175/2021" "EPI_ISL_5093386" "OK449796.1" "Dakota Howard et al" "Infinity Biologix" "Centers for Disease Control and Prevention Division of Viral Diseases, Pathogen Discovery" "https://www.epicov.org/acknowledgement/33/86/EPI_ISL_5093386.json"
7109 "USA/WA-CDC-IBX035711949409/2021" "EPI_ISL_2282916" "MZ296142.1" "Dakota Howard et al" "Infinity Biologix" "Centers for Disease Control and Prevention Division of Viral Diseases, Pathogen Discovery" "https://www.epicov.org/acknowledgement/29/16/EPI_ISL_2282916.json"
7110 "USA/WA-CDC-IBX041974802648/2021" "EPI_ISL_6093322" "OL388403.1" "Dakota Howard et al" "Infinity Biologix" "Centers for Disease Control and Prevention Division of Viral Diseases, Pathogen Discovery" "https://www.epicov.org/acknowledgement/33/22/EPI_ISL_6093322.json"
7111 "USA/WA-CDC-IBX050183936531/2022" "EPI_ISL_10326829" "OM805873.1" "Dakota Howard et al" "Infinity Biologix" "Centers for Disease Control and Prevention Division of Viral Diseases, Pathogen Discovery" "https://www.epicov.org/acknowledgement/68/29/EPI_ISL_10326829.json"
7112 "USA/WA-CDC-IBX056952227605/2021" "EPI_ISL_3658812" "MZ896203.1" "Dakota Howard et al" "Infinity Biologix" "Centers for Disease Control and Prevention Division of Viral Diseases, Pathogen Discovery" "https://www.epicov.org/acknowledgement/88/12/EPI_ISL_3658812.json"
7113 "USA/WA-CDC-IBX076618174514/2021" "EPI_ISL_7699659" "OL857455.1" "Dakota Howard et al" "Infinity Biologix" "Centers for Disease Control and Prevention Division of Viral Diseases, Pathogen Discovery" "https://www.epicov.org/acknowledgement/96/59/EPI_ISL_7699659.json"
7114 "USA/WA-CDC-IBX093459004026/2021" "EPI_ISL_3305746" "MZ728938.1" "Dakota Howard et al" "Infinity Biologix" "Centers for Disease Control and Prevention Division of Viral Diseases, Pathogen Discovery" "https://www.epicov.org/acknowledgement/57/46/EPI_ISL_3305746.json"
7115 "USA/WA-CDC-IBX095273075119/2021" "EPI_ISL_1803256" "MZ058744.1" "Dakota Howard et al" "Infinity Biologix" "Centers for Disease Control and Prevention Division of Viral Diseases, Pathogen Discovery" "https://www.epicov.org/acknowledgement/32/56/EPI_ISL_1803256.json"
7116 "USA/WA-CDC-IBX096309703670/2021" "EPI_ISL_2013309" "MZ167006.1" "Dakota Howard et al" "Infinity Biologix" "Centers for Disease Control and Prevention Division of Viral Diseases, Pathogen Discovery" "https://www.epicov.org/acknowledgement/33/09/EPI_ISL_2013309.json"
7117 "USA/WA-CDC-IBX115445643148/2021" "EPI_ISL_4385097" "OK218629.1" "Dakota Howard et al" "Infinity Biologix" "Centers for Disease Control and Prevention Division of Viral Diseases, Pathogen Discovery" "https://www.epicov.org/acknowledgement/50/97/EPI_ISL_4385097.json"
7118 "USA/WA-CDC-IBX117558566013/2021" "EPI_ISL_6544190" "OL575557.1" "Dakota Howard et al" "Infinity Biologix" "Centers for Disease Control and Prevention Division of Viral Diseases, Pathogen Discovery" "https://www.epicov.org/acknowledgement/41/90/EPI_ISL_6544190.json"
7119 "USA/WA-CDC-IBX143774052699/2021" "EPI_ISL_3658836" "MZ896227.1" "Dakota Howard et al" "Infinity Biologix" "Centers for Disease Control and Prevention Division of Viral Diseases, Pathogen Discovery" "https://www.epicov.org/acknowledgement/88/36/EPI_ISL_3658836.json"
7120 "USA/WA-CDC-IBX150398401941/2021" "EPI_ISL_4384852" "OK218519.1" "Dakota Howard et al" "Infinity Biologix" "Centers for Disease Control and Prevention Division of Viral Diseases, Pathogen Discovery" "https://www.epicov.org/acknowledgement/48/52/EPI_ISL_4384852.json"
7121 "USA/WA-CDC-IBX156360121548/2021" "EPI_ISL_1693883" "MZ046736.1" "Dakota Howard et al" "Infinity Biologix" "Centers for Disease Control and Prevention Division of Viral Diseases, Pathogen Discovery" "https://www.epicov.org/acknowledgement/38/83/EPI_ISL_1693883.json"
7122 "USA/WA-CDC-IBX161055756795/2021" "EPI_ISL_4021260" "OK056558.1" "Dakota Howard et al" "Infinity Biologix" "Centers for Disease Control and Prevention Division of Viral Diseases, Pathogen Discovery" "https://www.epicov.org/acknowledgement/12/60/EPI_ISL_4021260.json"
7123 "USA/WA-CDC-IBX164019490435/2021" "EPI_ISL_3720726" "MZ930514.1" "Dakota Howard et al" "Infinity Biologix" "Centers for Disease Control and Prevention Division of Viral Diseases, Pathogen Discovery" "https://www.epicov.org/acknowledgement/07/26/EPI_ISL_3720726.json"
7124 "USA/WA-CDC-IBX165317267121/2021" "EPI_ISL_4388886" "OK220454.1" "Dakota Howard et al" "Infinity Biologix" "Centers for Disease Control and Prevention Division of Viral Diseases, Pathogen Discovery" "https://www.epicov.org/acknowledgement/88/86/EPI_ISL_4388886.json"
7125 "USA/WA-CDC-IBX171747603455/2021" "EPI_ISL_5599744" "OK641382.1" "Dakota Howard et al" "Infinity Biologix" "Centers for Disease Control and Prevention Division of Viral Diseases, Pathogen Discovery" "https://www.epicov.org/acknowledgement/97/44/EPI_ISL_5599744.json"
7126 "USA/WA-CDC-IBX185905589951/2021" "EPI_ISL_4823300" "OK378695.1" "Dakota Howard et al" "Infinity Biologix" "Centers for Disease Control and Prevention Division of Viral Diseases, Pathogen Discovery" "https://www.epicov.org/acknowledgement/33/00/EPI_ISL_4823300.json"
7127 "USA/WA-CDC-IBX186091600519/2021" "EPI_ISL_6093303" "OL388387.1" "Dakota Howard et al" "Infinity Biologix" "Centers for Disease Control and Prevention Division of Viral Diseases, Pathogen Discovery" "https://www.epicov.org/acknowledgement/33/03/EPI_ISL_6093303.json"
7128 "USA/WA-CDC-IBX186550101754/2021" "EPI_ISL_5889348" "OL337882.1" "Dakota Howard et al" "Infinity Biologix" "Centers for Disease Control and Prevention Division of Viral Diseases, Pathogen Discovery" "https://www.epicov.org/acknowledgement/93/48/EPI_ISL_5889348.json"
7129 "USA/WA-CDC-IBX186967694244/2021" "EPI_ISL_5093332" "OK449743.1" "Dakota Howard et al" "Infinity Biologix" "Centers for Disease Control and Prevention Division of Viral Diseases, Pathogen Discovery" "https://www.epicov.org/acknowledgement/33/32/EPI_ISL_5093332.json"
7130 "USA/WA-CDC-IBX193205592955/2021" "EPI_ISL_5093246" "OK449657.1" "Dakota Howard et al" "Infinity Biologix" "Centers for Disease Control and Prevention Division of Viral Diseases, Pathogen Discovery" "https://www.epicov.org/acknowledgement/32/46/EPI_ISL_5093246.json"
7131 "USA/WA-CDC-IBX198034393321/2021" "EPI_ISL_1513030" "MZ258458.1" "Dakota Howard et al" "Infinity Biologix" "Centers for Disease Control and Prevention Division of Viral Diseases, Pathogen Discovery" "https://www.epicov.org/acknowledgement/30/30/EPI_ISL_1513030.json"
7132 "USA/WA-CDC-IBX204658277390/2021" "EPI_ISL_5093388" "OK449798.1" "Dakota Howard et al" "Infinity Biologix" "Centers for Disease Control and Prevention Division of Viral Diseases, Pathogen Discovery" "https://www.epicov.org/acknowledgement/33/88/EPI_ISL_5093388.json"
7133 "USA/WA-CDC-IBX204722662567/2021" "EPI_ISL_4390785" "OK221383.1" "Dakota Howard et al" "Infinity Biologix" "Centers for Disease Control and Prevention Division of Viral Diseases, Pathogen Discovery" "https://www.epicov.org/acknowledgement/07/85/EPI_ISL_4390785.json"
7134 "USA/WA-CDC-IBX220606778834/2021" "EPI_ISL_5559979" "OK593078.1" "Dakota Howard et al" "Infinity Biologix" "Centers for Disease Control and Prevention Division of Viral Diseases, Pathogen Discovery" "https://www.epicov.org/acknowledgement/99/79/EPI_ISL_5559979.json"
7135 "USA/WA-CDC-IBX221360973231/2021" "EPI_ISL_6118711" "OL420566.1" "Dakota Howard et al" "Infinity Biologix" "Centers for Disease Control and Prevention Division of Viral Diseases, Pathogen Discovery" "https://www.epicov.org/acknowledgement/87/11/EPI_ISL_6118711.json"
7136 "USA/WA-CDC-IBX221909438311/2021" "EPI_ISL_4344043" "OK204298.1" "Dakota Howard et al" "Infinity Biologix" "Centers for Disease Control and Prevention Division of Viral Diseases, Pathogen Discovery" "https://www.epicov.org/acknowledgement/40/43/EPI_ISL_4344043.json"
7137 "USA/WA-CDC-IBX222677866158/2021" "EPI_ISL_6659920" "OL627230.1" "Dakota Howard et al" "Infinity Biologix" "Centers for Disease Control and Prevention Division of Viral Diseases, Pathogen Discovery" "https://www.epicov.org/acknowledgement/99/20/EPI_ISL_6659920.json"
7138 "USA/WA-CDC-IBX256822384574/2022" "EPI_ISL_10074878" "OM736329.1" "Dakota Howard et al" "Infinity Biologix" "Centers for Disease Control and Prevention Division of Viral Diseases, Pathogen Discovery" "https://www.epicov.org/acknowledgement/48/78/EPI_ISL_10074878.json"
7139 "USA/WA-CDC-IBX269775567741/2021" "EPI_ISL_8261431" "OM080966.1" "Dakota Howard et al" "Infinity Biologix" "Centers for Disease Control and Prevention Division of Viral Diseases, Pathogen Discovery" "https://www.epicov.org/acknowledgement/14/31/EPI_ISL_8261431.json"
7140 "USA/WA-CDC-IBX272310718778/2021" "EPI_ISL_6659956" "OL627264.1" "Dakota Howard et al" "Infinity Biologix" "Centers for Disease Control and Prevention Division of Viral Diseases, Pathogen Discovery" "https://www.epicov.org/acknowledgement/99/56/EPI_ISL_6659956.json"
7141 "USA/WA-CDC-IBX276482726383/2022" "EPI_ISL_9667437" "OM572431.1" "Dakota Howard et al" "Infinity Biologix" "Centers for Disease Control and Prevention Division of Viral Diseases, Pathogen Discovery" "https://www.epicov.org/acknowledgement/74/37/EPI_ISL_9667437.json"
7142 "USA/WA-CDC-IBX286526148905/2021" "EPI_ISL_3397319" "MZ801916.1" "Dakota Howard et al" "Infinity Biologix" "Centers for Disease Control and Prevention Division of Viral Diseases, Pathogen Discovery" "https://www.epicov.org/acknowledgement/73/19/EPI_ISL_3397319.json"
7143 "USA/WA-CDC-IBX314723196676/2021" "EPI_ISL_3658876" "MZ896267.1" "Dakota Howard et al" "Infinity Biologix" "Centers for Disease Control and Prevention Division of Viral Diseases, Pathogen Discovery" "https://www.epicov.org/acknowledgement/88/76/EPI_ISL_3658876.json"
7144 "USA/WA-CDC-IBX357295803265/2021" "EPI_ISL_6102416" "OL413936.1" "Dakota Howard et al" "Infinity Biologix" "Centers for Disease Control and Prevention Division of Viral Diseases, Pathogen Discovery" "https://www.epicov.org/acknowledgement/24/16/EPI_ISL_6102416.json"
7145 "USA/WA-CDC-IBX382488830480/2022" "EPI_ISL_10044437" "OM734955.1" "Dakota Howard et al" "Infinity Biologix" "Centers for Disease Control and Prevention Division of Viral Diseases, Pathogen Discovery" "https://www.epicov.org/acknowledgement/44/37/EPI_ISL_10044437.json"
7146 "USA/WA-CDC-IBX426165182986/2021" "EPI_ISL_5380690" "OK569542.1" "Dakota Howard et al" "Infinity Biologix" "Centers for Disease Control and Prevention Division of Viral Diseases, Pathogen Discovery" "https://www.epicov.org/acknowledgement/06/90/EPI_ISL_5380690.json"
7147 "USA/WA-CDC-IBX436522269722/2021" "EPI_ISL_5381024" "OK569726.1" "Dakota Howard et al" "Infinity Biologix" "Centers for Disease Control and Prevention Division of Viral Diseases, Pathogen Discovery" "https://www.epicov.org/acknowledgement/10/24/EPI_ISL_5381024.json"
7148 "USA/WA-CDC-IBX443507241583/2021" "EPI_ISL_2652592" "MZ401681.1" "Dakota Howard et al" "Infinity Biologix" "Centers for Disease Control and Prevention Division of Viral Diseases, Pathogen Discovery" "https://www.epicov.org/acknowledgement/25/92/EPI_ISL_2652592.json"
7149 "USA/WA-CDC-IBX446519417477/2021" "EPI_ISL_4817167" "OK361053.1" "Dakota Howard et al" "Infinity Biologix" "Centers for Disease Control and Prevention Division of Viral Diseases, Pathogen Discovery" "https://www.epicov.org/acknowledgement/71/67/EPI_ISL_4817167.json"
7150 "USA/WA-CDC-IBX449853454024/2022" "EPI_ISL_9667153" "OM572148.1" "Dakota Howard et al" "Infinity Biologix" "Centers for Disease Control and Prevention Division of Viral Diseases, Pathogen Discovery" "https://www.epicov.org/acknowledgement/71/53/EPI_ISL_9667153.json"
7151 "USA/WA-CDC-IBX458002117373/2021" "EPI_ISL_4343878" "OK204133.1" "Dakota Howard et al" "Infinity Biologix" "Centers for Disease Control and Prevention Division of Viral Diseases, Pathogen Discovery" "https://www.epicov.org/acknowledgement/38/78/EPI_ISL_4343878.json"
7152 "USA/WA-CDC-IBX486315934264/2021" "EPI_ISL_1694534" "MZ013890.1" "Dakota Howard et al" "Infinity Biologix" "Centers for Disease Control and Prevention Division of Viral Diseases, Pathogen Discovery" "https://www.epicov.org/acknowledgement/45/34/EPI_ISL_1694534.json"
7153 "USA/WA-CDC-IBX517327877508/2022" "EPI_ISL_10326737" "OM805831.1" "Dakota Howard et al" "Infinity Biologix" "Centers for Disease Control and Prevention Division of Viral Diseases, Pathogen Discovery" "https://www.epicov.org/acknowledgement/67/37/EPI_ISL_10326737.json"
7154 "USA/WA-CDC-IBX535128599652/2021" "EPI_ISL_4817543" "OK361416.1" "Dakota Howard et al" "Infinity Biologix" "Centers for Disease Control and Prevention Division of Viral Diseases, Pathogen Discovery" "https://www.epicov.org/acknowledgement/75/43/EPI_ISL_4817543.json"
7155 "USA/WA-CDC-IBX544870038286/2021" "EPI_ISL_4343900" "OK204155.1" "Dakota Howard et al" "Infinity Biologix" "Centers for Disease Control and Prevention Division of Viral Diseases, Pathogen Discovery" "https://www.epicov.org/acknowledgement/39/00/EPI_ISL_4343900.json"
7156 "USA/WA-CDC-IBX553603104102/2021" "EPI_ISL_5599729" "OK641367.1" "Dakota Howard et al" "Infinity Biologix" "Centers for Disease Control and Prevention Division of Viral Diseases, Pathogen Discovery" "https://www.epicov.org/acknowledgement/97/29/EPI_ISL_5599729.json"
7157 "USA/WA-CDC-IBX554641621095/2021" "EPI_ISL_5889290" "OL337824.1" "Dakota Howard et al" "Infinity Biologix" "Centers for Disease Control and Prevention Division of Viral Diseases, Pathogen Discovery" "https://www.epicov.org/acknowledgement/92/90/EPI_ISL_5889290.json"
7158 "USA/WA-CDC-IBX554707335828/2021" "EPI_ISL_4140016" "OK109414.1" "Dakota Howard et al" "Infinity Biologix" "Centers for Disease Control and Prevention Division of Viral Diseases, Pathogen Discovery" "https://www.epicov.org/acknowledgement/00/16/EPI_ISL_4140016.json"
7159 "USA/WA-CDC-IBX560482416632/2021" "EPI_ISL_3610196" "MZ883071.1" "Dakota Howard et al" "Infinity Biologix" "Centers for Disease Control and Prevention Division of Viral Diseases, Pathogen Discovery" "https://www.epicov.org/acknowledgement/01/96/EPI_ISL_3610196.json"
7160 "USA/WA-CDC-IBX600542536019/2021" "EPI_ISL_5093428" "OK449834.1" "Dakota Howard et al" "Infinity Biologix" "Centers for Disease Control and Prevention Division of Viral Diseases, Pathogen Discovery" "https://www.epicov.org/acknowledgement/34/28/EPI_ISL_5093428.json"
7161 "USA/WA-CDC-IBX601353941437/2022" "EPI_ISL_10526591" "OM866766.1" "Dakota Howard et al" "Infinity Biologix" "Centers for Disease Control and Prevention Division of Viral Diseases, Pathogen Discovery" "https://www.epicov.org/acknowledgement/65/91/EPI_ISL_10526591.json"
7162 "USA/WA-CDC-IBX623509640510/2021" "EPI_ISL_5093333" "OK449744.1" "Dakota Howard et al" "Infinity Biologix" "Centers for Disease Control and Prevention Division of Viral Diseases, Pathogen Discovery" "https://www.epicov.org/acknowledgement/33/33/EPI_ISL_5093333.json"
7163 "USA/WA-CDC-IBX629526334471/2021" "EPI_ISL_4905172" "OK398924.1" "Dakota Howard et al" "Infinity Biologix" "Centers for Disease Control and Prevention Division of Viral Diseases, Pathogen Discovery" "https://www.epicov.org/acknowledgement/51/72/EPI_ISL_4905172.json"
7164 "USA/WA-CDC-IBX653299861509/2021" "EPI_ISL_7948869" "OL958973.1" "Dakota Howard et al" "Infinity Biologix" "Centers for Disease Control and Prevention Division of Viral Diseases, Pathogen Discovery" "https://www.epicov.org/acknowledgement/88/69/EPI_ISL_7948869.json"
7165 "USA/WA-CDC-IBX661736538650/2021" "EPI_ISL_1513121" "MZ257161.1" "Dakota Howard et al" "Infinity Biologix" "Centers for Disease Control and Prevention Division of Viral Diseases, Pathogen Discovery" "https://www.epicov.org/acknowledgement/31/21/EPI_ISL_1513121.json"
7166 "USA/WA-CDC-IBX667140770139/2021" "EPI_ISL_4951383" "?" "Dakota Howard et al" "Infinity Biologix" "Centers for Disease Control and Prevention Division of Viral Diseases, Pathogen Discovery" "https://www.epicov.org/acknowledgement/13/83/EPI_ISL_4951383.json"
7167 "USA/WA-CDC-IBX677383232098/2021" "EPI_ISL_1702287" "MZ012898.1" "Dakota Howard et al" "Infinity Biologix" "Centers for Disease Control and Prevention Division of Viral Diseases, Pathogen Discovery" "https://www.epicov.org/acknowledgement/22/87/EPI_ISL_1702287.json"
7168 "USA/WA-CDC-IBX687661429422/2021" "EPI_ISL_6102440" "OL413941.1" "Dakota Howard et al" "Infinity Biologix" "Centers for Disease Control and Prevention Division of Viral Diseases, Pathogen Discovery" "https://www.epicov.org/acknowledgement/24/40/EPI_ISL_6102440.json"
7169 "USA/WA-CDC-IBX693849555472/2021" "EPI_ISL_6117543" "OL419517.1" "Dakota Howard et al" "Infinity Biologix" "Centers for Disease Control and Prevention Division of Viral Diseases, Pathogen Discovery" "https://www.epicov.org/acknowledgement/75/43/EPI_ISL_6117543.json"
7170 "USA/WA-CDC-IBX706636420778/2021" "EPI_ISL_4817133" "OK361022.1" "Dakota Howard et al" "Infinity Biologix" "Centers for Disease Control and Prevention Division of Viral Diseases, Pathogen Discovery" "https://www.epicov.org/acknowledgement/71/33/EPI_ISL_4817133.json"
7171 "USA/WA-CDC-IBX711519948338/2021" "EPI_ISL_8033200" "OL998245.1" "Dakota Howard et al" "Infinity Biologix" "Centers for Disease Control and Prevention Division of Viral Diseases, Pathogen Discovery" "https://www.epicov.org/acknowledgement/32/00/EPI_ISL_8033200.json"
7172 "USA/WA-CDC-IBX720240825293/2021" "EPI_ISL_1513122" "MZ257163.1" "Dakota Howard et al" "Infinity Biologix" "Centers for Disease Control and Prevention Division of Viral Diseases, Pathogen Discovery" "https://www.epicov.org/acknowledgement/31/22/EPI_ISL_1513122.json"
7173 "USA/WA-CDC-IBX758443210096/2022" "EPI_ISL_9667171" "OM572166.1" "Dakota Howard et al" "Infinity Biologix" "Centers for Disease Control and Prevention Division of Viral Diseases, Pathogen Discovery" "https://www.epicov.org/acknowledgement/71/71/EPI_ISL_9667171.json"
7174 "USA/WA-CDC-IBX768667002318/2021" "EPI_ISL_6382488" "OL502923.1" "Dakota Howard et al" "Infinity Biologix" "Centers for Disease Control and Prevention Division of Viral Diseases, Pathogen Discovery" "https://www.epicov.org/acknowledgement/24/88/EPI_ISL_6382488.json"
7175 "USA/WA-CDC-IBX805795556315/2021" "EPI_ISL_2324108" "MZ317212.1" "Dakota Howard et al" "Infinity Biologix" "Centers for Disease Control and Prevention Division of Viral Diseases, Pathogen Discovery" "https://www.epicov.org/acknowledgement/41/08/EPI_ISL_2324108.json"
7176 "USA/WA-CDC-IBX819765923914/2021" "EPI_ISL_4246090" "OK164628.1" "Dakota Howard et al" "Infinity Biologix" "Centers for Disease Control and Prevention Division of Viral Diseases, Pathogen Discovery" "https://www.epicov.org/acknowledgement/60/90/EPI_ISL_4246090.json"
7177 "USA/WA-CDC-IBX828220710016/2021" "EPI_ISL_7427294" "OL788069.1" "Dakota Howard et al" "Infinity Biologix" "Centers for Disease Control and Prevention Division of Viral Diseases, Pathogen Discovery" "https://www.epicov.org/acknowledgement/72/94/EPI_ISL_7427294.json"
7178 "USA/WA-CDC-IBX834676396713/2021" "EPI_ISL_1733311" "MZ034432.1" "Dakota Howard et al" "Infinity Biologix" "Centers for Disease Control and Prevention Division of Viral Diseases, Pathogen Discovery" "https://www.epicov.org/acknowledgement/33/11/EPI_ISL_1733311.json"
7179 "USA/WA-CDC-IBX848871880647/2021" "EPI_ISL_7702055" "OL859206.1" "Dakota Howard et al" "Infinity Biologix" "Centers for Disease Control and Prevention Division of Viral Diseases, Pathogen Discovery" "https://www.epicov.org/acknowledgement/20/55/EPI_ISL_7702055.json"
7180 "USA/WA-CDC-IBX849726132076/2021" "EPI_ISL_4246093" "OK164631.1" "Dakota Howard et al" "Infinity Biologix" "Centers for Disease Control and Prevention Division of Viral Diseases, Pathogen Discovery" "https://www.epicov.org/acknowledgement/60/93/EPI_ISL_4246093.json"
7181 "USA/WA-CDC-IBX875943969423/2021" "EPI_ISL_1795582" "MZ055045.1" "Dakota Howard et al" "Infinity Biologix" "Centers for Disease Control and Prevention Division of Viral Diseases, Pathogen Discovery" "https://www.epicov.org/acknowledgement/55/82/EPI_ISL_1795582.json"
7182 "USA/WA-CDC-IBX877157140838/2022" "EPI_ISL_8946969" "OM334405.1" "Dakota Howard et al" "Infinity Biologix" "Centers for Disease Control and Prevention Division of Viral Diseases, Pathogen Discovery" "https://www.epicov.org/acknowledgement/69/69/EPI_ISL_8946969.json"
7183 "USA/WA-CDC-IBX879942876204/2021" "EPI_ISL_3299723" "MZ728669.1" "Dakota Howard et al" "Infinity Biologix" "Centers for Disease Control and Prevention Division of Viral Diseases, Pathogen Discovery" "https://www.epicov.org/acknowledgement/97/23/EPI_ISL_3299723.json"
7184 "USA/WA-CDC-IBX884018086723/2021" "EPI_ISL_6659847" "OL627157.1" "Dakota Howard et al" "Infinity Biologix" "Centers for Disease Control and Prevention Division of Viral Diseases, Pathogen Discovery" "https://www.epicov.org/acknowledgement/98/47/EPI_ISL_6659847.json"
7185 "USA/WA-CDC-IBX908037725016/2021" "EPI_ISL_5599785" "OK641422.1" "Dakota Howard et al" "Infinity Biologix" "Centers for Disease Control and Prevention Division of Viral Diseases, Pathogen Discovery" "https://www.epicov.org/acknowledgement/97/85/EPI_ISL_5599785.json"
7186 "USA/WA-CDC-IBX908907248022/2022" "EPI_ISL_9550180" "OM524135.1" "Dakota Howard et al" "Infinity Biologix" "Centers for Disease Control and Prevention Division of Viral Diseases, Pathogen Discovery" "https://www.epicov.org/acknowledgement/01/80/EPI_ISL_9550180.json"
7187 "USA/WA-CDC-IBX917449762312/2021" "EPI_ISL_2089402" "MZ193254.1" "Dakota Howard et al" "Infinity Biologix" "Centers for Disease Control and Prevention Division of Viral Diseases, Pathogen Discovery" "https://www.epicov.org/acknowledgement/94/02/EPI_ISL_2089402.json"
7188 "USA/WA-CDC-IBX924990957526/2021" "EPI_ISL_4021157" "OK056455.1" "Dakota Howard et al" "Infinity Biologix" "Centers for Disease Control and Prevention Division of Viral Diseases, Pathogen Discovery" "https://www.epicov.org/acknowledgement/11/57/EPI_ISL_4021157.json"
7189 "USA/WA-CDC-IBX928539848108/2021" "EPI_ISL_2324125" "MZ317229.1" "Dakota Howard et al" "Infinity Biologix" "Centers for Disease Control and Prevention Division of Viral Diseases, Pathogen Discovery" "https://www.epicov.org/acknowledgement/41/25/EPI_ISL_2324125.json"
7190 "USA/WA-CDC-IBX948794997152/2021" "EPI_ISL_7948894" "OL958998.1" "Dakota Howard et al" "Infinity Biologix" "Centers for Disease Control and Prevention Division of Viral Diseases, Pathogen Discovery" "https://www.epicov.org/acknowledgement/88/94/EPI_ISL_7948894.json"
7191 "USA/WA-CDC-IBX954903184126/2021" "EPI_ISL_8404093" "OM141626.1" "Dakota Howard et al" "Infinity Biologix" "Centers for Disease Control and Prevention Division of Viral Diseases, Pathogen Discovery" "https://www.epicov.org/acknowledgement/40/93/EPI_ISL_8404093.json"
7192 "USA/WA-CDC-IBX981611756600/2022" "EPI_ISL_10074912" "OM736361.1" "Dakota Howard et al" "Infinity Biologix" "Centers for Disease Control and Prevention Division of Viral Diseases, Pathogen Discovery" "https://www.epicov.org/acknowledgement/49/12/EPI_ISL_10074912.json"
7193 "USA/WA-CDC-IBX987887346051/2021" "EPI_ISL_4246294" "OK164832.1" "Dakota Howard et al" "Infinity Biologix" "Centers for Disease Control and Prevention Division of Viral Diseases, Pathogen Discovery" "https://www.epicov.org/acknowledgement/62/94/EPI_ISL_4246294.json"
7194 "USA/WA-CDC-LC00000713/2020" "EPI_ISL_888320" "?" "Peter W. Cook et al" "Labcorp" "Genomics and Discovery, Respiratory Viruses Branch, Division of Viral Diseases, Centers for Disease Control and Prevention" "https://www.epicov.org/acknowledgement/83/20/EPI_ISL_888320.json"
7195 "USA/WA-CDC-LC00000714/2020" "EPI_ISL_888220" "?" "Peter W. Cook et al" "Labcorp" "Genomics and Discovery, Respiratory Viruses Branch, Division of Viral Diseases, Centers for Disease Control and Prevention" "https://www.epicov.org/acknowledgement/82/20/EPI_ISL_888220.json"
7196 "USA/WA-CDC-LC00000716/2020" "EPI_ISL_888352" "?" "Peter W. Cook et al" "Labcorp" "Genomics and Discovery, Respiratory Viruses Branch, Division of Viral Diseases, Centers for Disease Control and Prevention" "https://www.epicov.org/acknowledgement/83/52/EPI_ISL_888352.json"
7197 "USA/WA-CDC-LC00000718/2020" "EPI_ISL_888084" "?" "Peter W. Cook et al" "Labcorp" "Genomics and Discovery, Respiratory Viruses Branch, Division of Viral Diseases, Centers for Disease Control and Prevention" "https://www.epicov.org/acknowledgement/80/84/EPI_ISL_888084.json"
7198 "USA/WA-CDC-LC00000770/2020" "EPI_ISL_887972" "?" "Peter W. Cook et al" "Labcorp" "Genomics and Discovery, Respiratory Viruses Branch, Division of Viral Diseases, Centers for Disease Control and Prevention" "https://www.epicov.org/acknowledgement/79/72/EPI_ISL_887972.json"
7199 "USA/WA-CDC-LC00000779/2020" "EPI_ISL_887786" "?" "Peter W. Cook et al" "Labcorp" "Genomics and Discovery, Respiratory Viruses Branch, Division of Viral Diseases, Centers for Disease Control and Prevention" "https://www.epicov.org/acknowledgement/77/86/EPI_ISL_887786.json"
7200 "USA/WA-CDC-LC00000782/2020" "EPI_ISL_887823" "?" "Peter W. Cook et al" "Labcorp" "Genomics and Discovery, Respiratory Viruses Branch, Division of Viral Diseases, Centers for Disease Control and Prevention" "https://www.epicov.org/acknowledgement/78/23/EPI_ISL_887823.json"
7201 "USA/WA-CDC-LC00000783/2020" "EPI_ISL_887867" "?" "Peter W. Cook et al" "Labcorp" "Genomics and Discovery, Respiratory Viruses Branch, Division of Viral Diseases, Centers for Disease Control and Prevention" "https://www.epicov.org/acknowledgement/78/67/EPI_ISL_887867.json"
7202 "USA/WA-CDC-LC00000787/2020" "EPI_ISL_888153" "?" "Peter W. Cook et al" "Labcorp" "Genomics and Discovery, Respiratory Viruses Branch, Division of Viral Diseases, Centers for Disease Control and Prevention" "https://www.epicov.org/acknowledgement/81/53/EPI_ISL_888153.json"
7203 "USA/WA-CDC-LC00000790/2020" "EPI_ISL_888029" "?" "Peter W. Cook et al" "Labcorp" "Genomics and Discovery, Respiratory Viruses Branch, Division of Viral Diseases, Centers for Disease Control and Prevention" "https://www.epicov.org/acknowledgement/80/29/EPI_ISL_888029.json"
7204 "USA/WA-CDC-LC00002306/2021" "EPI_ISL_887966" "?" "Peter W. Cook et al" "Labcorp" "Genomics and Discovery, Respiratory Viruses Branch, Division of Viral Diseases, Centers for Disease Control and Prevention" "https://www.epicov.org/acknowledgement/79/66/EPI_ISL_887966.json"
7205 "USA/WA-CDC-LC00002455/2021" "EPI_ISL_887595" "?" "Peter W. Cook et al" "Labcorp" "Genomics and Discovery, Respiratory Viruses Branch, Division of Viral Diseases, Centers for Disease Control and Prevention" "https://www.epicov.org/acknowledgement/75/95/EPI_ISL_887595.json"
7206 "USA/WA-CDC-LC00002463/2021" "EPI_ISL_888007" "?" "Peter W. Cook et al" "Labcorp" "Genomics and Discovery, Respiratory Viruses Branch, Division of Viral Diseases, Centers for Disease Control and Prevention" "https://www.epicov.org/acknowledgement/80/07/EPI_ISL_888007.json"
7207 "USA/WA-CDC-LC00002485/2020" "EPI_ISL_888161" "?" "Peter W. Cook et al" "Labcorp" "Genomics and Discovery, Respiratory Viruses Branch, Division of Viral Diseases, Centers for Disease Control and Prevention" "https://www.epicov.org/acknowledgement/81/61/EPI_ISL_888161.json"
7208 "USA/WA-CDC-LC00002506/2020" "EPI_ISL_887883" "?" "Peter W. Cook et al" "Labcorp" "Genomics and Discovery, Respiratory Viruses Branch, Division of Viral Diseases, Centers for Disease Control and Prevention" "https://www.epicov.org/acknowledgement/78/83/EPI_ISL_887883.json"
7209 "USA/WA-CDC-LC0000713/2020" "EPI_ISL_1029277" "MW634322.1" "Peter W. Cook et al" "Laboratory Corporation of America" "Respiratory Viruses Branch, Division of Viral Diseases, Centers for Disease Control and Prevention" "https://www.epicov.org/acknowledgement/92/77/EPI_ISL_1029277.json"
7210 "USA/WA-CDC-LC0000714/2020" "EPI_ISL_1029278" "MW634323.1" "Peter W. Cook et al" "Laboratory Corporation of America" "Respiratory Viruses Branch, Division of Viral Diseases, Centers for Disease Control and Prevention" "https://www.epicov.org/acknowledgement/92/78/EPI_ISL_1029278.json"
7211 "USA/WA-CDC-LC0000715/2020" "EPI_ISL_1028217" "MW635592.1" "Peter W. Cook et al" "Laboratory Corporation of America" "Respiratory Viruses Branch, Division of Viral Diseases, Centers for Disease Control and Prevention" "https://www.epicov.org/acknowledgement/82/17/EPI_ISL_1028217.json"
7212 "USA/WA-CDC-LC0000716/2020" "EPI_ISL_1029279" "MW634324.1" "Peter W. Cook et al" "Laboratory Corporation of America" "Respiratory Viruses Branch, Division of Viral Diseases, Centers for Disease Control and Prevention" "https://www.epicov.org/acknowledgement/92/79/EPI_ISL_1029279.json"
7213 "USA/WA-CDC-LC0000717/2020" "EPI_ISL_1029003" "MW635593.1" "Peter W. Cook et al" "Laboratory Corporation of America" "Respiratory Viruses Branch, Division of Viral Diseases, Centers for Disease Control and Prevention" "https://www.epicov.org/acknowledgement/90/03/EPI_ISL_1029003.json"
7214 "USA/WA-CDC-LC0000718/2020" "EPI_ISL_1029280" "MW634325.1" "Peter W. Cook et al" "Laboratory Corporation of America" "Respiratory Viruses Branch, Division of Viral Diseases, Centers for Disease Control and Prevention" "https://www.epicov.org/acknowledgement/92/80/EPI_ISL_1029280.json"
7215 "USA/WA-CDC-LC0000719/2020" "EPI_ISL_1028472" "MW635594.1" "Peter W. Cook et al" "Laboratory Corporation of America" "Respiratory Viruses Branch, Division of Viral Diseases, Centers for Disease Control and Prevention" "https://www.epicov.org/acknowledgement/84/72/EPI_ISL_1028472.json"
7216 "USA/WA-CDC-LC0000721/2020" "EPI_ISL_1029282" "MW634327.1" "Peter W. Cook et al" "Laboratory Corporation of America" "Respiratory Viruses Branch, Division of Viral Diseases, Centers for Disease Control and Prevention" "https://www.epicov.org/acknowledgement/92/82/EPI_ISL_1029282.json"
7217 "USA/WA-CDC-LC0000723/2020" "EPI_ISL_1028625" "MW635595.1" "Peter W. Cook et al" "Laboratory Corporation of America" "Respiratory Viruses Branch, Division of Viral Diseases, Centers for Disease Control and Prevention" "https://www.epicov.org/acknowledgement/86/25/EPI_ISL_1028625.json"
7218 "USA/WA-CDC-LC0000724/2020" "EPI_ISL_1028475" "MW635596.1" "Peter W. Cook et al" "Laboratory Corporation of America" "Respiratory Viruses Branch, Division of Viral Diseases, Centers for Disease Control and Prevention" "https://www.epicov.org/acknowledgement/84/75/EPI_ISL_1028475.json"
7219 "USA/WA-CDC-LC0000725/2020" "EPI_ISL_1028480" "MW635597.1" "Peter W. Cook et al" "Laboratory Corporation of America" "Respiratory Viruses Branch, Division of Viral Diseases, Centers for Disease Control and Prevention" "https://www.epicov.org/acknowledgement/84/80/EPI_ISL_1028480.json"
7220 "USA/WA-CDC-LC0000726/2020" "EPI_ISL_1028134" "MW635598.1" "Peter W. Cook et al" "Laboratory Corporation of America" "Respiratory Viruses Branch, Division of Viral Diseases, Centers for Disease Control and Prevention" "https://www.epicov.org/acknowledgement/81/34/EPI_ISL_1028134.json"
7221 "USA/WA-CDC-LC0000727/2020" "EPI_ISL_1027738" "MW634329.1" "Peter W. Cook et al" "Laboratory Corporation of America" "Respiratory Viruses Branch, Division of Viral Diseases, Centers for Disease Control and Prevention" "https://www.epicov.org/acknowledgement/77/38/EPI_ISL_1027738.json"
7222 "USA/WA-CDC-LC0000769/2020" "EPI_ISL_1028628" "MW635610.1" "Peter W. Cook et al" "Laboratory Corporation of America" "Respiratory Viruses Branch, Division of Viral Diseases, Centers for Disease Control and Prevention" "https://www.epicov.org/acknowledgement/86/28/EPI_ISL_1028628.json"
7223 "USA/WA-CDC-LC0000770/2020" "EPI_ISL_1029290" "MW634348.1" "Peter W. Cook et al" "Laboratory Corporation of America" "Respiratory Viruses Branch, Division of Viral Diseases, Centers for Disease Control and Prevention" "https://www.epicov.org/acknowledgement/92/90/EPI_ISL_1029290.json"
7224 "USA/WA-CDC-LC0000774/2020" "EPI_ISL_1028169" "MW635611.1" "Peter W. Cook et al" "Laboratory Corporation of America" "Respiratory Viruses Branch, Division of Viral Diseases, Centers for Disease Control and Prevention" "https://www.epicov.org/acknowledgement/81/69/EPI_ISL_1028169.json"
7225 "USA/WA-CDC-LC0000775/2020" "EPI_ISL_1029291" "MW634349.1" "Peter W. Cook et al" "Laboratory Corporation of America" "Respiratory Viruses Branch, Division of Viral Diseases, Centers for Disease Control and Prevention" "https://www.epicov.org/acknowledgement/92/91/EPI_ISL_1029291.json"
7226 "USA/WA-CDC-LC0000776/2020" "EPI_ISL_1028960" "MW635612.1" "Peter W. Cook et al" "Laboratory Corporation of America" "Respiratory Viruses Branch, Division of Viral Diseases, Centers for Disease Control and Prevention" "https://www.epicov.org/acknowledgement/89/60/EPI_ISL_1028960.json"
7227 "USA/WA-CDC-LC0000779/2020" "EPI_ISL_1028072" "MW634351.1" "Peter W. Cook et al" "Laboratory Corporation of America" "Respiratory Viruses Branch, Division of Viral Diseases, Centers for Disease Control and Prevention" "https://www.epicov.org/acknowledgement/80/72/EPI_ISL_1028072.json"
7228 "USA/WA-CDC-LC0000780/2020" "EPI_ISL_1028254" "MW635614.1" "Peter W. Cook et al" "Laboratory Corporation of America" "Respiratory Viruses Branch, Division of Viral Diseases, Centers for Disease Control and Prevention" "https://www.epicov.org/acknowledgement/82/54/EPI_ISL_1028254.json"
7229 "USA/WA-CDC-LC0000781/2020" "EPI_ISL_1028811" "MW635615.1" "Peter W. Cook et al" "Laboratory Corporation of America" "Respiratory Viruses Branch, Division of Viral Diseases, Centers for Disease Control and Prevention" "https://www.epicov.org/acknowledgement/88/11/EPI_ISL_1028811.json"
7230 "USA/WA-CDC-LC0000782/2020" "EPI_ISL_1028940" "MW635616.1" "Peter W. Cook et al" "Laboratory Corporation of America" "Respiratory Viruses Branch, Division of Viral Diseases, Centers for Disease Control and Prevention" "https://www.epicov.org/acknowledgement/89/40/EPI_ISL_1028940.json"
7231 "USA/WA-CDC-LC0000783/2020" "EPI_ISL_1029293" "MW634352.1" "Peter W. Cook et al" "Laboratory Corporation of America" "Respiratory Viruses Branch, Division of Viral Diseases, Centers for Disease Control and Prevention" "https://www.epicov.org/acknowledgement/92/93/EPI_ISL_1029293.json"
7232 "USA/WA-CDC-LC0000787/2020" "EPI_ISL_1029296" "MW634355.1" "Peter W. Cook et al" "Laboratory Corporation of America" "Respiratory Viruses Branch, Division of Viral Diseases, Centers for Disease Control and Prevention" "https://www.epicov.org/acknowledgement/92/96/EPI_ISL_1029296.json"
7233 "USA/WA-CDC-LC0000790/2020" "EPI_ISL_1029297" "MW634357.1" "Peter W. Cook et al" "Laboratory Corporation of America" "Respiratory Viruses Branch, Division of Viral Diseases, Centers for Disease Control and Prevention" "https://www.epicov.org/acknowledgement/92/97/EPI_ISL_1029297.json"
7234 "USA/WA-CDC-LC0000792/2020" "EPI_ISL_1029004" "MW635617.1" "Peter W. Cook et al" "Laboratory Corporation of America" "Respiratory Viruses Branch, Division of Viral Diseases, Centers for Disease Control and Prevention" "https://www.epicov.org/acknowledgement/90/04/EPI_ISL_1029004.json"
7235 "USA/WA-CDC-LC0001589/2020" "EPI_ISL_1027788" "MW634756.1" "Peter W. Cook et al" "Laboratory Corporation of America" "Respiratory Viruses Branch, Division of Viral Diseases, Centers for Disease Control and Prevention" "https://www.epicov.org/acknowledgement/77/88/EPI_ISL_1027788.json"
7236 "USA/WA-CDC-LC0001591/2020" "EPI_ISL_1028487" "MW635844.1" "Peter W. Cook et al" "Laboratory Corporation of America" "Respiratory Viruses Branch, Division of Viral Diseases, Centers for Disease Control and Prevention" "https://www.epicov.org/acknowledgement/84/87/EPI_ISL_1028487.json"
7237 "USA/WA-CDC-LC0001592/2020" "EPI_ISL_1029578" "MW634757.1" "Peter W. Cook et al" "Laboratory Corporation of America" "Respiratory Viruses Branch, Division of Viral Diseases, Centers for Disease Control and Prevention" "https://www.epicov.org/acknowledgement/95/78/EPI_ISL_1029578.json"
7238 "USA/WA-CDC-LC0001593/2020" "EPI_ISL_1028191" "MW635845.1" "Peter W. Cook et al" "Laboratory Corporation of America" "Respiratory Viruses Branch, Division of Viral Diseases, Centers for Disease Control and Prevention" "https://www.epicov.org/acknowledgement/81/91/EPI_ISL_1028191.json"
7239 "USA/WA-CDC-LC0002306/2021" "EPI_ISL_1029773" "MW635055.1" "Peter W. Cook et al" "Laboratory Corporation of America" "Respiratory Viruses Branch, Division of Viral Diseases, Centers for Disease Control and Prevention" "https://www.epicov.org/acknowledgement/97/73/EPI_ISL_1029773.json"
7240 "USA/WA-CDC-LC0002317/2021" "EPI_ISL_1029022" "MW636074.1" "Peter W. Cook et al" "Laboratory Corporation of America" "Respiratory Viruses Branch, Division of Viral Diseases, Centers for Disease Control and Prevention" "https://www.epicov.org/acknowledgement/90/22/EPI_ISL_1029022.json"
7241 "USA/WA-CDC-LC0002318/2021" "EPI_ISL_1028257" "MW636075.1" "Peter W. Cook et al" "Laboratory Corporation of America" "Respiratory Viruses Branch, Division of Viral Diseases, Centers for Disease Control and Prevention" "https://www.epicov.org/acknowledgement/82/57/EPI_ISL_1028257.json"
7242 "USA/WA-CDC-LC0002455/2021" "EPI_ISL_1027682" "MW635121.1" "Peter W. Cook et al" "Laboratory Corporation of America" "Respiratory Viruses Branch, Division of Viral Diseases, Centers for Disease Control and Prevention" "https://www.epicov.org/acknowledgement/76/82/EPI_ISL_1027682.json"
7243 "USA/WA-CDC-LC0002462/2021" "EPI_ISL_4965945" "OK425641.1" "Dakota Howard et al" "Laboratory Corporation of America" "Centers for Disease Control and Prevention Division of Viral Diseases, Pathogen Discovery" "https://www.epicov.org/acknowledgement/59/45/EPI_ISL_4965945.json"
7244 "USA/WA-CDC-LC0002463/2021" "EPI_ISL_1029811" "MW635123.1" "Peter W. Cook et al" "Laboratory Corporation of America" "Respiratory Viruses Branch, Division of Viral Diseases, Centers for Disease Control and Prevention" "https://www.epicov.org/acknowledgement/98/11/EPI_ISL_1029811.json"
7245 "USA/WA-CDC-LC0002465/2021" "EPI_ISL_1028117" "MW636121.1" "Peter W. Cook et al" "Laboratory Corporation of America" "Respiratory Viruses Branch, Division of Viral Diseases, Centers for Disease Control and Prevention" "https://www.epicov.org/acknowledgement/81/17/EPI_ISL_1028117.json"
7246 "USA/WA-CDC-LC0002466/2021" "EPI_ISL_1028395" "MW636122.1" "Peter W. Cook et al" "Laboratory Corporation of America" "Respiratory Viruses Branch, Division of Viral Diseases, Centers for Disease Control and Prevention" "https://www.epicov.org/acknowledgement/83/95/EPI_ISL_1028395.json"
7247 "USA/WA-CDC-LC0002467/2021" "EPI_ISL_4966747" "OK425812.1" "Dakota Howard et al" "Laboratory Corporation of America" "Centers for Disease Control and Prevention Division of Viral Diseases, Pathogen Discovery" "https://www.epicov.org/acknowledgement/67/47/EPI_ISL_4966747.json"
7248 "USA/WA-CDC-LC0002478/2020" "EPI_ISL_1029815" "MW635130.1" "Peter W. Cook et al" "Laboratory Corporation of America" "Respiratory Viruses Branch, Division of Viral Diseases, Centers for Disease Control and Prevention" "https://www.epicov.org/acknowledgement/98/15/EPI_ISL_1029815.json"
7249 "USA/WA-CDC-LC0002480/2020" "EPI_ISL_1028837" "MW636125.1" "Peter W. Cook et al" "Laboratory Corporation of America" "Respiratory Viruses Branch, Division of Viral Diseases, Centers for Disease Control and Prevention" "https://www.epicov.org/acknowledgement/88/37/EPI_ISL_1028837.json"
7250 "USA/WA-CDC-LC0002483/2020" "EPI_ISL_1029025" "MW636126.1" "Peter W. Cook et al" "Laboratory Corporation of America" "Respiratory Viruses Branch, Division of Viral Diseases, Centers for Disease Control and Prevention" "https://www.epicov.org/acknowledgement/90/25/EPI_ISL_1029025.json"
7251 "USA/WA-CDC-LC0002485/2020" "EPI_ISL_1029817" "MW635133.1" "Peter W. Cook et al" "Laboratory Corporation of America" "Respiratory Viruses Branch, Division of Viral Diseases, Centers for Disease Control and Prevention" "https://www.epicov.org/acknowledgement/98/17/EPI_ISL_1029817.json"
7252 "USA/WA-CDC-LC0002490/2020" "EPI_ISL_1028718" "MW636127.1" "Peter W. Cook et al" "Laboratory Corporation of America" "Respiratory Viruses Branch, Division of Viral Diseases, Centers for Disease Control and Prevention" "https://www.epicov.org/acknowledgement/87/18/EPI_ISL_1028718.json"
7253 "USA/WA-CDC-LC0002506/2020" "EPI_ISL_1029055" "MW635141.1" "Peter W. Cook et al" "Laboratory Corporation of America" "Respiratory Viruses Branch, Division of Viral Diseases, Centers for Disease Control and Prevention" "https://www.epicov.org/acknowledgement/90/55/EPI_ISL_1029055.json"
7254 "USA/WA-CDC-LC0002507/2020" "EPI_ISL_1028365" "MW636132.1" "Peter W. Cook et al" "Laboratory Corporation of America" "Respiratory Viruses Branch, Division of Viral Diseases, Centers for Disease Control and Prevention" "https://www.epicov.org/acknowledgement/83/65/EPI_ISL_1028365.json"
7255 "USA/WA-CDC-LC0002508/2020" "EPI_ISL_1028144" "MW636133.1" "Peter W. Cook et al" "Laboratory Corporation of America" "Respiratory Viruses Branch, Division of Viral Diseases, Centers for Disease Control and Prevention" "https://www.epicov.org/acknowledgement/81/44/EPI_ISL_1028144.json"
7256 "USA/WA-CDC-LC0002509/2020" "EPI_ISL_1028258" "MW636134.1" "Peter W. Cook et al" "Laboratory Corporation of America" "Respiratory Viruses Branch, Division of Viral Diseases, Centers for Disease Control and Prevention" "https://www.epicov.org/acknowledgement/82/58/EPI_ISL_1028258.json"
7257 "USA/WA-CDC-LC0003349/2021" "EPI_ISL_886367" "?" "Peter W. Cook et al" "Labcorp" "Genomics and Discovery, Respiratory Viruses Branch, Division of Viral Diseases, Centers for Disease Control and Prevention" "https://www.epicov.org/acknowledgement/63/67/EPI_ISL_886367.json"
7258 "USA/WA-CDC-LC0003350/2021" "EPI_ISL_886876" "?" "Peter W. Cook et al" "Labcorp" "Genomics and Discovery, Respiratory Viruses Branch, Division of Viral Diseases, Centers for Disease Control and Prevention" "https://www.epicov.org/acknowledgement/68/76/EPI_ISL_886876.json"
7259 "USA/WA-CDC-LC0003352/2021" "EPI_ISL_886435" "?" "Peter W. Cook et al" "Labcorp" "Genomics and Discovery, Respiratory Viruses Branch, Division of Viral Diseases, Centers for Disease Control and Prevention" "https://www.epicov.org/acknowledgement/64/35/EPI_ISL_886435.json"
7260 "USA/WA-CDC-LC0003353/2021" "EPI_ISL_1026709" "MW639148.1" "Peter W. Cook et al" "Laboratory Corporation of America" "Respiratory Viruses Branch, Division of Viral Diseases, Centers for Disease Control and Prevention" "https://www.epicov.org/acknowledgement/67/09/EPI_ISL_1026709.json"
7261 "USA/WA-CDC-LC0003354/2021" "EPI_ISL_1025970" "MW638244.1" "Peter W. Cook et al" "Laboratory Corporation of America" "Respiratory Viruses Branch, Division of Viral Diseases, Centers for Disease Control and Prevention" "https://www.epicov.org/acknowledgement/59/70/EPI_ISL_1025970.json"
7262 "USA/WA-CDC-LC0003355/2021" "EPI_ISL_1026102" "MW638245.1" "Peter W. Cook et al" "Laboratory Corporation of America" "Respiratory Viruses Branch, Division of Viral Diseases, Centers for Disease Control and Prevention" "https://www.epicov.org/acknowledgement/61/02/EPI_ISL_1026102.json"
7263 "USA/WA-CDC-LC0003357/2021" "EPI_ISL_1026506" "MW639150.1" "Peter W. Cook et al" "Laboratory Corporation of America" "Respiratory Viruses Branch, Division of Viral Diseases, Centers for Disease Control and Prevention" "https://www.epicov.org/acknowledgement/65/06/EPI_ISL_1026506.json"
7264 "USA/WA-CDC-LC0003359/2021" "EPI_ISL_1026061" "MW638246.1" "Peter W. Cook et al" "Laboratory Corporation of America" "Respiratory Viruses Branch, Division of Viral Diseases, Centers for Disease Control and Prevention" "https://www.epicov.org/acknowledgement/60/61/EPI_ISL_1026061.json"
7265 "USA/WA-CDC-LC0003360/2021" "EPI_ISL_1026308" "MW639152.1" "Peter W. Cook et al" "Laboratory Corporation of America" "Respiratory Viruses Branch, Division of Viral Diseases, Centers for Disease Control and Prevention" "https://www.epicov.org/acknowledgement/63/08/EPI_ISL_1026308.json"
7266 "USA/WA-CDC-LC0003362/2021" "EPI_ISL_886292" "?" "Peter W. Cook et al" "Labcorp" "Genomics and Discovery, Respiratory Viruses Branch, Division of Viral Diseases, Centers for Disease Control and Prevention" "https://www.epicov.org/acknowledgement/62/92/EPI_ISL_886292.json"
7267 "USA/WA-CDC-LC0003365/2021" "EPI_ISL_887053" "?" "Peter W. Cook et al" "Labcorp" "Genomics and Discovery, Respiratory Viruses Branch, Division of Viral Diseases, Centers for Disease Control and Prevention" "https://www.epicov.org/acknowledgement/70/53/EPI_ISL_887053.json"
7268 "USA/WA-CDC-LC0003366/2021" "EPI_ISL_886736" "?" "Peter W. Cook et al" "Labcorp" "Genomics and Discovery, Respiratory Viruses Branch, Division of Viral Diseases, Centers for Disease Control and Prevention" "https://www.epicov.org/acknowledgement/67/36/EPI_ISL_886736.json"
7269 "USA/WA-CDC-LC0003367/2021" "EPI_ISL_4963908" "OK425185.1" "Dakota Howard et al" "Laboratory Corporation of America" "Centers for Disease Control and Prevention Division of Viral Diseases, Pathogen Discovery" "https://www.epicov.org/acknowledgement/39/08/EPI_ISL_4963908.json"
7270 "USA/WA-CDC-LC0003417/2021" "EPI_ISL_886215" "MW638260.1" "Peter W. Cook et al" "Labcorp" "Genomics and Discovery, Respiratory Viruses Branch, Division of Viral Diseases, Centers for Disease Control and Prevention" "https://www.epicov.org/acknowledgement/62/15/EPI_ISL_886215.json"
7271 "USA/WA-CDC-LC0003729/2021" "EPI_ISL_1026500" "MW639270.1" "Peter W. Cook et al" "Laboratory Corporation of America" "Respiratory Viruses Branch, Division of Viral Diseases, Centers for Disease Control and Prevention" "https://www.epicov.org/acknowledgement/65/00/EPI_ISL_1026500.json"
7272 "USA/WA-CDC-LC0003731/2021" "EPI_ISL_886735" "?" "Peter W. Cook et al" "Labcorp" "Genomics and Discovery, Respiratory Viruses Branch, Division of Viral Diseases, Centers for Disease Control and Prevention" "https://www.epicov.org/acknowledgement/67/35/EPI_ISL_886735.json"
7273 "USA/WA-CDC-LC0003733/2021" "EPI_ISL_1026648" "MW639272.1" "Peter W. Cook et al" "Laboratory Corporation of America" "Respiratory Viruses Branch, Division of Viral Diseases, Centers for Disease Control and Prevention" "https://www.epicov.org/acknowledgement/66/48/EPI_ISL_1026648.json"
7274 "USA/WA-CDC-LC0003734/2021" "EPI_ISL_1026289" "MW639273.1" "Peter W. Cook et al" "Laboratory Corporation of America" "Respiratory Viruses Branch, Division of Viral Diseases, Centers for Disease Control and Prevention" "https://www.epicov.org/acknowledgement/62/89/EPI_ISL_1026289.json"
7275 "USA/WA-CDC-LC0003758/2021" "EPI_ISL_886898" "?" "Peter W. Cook et al" "Labcorp" "Genomics and Discovery, Respiratory Viruses Branch, Division of Viral Diseases, Centers for Disease Control and Prevention" "https://www.epicov.org/acknowledgement/68/98/EPI_ISL_886898.json"
7276 "USA/WA-CDC-LC0003759/2021" "EPI_ISL_886853" "MW638375.1" "Peter W. Cook et al" "Labcorp" "Genomics and Discovery, Respiratory Viruses Branch, Division of Viral Diseases, Centers for Disease Control and Prevention" "https://www.epicov.org/acknowledgement/68/53/EPI_ISL_886853.json"
7277 "USA/WA-CDC-LC0003760/2021" "EPI_ISL_1026042" "MW638376.1" "Peter W. Cook et al" "Laboratory Corporation of America" "Respiratory Viruses Branch, Division of Viral Diseases, Centers for Disease Control and Prevention" "https://www.epicov.org/acknowledgement/60/42/EPI_ISL_1026042.json"
7278 "USA/WA-CDC-LC0004314/2021" "EPI_ISL_4965108" "?" "Dakota Howard et al" "Laboratory Corporation of America" "Centers for Disease Control and Prevention Division of Viral Diseases, Pathogen Discovery" "https://www.epicov.org/acknowledgement/51/08/EPI_ISL_4965108.json"
7279 "USA/WA-CDC-LC0004603/2021" "EPI_ISL_886714" "MW638683.1" "Peter W. Cook et al" "Labcorp" "Genomics and Discovery, Respiratory Viruses Branch, Division of Viral Diseases, Centers for Disease Control and Prevention" "https://www.epicov.org/acknowledgement/67/14/EPI_ISL_886714.json"
7280 "USA/WA-CDC-LC0004875/2021" "EPI_ISL_1026126" "MW639663.1" "Peter W. Cook et al" "Laboratory Corporation of America" "Respiratory Viruses Branch, Division of Viral Diseases, Centers for Disease Control and Prevention" "https://www.epicov.org/acknowledgement/61/26/EPI_ISL_1026126.json"
7281 "USA/WA-CDC-LC0004876/2021" "EPI_ISL_1026204" "MW639664.1" "Peter W. Cook et al" "Laboratory Corporation of America" "Respiratory Viruses Branch, Division of Viral Diseases, Centers for Disease Control and Prevention" "https://www.epicov.org/acknowledgement/62/04/EPI_ISL_1026204.json"
7282 "USA/WA-CDC-LC0004884/2021" "EPI_ISL_1026095" "MW638764.1" "Peter W. Cook et al" "Laboratory Corporation of America" "Respiratory Viruses Branch, Division of Viral Diseases, Centers for Disease Control and Prevention" "https://www.epicov.org/acknowledgement/60/95/EPI_ISL_1026095.json"
7283 "USA/WA-CDC-LC0004886/2021" "EPI_ISL_886820" "?" "Peter W. Cook et al" "Labcorp" "Genomics and Discovery, Respiratory Viruses Branch, Division of Viral Diseases, Centers for Disease Control and Prevention" "https://www.epicov.org/acknowledgement/68/20/EPI_ISL_886820.json"
7284 "USA/WA-CDC-LC0004891/2021" "EPI_ISL_4965616" "OK425591.1" "Dakota Howard et al" "Laboratory Corporation of America" "Centers for Disease Control and Prevention Division of Viral Diseases, Pathogen Discovery" "https://www.epicov.org/acknowledgement/56/16/EPI_ISL_4965616.json"
7285 "USA/WA-CDC-LC0004964/2021" "EPI_ISL_1026254" "MW639689.1" "Peter W. Cook et al" "Laboratory Corporation of America" "Respiratory Viruses Branch, Division of Viral Diseases, Centers for Disease Control and Prevention" "https://www.epicov.org/acknowledgement/62/54/EPI_ISL_1026254.json"
7286 "USA/WA-CDC-LC0004967/2021" "EPI_ISL_886741" "?" "Peter W. Cook et al" "Labcorp" "Genomics and Discovery, Respiratory Viruses Branch, Division of Viral Diseases, Centers for Disease Control and Prevention" "https://www.epicov.org/acknowledgement/67/41/EPI_ISL_886741.json"
7287 "USA/WA-CDC-LC0004968/2021" "EPI_ISL_886740" "MW638791.1" "Peter W. Cook et al" "Labcorp" "Genomics and Discovery, Respiratory Viruses Branch, Division of Viral Diseases, Centers for Disease Control and Prevention" "https://www.epicov.org/acknowledgement/67/40/EPI_ISL_886740.json"
7288 "USA/WA-CDC-LC0005354/2021" "EPI_ISL_1026864" "MW638941.1" "Peter W. Cook et al" "Laboratory Corporation of America" "Respiratory Viruses Branch, Division of Viral Diseases, Centers for Disease Control and Prevention" "https://www.epicov.org/acknowledgement/68/64/EPI_ISL_1026864.json"
7289 "USA/WA-CDC-LC0005614/2021" "EPI_ISL_1022239" "MW637176.1" "Peter W. Cook et al" "Laboratory Corporation of America" "Respiratory Viruses Branch, Division of Viral Diseases, Centers for Disease Control and Prevention" "https://www.epicov.org/acknowledgement/22/39/EPI_ISL_1022239.json"
7290 "USA/WA-CDC-LC0005616/2021" "EPI_ISL_1022185" "MW636321.1" "Peter W. Cook et al" "Laboratory Corporation of America" "Respiratory Viruses Branch, Division of Viral Diseases, Centers for Disease Control and Prevention" "https://www.epicov.org/acknowledgement/21/85/EPI_ISL_1022185.json"
7291 "USA/WA-CDC-LC0007553/2021" "EPI_ISL_1021315" "MW636929.1" "Peter W. Cook et al" "Laboratory Corporation of America" "Respiratory Viruses Branch, Division of Viral Diseases, Centers for Disease Control and Prevention" "https://www.epicov.org/acknowledgement/13/15/EPI_ISL_1021315.json"
7292 "USA/WA-CDC-LC0007618/2021" "EPI_ISL_1022300" "MW637889.1" "Peter W. Cook et al" "Laboratory Corporation of America" "Respiratory Viruses Branch, Division of Viral Diseases, Centers for Disease Control and Prevention" "https://www.epicov.org/acknowledgement/23/00/EPI_ISL_1022300.json"
7293 "USA/WA-CDC-LC0007621/2021" "EPI_ISL_1022246" "MW637892.1" "Peter W. Cook et al" "Laboratory Corporation of America" "Respiratory Viruses Branch, Division of Viral Diseases, Centers for Disease Control and Prevention" "https://www.epicov.org/acknowledgement/22/46/EPI_ISL_1022246.json"
7294 "USA/WA-CDC-LC0007622/2021" "EPI_ISL_1022328" "MW637893.1" "Peter W. Cook et al" "Laboratory Corporation of America" "Respiratory Viruses Branch, Division of Viral Diseases, Centers for Disease Control and Prevention" "https://www.epicov.org/acknowledgement/23/28/EPI_ISL_1022328.json"
7295 "USA/WA-CDC-LC0007623/2021" "EPI_ISL_1022275" "MW637894.1" "Peter W. Cook et al" "Laboratory Corporation of America" "Respiratory Viruses Branch, Division of Viral Diseases, Centers for Disease Control and Prevention" "https://www.epicov.org/acknowledgement/22/75/EPI_ISL_1022275.json"
7296 "USA/WA-CDC-LC0007643/2021" "EPI_ISL_1022208" "MW636944.1" "Peter W. Cook et al" "Laboratory Corporation of America" "Respiratory Viruses Branch, Division of Viral Diseases, Centers for Disease Control and Prevention" "https://www.epicov.org/acknowledgement/22/08/EPI_ISL_1022208.json"
7297 "USA/WA-CDC-LC0007781/2021" "EPI_ISL_1022026" "MW637949.1" "Peter W. Cook et al" "Laboratory Corporation of America" "Respiratory Viruses Branch, Division of Viral Diseases, Centers for Disease Control and Prevention" "https://www.epicov.org/acknowledgement/20/26/EPI_ISL_1022026.json"
7298 "USA/WA-CDC-LC0007880/2021" "EPI_ISL_1021385" "MW637018.1" "Peter W. Cook et al" "Laboratory Corporation of America" "Respiratory Viruses Branch, Division of Viral Diseases, Centers for Disease Control and Prevention" "https://www.epicov.org/acknowledgement/13/85/EPI_ISL_1021385.json"
7299 "USA/WA-CDC-LC0008443/2021" "EPI_ISL_1032444" "MW639960.1" "Peter W. Cook et al" "Laboratory Corporation of America" "Respiratory Viruses Branch, Division of Viral Diseases, Centers for Disease Control and Prevention" "https://www.epicov.org/acknowledgement/24/44/EPI_ISL_1032444.json"
7300 "USA/WA-CDC-LC0008781/2021" "EPI_ISL_4965417" "?" "Dakota Howard et al" "Laboratory Corporation of America" "Centers for Disease Control and Prevention Division of Viral Diseases, Pathogen Discovery" "https://www.epicov.org/acknowledgement/54/17/EPI_ISL_4965417.json"
7301 "USA/WA-CDC-LC0008782/2021" "EPI_ISL_1032294" "MW640127.1" "Peter W. Cook et al" "Laboratory Corporation of America" "Respiratory Viruses Branch, Division of Viral Diseases, Centers for Disease Control and Prevention" "https://www.epicov.org/acknowledgement/22/94/EPI_ISL_1032294.json"
7302 "USA/WA-CDC-LC0008788/2021" "EPI_ISL_1032298" "MW640132.1" "Peter W. Cook et al" "Laboratory Corporation of America" "Respiratory Viruses Branch, Division of Viral Diseases, Centers for Disease Control and Prevention" "https://www.epicov.org/acknowledgement/22/98/EPI_ISL_1032298.json"
7303 "USA/WA-CDC-LC0008789/2021" "EPI_ISL_1032299" "MW640133.1" "Peter W. Cook et al" "Laboratory Corporation of America" "Respiratory Viruses Branch, Division of Viral Diseases, Centers for Disease Control and Prevention" "https://www.epicov.org/acknowledgement/22/99/EPI_ISL_1032299.json"
7304 "USA/WA-CDC-LC0008790/2021" "EPI_ISL_1030670" "MW640134.1" "Peter W. Cook et al" "Laboratory Corporation of America" "Respiratory Viruses Branch, Division of Viral Diseases, Centers for Disease Control and Prevention" "https://www.epicov.org/acknowledgement/06/70/EPI_ISL_1030670.json"
7305 "USA/WA-CDC-LC0008791/2021" "EPI_ISL_1031277" "MW641190.1" "Peter W. Cook et al" "Laboratory Corporation of America" "Respiratory Viruses Branch, Division of Viral Diseases, Centers for Disease Control and Prevention" "https://www.epicov.org/acknowledgement/12/77/EPI_ISL_1031277.json"
7306 "USA/WA-CDC-LC0008792/2021" "EPI_ISL_1032300" "MW640135.1" "Peter W. Cook et al" "Laboratory Corporation of America" "Respiratory Viruses Branch, Division of Viral Diseases, Centers for Disease Control and Prevention" "https://www.epicov.org/acknowledgement/23/00/EPI_ISL_1032300.json"
7307 "USA/WA-CDC-LC0008793/2021" "EPI_ISL_1030504" "MW640136.1" "Peter W. Cook et al" "Laboratory Corporation of America" "Respiratory Viruses Branch, Division of Viral Diseases, Centers for Disease Control and Prevention" "https://www.epicov.org/acknowledgement/05/04/EPI_ISL_1030504.json"
7308 "USA/WA-CDC-LC0008798/2021" "EPI_ISL_1031414" "MW641193.1" "Peter W. Cook et al" "Laboratory Corporation of America" "Respiratory Viruses Branch, Division of Viral Diseases, Centers for Disease Control and Prevention" "https://www.epicov.org/acknowledgement/14/14/EPI_ISL_1031414.json"
7309 "USA/WA-CDC-LC0008799/2021" "EPI_ISL_1032302" "MW640138.1" "Peter W. Cook et al" "Laboratory Corporation of America" "Respiratory Viruses Branch, Division of Viral Diseases, Centers for Disease Control and Prevention" "https://www.epicov.org/acknowledgement/23/02/EPI_ISL_1032302.json"
7310 "USA/WA-CDC-LC0008862/2021" "EPI_ISL_1031699" "MW641210.1" "Peter W. Cook et al" "Laboratory Corporation of America" "Respiratory Viruses Branch, Division of Viral Diseases, Centers for Disease Control and Prevention" "https://www.epicov.org/acknowledgement/16/99/EPI_ISL_1031699.json"
7311 "USA/WA-CDC-LC0009197/2021" "EPI_ISL_1030626" "MW640332.1" "Peter W. Cook et al" "Laboratory Corporation of America" "Respiratory Viruses Branch, Division of Viral Diseases, Centers for Disease Control and Prevention" "https://www.epicov.org/acknowledgement/06/26/EPI_ISL_1030626.json"
7312 "USA/WA-CDC-LC0009232/2021" "EPI_ISL_1032427" "MW640359.1" "Peter W. Cook et al" "Laboratory Corporation of America" "Respiratory Viruses Branch, Division of Viral Diseases, Centers for Disease Control and Prevention" "https://www.epicov.org/acknowledgement/24/27/EPI_ISL_1032427.json"
7313 "USA/WA-CDC-LC0009272/2021" "EPI_ISL_1031779" "MW641318.1" "Peter W. Cook et al" "Laboratory Corporation of America" "Respiratory Viruses Branch, Division of Viral Diseases, Centers for Disease Control and Prevention" "https://www.epicov.org/acknowledgement/17/79/EPI_ISL_1031779.json"
7314 "USA/WA-CDC-LC0009273/2021" "EPI_ISL_1031367" "MW641319.1" "Peter W. Cook et al" "Laboratory Corporation of America" "Respiratory Viruses Branch, Division of Viral Diseases, Centers for Disease Control and Prevention" "https://www.epicov.org/acknowledgement/13/67/EPI_ISL_1031367.json"
7315 "USA/WA-CDC-LC0009274/2021" "EPI_ISL_1031144" "MW641320.1" "Peter W. Cook et al" "Laboratory Corporation of America" "Respiratory Viruses Branch, Division of Viral Diseases, Centers for Disease Control and Prevention" "https://www.epicov.org/acknowledgement/11/44/EPI_ISL_1031144.json"
7316 "USA/WA-CDC-LC0009309/2021" "EPI_ISL_1030537" "MW640405.1" "Peter W. Cook et al" "Laboratory Corporation of America" "Respiratory Viruses Branch, Division of Viral Diseases, Centers for Disease Control and Prevention" "https://www.epicov.org/acknowledgement/05/37/EPI_ISL_1030537.json"
7317 "USA/WA-CDC-LC0009329/2021" "EPI_ISL_1031459" "MW641338.1" "Peter W. Cook et al" "Laboratory Corporation of America" "Respiratory Viruses Branch, Division of Viral Diseases, Centers for Disease Control and Prevention" "https://www.epicov.org/acknowledgement/14/59/EPI_ISL_1031459.json"
7318 "USA/WA-CDC-LC0009330/2021" "EPI_ISL_1031487" "MW641339.1" "Peter W. Cook et al" "Laboratory Corporation of America" "Respiratory Viruses Branch, Division of Viral Diseases, Centers for Disease Control and Prevention" "https://www.epicov.org/acknowledgement/14/87/EPI_ISL_1031487.json"
7319 "USA/WA-CDC-LC0009331/2021" "EPI_ISL_1031771" "MW641340.1" "Peter W. Cook et al" "Laboratory Corporation of America" "Respiratory Viruses Branch, Division of Viral Diseases, Centers for Disease Control and Prevention" "https://www.epicov.org/acknowledgement/17/71/EPI_ISL_1031771.json"
7320 "USA/WA-CDC-LC0009333/2021" "EPI_ISL_1032185" "MW640416.1" "Peter W. Cook et al" "Laboratory Corporation of America" "Respiratory Viruses Branch, Division of Viral Diseases, Centers for Disease Control and Prevention" "https://www.epicov.org/acknowledgement/21/85/EPI_ISL_1032185.json"
7321 "USA/WA-CDC-LC0009334/2021" "EPI_ISL_1031702" "MW641341.1" "Peter W. Cook et al" "Laboratory Corporation of America" "Respiratory Viruses Branch, Division of Viral Diseases, Centers for Disease Control and Prevention" "https://www.epicov.org/acknowledgement/17/02/EPI_ISL_1031702.json"
7322 "USA/WA-CDC-LC0010287/2021" "EPI_ISL_1031762" "MW641671.1" "Peter W. Cook et al" "Laboratory Corporation of America" "Respiratory Viruses Branch, Division of Viral Diseases, Centers for Disease Control and Prevention" "https://www.epicov.org/acknowledgement/17/62/EPI_ISL_1031762.json"
7323 "USA/WA-CDC-LC0010538/2021" "EPI_ISL_1030607" "MW640843.1" "Peter W. Cook et al" "Laboratory Corporation of America" "Respiratory Viruses Branch, Division of Viral Diseases, Centers for Disease Control and Prevention" "https://www.epicov.org/acknowledgement/06/07/EPI_ISL_1030607.json"
7324 "USA/WA-CDC-LC0010540/2021" "EPI_ISL_1032166" "MW640844.1" "Peter W. Cook et al" "Laboratory Corporation of America" "Respiratory Viruses Branch, Division of Viral Diseases, Centers for Disease Control and Prevention" "https://www.epicov.org/acknowledgement/21/66/EPI_ISL_1032166.json"
7325 "USA/WA-CDC-LC0010541/2021" "EPI_ISL_1031370" "MW641758.1" "Peter W. Cook et al" "Laboratory Corporation of America" "Respiratory Viruses Branch, Division of Viral Diseases, Centers for Disease Control and Prevention" "https://www.epicov.org/acknowledgement/13/70/EPI_ISL_1031370.json"
7326 "USA/WA-CDC-LC0010542/2021" "EPI_ISL_1031768" "MW641759.1" "Peter W. Cook et al" "Laboratory Corporation of America" "Respiratory Viruses Branch, Division of Viral Diseases, Centers for Disease Control and Prevention" "https://www.epicov.org/acknowledgement/17/68/EPI_ISL_1031768.json"
7327 "USA/WA-CDC-LC0010543/2021" "EPI_ISL_1032167" "MW640845.1" "Peter W. Cook et al" "Laboratory Corporation of America" "Respiratory Viruses Branch, Division of Viral Diseases, Centers for Disease Control and Prevention" "https://www.epicov.org/acknowledgement/21/67/EPI_ISL_1032167.json"
7328 "USA/WA-CDC-LC0010549/2021" "EPI_ISL_1032169" "MW640847.1" "Peter W. Cook et al" "Laboratory Corporation of America" "Respiratory Viruses Branch, Division of Viral Diseases, Centers for Disease Control and Prevention" "https://www.epicov.org/acknowledgement/21/69/EPI_ISL_1032169.json"
7329 "USA/WA-CDC-LC0010550/2021" "EPI_ISL_1031638" "MW641763.1" "Peter W. Cook et al" "Laboratory Corporation of America" "Respiratory Viruses Branch, Division of Viral Diseases, Centers for Disease Control and Prevention" "https://www.epicov.org/acknowledgement/16/38/EPI_ISL_1031638.json"
7330 "USA/WA-CDC-LC0010551/2021" "EPI_ISL_1031957" "MW640848.1" "Peter W. Cook et al" "Laboratory Corporation of America" "Respiratory Viruses Branch, Division of Viral Diseases, Centers for Disease Control and Prevention" "https://www.epicov.org/acknowledgement/19/57/EPI_ISL_1031957.json"
7331 "USA/WA-CDC-LC0010572/2021" "EPI_ISL_1031959" "MW640855.1" "Peter W. Cook et al" "Laboratory Corporation of America" "Respiratory Viruses Branch, Division of Viral Diseases, Centers for Disease Control and Prevention" "https://www.epicov.org/acknowledgement/19/59/EPI_ISL_1031959.json"
7332 "USA/WA-CDC-LC0011220/2021" "EPI_ISL_1038440" "MW643190.1" "Peter W. Cook et al" "Laboratory Corporation of America" "Respiratory Viruses Branch, Division of Viral Diseases, Centers for Disease Control and Prevention" "https://www.epicov.org/acknowledgement/84/40/EPI_ISL_1038440.json"
7333 "USA/WA-CDC-LC0011318/2021" "EPI_ISL_1037037" "MW644073.1" "Peter W. Cook et al" "Laboratory Corporation of America" "Respiratory Viruses Branch, Division of Viral Diseases, Centers for Disease Control and Prevention" "https://www.epicov.org/acknowledgement/70/37/EPI_ISL_1037037.json"
7334 "USA/WA-CDC-LC0011319/2021" "EPI_ISL_1037146" "MW644074.1" "Peter W. Cook et al" "Laboratory Corporation of America" "Respiratory Viruses Branch, Division of Viral Diseases, Centers for Disease Control and Prevention" "https://www.epicov.org/acknowledgement/71/46/EPI_ISL_1037146.json"
7335 "USA/WA-CDC-LC0011321/2021" "EPI_ISL_1037707" "MW643203.1" "Peter W. Cook et al" "Laboratory Corporation of America" "Respiratory Viruses Branch, Division of Viral Diseases, Centers for Disease Control and Prevention" "https://www.epicov.org/acknowledgement/77/07/EPI_ISL_1037707.json"
7336 "USA/WA-CDC-LC0011325/2021" "EPI_ISL_1038711" "MW644077.1" "Peter W. Cook et al" "Laboratory Corporation of America" "Respiratory Viruses Branch, Division of Viral Diseases, Centers for Disease Control and Prevention" "https://www.epicov.org/acknowledgement/87/11/EPI_ISL_1038711.json"
7337 "USA/WA-CDC-LC0011328/2021" "EPI_ISL_1038087" "MW644079.1" "Peter W. Cook et al" "Laboratory Corporation of America" "Respiratory Viruses Branch, Division of Viral Diseases, Centers for Disease Control and Prevention" "https://www.epicov.org/acknowledgement/80/87/EPI_ISL_1038087.json"
7338 "USA/WA-CDC-LC0011329/2021" "EPI_ISL_1037991" "MW643527.1" "Peter W. Cook et al" "Laboratory Corporation of America" "Respiratory Viruses Branch, Division of Viral Diseases, Centers for Disease Control and Prevention" "https://www.epicov.org/acknowledgement/79/91/EPI_ISL_1037991.json"
7339 "USA/WA-CDC-LC0011333/2021" "EPI_ISL_1037266" "MW643529.1" "Peter W. Cook et al" "Laboratory Corporation of America" "Respiratory Viruses Branch, Division of Viral Diseases, Centers for Disease Control and Prevention" "https://www.epicov.org/acknowledgement/72/66/EPI_ISL_1037266.json"
7340 "USA/WA-CDC-LC0011652/2021" "EPI_ISL_1037318" "MW643579.1" "Peter W. Cook et al" "Laboratory Corporation of America" "Respiratory Viruses Branch, Division of Viral Diseases, Centers for Disease Control and Prevention" "https://www.epicov.org/acknowledgement/73/18/EPI_ISL_1037318.json"
7341 "USA/WA-CDC-LC0011653/2021" "EPI_ISL_1038189" "MW643580.1" "Peter W. Cook et al" "Laboratory Corporation of America" "Respiratory Viruses Branch, Division of Viral Diseases, Centers for Disease Control and Prevention" "https://www.epicov.org/acknowledgement/81/89/EPI_ISL_1038189.json"
7342 "USA/WA-CDC-LC0011659/2021" "EPI_ISL_4965023" "OK425437.1" "Dakota Howard et al" "Laboratory Corporation of America" "Centers for Disease Control and Prevention Division of Viral Diseases, Pathogen Discovery" "https://www.epicov.org/acknowledgement/50/23/EPI_ISL_4965023.json"
7343 "USA/WA-CDC-LC0011660/2021" "EPI_ISL_4965078" "OK425451.1" "Dakota Howard et al" "Laboratory Corporation of America" "Centers for Disease Control and Prevention Division of Viral Diseases, Pathogen Discovery" "https://www.epicov.org/acknowledgement/50/78/EPI_ISL_4965078.json"
7344 "USA/WA-CDC-LC0011661/2021" "EPI_ISL_1037693" "MW643581.1" "Peter W. Cook et al" "Laboratory Corporation of America" "Respiratory Viruses Branch, Division of Viral Diseases, Centers for Disease Control and Prevention" "https://www.epicov.org/acknowledgement/76/93/EPI_ISL_1037693.json"
7345 "USA/WA-CDC-LC0011662/2021" "EPI_ISL_1038267" "MW643582.1" "Peter W. Cook et al" "Laboratory Corporation of America" "Respiratory Viruses Branch, Division of Viral Diseases, Centers for Disease Control and Prevention" "https://www.epicov.org/acknowledgement/82/67/EPI_ISL_1038267.json"
7346 "USA/WA-CDC-LC0011665/2021" "EPI_ISL_1038551" "MW643585.1" "Peter W. Cook et al" "Laboratory Corporation of America" "Respiratory Viruses Branch, Division of Viral Diseases, Centers for Disease Control and Prevention" "https://www.epicov.org/acknowledgement/85/51/EPI_ISL_1038551.json"
7347 "USA/WA-CDC-LC0011666/2021" "EPI_ISL_1038552" "MW643586.1" "Peter W. Cook et al" "Laboratory Corporation of America" "Respiratory Viruses Branch, Division of Viral Diseases, Centers for Disease Control and Prevention" "https://www.epicov.org/acknowledgement/85/52/EPI_ISL_1038552.json"
7348 "USA/WA-CDC-LC0011668/2021" "EPI_ISL_1038554" "MW643588.1" "Peter W. Cook et al" "Laboratory Corporation of America" "Respiratory Viruses Branch, Division of Viral Diseases, Centers for Disease Control and Prevention" "https://www.epicov.org/acknowledgement/85/54/EPI_ISL_1038554.json"
7349 "USA/WA-CDC-LC0011670/2021" "EPI_ISL_1037344" "MW644133.1" "Peter W. Cook et al" "Laboratory Corporation of America" "Respiratory Viruses Branch, Division of Viral Diseases, Centers for Disease Control and Prevention" "https://www.epicov.org/acknowledgement/73/44/EPI_ISL_1037344.json"
7350 "USA/WA-CDC-LC0011672/2021" "EPI_ISL_1037468" "MW644134.1" "Peter W. Cook et al" "Laboratory Corporation of America" "Respiratory Viruses Branch, Division of Viral Diseases, Centers for Disease Control and Prevention" "https://www.epicov.org/acknowledgement/74/68/EPI_ISL_1037468.json"
7351 "USA/WA-CDC-LC0011673/2021" "EPI_ISL_1037409" "MW644135.1" "Peter W. Cook et al" "Laboratory Corporation of America" "Respiratory Viruses Branch, Division of Viral Diseases, Centers for Disease Control and Prevention" "https://www.epicov.org/acknowledgement/74/09/EPI_ISL_1037409.json"
7352 "USA/WA-CDC-LC0011676/2021" "EPI_ISL_1037345" "MW644136.1" "Peter W. Cook et al" "Laboratory Corporation of America" "Respiratory Viruses Branch, Division of Viral Diseases, Centers for Disease Control and Prevention" "https://www.epicov.org/acknowledgement/73/45/EPI_ISL_1037345.json"
7353 "USA/WA-CDC-LC0011679/2021" "EPI_ISL_1038006" "MW643274.1" "Peter W. Cook et al" "Laboratory Corporation of America" "Respiratory Viruses Branch, Division of Viral Diseases, Centers for Disease Control and Prevention" "https://www.epicov.org/acknowledgement/80/06/EPI_ISL_1038006.json"
7354 "USA/WA-CDC-LC0011680/2021" "EPI_ISL_1038464" "MW643275.1" "Peter W. Cook et al" "Laboratory Corporation of America" "Respiratory Viruses Branch, Division of Viral Diseases, Centers for Disease Control and Prevention" "https://www.epicov.org/acknowledgement/84/64/EPI_ISL_1038464.json"
7355 "USA/WA-CDC-LC0012069/2021" "EPI_ISL_1037204" "MW644193.1" "Peter W. Cook et al" "Laboratory Corporation of America" "Respiratory Viruses Branch, Division of Viral Diseases, Centers for Disease Control and Prevention" "https://www.epicov.org/acknowledgement/72/04/EPI_ISL_1037204.json"
7356 "USA/WA-CDC-LC0012080/2021" "EPI_ISL_1038363" "MW642794.1" "Peter W. Cook et al" "Laboratory Corporation of America" "Respiratory Viruses Branch, Division of Viral Diseases, Centers for Disease Control and Prevention" "https://www.epicov.org/acknowledgement/83/63/EPI_ISL_1038363.json"
7357 "USA/WA-CDC-LC0012087/2021" "EPI_ISL_1038364" "MW642795.1" "Peter W. Cook et al" "Laboratory Corporation of America" "Respiratory Viruses Branch, Division of Viral Diseases, Centers for Disease Control and Prevention" "https://www.epicov.org/acknowledgement/83/64/EPI_ISL_1038364.json"
7358 "USA/WA-CDC-LC0012088/2021" "EPI_ISL_1037354" "MW644199.1" "Peter W. Cook et al" "Laboratory Corporation of America" "Respiratory Viruses Branch, Division of Viral Diseases, Centers for Disease Control and Prevention" "https://www.epicov.org/acknowledgement/73/54/EPI_ISL_1037354.json"
7359 "USA/WA-CDC-LC0012089/2021" "EPI_ISL_1037355" "MW644200.1" "Peter W. Cook et al" "Laboratory Corporation of America" "Respiratory Viruses Branch, Division of Viral Diseases, Centers for Disease Control and Prevention" "https://www.epicov.org/acknowledgement/73/55/EPI_ISL_1037355.json"
7360 "USA/WA-CDC-LC0012096/2021" "EPI_ISL_1038104" "MW642797.1" "Peter W. Cook et al" "Laboratory Corporation of America" "Respiratory Viruses Branch, Division of Viral Diseases, Centers for Disease Control and Prevention" "https://www.epicov.org/acknowledgement/81/04/EPI_ISL_1038104.json"
7361 "USA/WA-CDC-LC0012189/2021" "EPI_ISL_1036959" "MW642806.1" "Peter W. Cook et al" "Laboratory Corporation of America" "Respiratory Viruses Branch, Division of Viral Diseases, Centers for Disease Control and Prevention" "https://www.epicov.org/acknowledgement/69/59/EPI_ISL_1036959.json"
7362 "USA/WA-CDC-LC0012190/2021" "EPI_ISL_1037998" "MW642807.1" "Peter W. Cook et al" "Laboratory Corporation of America" "Respiratory Viruses Branch, Division of Viral Diseases, Centers for Disease Control and Prevention" "https://www.epicov.org/acknowledgement/79/98/EPI_ISL_1037998.json"
7363 "USA/WA-CDC-LC0012465/2021" "EPI_ISL_1038750" "MW644270.1" "Peter W. Cook et al" "Laboratory Corporation of America" "Respiratory Viruses Branch, Division of Viral Diseases, Centers for Disease Control and Prevention" "https://www.epicov.org/acknowledgement/87/50/EPI_ISL_1038750.json"
7364 "USA/WA-CDC-LC0012466/2021" "EPI_ISL_1037359" "MW644271.1" "Peter W. Cook et al" "Laboratory Corporation of America" "Respiratory Viruses Branch, Division of Viral Diseases, Centers for Disease Control and Prevention" "https://www.epicov.org/acknowledgement/73/59/EPI_ISL_1037359.json"
7365 "USA/WA-CDC-LC0012469/2021" "EPI_ISL_1037767" "MW642868.1" "Peter W. Cook et al" "Laboratory Corporation of America" "Respiratory Viruses Branch, Division of Viral Diseases, Centers for Disease Control and Prevention" "https://www.epicov.org/acknowledgement/77/67/EPI_ISL_1037767.json"
7366 "USA/WA-CDC-LC0012476/2021" "EPI_ISL_4965586" "OK425583.1" "Dakota Howard et al" "Laboratory Corporation of America" "Centers for Disease Control and Prevention Division of Viral Diseases, Pathogen Discovery" "https://www.epicov.org/acknowledgement/55/86/EPI_ISL_4965586.json"
7367 "USA/WA-CDC-LC0012477/2021" "EPI_ISL_1037296" "MW644276.1" "Peter W. Cook et al" "Laboratory Corporation of America" "Respiratory Viruses Branch, Division of Viral Diseases, Centers for Disease Control and Prevention" "https://www.epicov.org/acknowledgement/72/96/EPI_ISL_1037296.json"
7368 "USA/WA-CDC-LC0012483/2021" "EPI_ISL_1038216" "MW642869.1" "Peter W. Cook et al" "Laboratory Corporation of America" "Respiratory Viruses Branch, Division of Viral Diseases, Centers for Disease Control and Prevention" "https://www.epicov.org/acknowledgement/82/16/EPI_ISL_1038216.json"
7369 "USA/WA-CDC-LC0012486/2021" "EPI_ISL_1038055" "MW642870.1" "Peter W. Cook et al" "Laboratory Corporation of America" "Respiratory Viruses Branch, Division of Viral Diseases, Centers for Disease Control and Prevention" "https://www.epicov.org/acknowledgement/80/55/EPI_ISL_1038055.json"
7370 "USA/WA-CDC-LC0012489/2021" "EPI_ISL_1037233" "MW642871.1" "Peter W. Cook et al" "Laboratory Corporation of America" "Respiratory Viruses Branch, Division of Viral Diseases, Centers for Disease Control and Prevention" "https://www.epicov.org/acknowledgement/72/33/EPI_ISL_1037233.json"
7371 "USA/WA-CDC-LC0012761/2021" "EPI_ISL_1038276" "MW643794.1" "Peter W. Cook et al" "Laboratory Corporation of America" "Respiratory Viruses Branch, Division of Viral Diseases, Centers for Disease Control and Prevention" "https://www.epicov.org/acknowledgement/82/76/EPI_ISL_1038276.json"
7372 "USA/WA-CDC-LC0013186/2021" "EPI_ISL_1038073" "MW643019.1" "Peter W. Cook et al" "Laboratory Corporation of America" "Respiratory Viruses Branch, Division of Viral Diseases, Centers for Disease Control and Prevention" "https://www.epicov.org/acknowledgement/80/73/EPI_ISL_1038073.json"
7373 "USA/WA-CDC-LC0013189/2021" "EPI_ISL_1037537" "MW644378.1" "Peter W. Cook et al" "Laboratory Corporation of America" "Respiratory Viruses Branch, Division of Viral Diseases, Centers for Disease Control and Prevention" "https://www.epicov.org/acknowledgement/75/37/EPI_ISL_1037537.json"
7374 "USA/WA-CDC-LC0013190/2021" "EPI_ISL_1037055" "MW644379.1" "Peter W. Cook et al" "Laboratory Corporation of America" "Respiratory Viruses Branch, Division of Viral Diseases, Centers for Disease Control and Prevention" "https://www.epicov.org/acknowledgement/70/55/EPI_ISL_1037055.json"
7375 "USA/WA-CDC-LC0013198/2021" "EPI_ISL_1038417" "MW643026.1" "Peter W. Cook et al" "Laboratory Corporation of America" "Respiratory Viruses Branch, Division of Viral Diseases, Centers for Disease Control and Prevention" "https://www.epicov.org/acknowledgement/84/17/EPI_ISL_1038417.json"
7376 "USA/WA-CDC-LC0013199/2021" "EPI_ISL_1037158" "MW643027.1" "Peter W. Cook et al" "Laboratory Corporation of America" "Respiratory Viruses Branch, Division of Viral Diseases, Centers for Disease Control and Prevention" "https://www.epicov.org/acknowledgement/71/58/EPI_ISL_1037158.json"
7377 "USA/WA-CDC-LC0013200/2021" "EPI_ISL_1037023" "MW643884.1" "Peter W. Cook et al" "Laboratory Corporation of America" "Respiratory Viruses Branch, Division of Viral Diseases, Centers for Disease Control and Prevention" "https://www.epicov.org/acknowledgement/70/23/EPI_ISL_1037023.json"
7378 "USA/WA-CDC-LC0013201/2021" "EPI_ISL_1037170" "MW643028.1" "Peter W. Cook et al" "Laboratory Corporation of America" "Respiratory Viruses Branch, Division of Viral Diseases, Centers for Disease Control and Prevention" "https://www.epicov.org/acknowledgement/71/70/EPI_ISL_1037170.json"
7379 "USA/WA-CDC-LC0013202/2021" "EPI_ISL_1038200" "MW643029.1" "Peter W. Cook et al" "Laboratory Corporation of America" "Respiratory Viruses Branch, Division of Viral Diseases, Centers for Disease Control and Prevention" "https://www.epicov.org/acknowledgement/82/00/EPI_ISL_1038200.json"
7380 "USA/WA-CDC-LC0013203/2021" "EPI_ISL_1038112" "MW643030.1" "Peter W. Cook et al" "Laboratory Corporation of America" "Respiratory Viruses Branch, Division of Viral Diseases, Centers for Disease Control and Prevention" "https://www.epicov.org/acknowledgement/81/12/EPI_ISL_1038112.json"
7381 "USA/WA-CDC-LC0013205/2021" "EPI_ISL_1038113" "MW643031.1" "Peter W. Cook et al" "Laboratory Corporation of America" "Respiratory Viruses Branch, Division of Viral Diseases, Centers for Disease Control and Prevention" "https://www.epicov.org/acknowledgement/81/13/EPI_ISL_1038113.json"
7382 "USA/WA-CDC-LC0013206/2021" "EPI_ISL_1193275" "MW721570.1" "Peter W. Cook et al" "Laboratory Corporation of America" "Centers for Disease Control and Prevention Division of Viral Diseases, Pathogen Discovery" "https://www.epicov.org/acknowledgement/32/75/EPI_ISL_1193275.json"
7383 "USA/WA-CDC-LC0013209/2021" "EPI_ISL_1037056" "MW644382.1" "Peter W. Cook et al" "Laboratory Corporation of America" "Respiratory Viruses Branch, Division of Viral Diseases, Centers for Disease Control and Prevention" "https://www.epicov.org/acknowledgement/70/56/EPI_ISL_1037056.json"
7384 "USA/WA-CDC-LC0013210/2021" "EPI_ISL_1038418" "MW643032.1" "Peter W. Cook et al" "Laboratory Corporation of America" "Respiratory Viruses Branch, Division of Viral Diseases, Centers for Disease Control and Prevention" "https://www.epicov.org/acknowledgement/84/18/EPI_ISL_1038418.json"
7385 "USA/WA-CDC-LC0013211/2021" "EPI_ISL_1038046" "MW644383.1" "Peter W. Cook et al" "Laboratory Corporation of America" "Respiratory Viruses Branch, Division of Viral Diseases, Centers for Disease Control and Prevention" "https://www.epicov.org/acknowledgement/80/46/EPI_ISL_1038046.json"
7386 "USA/WA-CDC-LC0013217/2021" "EPI_ISL_1037724" "MW643468.1" "Peter W. Cook et al" "Laboratory Corporation of America" "Respiratory Viruses Branch, Division of Viral Diseases, Centers for Disease Control and Prevention" "https://www.epicov.org/acknowledgement/77/24/EPI_ISL_1037724.json"
7387 "USA/WA-CDC-LC0013218/2021" "EPI_ISL_1038070" "MW643035.1" "Peter W. Cook et al" "Laboratory Corporation of America" "Respiratory Viruses Branch, Division of Viral Diseases, Centers for Disease Control and Prevention" "https://www.epicov.org/acknowledgement/80/70/EPI_ISL_1038070.json"
7388 "USA/WA-CDC-LC0013219/2021" "EPI_ISL_1037333" "MW643036.1" "Peter W. Cook et al" "Laboratory Corporation of America" "Respiratory Viruses Branch, Division of Viral Diseases, Centers for Disease Control and Prevention" "https://www.epicov.org/acknowledgement/73/33/EPI_ISL_1037333.json"
7389 "USA/WA-CDC-LC0013221/2021" "EPI_ISL_1036971" "MW643037.1" "Peter W. Cook et al" "Laboratory Corporation of America" "Respiratory Viruses Branch, Division of Viral Diseases, Centers for Disease Control and Prevention" "https://www.epicov.org/acknowledgement/69/71/EPI_ISL_1036971.json"
7390 "USA/WA-CDC-LC0013227/2021" "EPI_ISL_1037480" "MW643041.1" "Peter W. Cook et al" "Laboratory Corporation of America" "Respiratory Viruses Branch, Division of Viral Diseases, Centers for Disease Control and Prevention" "https://www.epicov.org/acknowledgement/74/80/EPI_ISL_1037480.json"
7391 "USA/WA-CDC-LC0013230/2021" "EPI_ISL_1037492" "MW643044.1" "Peter W. Cook et al" "Laboratory Corporation of America" "Respiratory Viruses Branch, Division of Viral Diseases, Centers for Disease Control and Prevention" "https://www.epicov.org/acknowledgement/74/92/EPI_ISL_1037492.json"
7392 "USA/WA-CDC-LC0013231/2021" "EPI_ISL_1037098" "MW643469.1" "Peter W. Cook et al" "Laboratory Corporation of America" "Respiratory Viruses Branch, Division of Viral Diseases, Centers for Disease Control and Prevention" "https://www.epicov.org/acknowledgement/70/98/EPI_ISL_1037098.json"
7393 "USA/WA-CDC-LC0013232/2021" "EPI_ISL_1037163" "MW643470.1" "Peter W. Cook et al" "Laboratory Corporation of America" "Respiratory Viruses Branch, Division of Viral Diseases, Centers for Disease Control and Prevention" "https://www.epicov.org/acknowledgement/71/63/EPI_ISL_1037163.json"
7394 "USA/WA-CDC-LC0013237/2021" "EPI_ISL_1037317" "MW643046.1" "Peter W. Cook et al" "Laboratory Corporation of America" "Respiratory Viruses Branch, Division of Viral Diseases, Centers for Disease Control and Prevention" "https://www.epicov.org/acknowledgement/73/17/EPI_ISL_1037317.json"
7395 "USA/WA-CDC-LC0013457/2021" "EPI_ISL_1037270" "MW643103.1" "Peter W. Cook et al" "Laboratory Corporation of America" "Respiratory Viruses Branch, Division of Viral Diseases, Centers for Disease Control and Prevention" "https://www.epicov.org/acknowledgement/72/70/EPI_ISL_1037270.json"
7396 "USA/WA-CDC-LC0013998/2021" "EPI_ISL_1162897" "MW705049.1" "Peter W. Cook et al" "Laboratory Corporation of America" "Respiratory Viruses Branch, Division of Viral Diseases, Centers for Disease Control and Prevention" "https://www.epicov.org/acknowledgement/28/97/EPI_ISL_1162897.json"
7397 "USA/WA-CDC-LC0013999/2021" "EPI_ISL_1163169" "MW705050.1" "Peter W. Cook et al" "Laboratory Corporation of America" "Respiratory Viruses Branch, Division of Viral Diseases, Centers for Disease Control and Prevention" "https://www.epicov.org/acknowledgement/31/69/EPI_ISL_1163169.json"
7398 "USA/WA-CDC-LC0014000/2021" "EPI_ISL_1161505" "MW705051.1" "Peter W. Cook et al" "Laboratory Corporation of America" "Respiratory Viruses Branch, Division of Viral Diseases, Centers for Disease Control and Prevention" "https://www.epicov.org/acknowledgement/15/05/EPI_ISL_1161505.json"
7399 "USA/WA-CDC-LC0014001/2021" "EPI_ISL_1161829" "MW705052.1" "Peter W. Cook et al" "Laboratory Corporation of America" "Respiratory Viruses Branch, Division of Viral Diseases, Centers for Disease Control and Prevention" "https://www.epicov.org/acknowledgement/18/29/EPI_ISL_1161829.json"
7400 "USA/WA-CDC-LC0014348/2021" "EPI_ISL_1161472" "MW704561.1" "Peter W. Cook et al" "Laboratory Corporation of America" "Respiratory Viruses Branch, Division of Viral Diseases, Centers for Disease Control and Prevention" "https://www.epicov.org/acknowledgement/14/72/EPI_ISL_1161472.json"
7401 "USA/WA-CDC-LC0014349/2021" "EPI_ISL_1162993" "MW705117.1" "Peter W. Cook et al" "Laboratory Corporation of America" "Respiratory Viruses Branch, Division of Viral Diseases, Centers for Disease Control and Prevention" "https://www.epicov.org/acknowledgement/29/93/EPI_ISL_1162993.json"
7402 "USA/WA-CDC-LC0014350/2021" "EPI_ISL_1162265" "MW705118.1" "Peter W. Cook et al" "Laboratory Corporation of America" "Respiratory Viruses Branch, Division of Viral Diseases, Centers for Disease Control and Prevention" "https://www.epicov.org/acknowledgement/22/65/EPI_ISL_1162265.json"
7403 "USA/WA-CDC-LC0014351/2021" "EPI_ISL_1163042" "MW704562.1" "Peter W. Cook et al" "Laboratory Corporation of America" "Respiratory Viruses Branch, Division of Viral Diseases, Centers for Disease Control and Prevention" "https://www.epicov.org/acknowledgement/30/42/EPI_ISL_1163042.json"
7404 "USA/WA-CDC-LC0014352/2021" "EPI_ISL_1161700" "MW704563.1" "Peter W. Cook et al" "Laboratory Corporation of America" "Respiratory Viruses Branch, Division of Viral Diseases, Centers for Disease Control and Prevention" "https://www.epicov.org/acknowledgement/17/00/EPI_ISL_1161700.json"
7405 "USA/WA-CDC-LC0015412/2021" "EPI_ISL_1162796" "MW704785.1" "Peter W. Cook et al" "Laboratory Corporation of America" "Respiratory Viruses Branch, Division of Viral Diseases, Centers for Disease Control and Prevention" "https://www.epicov.org/acknowledgement/27/96/EPI_ISL_1162796.json"
7406 "USA/WA-CDC-LC0015414/2021" "EPI_ISL_1163091" "MW704787.1" "Peter W. Cook et al" "Laboratory Corporation of America" "Respiratory Viruses Branch, Division of Viral Diseases, Centers for Disease Control and Prevention" "https://www.epicov.org/acknowledgement/30/91/EPI_ISL_1163091.json"
7407 "USA/WA-CDC-LC0015415/2021" "EPI_ISL_1161788" "MW705949.1" "Peter W. Cook et al" "Laboratory Corporation of America" "Respiratory Viruses Branch, Division of Viral Diseases, Centers for Disease Control and Prevention" "https://www.epicov.org/acknowledgement/17/88/EPI_ISL_1161788.json"
7408 "USA/WA-CDC-LC0015416/2021" "EPI_ISL_1163092" "MW704788.1" "Peter W. Cook et al" "Laboratory Corporation of America" "Respiratory Viruses Branch, Division of Viral Diseases, Centers for Disease Control and Prevention" "https://www.epicov.org/acknowledgement/30/92/EPI_ISL_1163092.json"
7409 "USA/WA-CDC-LC0015417/2021" "EPI_ISL_1163093" "MW704789.1" "Peter W. Cook et al" "Laboratory Corporation of America" "Respiratory Viruses Branch, Division of Viral Diseases, Centers for Disease Control and Prevention" "https://www.epicov.org/acknowledgement/30/93/EPI_ISL_1163093.json"
7410 "USA/WA-CDC-LC0015420/2021" "EPI_ISL_1162133" "MW705950.1" "Peter W. Cook et al" "Laboratory Corporation of America" "Respiratory Viruses Branch, Division of Viral Diseases, Centers for Disease Control and Prevention" "https://www.epicov.org/acknowledgement/21/33/EPI_ISL_1162133.json"
7411 "USA/WA-CDC-LC0015421/2021" "EPI_ISL_1161421" "MW704790.1" "Peter W. Cook et al" "Laboratory Corporation of America" "Respiratory Viruses Branch, Division of Viral Diseases, Centers for Disease Control and Prevention" "https://www.epicov.org/acknowledgement/14/21/EPI_ISL_1161421.json"
7412 "USA/WA-CDC-LC0015423/2021" "EPI_ISL_1163094" "MW704791.1" "Peter W. Cook et al" "Laboratory Corporation of America" "Respiratory Viruses Branch, Division of Viral Diseases, Centers for Disease Control and Prevention" "https://www.epicov.org/acknowledgement/30/94/EPI_ISL_1163094.json"
7413 "USA/WA-CDC-LC0015436/2021" "EPI_ISL_1161487" "MW704796.1" "Peter W. Cook et al" "Laboratory Corporation of America" "Respiratory Viruses Branch, Division of Viral Diseases, Centers for Disease Control and Prevention" "https://www.epicov.org/acknowledgement/14/87/EPI_ISL_1161487.json"
7414 "USA/WA-CDC-LC0015437/2021" "EPI_ISL_1162537" "MW705952.1" "Peter W. Cook et al" "Laboratory Corporation of America" "Respiratory Viruses Branch, Division of Viral Diseases, Centers for Disease Control and Prevention" "https://www.epicov.org/acknowledgement/25/37/EPI_ISL_1162537.json"
7415 "USA/WA-CDC-LC0015441/2021" "EPI_ISL_1162556" "MW704798.1" "Peter W. Cook et al" "Laboratory Corporation of America" "Respiratory Viruses Branch, Division of Viral Diseases, Centers for Disease Control and Prevention" "https://www.epicov.org/acknowledgement/25/56/EPI_ISL_1162556.json"
7416 "USA/WA-CDC-LC0015443/2021" "EPI_ISL_1162683" "MW704799.1" "Peter W. Cook et al" "Laboratory Corporation of America" "Respiratory Viruses Branch, Division of Viral Diseases, Centers for Disease Control and Prevention" "https://www.epicov.org/acknowledgement/26/83/EPI_ISL_1162683.json"
7417 "USA/WA-CDC-LC0015511/2021" "EPI_ISL_1163251" "MW705399.1" "Peter W. Cook et al" "Laboratory Corporation of America" "Respiratory Viruses Branch, Division of Viral Diseases, Centers for Disease Control and Prevention" "https://www.epicov.org/acknowledgement/32/51/EPI_ISL_1163251.json"
7418 "USA/WA-CDC-LC0015640/2021" "EPI_ISL_1162453" "MW705989.1" "Peter W. Cook et al" "Laboratory Corporation of America" "Respiratory Viruses Branch, Division of Viral Diseases, Centers for Disease Control and Prevention" "https://www.epicov.org/acknowledgement/24/53/EPI_ISL_1162453.json"
7419 "USA/WA-CDC-LC0016718/2021" "EPI_ISL_1163499" "MW706449.1" "Peter W. Cook et al" "Laboratory Corporation of America" "Respiratory Viruses Branch, Division of Viral Diseases, Centers for Disease Control and Prevention" "https://www.epicov.org/acknowledgement/34/99/EPI_ISL_1163499.json"
7420 "USA/WA-CDC-LC0016719/2021" "EPI_ISL_1162760" "MW706450.1" "Peter W. Cook et al" "Laboratory Corporation of America" "Respiratory Viruses Branch, Division of Viral Diseases, Centers for Disease Control and Prevention" "https://www.epicov.org/acknowledgement/27/60/EPI_ISL_1162760.json"
7421 "USA/WA-CDC-LC0016723/2021" "EPI_ISL_1162207" "MW706453.1" "Peter W. Cook et al" "Laboratory Corporation of America" "Respiratory Viruses Branch, Division of Viral Diseases, Centers for Disease Control and Prevention" "https://www.epicov.org/acknowledgement/22/07/EPI_ISL_1162207.json"
7422 "USA/WA-CDC-LC0016725/2021" "EPI_ISL_1163500" "MW706455.1" "Peter W. Cook et al" "Laboratory Corporation of America" "Respiratory Viruses Branch, Division of Viral Diseases, Centers for Disease Control and Prevention" "https://www.epicov.org/acknowledgement/35/00/EPI_ISL_1163500.json"
7423 "USA/WA-CDC-LC0016727/2021" "EPI_ISL_1163501" "MW706456.1" "Peter W. Cook et al" "Laboratory Corporation of America" "Respiratory Viruses Branch, Division of Viral Diseases, Centers for Disease Control and Prevention" "https://www.epicov.org/acknowledgement/35/01/EPI_ISL_1163501.json"
7424 "USA/WA-CDC-LC0016737/2021" "EPI_ISL_1162520" "MW706465.1" "Peter W. Cook et al" "Laboratory Corporation of America" "Respiratory Viruses Branch, Division of Viral Diseases, Centers for Disease Control and Prevention" "https://www.epicov.org/acknowledgement/25/20/EPI_ISL_1162520.json"
7425 "USA/WA-CDC-LC0018654/2021" "EPI_ISL_1160224" "MW707721.1" "Peter W. Cook et al" "Laboratory Corporation of America" "Respiratory Viruses Branch, Division of Viral Diseases, Centers for Disease Control and Prevention" "https://www.epicov.org/acknowledgement/02/24/EPI_ISL_1160224.json"
7426 "USA/WA-CDC-LC0018655/2021" "EPI_ISL_1160279" "MW707722.1" "Peter W. Cook et al" "Laboratory Corporation of America" "Respiratory Viruses Branch, Division of Viral Diseases, Centers for Disease Control and Prevention" "https://www.epicov.org/acknowledgement/02/79/EPI_ISL_1160279.json"
7427 "USA/WA-CDC-LC0018658/2021" "EPI_ISL_1160383" "MW707725.1" "Peter W. Cook et al" "Laboratory Corporation of America" "Respiratory Viruses Branch, Division of Viral Diseases, Centers for Disease Control and Prevention" "https://www.epicov.org/acknowledgement/03/83/EPI_ISL_1160383.json"
7428 "USA/WA-CDC-LC0018703/2021" "EPI_ISL_1160398" "MW707759.1" "Peter W. Cook et al" "Laboratory Corporation of America" "Respiratory Viruses Branch, Division of Viral Diseases, Centers for Disease Control and Prevention" "https://www.epicov.org/acknowledgement/03/98/EPI_ISL_1160398.json"
7429 "USA/WA-CDC-LC0018836/2021" "EPI_ISL_1160175" "MW707868.1" "Peter W. Cook et al" "Laboratory Corporation of America" "Respiratory Viruses Branch, Division of Viral Diseases, Centers for Disease Control and Prevention" "https://www.epicov.org/acknowledgement/01/75/EPI_ISL_1160175.json"
7430 "USA/WA-CDC-LC0018839/2021" "EPI_ISL_1160024" "MW707870.1" "Peter W. Cook et al" "Laboratory Corporation of America" "Respiratory Viruses Branch, Division of Viral Diseases, Centers for Disease Control and Prevention" "https://www.epicov.org/acknowledgement/00/24/EPI_ISL_1160024.json"
7431 "USA/WA-CDC-LC0018905/2021" "EPI_ISL_1160455" "MW707915.1" "Peter W. Cook et al" "Laboratory Corporation of America" "Respiratory Viruses Branch, Division of Viral Diseases, Centers for Disease Control and Prevention" "https://www.epicov.org/acknowledgement/04/55/EPI_ISL_1160455.json"
7432 "USA/WA-CDC-LC0018906/2021" "EPI_ISL_1160027" "MW707916.1" "Peter W. Cook et al" "Laboratory Corporation of America" "Respiratory Viruses Branch, Division of Viral Diseases, Centers for Disease Control and Prevention" "https://www.epicov.org/acknowledgement/00/27/EPI_ISL_1160027.json"
7433 "USA/WA-CDC-LC0018907/2021" "EPI_ISL_1160887" "MW707917.1" "Peter W. Cook et al" "Laboratory Corporation of America" "Respiratory Viruses Branch, Division of Viral Diseases, Centers for Disease Control and Prevention" "https://www.epicov.org/acknowledgement/08/87/EPI_ISL_1160887.json"
7434 "USA/WA-CDC-LC0018913/2021" "EPI_ISL_1160889" "MW707921.1" "Peter W. Cook et al" "Laboratory Corporation of America" "Respiratory Viruses Branch, Division of Viral Diseases, Centers for Disease Control and Prevention" "https://www.epicov.org/acknowledgement/08/89/EPI_ISL_1160889.json"
7435 "USA/WA-CDC-LC0018969/2021" "EPI_ISL_1160343" "MW707952.1" "Peter W. Cook et al" "Laboratory Corporation of America" "Respiratory Viruses Branch, Division of Viral Diseases, Centers for Disease Control and Prevention" "https://www.epicov.org/acknowledgement/03/43/EPI_ISL_1160343.json"
7436 "USA/WA-CDC-LC0018970/2021" "EPI_ISL_1160277" "MW707953.1" "Peter W. Cook et al" "Laboratory Corporation of America" "Respiratory Viruses Branch, Division of Viral Diseases, Centers for Disease Control and Prevention" "https://www.epicov.org/acknowledgement/02/77/EPI_ISL_1160277.json"
7437 "USA/WA-CDC-LC0018974/2021" "EPI_ISL_1160289" "MW707955.1" "Peter W. Cook et al" "Laboratory Corporation of America" "Respiratory Viruses Branch, Division of Viral Diseases, Centers for Disease Control and Prevention" "https://www.epicov.org/acknowledgement/02/89/EPI_ISL_1160289.json"
7438 "USA/WA-CDC-LC0018975/2021" "EPI_ISL_1160744" "MW707956.1" "Peter W. Cook et al" "Laboratory Corporation of America" "Respiratory Viruses Branch, Division of Viral Diseases, Centers for Disease Control and Prevention" "https://www.epicov.org/acknowledgement/07/44/EPI_ISL_1160744.json"
7439 "USA/WA-CDC-LC0019437/2021" "EPI_ISL_1221389" "MW734359.1" "Peter W. Cook et al" "Laboratory Corporation of America" "Centers for Disease Control and Prevention Division of Viral Diseases, Pathogen Discovery" "https://www.epicov.org/acknowledgement/13/89/EPI_ISL_1221389.json"
7440 "USA/WA-CDC-LC0019577/2021" "EPI_ISL_1298295" "MW783514.1" "Peter W. Cook et al" "Laboratory Corporation of America" "Centers for Disease Control and Prevention Division of Viral Diseases, Pathogen Discovery" "https://www.epicov.org/acknowledgement/82/95/EPI_ISL_1298295.json"
7441 "USA/WA-CDC-LC0020452/2021" "EPI_ISL_1221241" "MW734212.1" "Peter W. Cook et al" "Laboratory Corporation of America" "Centers for Disease Control and Prevention Division of Viral Diseases, Pathogen Discovery" "https://www.epicov.org/acknowledgement/12/41/EPI_ISL_1221241.json"
7442 "USA/WA-CDC-LC0021944/2021" "EPI_ISL_1319471" "MW779826.1" "Peter W. Cook et al" "Laboratory Corporation of America" "Centers for Disease Control and Prevention Division of Viral Diseases, Pathogen Discovery" "https://www.epicov.org/acknowledgement/94/71/EPI_ISL_1319471.json"
7443 "USA/WA-CDC-LC0021973/2021" "EPI_ISL_1319470" "MW779825.1" "Peter W. Cook et al" "Laboratory Corporation of America" "Centers for Disease Control and Prevention Division of Viral Diseases, Pathogen Discovery" "https://www.epicov.org/acknowledgement/94/70/EPI_ISL_1319470.json"
7444 "USA/WA-CDC-LC0022115/2021" "EPI_ISL_1319468" "MW779823.1" "Peter W. Cook et al" "Laboratory Corporation of America" "Centers for Disease Control and Prevention Division of Viral Diseases, Pathogen Discovery" "https://www.epicov.org/acknowledgement/94/68/EPI_ISL_1319468.json"
7445 "USA/WA-CDC-LC0022135/2021" "EPI_ISL_1319465" "MW779820.1" "Peter W. Cook et al" "Laboratory Corporation of America" "Centers for Disease Control and Prevention Division of Viral Diseases, Pathogen Discovery" "https://www.epicov.org/acknowledgement/94/65/EPI_ISL_1319465.json"
7446 "USA/WA-CDC-LC0022287/2021" "EPI_ISL_1319788" "MW780127.1" "Peter W. Cook et al" "Laboratory Corporation of America" "Centers for Disease Control and Prevention Division of Viral Diseases, Pathogen Discovery" "https://www.epicov.org/acknowledgement/97/88/EPI_ISL_1319788.json"
7447 "USA/WA-CDC-LC0022400/2021" "EPI_ISL_1319784" "MW780123.1" "Peter W. Cook et al" "Laboratory Corporation of America" "Centers for Disease Control and Prevention Division of Viral Diseases, Pathogen Discovery" "https://www.epicov.org/acknowledgement/97/84/EPI_ISL_1319784.json"
7448 "USA/WA-CDC-LC0022410/2021" "EPI_ISL_1319787" "MW780126.1" "Peter W. Cook et al" "Laboratory Corporation of America" "Centers for Disease Control and Prevention Division of Viral Diseases, Pathogen Discovery" "https://www.epicov.org/acknowledgement/97/87/EPI_ISL_1319787.json"
7449 "USA/WA-CDC-LC0022424/2021" "EPI_ISL_1319781" "MW780120.1" "Peter W. Cook et al" "Laboratory Corporation of America" "Centers for Disease Control and Prevention Division of Viral Diseases, Pathogen Discovery" "https://www.epicov.org/acknowledgement/97/81/EPI_ISL_1319781.json"
7450 "USA/WA-CDC-LC0022425/2021" "EPI_ISL_1319783" "MW780122.1" "Peter W. Cook et al" "Laboratory Corporation of America" "Centers for Disease Control and Prevention Division of Viral Diseases, Pathogen Discovery" "https://www.epicov.org/acknowledgement/97/83/EPI_ISL_1319783.json"
7451 "USA/WA-CDC-LC0022481/2021" "EPI_ISL_1319786" "MW780125.1" "Peter W. Cook et al" "Laboratory Corporation of America" "Centers for Disease Control and Prevention Division of Viral Diseases, Pathogen Discovery" "https://www.epicov.org/acknowledgement/97/86/EPI_ISL_1319786.json"
7452 "USA/WA-CDC-LC0022505/2021" "EPI_ISL_1319782" "MW780121.1" "Peter W. Cook et al" "Laboratory Corporation of America" "Centers for Disease Control and Prevention Division of Viral Diseases, Pathogen Discovery" "https://www.epicov.org/acknowledgement/97/82/EPI_ISL_1319782.json"
7453 "USA/WA-CDC-LC0022543/2021" "EPI_ISL_1319792" "MW780131.1" "Peter W. Cook et al" "Laboratory Corporation of America" "Centers for Disease Control and Prevention Division of Viral Diseases, Pathogen Discovery" "https://www.epicov.org/acknowledgement/97/92/EPI_ISL_1319792.json"
7454 "USA/WA-CDC-LC0022727/2021" "EPI_ISL_1319790" "MW780129.1" "Peter W. Cook et al" "Laboratory Corporation of America" "Centers for Disease Control and Prevention Division of Viral Diseases, Pathogen Discovery" "https://www.epicov.org/acknowledgement/97/90/EPI_ISL_1319790.json"
7455 "USA/WA-CDC-LC0022752/2021" "EPI_ISL_1319789" "MW780128.1" "Peter W. Cook et al" "Laboratory Corporation of America" "Centers for Disease Control and Prevention Division of Viral Diseases, Pathogen Discovery" "https://www.epicov.org/acknowledgement/97/89/EPI_ISL_1319789.json"
7456 "USA/WA-CDC-LC0024002/2021" "EPI_ISL_1321078" "MW781382.1" "Peter W. Cook et al" "Laboratory Corporation of America" "Centers for Disease Control and Prevention Division of Viral Diseases, Pathogen Discovery" "https://www.epicov.org/acknowledgement/10/78/EPI_ISL_1321078.json"
7457 "USA/WA-CDC-LC0024125/2021" "EPI_ISL_1321085" "MW781389.1" "Peter W. Cook et al" "Laboratory Corporation of America" "Centers for Disease Control and Prevention Division of Viral Diseases, Pathogen Discovery" "https://www.epicov.org/acknowledgement/10/85/EPI_ISL_1321085.json"
7458 "USA/WA-CDC-LC0024266/2021" "EPI_ISL_1321083" "MW781387.1" "Peter W. Cook et al" "Laboratory Corporation of America" "Centers for Disease Control and Prevention Division of Viral Diseases, Pathogen Discovery" "https://www.epicov.org/acknowledgement/10/83/EPI_ISL_1321083.json"
7459 "USA/WA-CDC-LC0024320/2021" "EPI_ISL_1321075" "MW781379.1" "Peter W. Cook et al" "Laboratory Corporation of America" "Centers for Disease Control and Prevention Division of Viral Diseases, Pathogen Discovery" "https://www.epicov.org/acknowledgement/10/75/EPI_ISL_1321075.json"
7460 "USA/WA-CDC-LC0024354/2021" "EPI_ISL_1321086" "MW781390.1" "Peter W. Cook et al" "Laboratory Corporation of America" "Centers for Disease Control and Prevention Division of Viral Diseases, Pathogen Discovery" "https://www.epicov.org/acknowledgement/10/86/EPI_ISL_1321086.json"
7461 "USA/WA-CDC-LC0024361/2021" "EPI_ISL_1321077" "MW781381.1" "Peter W. Cook et al" "Laboratory Corporation of America" "Centers for Disease Control and Prevention Division of Viral Diseases, Pathogen Discovery" "https://www.epicov.org/acknowledgement/10/77/EPI_ISL_1321077.json"
7462 "USA/WA-CDC-LC0024409/2021" "EPI_ISL_1320106" "MW780441.1" "Peter W. Cook et al" "Laboratory Corporation of America" "Centers for Disease Control and Prevention Division of Viral Diseases, Pathogen Discovery" "https://www.epicov.org/acknowledgement/01/06/EPI_ISL_1320106.json"
7463 "USA/WA-CDC-LC0024434/2021" "EPI_ISL_1320233" "MW780542.1" "Peter W. Cook et al" "Laboratory Corporation of America" "Centers for Disease Control and Prevention Division of Viral Diseases, Pathogen Discovery" "https://www.epicov.org/acknowledgement/02/33/EPI_ISL_1320233.json"
7464 "USA/WA-CDC-LC0024435/2021" "EPI_ISL_1320232" "MW780541.1" "Peter W. Cook et al" "Laboratory Corporation of America" "Centers for Disease Control and Prevention Division of Viral Diseases, Pathogen Discovery" "https://www.epicov.org/acknowledgement/02/32/EPI_ISL_1320232.json"
7465 "USA/WA-CDC-LC0024475/2021" "EPI_ISL_1320214" "MW780523.1" "Peter W. Cook et al" "Laboratory Corporation of America" "Centers for Disease Control and Prevention Division of Viral Diseases, Pathogen Discovery" "https://www.epicov.org/acknowledgement/02/14/EPI_ISL_1320214.json"
7466 "USA/WA-CDC-LC0024477/2021" "EPI_ISL_1421980" "MW844739.1" "Peter W. Cook et al" "Laboratory Corporation of America" "Centers for Disease Control and Prevention Division of Viral Diseases, Pathogen Discovery" "https://www.epicov.org/acknowledgement/19/80/EPI_ISL_1421980.json"
7467 "USA/WA-CDC-LC0024492/2021" "EPI_ISL_1320107" "MW780442.1" "Peter W. Cook et al" "Laboratory Corporation of America" "Centers for Disease Control and Prevention Division of Viral Diseases, Pathogen Discovery" "https://www.epicov.org/acknowledgement/01/07/EPI_ISL_1320107.json"
7468 "USA/WA-CDC-LC0024551/2021" "EPI_ISL_1320218" "MW780527.1" "Peter W. Cook et al" "Laboratory Corporation of America" "Centers for Disease Control and Prevention Division of Viral Diseases, Pathogen Discovery" "https://www.epicov.org/acknowledgement/02/18/EPI_ISL_1320218.json"
7469 "USA/WA-CDC-LC0024565/2021" "EPI_ISL_4965559" "OK425577.1" "Dakota Howard et al" "Laboratory Corporation of America" "Centers for Disease Control and Prevention Division of Viral Diseases, Pathogen Discovery" "https://www.epicov.org/acknowledgement/55/59/EPI_ISL_4965559.json"
7470 "USA/WA-CDC-LC0024569/2021" "EPI_ISL_1320143" "MW780478.1" "Peter W. Cook et al" "Laboratory Corporation of America" "Centers for Disease Control and Prevention Division of Viral Diseases, Pathogen Discovery" "https://www.epicov.org/acknowledgement/01/43/EPI_ISL_1320143.json"
7471 "USA/WA-CDC-LC0024579/2021" "EPI_ISL_1320216" "MW780525.1" "Peter W. Cook et al" "Laboratory Corporation of America" "Centers for Disease Control and Prevention Division of Viral Diseases, Pathogen Discovery" "https://www.epicov.org/acknowledgement/02/16/EPI_ISL_1320216.json"
7472 "USA/WA-CDC-LC0024580/2021" "EPI_ISL_1320110" "MW780445.1" "Peter W. Cook et al" "Laboratory Corporation of America" "Centers for Disease Control and Prevention Division of Viral Diseases, Pathogen Discovery" "https://www.epicov.org/acknowledgement/01/10/EPI_ISL_1320110.json"
7473 "USA/WA-CDC-LC0024608/2021" "EPI_ISL_1320221" "MW780530.1" "Peter W. Cook et al" "Laboratory Corporation of America" "Centers for Disease Control and Prevention Division of Viral Diseases, Pathogen Discovery" "https://www.epicov.org/acknowledgement/02/21/EPI_ISL_1320221.json"
7474 "USA/WA-CDC-LC0024617/2021" "EPI_ISL_1320213" "MW780522.1" "Peter W. Cook et al" "Laboratory Corporation of America" "Centers for Disease Control and Prevention Division of Viral Diseases, Pathogen Discovery" "https://www.epicov.org/acknowledgement/02/13/EPI_ISL_1320213.json"
7475 "USA/WA-CDC-LC0024619/2021" "EPI_ISL_1320220" "MW780529.1" "Peter W. Cook et al" "Laboratory Corporation of America" "Centers for Disease Control and Prevention Division of Viral Diseases, Pathogen Discovery" "https://www.epicov.org/acknowledgement/02/20/EPI_ISL_1320220.json"
7476 "USA/WA-CDC-LC0024625/2021" "EPI_ISL_1320144" "MW780479.1" "Peter W. Cook et al" "Laboratory Corporation of America" "Centers for Disease Control and Prevention Division of Viral Diseases, Pathogen Discovery" "https://www.epicov.org/acknowledgement/01/44/EPI_ISL_1320144.json"
7477 "USA/WA-CDC-LC0024628/2021" "EPI_ISL_1320109" "MW780444.1" "Peter W. Cook et al" "Laboratory Corporation of America" "Centers for Disease Control and Prevention Division of Viral Diseases, Pathogen Discovery" "https://www.epicov.org/acknowledgement/01/09/EPI_ISL_1320109.json"
7478 "USA/WA-CDC-LC0024630/2021" "EPI_ISL_1320238" "MW780547.1" "Peter W. Cook et al" "Laboratory Corporation of America" "Centers for Disease Control and Prevention Division of Viral Diseases, Pathogen Discovery" "https://www.epicov.org/acknowledgement/02/38/EPI_ISL_1320238.json"
7479 "USA/WA-CDC-LC0024647/2021" "EPI_ISL_1320222" "MW780531.1" "Peter W. Cook et al" "Laboratory Corporation of America" "Centers for Disease Control and Prevention Division of Viral Diseases, Pathogen Discovery" "https://www.epicov.org/acknowledgement/02/22/EPI_ISL_1320222.json"
7480 "USA/WA-CDC-LC0024650/2021" "EPI_ISL_1320215" "MW780524.1" "Peter W. Cook et al" "Laboratory Corporation of America" "Centers for Disease Control and Prevention Division of Viral Diseases, Pathogen Discovery" "https://www.epicov.org/acknowledgement/02/15/EPI_ISL_1320215.json"
7481 "USA/WA-CDC-LC0024687/2021" "EPI_ISL_1320219" "MW780528.1" "Peter W. Cook et al" "Laboratory Corporation of America" "Centers for Disease Control and Prevention Division of Viral Diseases, Pathogen Discovery" "https://www.epicov.org/acknowledgement/02/19/EPI_ISL_1320219.json"
7482 "USA/WA-CDC-LC0024688/2021" "EPI_ISL_4962768" "OK424939.1" "Dakota Howard et al" "Laboratory Corporation of America" "Centers for Disease Control and Prevention Division of Viral Diseases, Pathogen Discovery" "https://www.epicov.org/acknowledgement/27/68/EPI_ISL_4962768.json"
7483 "USA/WA-CDC-LC0024705/2021" "EPI_ISL_4966191" "OK425689.1" "Dakota Howard et al" "Laboratory Corporation of America" "Centers for Disease Control and Prevention Division of Viral Diseases, Pathogen Discovery" "https://www.epicov.org/acknowledgement/61/91/EPI_ISL_4966191.json"
7484 "USA/WA-CDC-LC0024706/2021" "EPI_ISL_1320229" "MW780538.1" "Peter W. Cook et al" "Laboratory Corporation of America" "Centers for Disease Control and Prevention Division of Viral Diseases, Pathogen Discovery" "https://www.epicov.org/acknowledgement/02/29/EPI_ISL_1320229.json"
7485 "USA/WA-CDC-LC0025931/2021" "EPI_ISL_1338917" "MW813052.1" "Peter W. Cook et al" "Laboratory Corporation of America" "Centers for Disease Control and Prevention Division of Viral Diseases, Pathogen Discovery" "https://www.epicov.org/acknowledgement/89/17/EPI_ISL_1338917.json"
7486 "USA/WA-CDC-LC0026399/2021" "EPI_ISL_1339190" "MW813321.1" "Peter W. Cook et al" "Laboratory Corporation of America" "Centers for Disease Control and Prevention Division of Viral Diseases, Pathogen Discovery" "https://www.epicov.org/acknowledgement/91/90/EPI_ISL_1339190.json"
7487 "USA/WA-CDC-LC0026409/2021" "EPI_ISL_1339170" "MW813302.1" "Peter W. Cook et al" "Laboratory Corporation of America" "Centers for Disease Control and Prevention Division of Viral Diseases, Pathogen Discovery" "https://www.epicov.org/acknowledgement/91/70/EPI_ISL_1339170.json"
7488 "USA/WA-CDC-LC0026412/2021" "EPI_ISL_1339157" "MW813289.1" "Peter W. Cook et al" "Laboratory Corporation of America" "Centers for Disease Control and Prevention Division of Viral Diseases, Pathogen Discovery" "https://www.epicov.org/acknowledgement/91/57/EPI_ISL_1339157.json"
7489 "USA/WA-CDC-LC0026430/2021" "EPI_ISL_1339145" "MW813277.1" "Peter W. Cook et al" "Laboratory Corporation of America" "Centers for Disease Control and Prevention Division of Viral Diseases, Pathogen Discovery" "https://www.epicov.org/acknowledgement/91/45/EPI_ISL_1339145.json"
7490 "USA/WA-CDC-LC0026442/2021" "EPI_ISL_1339144" "MW813276.1" "Peter W. Cook et al" "Laboratory Corporation of America" "Centers for Disease Control and Prevention Division of Viral Diseases, Pathogen Discovery" "https://www.epicov.org/acknowledgement/91/44/EPI_ISL_1339144.json"
7491 "USA/WA-CDC-LC0026447/2021" "EPI_ISL_1339192" "MW813323.1" "Peter W. Cook et al" "Laboratory Corporation of America" "Centers for Disease Control and Prevention Division of Viral Diseases, Pathogen Discovery" "https://www.epicov.org/acknowledgement/91/92/EPI_ISL_1339192.json"
7492 "USA/WA-CDC-LC0026460/2021" "EPI_ISL_1339173" "MW813305.1" "Peter W. Cook et al" "Laboratory Corporation of America" "Centers for Disease Control and Prevention Division of Viral Diseases, Pathogen Discovery" "https://www.epicov.org/acknowledgement/91/73/EPI_ISL_1339173.json"
7493 "USA/WA-CDC-LC0026502/2021" "EPI_ISL_1339202" "MW813332.1" "Peter W. Cook et al" "Laboratory Corporation of America" "Centers for Disease Control and Prevention Division of Viral Diseases, Pathogen Discovery" "https://www.epicov.org/acknowledgement/92/02/EPI_ISL_1339202.json"
7494 "USA/WA-CDC-LC0026508/2021" "EPI_ISL_1339167" "MW813299.1" "Peter W. Cook et al" "Laboratory Corporation of America" "Centers for Disease Control and Prevention Division of Viral Diseases, Pathogen Discovery" "https://www.epicov.org/acknowledgement/91/67/EPI_ISL_1339167.json"
7495 "USA/WA-CDC-LC0026526/2021" "EPI_ISL_4964369" "OK425291.1" "Dakota Howard et al" "Laboratory Corporation of America" "Centers for Disease Control and Prevention Division of Viral Diseases, Pathogen Discovery" "https://www.epicov.org/acknowledgement/43/69/EPI_ISL_4964369.json"
7496 "USA/WA-CDC-LC0026546/2021" "EPI_ISL_1339168" "MW813300.1" "Peter W. Cook et al" "Laboratory Corporation of America" "Centers for Disease Control and Prevention Division of Viral Diseases, Pathogen Discovery" "https://www.epicov.org/acknowledgement/91/68/EPI_ISL_1339168.json"
7497 "USA/WA-CDC-LC0026550/2021" "EPI_ISL_1339146" "MW813278.1" "Peter W. Cook et al" "Laboratory Corporation of America" "Centers for Disease Control and Prevention Division of Viral Diseases, Pathogen Discovery" "https://www.epicov.org/acknowledgement/91/46/EPI_ISL_1339146.json"
7498 "USA/WA-CDC-LC0026553/2021" "EPI_ISL_1339141" "MW813273.1" "Peter W. Cook et al" "Laboratory Corporation of America" "Centers for Disease Control and Prevention Division of Viral Diseases, Pathogen Discovery" "https://www.epicov.org/acknowledgement/91/41/EPI_ISL_1339141.json"
7499 "USA/WA-CDC-LC0026558/2021" "EPI_ISL_1339169" "MW813301.1" "Peter W. Cook et al" "Laboratory Corporation of America" "Centers for Disease Control and Prevention Division of Viral Diseases, Pathogen Discovery" "https://www.epicov.org/acknowledgement/91/69/EPI_ISL_1339169.json"
7500 "USA/WA-CDC-LC0026631/2021" "EPI_ISL_1339156" "MW813288.1" "Peter W. Cook et al" "Laboratory Corporation of America" "Centers for Disease Control and Prevention Division of Viral Diseases, Pathogen Discovery" "https://www.epicov.org/acknowledgement/91/56/EPI_ISL_1339156.json"
7501 "USA/WA-CDC-LC0026632/2021" "EPI_ISL_1481264" "MW869571.1" "Dakota Howard et al" "Laboratory Corporation of America" "Centers for Disease Control and Prevention Division of Viral Diseases, Pathogen Discovery" "https://www.epicov.org/acknowledgement/12/64/EPI_ISL_1481264.json"
7502 "USA/WA-CDC-LC0026731/2021" "EPI_ISL_1339143" "MW813275.1" "Peter W. Cook et al" "Laboratory Corporation of America" "Centers for Disease Control and Prevention Division of Viral Diseases, Pathogen Discovery" "https://www.epicov.org/acknowledgement/91/43/EPI_ISL_1339143.json"
7503 "USA/WA-CDC-LC0031867/2021" "EPI_ISL_1513808" "MW902067.1" "Dakota Howard et al" "Laboratory Corporation of America" "Centers for Disease Control and Prevention Division of Viral Diseases, Pathogen Discovery" "https://www.epicov.org/acknowledgement/38/08/EPI_ISL_1513808.json"
7504 "USA/WA-CDC-LC0031876/2021" "EPI_ISL_1513764" "MW902023.1" "Dakota Howard et al" "Laboratory Corporation of America" "Centers for Disease Control and Prevention Division of Viral Diseases, Pathogen Discovery" "https://www.epicov.org/acknowledgement/37/64/EPI_ISL_1513764.json"
7505 "USA/WA-CDC-LC0031878/2021" "EPI_ISL_1513727" "MW901986.1" "Dakota Howard et al" "Laboratory Corporation of America" "Centers for Disease Control and Prevention Division of Viral Diseases, Pathogen Discovery" "https://www.epicov.org/acknowledgement/37/27/EPI_ISL_1513727.json"
7506 "USA/WA-CDC-LC0031881/2021" "EPI_ISL_1513743" "MW902002.1" "Dakota Howard et al" "Laboratory Corporation of America" "Centers for Disease Control and Prevention Division of Viral Diseases, Pathogen Discovery" "https://www.epicov.org/acknowledgement/37/43/EPI_ISL_1513743.json"
7507 "USA/WA-CDC-LC0031887/2021" "EPI_ISL_1513765" "MW902024.1" "Dakota Howard et al" "Laboratory Corporation of America" "Centers for Disease Control and Prevention Division of Viral Diseases, Pathogen Discovery" "https://www.epicov.org/acknowledgement/37/65/EPI_ISL_1513765.json"
7508 "USA/WA-CDC-LC0031893/2021" "EPI_ISL_1513766" "MW902025.1" "Dakota Howard et al" "Laboratory Corporation of America" "Centers for Disease Control and Prevention Division of Viral Diseases, Pathogen Discovery" "https://www.epicov.org/acknowledgement/37/66/EPI_ISL_1513766.json"
7509 "USA/WA-CDC-LC0031914/2021" "EPI_ISL_1513763" "MW902022.1" "Dakota Howard et al" "Laboratory Corporation of America" "Centers for Disease Control and Prevention Division of Viral Diseases, Pathogen Discovery" "https://www.epicov.org/acknowledgement/37/63/EPI_ISL_1513763.json"
7510 "USA/WA-CDC-LC0031924/2021" "EPI_ISL_1513742" "MW902001.1" "Dakota Howard et al" "Laboratory Corporation of America" "Centers for Disease Control and Prevention Division of Viral Diseases, Pathogen Discovery" "https://www.epicov.org/acknowledgement/37/42/EPI_ISL_1513742.json"
7511 "USA/WA-CDC-LC0031938/2021" "EPI_ISL_1549200" "MW913483.1" "Dakota Howard et al" "Laboratory Corporation of America" "Centers for Disease Control and Prevention Division of Viral Diseases, Pathogen Discovery" "https://www.epicov.org/acknowledgement/92/00/EPI_ISL_1549200.json"
7512 "USA/WA-CDC-LC0031943/2021" "EPI_ISL_1513738" "MW901997.1" "Dakota Howard et al" "Laboratory Corporation of America" "Centers for Disease Control and Prevention Division of Viral Diseases, Pathogen Discovery" "https://www.epicov.org/acknowledgement/37/38/EPI_ISL_1513738.json"
7513 "USA/WA-CDC-LC0031971/2021" "EPI_ISL_1513740" "MW901999.1" "Dakota Howard et al" "Laboratory Corporation of America" "Centers for Disease Control and Prevention Division of Viral Diseases, Pathogen Discovery" "https://www.epicov.org/acknowledgement/37/40/EPI_ISL_1513740.json"
7514 "USA/WA-CDC-LC0031974/2021" "EPI_ISL_1513736" "MW901995.1" "Dakota Howard et al" "Laboratory Corporation of America" "Centers for Disease Control and Prevention Division of Viral Diseases, Pathogen Discovery" "https://www.epicov.org/acknowledgement/37/36/EPI_ISL_1513736.json"
7515 "USA/WA-CDC-LC0031983/2021" "EPI_ISL_1513809" "MW902068.1" "Dakota Howard et al" "Laboratory Corporation of America" "Centers for Disease Control and Prevention Division of Viral Diseases, Pathogen Discovery" "https://www.epicov.org/acknowledgement/38/09/EPI_ISL_1513809.json"
7516 "USA/WA-CDC-LC0031993/2021" "EPI_ISL_1513739" "MW901998.1" "Dakota Howard et al" "Laboratory Corporation of America" "Centers for Disease Control and Prevention Division of Viral Diseases, Pathogen Discovery" "https://www.epicov.org/acknowledgement/37/39/EPI_ISL_1513739.json"
7517 "USA/WA-CDC-LC0031995/2021" "EPI_ISL_1513749" "MW902008.1" "Dakota Howard et al" "Laboratory Corporation of America" "Centers for Disease Control and Prevention Division of Viral Diseases, Pathogen Discovery" "https://www.epicov.org/acknowledgement/37/49/EPI_ISL_1513749.json"
7518 "USA/WA-CDC-LC0032021/2021" "EPI_ISL_1549219" "MW913501.1" "Dakota Howard et al" "Laboratory Corporation of America" "Centers for Disease Control and Prevention Division of Viral Diseases, Pathogen Discovery" "https://www.epicov.org/acknowledgement/92/19/EPI_ISL_1549219.json"
7519 "USA/WA-CDC-LC0032031/2021" "EPI_ISL_1549220" "MW913502.1" "Dakota Howard et al" "Laboratory Corporation of America" "Centers for Disease Control and Prevention Division of Viral Diseases, Pathogen Discovery" "https://www.epicov.org/acknowledgement/92/20/EPI_ISL_1549220.json"
7520 "USA/WA-CDC-LC0032068/2021" "EPI_ISL_1513725" "MW901984.1" "Dakota Howard et al" "Laboratory Corporation of America" "Centers for Disease Control and Prevention Division of Viral Diseases, Pathogen Discovery" "https://www.epicov.org/acknowledgement/37/25/EPI_ISL_1513725.json"
7521 "USA/WA-CDC-LC0033725/2021" "EPI_ISL_1514749" "MW903008.1" "Dakota Howard et al" "Laboratory Corporation of America" "Centers for Disease Control and Prevention Division of Viral Diseases, Pathogen Discovery" "https://www.epicov.org/acknowledgement/47/49/EPI_ISL_1514749.json"
7522 "USA/WA-CDC-LC0033727/2021" "EPI_ISL_1514746" "MW903005.1" "Dakota Howard et al" "Laboratory Corporation of America" "Centers for Disease Control and Prevention Division of Viral Diseases, Pathogen Discovery" "https://www.epicov.org/acknowledgement/47/46/EPI_ISL_1514746.json"
7523 "USA/WA-CDC-LC0033730/2021" "EPI_ISL_1514729" "MW902988.1" "Dakota Howard et al" "Laboratory Corporation of America" "Centers for Disease Control and Prevention Division of Viral Diseases, Pathogen Discovery" "https://www.epicov.org/acknowledgement/47/29/EPI_ISL_1514729.json"
7524 "USA/WA-CDC-LC0033735/2021" "EPI_ISL_1514807" "MW903066.1" "Dakota Howard et al" "Laboratory Corporation of America" "Centers for Disease Control and Prevention Division of Viral Diseases, Pathogen Discovery" "https://www.epicov.org/acknowledgement/48/07/EPI_ISL_1514807.json"
7525 "USA/WA-CDC-LC0033736/2021" "EPI_ISL_1514733" "MW902992.1" "Dakota Howard et al" "Laboratory Corporation of America" "Centers for Disease Control and Prevention Division of Viral Diseases, Pathogen Discovery" "https://www.epicov.org/acknowledgement/47/33/EPI_ISL_1514733.json"
7526 "USA/WA-CDC-LC0033745/2021" "EPI_ISL_1514732" "MW902991.1" "Dakota Howard et al" "Laboratory Corporation of America" "Centers for Disease Control and Prevention Division of Viral Diseases, Pathogen Discovery" "https://www.epicov.org/acknowledgement/47/32/EPI_ISL_1514732.json"
7527 "USA/WA-CDC-LC0033749/2021" "EPI_ISL_1514750" "MW903009.1" "Dakota Howard et al" "Laboratory Corporation of America" "Centers for Disease Control and Prevention Division of Viral Diseases, Pathogen Discovery" "https://www.epicov.org/acknowledgement/47/50/EPI_ISL_1514750.json"
7528 "USA/WA-CDC-LC0033782/2021" "EPI_ISL_1514751" "MW903010.1" "Dakota Howard et al" "Laboratory Corporation of America" "Centers for Disease Control and Prevention Division of Viral Diseases, Pathogen Discovery" "https://www.epicov.org/acknowledgement/47/51/EPI_ISL_1514751.json"
7529 "USA/WA-CDC-LC0033784/2021" "EPI_ISL_1514743" "MW903002.1" "Dakota Howard et al" "Laboratory Corporation of America" "Centers for Disease Control and Prevention Division of Viral Diseases, Pathogen Discovery" "https://www.epicov.org/acknowledgement/47/43/EPI_ISL_1514743.json"
7530 "USA/WA-CDC-LC0033790/2021" "EPI_ISL_1514806" "MW903065.1" "Dakota Howard et al" "Laboratory Corporation of America" "Centers for Disease Control and Prevention Division of Viral Diseases, Pathogen Discovery" "https://www.epicov.org/acknowledgement/48/06/EPI_ISL_1514806.json"
7531 "USA/WA-CDC-LC0033795/2021" "EPI_ISL_1514808" "MW903067.1" "Dakota Howard et al" "Laboratory Corporation of America" "Centers for Disease Control and Prevention Division of Viral Diseases, Pathogen Discovery" "https://www.epicov.org/acknowledgement/48/08/EPI_ISL_1514808.json"
7532 "USA/WA-CDC-LC0033798/2021" "EPI_ISL_1549807" "MW914073.1" "Dakota Howard et al" "Laboratory Corporation of America" "Centers for Disease Control and Prevention Division of Viral Diseases, Pathogen Discovery" "https://www.epicov.org/acknowledgement/98/07/EPI_ISL_1549807.json"
7533 "USA/WA-CDC-LC0033828/2021" "EPI_ISL_1514728" "MW902987.1" "Dakota Howard et al" "Laboratory Corporation of America" "Centers for Disease Control and Prevention Division of Viral Diseases, Pathogen Discovery" "https://www.epicov.org/acknowledgement/47/28/EPI_ISL_1514728.json"
7534 "USA/WA-CDC-LC0033831/2021" "EPI_ISL_1549810" "MW914076.1" "Dakota Howard et al" "Laboratory Corporation of America" "Centers for Disease Control and Prevention Division of Viral Diseases, Pathogen Discovery" "https://www.epicov.org/acknowledgement/98/10/EPI_ISL_1549810.json"
7535 "USA/WA-CDC-LC0033832/2021" "EPI_ISL_1514745" "MW903004.1" "Dakota Howard et al" "Laboratory Corporation of America" "Centers for Disease Control and Prevention Division of Viral Diseases, Pathogen Discovery" "https://www.epicov.org/acknowledgement/47/45/EPI_ISL_1514745.json"
7536 "USA/WA-CDC-LC0033839/2021" "EPI_ISL_4374167" "OK230872.1" "Dakota Howard et al" "Laboratory Corporation of America" "Centers for Disease Control and Prevention Division of Viral Diseases, Pathogen Discovery" "https://www.epicov.org/acknowledgement/41/67/EPI_ISL_4374167.json"
7537 "USA/WA-CDC-LC0033840/2021" "EPI_ISL_1514734" "MW902993.1" "Dakota Howard et al" "Laboratory Corporation of America" "Centers for Disease Control and Prevention Division of Viral Diseases, Pathogen Discovery" "https://www.epicov.org/acknowledgement/47/34/EPI_ISL_1514734.json"
7538 "USA/WA-CDC-LC0033855/2021" "EPI_ISL_1514811" "MW903070.1" "Dakota Howard et al" "Laboratory Corporation of America" "Centers for Disease Control and Prevention Division of Viral Diseases, Pathogen Discovery" "https://www.epicov.org/acknowledgement/48/11/EPI_ISL_1514811.json"
7539 "USA/WA-CDC-LC0033860/2021" "EPI_ISL_1514747" "MW903006.1" "Dakota Howard et al" "Laboratory Corporation of America" "Centers for Disease Control and Prevention Division of Viral Diseases, Pathogen Discovery" "https://www.epicov.org/acknowledgement/47/47/EPI_ISL_1514747.json"
7540 "USA/WA-CDC-LC0033870/2021" "EPI_ISL_1514741" "MW903000.1" "Dakota Howard et al" "Laboratory Corporation of America" "Centers for Disease Control and Prevention Division of Viral Diseases, Pathogen Discovery" "https://www.epicov.org/acknowledgement/47/41/EPI_ISL_1514741.json"
7541 "USA/WA-CDC-LC0033871/2021" "EPI_ISL_1514764" "MW903023.1" "Dakota Howard et al" "Laboratory Corporation of America" "Centers for Disease Control and Prevention Division of Viral Diseases, Pathogen Discovery" "https://www.epicov.org/acknowledgement/47/64/EPI_ISL_1514764.json"
7542 "USA/WA-CDC-LC0033872/2021" "EPI_ISL_1514767" "MW903026.1" "Dakota Howard et al" "Laboratory Corporation of America" "Centers for Disease Control and Prevention Division of Viral Diseases, Pathogen Discovery" "https://www.epicov.org/acknowledgement/47/67/EPI_ISL_1514767.json"
7543 "USA/WA-CDC-LC0033879/2021" "EPI_ISL_1514765" "MW903024.1" "Dakota Howard et al" "Laboratory Corporation of America" "Centers for Disease Control and Prevention Division of Viral Diseases, Pathogen Discovery" "https://www.epicov.org/acknowledgement/47/65/EPI_ISL_1514765.json"
7544 "USA/WA-CDC-LC0033890/2021" "EPI_ISL_1514805" "MW903064.1" "Dakota Howard et al" "Laboratory Corporation of America" "Centers for Disease Control and Prevention Division of Viral Diseases, Pathogen Discovery" "https://www.epicov.org/acknowledgement/48/05/EPI_ISL_1514805.json"
7545 "USA/WA-CDC-LC0033891/2021" "EPI_ISL_1514766" "MW903025.1" "Dakota Howard et al" "Laboratory Corporation of America" "Centers for Disease Control and Prevention Division of Viral Diseases, Pathogen Discovery" "https://www.epicov.org/acknowledgement/47/66/EPI_ISL_1514766.json"
7546 "USA/WA-CDC-LC0033901/2021" "EPI_ISL_1514742" "MW903001.1" "Dakota Howard et al" "Laboratory Corporation of America" "Centers for Disease Control and Prevention Division of Viral Diseases, Pathogen Discovery" "https://www.epicov.org/acknowledgement/47/42/EPI_ISL_1514742.json"
7547 "USA/WA-CDC-LC0033902/2021" "EPI_ISL_1514810" "MW903069.1" "Dakota Howard et al" "Laboratory Corporation of America" "Centers for Disease Control and Prevention Division of Viral Diseases, Pathogen Discovery" "https://www.epicov.org/acknowledgement/48/10/EPI_ISL_1514810.json"
7548 "USA/WA-CDC-LC0033913/2021" "EPI_ISL_1514736" "MW902995.1" "Dakota Howard et al" "Laboratory Corporation of America" "Centers for Disease Control and Prevention Division of Viral Diseases, Pathogen Discovery" "https://www.epicov.org/acknowledgement/47/36/EPI_ISL_1514736.json"
7549 "USA/WA-CDC-LC0034043/2021" "EPI_ISL_1514964" "MW903223.1" "Dakota Howard et al" "Laboratory Corporation of America" "Centers for Disease Control and Prevention Division of Viral Diseases, Pathogen Discovery" "https://www.epicov.org/acknowledgement/49/64/EPI_ISL_1514964.json"
7550 "USA/WA-CDC-LC0034064/2021" "EPI_ISL_1514963" "MW903222.1" "Dakota Howard et al" "Laboratory Corporation of America" "Centers for Disease Control and Prevention Division of Viral Diseases, Pathogen Discovery" "https://www.epicov.org/acknowledgement/49/63/EPI_ISL_1514963.json"
7551 "USA/WA-CDC-LC0034153/2021" "EPI_ISL_1515047" "MW903306.1" "Dakota Howard et al" "Laboratory Corporation of America" "Centers for Disease Control and Prevention Division of Viral Diseases, Pathogen Discovery" "https://www.epicov.org/acknowledgement/50/47/EPI_ISL_1515047.json"
7552 "USA/WA-CDC-LC0034171/2021" "EPI_ISL_1515082" "MW903341.1" "Dakota Howard et al" "Laboratory Corporation of America" "Centers for Disease Control and Prevention Division of Viral Diseases, Pathogen Discovery" "https://www.epicov.org/acknowledgement/50/82/EPI_ISL_1515082.json"
7553 "USA/WA-CDC-LC0034194/2021" "EPI_ISL_1515080" "MW903339.1" "Dakota Howard et al" "Laboratory Corporation of America" "Centers for Disease Control and Prevention Division of Viral Diseases, Pathogen Discovery" "https://www.epicov.org/acknowledgement/50/80/EPI_ISL_1515080.json"
7554 "USA/WA-CDC-LC0034219/2021" "EPI_ISL_1515040" "MW903299.1" "Dakota Howard et al" "Laboratory Corporation of America" "Centers for Disease Control and Prevention Division of Viral Diseases, Pathogen Discovery" "https://www.epicov.org/acknowledgement/50/40/EPI_ISL_1515040.json"
7555 "USA/WA-CDC-LC0034237/2021" "EPI_ISL_1515044" "MW903303.1" "Dakota Howard et al" "Laboratory Corporation of America" "Centers for Disease Control and Prevention Division of Viral Diseases, Pathogen Discovery" "https://www.epicov.org/acknowledgement/50/44/EPI_ISL_1515044.json"
7556 "USA/WA-CDC-LC0034244/2021" "EPI_ISL_1515046" "MW903305.1" "Dakota Howard et al" "Laboratory Corporation of America" "Centers for Disease Control and Prevention Division of Viral Diseases, Pathogen Discovery" "https://www.epicov.org/acknowledgement/50/46/EPI_ISL_1515046.json"
7557 "USA/WA-CDC-LC0034257/2021" "EPI_ISL_4372727" "OK230123.1" "Dakota Howard et al" "Laboratory Corporation of America" "Centers for Disease Control and Prevention Division of Viral Diseases, Pathogen Discovery" "https://www.epicov.org/acknowledgement/27/27/EPI_ISL_4372727.json"
7558 "USA/WA-CDC-LC0034271/2021" "EPI_ISL_1515038" "MW903297.1" "Dakota Howard et al" "Laboratory Corporation of America" "Centers for Disease Control and Prevention Division of Viral Diseases, Pathogen Discovery" "https://www.epicov.org/acknowledgement/50/38/EPI_ISL_1515038.json"
7559 "USA/WA-CDC-LC0034312/2021" "EPI_ISL_1549900" "MW914166.1" "Dakota Howard et al" "Laboratory Corporation of America" "Centers for Disease Control and Prevention Division of Viral Diseases, Pathogen Discovery" "https://www.epicov.org/acknowledgement/99/00/EPI_ISL_1549900.json"
7560 "USA/WA-CDC-LC0034331/2021" "EPI_ISL_1515081" "MW903340.1" "Dakota Howard et al" "Laboratory Corporation of America" "Centers for Disease Control and Prevention Division of Viral Diseases, Pathogen Discovery" "https://www.epicov.org/acknowledgement/50/81/EPI_ISL_1515081.json"
7561 "USA/WA-CDC-LC0034365/2021" "EPI_ISL_1515205" "MW903464.1" "Dakota Howard et al" "Laboratory Corporation of America" "Centers for Disease Control and Prevention Division of Viral Diseases, Pathogen Discovery" "https://www.epicov.org/acknowledgement/52/05/EPI_ISL_1515205.json"
7562 "USA/WA-CDC-LC0034393/2021" "EPI_ISL_1515175" "MW903434.1" "Dakota Howard et al" "Laboratory Corporation of America" "Centers for Disease Control and Prevention Division of Viral Diseases, Pathogen Discovery" "https://www.epicov.org/acknowledgement/51/75/EPI_ISL_1515175.json"
7563 "USA/WA-CDC-LC0034395/2021" "EPI_ISL_1550004" "MW914269.1" "Dakota Howard et al" "Laboratory Corporation of America" "Centers for Disease Control and Prevention Division of Viral Diseases, Pathogen Discovery" "https://www.epicov.org/acknowledgement/00/04/EPI_ISL_1550004.json"
7564 "USA/WA-CDC-LC0034422/2021" "EPI_ISL_1515173" "MW903432.1" "Dakota Howard et al" "Laboratory Corporation of America" "Centers for Disease Control and Prevention Division of Viral Diseases, Pathogen Discovery" "https://www.epicov.org/acknowledgement/51/73/EPI_ISL_1515173.json"
7565 "USA/WA-CDC-LC0034431/2021" "EPI_ISL_1515300" "MW903559.1" "Dakota Howard et al" "Laboratory Corporation of America" "Centers for Disease Control and Prevention Division of Viral Diseases, Pathogen Discovery" "https://www.epicov.org/acknowledgement/53/00/EPI_ISL_1515300.json"
7566 "USA/WA-CDC-LC0034436/2021" "EPI_ISL_1549980" "MW914246.1" "Dakota Howard et al" "Laboratory Corporation of America" "Centers for Disease Control and Prevention Division of Viral Diseases, Pathogen Discovery" "https://www.epicov.org/acknowledgement/99/80/EPI_ISL_1549980.json"
7567 "USA/WA-CDC-LC0034450/2021" "EPI_ISL_1515209" "MW903468.1" "Dakota Howard et al" "Laboratory Corporation of America" "Centers for Disease Control and Prevention Division of Viral Diseases, Pathogen Discovery" "https://www.epicov.org/acknowledgement/52/09/EPI_ISL_1515209.json"
7568 "USA/WA-CDC-LC0034463/2021" "EPI_ISL_1515174" "MW903433.1" "Dakota Howard et al" "Laboratory Corporation of America" "Centers for Disease Control and Prevention Division of Viral Diseases, Pathogen Discovery" "https://www.epicov.org/acknowledgement/51/74/EPI_ISL_1515174.json"
7569 "USA/WA-CDC-LC0034466/2021" "EPI_ISL_1515269" "MW903528.1" "Dakota Howard et al" "Laboratory Corporation of America" "Centers for Disease Control and Prevention Division of Viral Diseases, Pathogen Discovery" "https://www.epicov.org/acknowledgement/52/69/EPI_ISL_1515269.json"
7570 "USA/WA-CDC-LC0034467/2021" "EPI_ISL_1549998" "MW914263.1" "Dakota Howard et al" "Laboratory Corporation of America" "Centers for Disease Control and Prevention Division of Viral Diseases, Pathogen Discovery" "https://www.epicov.org/acknowledgement/99/98/EPI_ISL_1549998.json"
7571 "USA/WA-CDC-LC0034468/2021" "EPI_ISL_1550024" "MW914289.1" "Dakota Howard et al" "Laboratory Corporation of America" "Centers for Disease Control and Prevention Division of Viral Diseases, Pathogen Discovery" "https://www.epicov.org/acknowledgement/00/24/EPI_ISL_1550024.json"
7572 "USA/WA-CDC-LC0034476/2021" "EPI_ISL_1550000" "MW914265.1" "Dakota Howard et al" "Laboratory Corporation of America" "Centers for Disease Control and Prevention Division of Viral Diseases, Pathogen Discovery" "https://www.epicov.org/acknowledgement/00/00/EPI_ISL_1550000.json"
7573 "USA/WA-CDC-LC0034481/2021" "EPI_ISL_1515211" "MW903470.1" "Dakota Howard et al" "Laboratory Corporation of America" "Centers for Disease Control and Prevention Division of Viral Diseases, Pathogen Discovery" "https://www.epicov.org/acknowledgement/52/11/EPI_ISL_1515211.json"
7574 "USA/WA-CDC-LC0034482/2021" "EPI_ISL_1515298" "MW903557.1" "Dakota Howard et al" "Laboratory Corporation of America" "Centers for Disease Control and Prevention Division of Viral Diseases, Pathogen Discovery" "https://www.epicov.org/acknowledgement/52/98/EPI_ISL_1515298.json"
7575 "USA/WA-CDC-LC0034485/2021" "EPI_ISL_1549953" "MW914219.1" "Dakota Howard et al" "Laboratory Corporation of America" "Centers for Disease Control and Prevention Division of Viral Diseases, Pathogen Discovery" "https://www.epicov.org/acknowledgement/99/53/EPI_ISL_1549953.json"
7576 "USA/WA-CDC-LC0034499/2021" "EPI_ISL_1549965" "MW914231.1" "Dakota Howard et al" "Laboratory Corporation of America" "Centers for Disease Control and Prevention Division of Viral Diseases, Pathogen Discovery" "https://www.epicov.org/acknowledgement/99/65/EPI_ISL_1549965.json"
7577 "USA/WA-CDC-LC0034518/2021" "EPI_ISL_1549966" "MW914232.1" "Dakota Howard et al" "Laboratory Corporation of America" "Centers for Disease Control and Prevention Division of Viral Diseases, Pathogen Discovery" "https://www.epicov.org/acknowledgement/99/66/EPI_ISL_1549966.json"
7578 "USA/WA-CDC-LC0034529/2021" "EPI_ISL_1515204" "MW903463.1" "Dakota Howard et al" "Laboratory Corporation of America" "Centers for Disease Control and Prevention Division of Viral Diseases, Pathogen Discovery" "https://www.epicov.org/acknowledgement/52/04/EPI_ISL_1515204.json"
7579 "USA/WA-CDC-LC0034539/2021" "EPI_ISL_1549999" "MW914264.1" "Dakota Howard et al" "Laboratory Corporation of America" "Centers for Disease Control and Prevention Division of Viral Diseases, Pathogen Discovery" "https://www.epicov.org/acknowledgement/99/99/EPI_ISL_1549999.json"
7580 "USA/WA-CDC-LC0034547/2021" "EPI_ISL_1515208" "MW903467.1" "Dakota Howard et al" "Laboratory Corporation of America" "Centers for Disease Control and Prevention Division of Viral Diseases, Pathogen Discovery" "https://www.epicov.org/acknowledgement/52/08/EPI_ISL_1515208.json"
7581 "USA/WA-CDC-LC0034552/2021" "EPI_ISL_1515246" "MW903505.1" "Dakota Howard et al" "Laboratory Corporation of America" "Centers for Disease Control and Prevention Division of Viral Diseases, Pathogen Discovery" "https://www.epicov.org/acknowledgement/52/46/EPI_ISL_1515246.json"
7582 "USA/WA-CDC-LC0034555/2021" "EPI_ISL_1515217" "MW903476.1" "Dakota Howard et al" "Laboratory Corporation of America" "Centers for Disease Control and Prevention Division of Viral Diseases, Pathogen Discovery" "https://www.epicov.org/acknowledgement/52/17/EPI_ISL_1515217.json"
7583 "USA/WA-CDC-LC0034565/2021" "EPI_ISL_1515178" "MW903437.1" "Dakota Howard et al" "Laboratory Corporation of America" "Centers for Disease Control and Prevention Division of Viral Diseases, Pathogen Discovery" "https://www.epicov.org/acknowledgement/51/78/EPI_ISL_1515178.json"
7584 "USA/WA-CDC-LC0034568/2021" "EPI_ISL_1515251" "MW903510.1" "Dakota Howard et al" "Laboratory Corporation of America" "Centers for Disease Control and Prevention Division of Viral Diseases, Pathogen Discovery" "https://www.epicov.org/acknowledgement/52/51/EPI_ISL_1515251.json"
7585 "USA/WA-CDC-LC0034628/2021" "EPI_ISL_1515382" "MW903641.1" "Dakota Howard et al" "Laboratory Corporation of America" "Centers for Disease Control and Prevention Division of Viral Diseases, Pathogen Discovery" "https://www.epicov.org/acknowledgement/53/82/EPI_ISL_1515382.json"
7586 "USA/WA-CDC-LC0034717/2021" "EPI_ISL_1550082" "MW914346.1" "Dakota Howard et al" "Laboratory Corporation of America" "Centers for Disease Control and Prevention Division of Viral Diseases, Pathogen Discovery" "https://www.epicov.org/acknowledgement/00/82/EPI_ISL_1550082.json"
7587 "USA/WA-CDC-LC0034747/2021" "EPI_ISL_1550060" "MW914324.1" "Dakota Howard et al" "Laboratory Corporation of America" "Centers for Disease Control and Prevention Division of Viral Diseases, Pathogen Discovery" "https://www.epicov.org/acknowledgement/00/60/EPI_ISL_1550060.json"
7588 "USA/WA-CDC-LC0034766/2021" "EPI_ISL_1515383" "MW903642.1" "Dakota Howard et al" "Laboratory Corporation of America" "Centers for Disease Control and Prevention Division of Viral Diseases, Pathogen Discovery" "https://www.epicov.org/acknowledgement/53/83/EPI_ISL_1515383.json"
7589 "USA/WA-CDC-LC0034957/2021" "EPI_ISL_1515570" "MW903829.1" "Dakota Howard et al" "Laboratory Corporation of America" "Centers for Disease Control and Prevention Division of Viral Diseases, Pathogen Discovery" "https://www.epicov.org/acknowledgement/55/70/EPI_ISL_1515570.json"
7590 "USA/WA-CDC-LC0034971/2021" "EPI_ISL_1515572" "MW903831.1" "Dakota Howard et al" "Laboratory Corporation of America" "Centers for Disease Control and Prevention Division of Viral Diseases, Pathogen Discovery" "https://www.epicov.org/acknowledgement/55/72/EPI_ISL_1515572.json"
7591 "USA/WA-CDC-LC0035004/2021" "EPI_ISL_1550177" "MW914440.1" "Dakota Howard et al" "Laboratory Corporation of America" "Centers for Disease Control and Prevention Division of Viral Diseases, Pathogen Discovery" "https://www.epicov.org/acknowledgement/01/77/EPI_ISL_1550177.json"
7592 "USA/WA-CDC-LC0035019/2021" "EPI_ISL_1550191" "MW914454.1" "Dakota Howard et al" "Laboratory Corporation of America" "Centers for Disease Control and Prevention Division of Viral Diseases, Pathogen Discovery" "https://www.epicov.org/acknowledgement/01/91/EPI_ISL_1550191.json"
7593 "USA/WA-CDC-LC0035037/2021" "EPI_ISL_1515568" "MW903827.1" "Dakota Howard et al" "Laboratory Corporation of America" "Centers for Disease Control and Prevention Division of Viral Diseases, Pathogen Discovery" "https://www.epicov.org/acknowledgement/55/68/EPI_ISL_1515568.json"
7594 "USA/WA-CDC-LC0035070/2021" "EPI_ISL_1515547" "MW903806.1" "Dakota Howard et al" "Laboratory Corporation of America" "Centers for Disease Control and Prevention Division of Viral Diseases, Pathogen Discovery" "https://www.epicov.org/acknowledgement/55/47/EPI_ISL_1515547.json"
7595 "USA/WA-CDC-LC0035094/2021" "EPI_ISL_1550192" "MW914455.1" "Dakota Howard et al" "Laboratory Corporation of America" "Centers for Disease Control and Prevention Division of Viral Diseases, Pathogen Discovery" "https://www.epicov.org/acknowledgement/01/92/EPI_ISL_1550192.json"
7596 "USA/WA-CDC-LC0035095/2021" "EPI_ISL_1515573" "MW903832.1" "Dakota Howard et al" "Laboratory Corporation of America" "Centers for Disease Control and Prevention Division of Viral Diseases, Pathogen Discovery" "https://www.epicov.org/acknowledgement/55/73/EPI_ISL_1515573.json"
7597 "USA/WA-CDC-LC0035117/2021" "EPI_ISL_4378262" "OK233162.1" "Dakota Howard et al" "Laboratory Corporation of America" "Centers for Disease Control and Prevention Division of Viral Diseases, Pathogen Discovery" "https://www.epicov.org/acknowledgement/82/62/EPI_ISL_4378262.json"
7598 "USA/WA-CDC-LC0035120/2021" "EPI_ISL_1550190" "MW914453.1" "Dakota Howard et al" "Laboratory Corporation of America" "Centers for Disease Control and Prevention Division of Viral Diseases, Pathogen Discovery" "https://www.epicov.org/acknowledgement/01/90/EPI_ISL_1550190.json"
7599 "USA/WA-CDC-LC0035128/2021" "EPI_ISL_1515569" "MW903828.1" "Dakota Howard et al" "Laboratory Corporation of America" "Centers for Disease Control and Prevention Division of Viral Diseases, Pathogen Discovery" "https://www.epicov.org/acknowledgement/55/69/EPI_ISL_1515569.json"
7600 "USA/WA-CDC-LC0035135/2021" "EPI_ISL_1550231" "MW914494.1" "Dakota Howard et al" "Laboratory Corporation of America" "Centers for Disease Control and Prevention Division of Viral Diseases, Pathogen Discovery" "https://www.epicov.org/acknowledgement/02/31/EPI_ISL_1550231.json"
7601 "USA/WA-CDC-LC0035152/2021" "EPI_ISL_1550178" "MW914441.1" "Dakota Howard et al" "Laboratory Corporation of America" "Centers for Disease Control and Prevention Division of Viral Diseases, Pathogen Discovery" "https://www.epicov.org/acknowledgement/01/78/EPI_ISL_1550178.json"
7602 "USA/WA-CDC-LC0035161/2021" "EPI_ISL_1515571" "MW903830.1" "Dakota Howard et al" "Laboratory Corporation of America" "Centers for Disease Control and Prevention Division of Viral Diseases, Pathogen Discovery" "https://www.epicov.org/acknowledgement/55/71/EPI_ISL_1515571.json"
7603 "USA/WA-CDC-LC0035168/2021" "EPI_ISL_1515728" "MW903987.1" "Dakota Howard et al" "Laboratory Corporation of America" "Centers for Disease Control and Prevention Division of Viral Diseases, Pathogen Discovery" "https://www.epicov.org/acknowledgement/57/28/EPI_ISL_1515728.json"
7604 "USA/WA-CDC-LC0035172/2021" "EPI_ISL_1550320" "MW914583.1" "Dakota Howard et al" "Laboratory Corporation of America" "Centers for Disease Control and Prevention Division of Viral Diseases, Pathogen Discovery" "https://www.epicov.org/acknowledgement/03/20/EPI_ISL_1550320.json"
7605 "USA/WA-CDC-LC0035189/2021" "EPI_ISL_1515729" "MW903988.1" "Dakota Howard et al" "Laboratory Corporation of America" "Centers for Disease Control and Prevention Division of Viral Diseases, Pathogen Discovery" "https://www.epicov.org/acknowledgement/57/29/EPI_ISL_1515729.json"
7606 "USA/WA-CDC-LC0035196/2021" "EPI_ISL_1550280" "MW914543.1" "Dakota Howard et al" "Laboratory Corporation of America" "Centers for Disease Control and Prevention Division of Viral Diseases, Pathogen Discovery" "https://www.epicov.org/acknowledgement/02/80/EPI_ISL_1550280.json"
7607 "USA/WA-CDC-LC0035227/2021" "EPI_ISL_4376864" "OK232455.1" "Dakota Howard et al" "Laboratory Corporation of America" "Centers for Disease Control and Prevention Division of Viral Diseases, Pathogen Discovery" "https://www.epicov.org/acknowledgement/68/64/EPI_ISL_4376864.json"
7608 "USA/WA-CDC-LC0035229/2021" "EPI_ISL_1515662" "MW903921.1" "Dakota Howard et al" "Laboratory Corporation of America" "Centers for Disease Control and Prevention Division of Viral Diseases, Pathogen Discovery" "https://www.epicov.org/acknowledgement/56/62/EPI_ISL_1515662.json"
7609 "USA/WA-CDC-LC0035256/2021" "EPI_ISL_1550317" "MW914580.1" "Dakota Howard et al" "Laboratory Corporation of America" "Centers for Disease Control and Prevention Division of Viral Diseases, Pathogen Discovery" "https://www.epicov.org/acknowledgement/03/17/EPI_ISL_1550317.json"
7610 "USA/WA-CDC-LC0035272/2021" "EPI_ISL_1515696" "MW903955.1" "Dakota Howard et al" "Laboratory Corporation of America" "Centers for Disease Control and Prevention Division of Viral Diseases, Pathogen Discovery" "https://www.epicov.org/acknowledgement/56/96/EPI_ISL_1515696.json"
7611 "USA/WA-CDC-LC0035274/2021" "EPI_ISL_1515698" "MW903957.1" "Dakota Howard et al" "Laboratory Corporation of America" "Centers for Disease Control and Prevention Division of Viral Diseases, Pathogen Discovery" "https://www.epicov.org/acknowledgement/56/98/EPI_ISL_1515698.json"
7612 "USA/WA-CDC-LC0035293/2021" "EPI_ISL_1515661" "MW903920.1" "Dakota Howard et al" "Laboratory Corporation of America" "Centers for Disease Control and Prevention Division of Viral Diseases, Pathogen Discovery" "https://www.epicov.org/acknowledgement/56/61/EPI_ISL_1515661.json"
7613 "USA/WA-CDC-LC0035294/2021" "EPI_ISL_1550272" "MW914535.1" "Dakota Howard et al" "Laboratory Corporation of America" "Centers for Disease Control and Prevention Division of Viral Diseases, Pathogen Discovery" "https://www.epicov.org/acknowledgement/02/72/EPI_ISL_1550272.json"
7614 "USA/WA-CDC-LC0035296/2021" "EPI_ISL_1515694" "MW903953.1" "Dakota Howard et al" "Laboratory Corporation of America" "Centers for Disease Control and Prevention Division of Viral Diseases, Pathogen Discovery" "https://www.epicov.org/acknowledgement/56/94/EPI_ISL_1515694.json"
7615 "USA/WA-CDC-LC0035306/2021" "EPI_ISL_1550279" "MW914542.1" "Dakota Howard et al" "Laboratory Corporation of America" "Centers for Disease Control and Prevention Division of Viral Diseases, Pathogen Discovery" "https://www.epicov.org/acknowledgement/02/79/EPI_ISL_1550279.json"
7616 "USA/WA-CDC-LC0035308/2021" "EPI_ISL_1550278" "MW914541.1" "Dakota Howard et al" "Laboratory Corporation of America" "Centers for Disease Control and Prevention Division of Viral Diseases, Pathogen Discovery" "https://www.epicov.org/acknowledgement/02/78/EPI_ISL_1550278.json"
7617 "USA/WA-CDC-LC0035318/2021" "EPI_ISL_1550322" "MW914585.1" "Dakota Howard et al" "Laboratory Corporation of America" "Centers for Disease Control and Prevention Division of Viral Diseases, Pathogen Discovery" "https://www.epicov.org/acknowledgement/03/22/EPI_ISL_1550322.json"
7618 "USA/WA-CDC-LC0035344/2021" "EPI_ISL_1550271" "MW914534.1" "Dakota Howard et al" "Laboratory Corporation of America" "Centers for Disease Control and Prevention Division of Viral Diseases, Pathogen Discovery" "https://www.epicov.org/acknowledgement/02/71/EPI_ISL_1550271.json"
7619 "USA/WA-CDC-LC0035354/2021" "EPI_ISL_1515701" "MW903960.1" "Dakota Howard et al" "Laboratory Corporation of America" "Centers for Disease Control and Prevention Division of Viral Diseases, Pathogen Discovery" "https://www.epicov.org/acknowledgement/57/01/EPI_ISL_1515701.json"
7620 "USA/WA-CDC-LC0035363/2021" "EPI_ISL_1550276" "MW914539.1" "Dakota Howard et al" "Laboratory Corporation of America" "Centers for Disease Control and Prevention Division of Viral Diseases, Pathogen Discovery" "https://www.epicov.org/acknowledgement/02/76/EPI_ISL_1550276.json"
7621 "USA/WA-CDC-LC0035367/2021" "EPI_ISL_1550275" "MW914538.1" "Dakota Howard et al" "Laboratory Corporation of America" "Centers for Disease Control and Prevention Division of Viral Diseases, Pathogen Discovery" "https://www.epicov.org/acknowledgement/02/75/EPI_ISL_1550275.json"
7622 "USA/WA-CDC-LC0035369/2021" "EPI_ISL_1515664" "MW903923.1" "Dakota Howard et al" "Laboratory Corporation of America" "Centers for Disease Control and Prevention Division of Viral Diseases, Pathogen Discovery" "https://www.epicov.org/acknowledgement/56/64/EPI_ISL_1515664.json"
7623 "USA/WA-CDC-LC0035371/2021" "EPI_ISL_1550318" "MW914581.1" "Dakota Howard et al" "Laboratory Corporation of America" "Centers for Disease Control and Prevention Division of Viral Diseases, Pathogen Discovery" "https://www.epicov.org/acknowledgement/03/18/EPI_ISL_1550318.json"
7624 "USA/WA-CDC-LC0035376/2021" "EPI_ISL_1550273" "MW914536.1" "Dakota Howard et al" "Laboratory Corporation of America" "Centers for Disease Control and Prevention Division of Viral Diseases, Pathogen Discovery" "https://www.epicov.org/acknowledgement/02/73/EPI_ISL_1550273.json"
7625 "USA/WA-CDC-LC0035379/2021" "EPI_ISL_1550321" "MW914584.1" "Dakota Howard et al" "Laboratory Corporation of America" "Centers for Disease Control and Prevention Division of Viral Diseases, Pathogen Discovery" "https://www.epicov.org/acknowledgement/03/21/EPI_ISL_1550321.json"
7626 "USA/WA-CDC-LC0035391/2021" "EPI_ISL_1550277" "MW914540.1" "Dakota Howard et al" "Laboratory Corporation of America" "Centers for Disease Control and Prevention Division of Viral Diseases, Pathogen Discovery" "https://www.epicov.org/acknowledgement/02/77/EPI_ISL_1550277.json"
7627 "USA/WA-CDC-LC0035401/2021" "EPI_ISL_1515695" "MW903954.1" "Dakota Howard et al" "Laboratory Corporation of America" "Centers for Disease Control and Prevention Division of Viral Diseases, Pathogen Discovery" "https://www.epicov.org/acknowledgement/56/95/EPI_ISL_1515695.json"
7628 "USA/WA-CDC-LC0035426/2021" "EPI_ISL_1550319" "MW914582.1" "Dakota Howard et al" "Laboratory Corporation of America" "Centers for Disease Control and Prevention Division of Viral Diseases, Pathogen Discovery" "https://www.epicov.org/acknowledgement/03/19/EPI_ISL_1550319.json"
7629 "USA/WA-CDC-LC0035431/2021" "EPI_ISL_1515665" "MW903924.1" "Dakota Howard et al" "Laboratory Corporation of America" "Centers for Disease Control and Prevention Division of Viral Diseases, Pathogen Discovery" "https://www.epicov.org/acknowledgement/56/65/EPI_ISL_1515665.json"
7630 "USA/WA-CDC-LC0035435/2021" "EPI_ISL_1515663" "MW903922.1" "Dakota Howard et al" "Laboratory Corporation of America" "Centers for Disease Control and Prevention Division of Viral Diseases, Pathogen Discovery" "https://www.epicov.org/acknowledgement/56/63/EPI_ISL_1515663.json"
7631 "USA/WA-CDC-LC0039069/2021" "EPI_ISL_1612088" "MZ003209.1" "Dakota Howard et al" "Laboratory Corporation of America" "Centers for Disease Control and Prevention Division of Viral Diseases, Pathogen Discovery" "https://www.epicov.org/acknowledgement/20/88/EPI_ISL_1612088.json"
7632 "USA/WA-CDC-LC0039122/2021" "EPI_ISL_1612092" "MZ003213.1" "Dakota Howard et al" "Laboratory Corporation of America" "Centers for Disease Control and Prevention Division of Viral Diseases, Pathogen Discovery" "https://www.epicov.org/acknowledgement/20/92/EPI_ISL_1612092.json"
7633 "USA/WA-CDC-LC0039157/2021" "EPI_ISL_1612091" "MZ003212.1" "Dakota Howard et al" "Laboratory Corporation of America" "Centers for Disease Control and Prevention Division of Viral Diseases, Pathogen Discovery" "https://www.epicov.org/acknowledgement/20/91/EPI_ISL_1612091.json"
7634 "USA/WA-CDC-LC0039177/2021" "EPI_ISL_1612128" "MZ003249.1" "Dakota Howard et al" "Laboratory Corporation of America" "Centers for Disease Control and Prevention Division of Viral Diseases, Pathogen Discovery" "https://www.epicov.org/acknowledgement/21/28/EPI_ISL_1612128.json"
7635 "USA/WA-CDC-LC0039187/2021" "EPI_ISL_1612089" "MZ003210.1" "Dakota Howard et al" "Laboratory Corporation of America" "Centers for Disease Control and Prevention Division of Viral Diseases, Pathogen Discovery" "https://www.epicov.org/acknowledgement/20/89/EPI_ISL_1612089.json"
7636 "USA/WA-CDC-LC0039321/2021" "EPI_ISL_1612533" "MZ003626.1" "Dakota Howard et al" "Laboratory Corporation of America" "Centers for Disease Control and Prevention Division of Viral Diseases, Pathogen Discovery" "https://www.epicov.org/acknowledgement/25/33/EPI_ISL_1612533.json"
7637 "USA/WA-CDC-LC0039335/2021" "EPI_ISL_1612465" "MZ003558.1" "Dakota Howard et al" "Laboratory Corporation of America" "Centers for Disease Control and Prevention Division of Viral Diseases, Pathogen Discovery" "https://www.epicov.org/acknowledgement/24/65/EPI_ISL_1612465.json"
7638 "USA/WA-CDC-LC0039352/2021" "EPI_ISL_1612516" "MZ003609.1" "Dakota Howard et al" "Laboratory Corporation of America" "Centers for Disease Control and Prevention Division of Viral Diseases, Pathogen Discovery" "https://www.epicov.org/acknowledgement/25/16/EPI_ISL_1612516.json"
7639 "USA/WA-CDC-LC0039369/2021" "EPI_ISL_1612392" "MZ003485.1" "Dakota Howard et al" "Laboratory Corporation of America" "Centers for Disease Control and Prevention Division of Viral Diseases, Pathogen Discovery" "https://www.epicov.org/acknowledgement/23/92/EPI_ISL_1612392.json"
7640 "USA/WA-CDC-LC0039392/2021" "EPI_ISL_1612304" "MZ003425.1" "Dakota Howard et al" "Laboratory Corporation of America" "Centers for Disease Control and Prevention Division of Viral Diseases, Pathogen Discovery" "https://www.epicov.org/acknowledgement/23/04/EPI_ISL_1612304.json"
7641 "USA/WA-CDC-LC0039413/2021" "EPI_ISL_1612306" "MZ003427.1" "Dakota Howard et al" "Laboratory Corporation of America" "Centers for Disease Control and Prevention Division of Viral Diseases, Pathogen Discovery" "https://www.epicov.org/acknowledgement/23/06/EPI_ISL_1612306.json"
7642 "USA/WA-CDC-LC0039425/2021" "EPI_ISL_4377996" "OK233028.1" "Dakota Howard et al" "Laboratory Corporation of America" "Centers for Disease Control and Prevention Division of Viral Diseases, Pathogen Discovery" "https://www.epicov.org/acknowledgement/79/96/EPI_ISL_4377996.json"
7643 "USA/WA-CDC-LC0039427/2021" "EPI_ISL_1612408" "MZ003501.1" "Dakota Howard et al" "Laboratory Corporation of America" "Centers for Disease Control and Prevention Division of Viral Diseases, Pathogen Discovery" "https://www.epicov.org/acknowledgement/24/08/EPI_ISL_1612408.json"
7644 "USA/WA-CDC-LC0039428/2021" "EPI_ISL_1612512" "MZ003605.1" "Dakota Howard et al" "Laboratory Corporation of America" "Centers for Disease Control and Prevention Division of Viral Diseases, Pathogen Discovery" "https://www.epicov.org/acknowledgement/25/12/EPI_ISL_1612512.json"
7645 "USA/WA-CDC-LC0039443/2021" "EPI_ISL_1612410" "MZ003503.1" "Dakota Howard et al" "Laboratory Corporation of America" "Centers for Disease Control and Prevention Division of Viral Diseases, Pathogen Discovery" "https://www.epicov.org/acknowledgement/24/10/EPI_ISL_1612410.json"
7646 "USA/WA-CDC-LC0039462/2021" "EPI_ISL_1612421" "MZ003514.1" "Dakota Howard et al" "Laboratory Corporation of America" "Centers for Disease Control and Prevention Division of Viral Diseases, Pathogen Discovery" "https://www.epicov.org/acknowledgement/24/21/EPI_ISL_1612421.json"
7647 "USA/WA-CDC-LC0039464/2021" "EPI_ISL_1612505" "MZ003598.1" "Dakota Howard et al" "Laboratory Corporation of America" "Centers for Disease Control and Prevention Division of Viral Diseases, Pathogen Discovery" "https://www.epicov.org/acknowledgement/25/05/EPI_ISL_1612505.json"
7648 "USA/WA-CDC-LC0039468/2021" "EPI_ISL_1612509" "MZ003602.1" "Dakota Howard et al" "Laboratory Corporation of America" "Centers for Disease Control and Prevention Division of Viral Diseases, Pathogen Discovery" "https://www.epicov.org/acknowledgement/25/09/EPI_ISL_1612509.json"
7649 "USA/WA-CDC-LC0039470/2021" "EPI_ISL_1612307" "MZ003428.1" "Dakota Howard et al" "Laboratory Corporation of America" "Centers for Disease Control and Prevention Division of Viral Diseases, Pathogen Discovery" "https://www.epicov.org/acknowledgement/23/07/EPI_ISL_1612307.json"
7650 "USA/WA-CDC-LC0039474/2021" "EPI_ISL_4373039" "OK230286.1" "Dakota Howard et al" "Laboratory Corporation of America" "Centers for Disease Control and Prevention Division of Viral Diseases, Pathogen Discovery" "https://www.epicov.org/acknowledgement/30/39/EPI_ISL_4373039.json"
7651 "USA/WA-CDC-LC0039475/2021" "EPI_ISL_1612412" "MZ003505.1" "Dakota Howard et al" "Laboratory Corporation of America" "Centers for Disease Control and Prevention Division of Viral Diseases, Pathogen Discovery" "https://www.epicov.org/acknowledgement/24/12/EPI_ISL_1612412.json"
7652 "USA/WA-CDC-LC0039487/2021" "EPI_ISL_1612515" "MZ003608.1" "Dakota Howard et al" "Laboratory Corporation of America" "Centers for Disease Control and Prevention Division of Viral Diseases, Pathogen Discovery" "https://www.epicov.org/acknowledgement/25/15/EPI_ISL_1612515.json"
7653 "USA/WA-CDC-LC0039495/2021" "EPI_ISL_1612517" "MZ003610.1" "Dakota Howard et al" "Laboratory Corporation of America" "Centers for Disease Control and Prevention Division of Viral Diseases, Pathogen Discovery" "https://www.epicov.org/acknowledgement/25/17/EPI_ISL_1612517.json"
7654 "USA/WA-CDC-LC0039498/2021" "EPI_ISL_1612520" "MZ003613.1" "Dakota Howard et al" "Laboratory Corporation of America" "Centers for Disease Control and Prevention Division of Viral Diseases, Pathogen Discovery" "https://www.epicov.org/acknowledgement/25/20/EPI_ISL_1612520.json"
7655 "USA/WA-CDC-LC0039500/2021" "EPI_ISL_1612409" "MZ003502.1" "Dakota Howard et al" "Laboratory Corporation of America" "Centers for Disease Control and Prevention Division of Viral Diseases, Pathogen Discovery" "https://www.epicov.org/acknowledgement/24/09/EPI_ISL_1612409.json"
7656 "USA/WA-CDC-LC0039521/2021" "EPI_ISL_1612528" "MZ003621.1" "Dakota Howard et al" "Laboratory Corporation of America" "Centers for Disease Control and Prevention Division of Viral Diseases, Pathogen Discovery" "https://www.epicov.org/acknowledgement/25/28/EPI_ISL_1612528.json"
7657 "USA/WA-CDC-LC0039529/2021" "EPI_ISL_1612527" "MZ003620.1" "Dakota Howard et al" "Laboratory Corporation of America" "Centers for Disease Control and Prevention Division of Viral Diseases, Pathogen Discovery" "https://www.epicov.org/acknowledgement/25/27/EPI_ISL_1612527.json"
7658 "USA/WA-CDC-LC0039534/2021" "EPI_ISL_1612532" "MZ003625.1" "Dakota Howard et al" "Laboratory Corporation of America" "Centers for Disease Control and Prevention Division of Viral Diseases, Pathogen Discovery" "https://www.epicov.org/acknowledgement/25/32/EPI_ISL_1612532.json"
7659 "USA/WA-CDC-LC0039538/2021" "EPI_ISL_1612468" "MZ003561.1" "Dakota Howard et al" "Laboratory Corporation of America" "Centers for Disease Control and Prevention Division of Viral Diseases, Pathogen Discovery" "https://www.epicov.org/acknowledgement/24/68/EPI_ISL_1612468.json"
7660 "USA/WA-CDC-LC0039544/2021" "EPI_ISL_1612518" "MZ003611.1" "Dakota Howard et al" "Laboratory Corporation of America" "Centers for Disease Control and Prevention Division of Viral Diseases, Pathogen Discovery" "https://www.epicov.org/acknowledgement/25/18/EPI_ISL_1612518.json"
7661 "USA/WA-CDC-LC0039547/2021" "EPI_ISL_1612420" "MZ003513.1" "Dakota Howard et al" "Laboratory Corporation of America" "Centers for Disease Control and Prevention Division of Viral Diseases, Pathogen Discovery" "https://www.epicov.org/acknowledgement/24/20/EPI_ISL_1612420.json"
7662 "USA/WA-CDC-LC0039548/2021" "EPI_ISL_1612529" "MZ003622.1" "Dakota Howard et al" "Laboratory Corporation of America" "Centers for Disease Control and Prevention Division of Viral Diseases, Pathogen Discovery" "https://www.epicov.org/acknowledgement/25/29/EPI_ISL_1612529.json"
7663 "USA/WA-CDC-LC0039558/2021" "EPI_ISL_1612413" "MZ003506.1" "Dakota Howard et al" "Laboratory Corporation of America" "Centers for Disease Control and Prevention Division of Viral Diseases, Pathogen Discovery" "https://www.epicov.org/acknowledgement/24/13/EPI_ISL_1612413.json"
7664 "USA/WA-CDC-LC0039576/2021" "EPI_ISL_1612519" "MZ003612.1" "Dakota Howard et al" "Laboratory Corporation of America" "Centers for Disease Control and Prevention Division of Viral Diseases, Pathogen Discovery" "https://www.epicov.org/acknowledgement/25/19/EPI_ISL_1612519.json"
7665 "USA/WA-CDC-LC0039626/2021" "EPI_ISL_1612599" "MZ003692.1" "Dakota Howard et al" "Laboratory Corporation of America" "Centers for Disease Control and Prevention Division of Viral Diseases, Pathogen Discovery" "https://www.epicov.org/acknowledgement/25/99/EPI_ISL_1612599.json"
7666 "USA/WA-CDC-LC0039635/2021" "EPI_ISL_1612608" "MZ003701.1" "Dakota Howard et al" "Laboratory Corporation of America" "Centers for Disease Control and Prevention Division of Viral Diseases, Pathogen Discovery" "https://www.epicov.org/acknowledgement/26/08/EPI_ISL_1612608.json"
7667 "USA/WA-CDC-LC0039645/2021" "EPI_ISL_1612761" "MZ003854.1" "Dakota Howard et al" "Laboratory Corporation of America" "Centers for Disease Control and Prevention Division of Viral Diseases, Pathogen Discovery" "https://www.epicov.org/acknowledgement/27/61/EPI_ISL_1612761.json"
7668 "USA/WA-CDC-LC0039668/2021" "EPI_ISL_1612814" "MZ003907.1" "Dakota Howard et al" "Laboratory Corporation of America" "Centers for Disease Control and Prevention Division of Viral Diseases, Pathogen Discovery" "https://www.epicov.org/acknowledgement/28/14/EPI_ISL_1612814.json"
7669 "USA/WA-CDC-LC0039684/2021" "EPI_ISL_1612598" "MZ003691.1" "Dakota Howard et al" "Laboratory Corporation of America" "Centers for Disease Control and Prevention Division of Viral Diseases, Pathogen Discovery" "https://www.epicov.org/acknowledgement/25/98/EPI_ISL_1612598.json"
7670 "USA/WA-CDC-LC0039694/2021" "EPI_ISL_1612600" "MZ003693.1" "Dakota Howard et al" "Laboratory Corporation of America" "Centers for Disease Control and Prevention Division of Viral Diseases, Pathogen Discovery" "https://www.epicov.org/acknowledgement/26/00/EPI_ISL_1612600.json"
7671 "USA/WA-CDC-LC0039715/2021" "EPI_ISL_4377137" "OK232581.1" "Dakota Howard et al" "Laboratory Corporation of America" "Centers for Disease Control and Prevention Division of Viral Diseases, Pathogen Discovery" "https://www.epicov.org/acknowledgement/71/37/EPI_ISL_4377137.json"
7672 "USA/WA-CDC-LC0039724/2021" "EPI_ISL_1612813" "MZ003906.1" "Dakota Howard et al" "Laboratory Corporation of America" "Centers for Disease Control and Prevention Division of Viral Diseases, Pathogen Discovery" "https://www.epicov.org/acknowledgement/28/13/EPI_ISL_1612813.json"
7673 "USA/WA-CDC-LC0039726/2021" "EPI_ISL_1612605" "MZ003698.1" "Dakota Howard et al" "Laboratory Corporation of America" "Centers for Disease Control and Prevention Division of Viral Diseases, Pathogen Discovery" "https://www.epicov.org/acknowledgement/26/05/EPI_ISL_1612605.json"
7674 "USA/WA-CDC-LC0039730/2021" "EPI_ISL_1612604" "MZ003697.1" "Dakota Howard et al" "Laboratory Corporation of America" "Centers for Disease Control and Prevention Division of Viral Diseases, Pathogen Discovery" "https://www.epicov.org/acknowledgement/26/04/EPI_ISL_1612604.json"
7675 "USA/WA-CDC-LC0039768/2021" "EPI_ISL_1612601" "MZ003694.1" "Dakota Howard et al" "Laboratory Corporation of America" "Centers for Disease Control and Prevention Division of Viral Diseases, Pathogen Discovery" "https://www.epicov.org/acknowledgement/26/01/EPI_ISL_1612601.json"
7676 "USA/WA-CDC-LC0039804/2021" "EPI_ISL_1612810" "MZ003903.1" "Dakota Howard et al" "Laboratory Corporation of America" "Centers for Disease Control and Prevention Division of Viral Diseases, Pathogen Discovery" "https://www.epicov.org/acknowledgement/28/10/EPI_ISL_1612810.json"
7677 "USA/WA-CDC-LC0039824/2021" "EPI_ISL_1612664" "MZ003757.1" "Dakota Howard et al" "Laboratory Corporation of America" "Centers for Disease Control and Prevention Division of Viral Diseases, Pathogen Discovery" "https://www.epicov.org/acknowledgement/26/64/EPI_ISL_1612664.json"
7678 "USA/WA-CDC-LC0039848/2021" "EPI_ISL_1612807" "MZ003900.1" "Dakota Howard et al" "Laboratory Corporation of America" "Centers for Disease Control and Prevention Division of Viral Diseases, Pathogen Discovery" "https://www.epicov.org/acknowledgement/28/07/EPI_ISL_1612807.json"
7679 "USA/WA-CDC-LC0039850/2021" "EPI_ISL_1612607" "MZ003700.1" "Dakota Howard et al" "Laboratory Corporation of America" "Centers for Disease Control and Prevention Division of Viral Diseases, Pathogen Discovery" "https://www.epicov.org/acknowledgement/26/07/EPI_ISL_1612607.json"
7680 "USA/WA-CDC-LC0039857/2021" "EPI_ISL_1612596" "MZ003689.1" "Dakota Howard et al" "Laboratory Corporation of America" "Centers for Disease Control and Prevention Division of Viral Diseases, Pathogen Discovery" "https://www.epicov.org/acknowledgement/25/96/EPI_ISL_1612596.json"
7681 "USA/WA-CDC-LC0039867/2021" "EPI_ISL_1612665" "MZ003758.1" "Dakota Howard et al" "Laboratory Corporation of America" "Centers for Disease Control and Prevention Division of Viral Diseases, Pathogen Discovery" "https://www.epicov.org/acknowledgement/26/65/EPI_ISL_1612665.json"
7682 "USA/WA-CDC-LC0039868/2021" "EPI_ISL_1612606" "MZ003699.1" "Dakota Howard et al" "Laboratory Corporation of America" "Centers for Disease Control and Prevention Division of Viral Diseases, Pathogen Discovery" "https://www.epicov.org/acknowledgement/26/06/EPI_ISL_1612606.json"
7683 "USA/WA-CDC-LC0043438/2021" "EPI_ISL_1684391" "MZ039021.1" "Dakota Howard et al" "Laboratory Corporation of America" "Centers for Disease Control and Prevention Division of Viral Diseases, Pathogen Discovery" "https://www.epicov.org/acknowledgement/43/91/EPI_ISL_1684391.json"
7684 "USA/WA-CDC-LC0043450/2021" "EPI_ISL_1684630" "MZ039260.1" "Dakota Howard et al" "Laboratory Corporation of America" "Centers for Disease Control and Prevention Division of Viral Diseases, Pathogen Discovery" "https://www.epicov.org/acknowledgement/46/30/EPI_ISL_1684630.json"
7685 "USA/WA-CDC-LC0043472/2021" "EPI_ISL_1684567" "MZ039197.1" "Dakota Howard et al" "Laboratory Corporation of America" "Centers for Disease Control and Prevention Division of Viral Diseases, Pathogen Discovery" "https://www.epicov.org/acknowledgement/45/67/EPI_ISL_1684567.json"
7686 "USA/WA-CDC-LC0043513/2021" "EPI_ISL_1684477" "MZ039107.1" "Dakota Howard et al" "Laboratory Corporation of America" "Centers for Disease Control and Prevention Division of Viral Diseases, Pathogen Discovery" "https://www.epicov.org/acknowledgement/44/77/EPI_ISL_1684477.json"
7687 "USA/WA-CDC-LC0043521/2021" "EPI_ISL_1684357" "MZ038987.1" "Dakota Howard et al" "Laboratory Corporation of America" "Centers for Disease Control and Prevention Division of Viral Diseases, Pathogen Discovery" "https://www.epicov.org/acknowledgement/43/57/EPI_ISL_1684357.json"
7688 "USA/WA-CDC-LC0043527/2021" "EPI_ISL_1684474" "MZ039104.1" "Dakota Howard et al" "Laboratory Corporation of America" "Centers for Disease Control and Prevention Division of Viral Diseases, Pathogen Discovery" "https://www.epicov.org/acknowledgement/44/74/EPI_ISL_1684474.json"
7689 "USA/WA-CDC-LC0043598/2021" "EPI_ISL_1684473" "MZ039103.1" "Dakota Howard et al" "Laboratory Corporation of America" "Centers for Disease Control and Prevention Division of Viral Diseases, Pathogen Discovery" "https://www.epicov.org/acknowledgement/44/73/EPI_ISL_1684473.json"
7690 "USA/WA-CDC-LC0043620/2021" "EPI_ISL_1684392" "MZ039022.1" "Dakota Howard et al" "Laboratory Corporation of America" "Centers for Disease Control and Prevention Division of Viral Diseases, Pathogen Discovery" "https://www.epicov.org/acknowledgement/43/92/EPI_ISL_1684392.json"
7691 "USA/WA-CDC-LC0043658/2021" "EPI_ISL_1684475" "MZ039105.1" "Dakota Howard et al" "Laboratory Corporation of America" "Centers for Disease Control and Prevention Division of Viral Diseases, Pathogen Discovery" "https://www.epicov.org/acknowledgement/44/75/EPI_ISL_1684475.json"
7692 "USA/WA-CDC-LC0043675/2021" "EPI_ISL_1684355" "MZ038985.1" "Dakota Howard et al" "Laboratory Corporation of America" "Centers for Disease Control and Prevention Division of Viral Diseases, Pathogen Discovery" "https://www.epicov.org/acknowledgement/43/55/EPI_ISL_1684355.json"
7693 "USA/WA-CDC-LC0043679/2021" "EPI_ISL_1684476" "MZ039106.1" "Dakota Howard et al" "Laboratory Corporation of America" "Centers for Disease Control and Prevention Division of Viral Diseases, Pathogen Discovery" "https://www.epicov.org/acknowledgement/44/76/EPI_ISL_1684476.json"
7694 "USA/WA-CDC-LC0043684/2021" "EPI_ISL_1684342" "MZ038972.1" "Dakota Howard et al" "Laboratory Corporation of America" "Centers for Disease Control and Prevention Division of Viral Diseases, Pathogen Discovery" "https://www.epicov.org/acknowledgement/43/42/EPI_ISL_1684342.json"
7695 "USA/WA-CDC-LC0043690/2021" "EPI_ISL_1684566" "MZ039196.1" "Dakota Howard et al" "Laboratory Corporation of America" "Centers for Disease Control and Prevention Division of Viral Diseases, Pathogen Discovery" "https://www.epicov.org/acknowledgement/45/66/EPI_ISL_1684566.json"
7696 "USA/WA-CDC-LC0043698/2021" "EPI_ISL_1684568" "MZ039198.1" "Dakota Howard et al" "Laboratory Corporation of America" "Centers for Disease Control and Prevention Division of Viral Diseases, Pathogen Discovery" "https://www.epicov.org/acknowledgement/45/68/EPI_ISL_1684568.json"
7697 "USA/WA-CDC-LC0043709/2021" "EPI_ISL_1684340" "MZ038970.1" "Dakota Howard et al" "Laboratory Corporation of America" "Centers for Disease Control and Prevention Division of Viral Diseases, Pathogen Discovery" "https://www.epicov.org/acknowledgement/43/40/EPI_ISL_1684340.json"
7698 "USA/WA-CDC-LC0043711/2021" "EPI_ISL_1684478" "MZ039108.1" "Dakota Howard et al" "Laboratory Corporation of America" "Centers for Disease Control and Prevention Division of Viral Diseases, Pathogen Discovery" "https://www.epicov.org/acknowledgement/44/78/EPI_ISL_1684478.json"
7699 "USA/WA-CDC-LC0043722/2021" "EPI_ISL_1684570" "MZ039200.1" "Dakota Howard et al" "Laboratory Corporation of America" "Centers for Disease Control and Prevention Division of Viral Diseases, Pathogen Discovery" "https://www.epicov.org/acknowledgement/45/70/EPI_ISL_1684570.json"
7700 "USA/WA-CDC-LC0043739/2021" "EPI_ISL_1684490" "MZ039120.1" "Dakota Howard et al" "Laboratory Corporation of America" "Centers for Disease Control and Prevention Division of Viral Diseases, Pathogen Discovery" "https://www.epicov.org/acknowledgement/44/90/EPI_ISL_1684490.json"
7701 "USA/WA-CDC-LC0043845/2021" "EPI_ISL_1684710" "MZ039340.1" "Dakota Howard et al" "Laboratory Corporation of America" "Centers for Disease Control and Prevention Division of Viral Diseases, Pathogen Discovery" "https://www.epicov.org/acknowledgement/47/10/EPI_ISL_1684710.json"
7702 "USA/WA-CDC-LC0043887/2021" "EPI_ISL_1684712" "MZ039342.1" "Dakota Howard et al" "Laboratory Corporation of America" "Centers for Disease Control and Prevention Division of Viral Diseases, Pathogen Discovery" "https://www.epicov.org/acknowledgement/47/12/EPI_ISL_1684712.json"
7703 "USA/WA-CDC-LC0044017/2021" "EPI_ISL_1684887" "MZ039516.1" "Dakota Howard et al" "Laboratory Corporation of America" "Centers for Disease Control and Prevention Division of Viral Diseases, Pathogen Discovery" "https://www.epicov.org/acknowledgement/48/87/EPI_ISL_1684887.json"
7704 "USA/WA-CDC-LC0044440/2021" "EPI_ISL_1798332" "MZ069290.1" "Dakota Howard et al" "Laboratory Corporation of America" "Centers for Disease Control and Prevention Division of Viral Diseases, Pathogen Discovery" "https://www.epicov.org/acknowledgement/83/32/EPI_ISL_1798332.json"
7705 "USA/WA-CDC-LC0044446/2021" "EPI_ISL_1798355" "MZ069301.1" "Dakota Howard et al" "Laboratory Corporation of America" "Centers for Disease Control and Prevention Division of Viral Diseases, Pathogen Discovery" "https://www.epicov.org/acknowledgement/83/55/EPI_ISL_1798355.json"
7706 "USA/WA-CDC-LC0044447/2021" "EPI_ISL_4381675" "OK234849.1" "Dakota Howard et al" "Laboratory Corporation of America" "Centers for Disease Control and Prevention Division of Viral Diseases, Pathogen Discovery" "https://www.epicov.org/acknowledgement/16/75/EPI_ISL_4381675.json"
7707 "USA/WA-CDC-LC0044450/2021" "EPI_ISL_1798335" "MZ069291.1" "Dakota Howard et al" "Laboratory Corporation of America" "Centers for Disease Control and Prevention Division of Viral Diseases, Pathogen Discovery" "https://www.epicov.org/acknowledgement/83/35/EPI_ISL_1798335.json"
7708 "USA/WA-CDC-LC0044456/2021" "EPI_ISL_1798228" "MZ069193.1" "Dakota Howard et al" "Laboratory Corporation of America" "Centers for Disease Control and Prevention Division of Viral Diseases, Pathogen Discovery" "https://www.epicov.org/acknowledgement/82/28/EPI_ISL_1798228.json"
7709 "USA/WA-CDC-LC0044468/2021" "EPI_ISL_1798277" "MZ069242.1" "Dakota Howard et al" "Laboratory Corporation of America" "Centers for Disease Control and Prevention Division of Viral Diseases, Pathogen Discovery" "https://www.epicov.org/acknowledgement/82/77/EPI_ISL_1798277.json"
7710 "USA/WA-CDC-LC0044470/2021" "EPI_ISL_1798416" "MZ069334.1" "Dakota Howard et al" "Laboratory Corporation of America" "Centers for Disease Control and Prevention Division of Viral Diseases, Pathogen Discovery" "https://www.epicov.org/acknowledgement/84/16/EPI_ISL_1798416.json"
7711 "USA/WA-CDC-LC0044481/2021" "EPI_ISL_1798425" "MZ069338.1" "Dakota Howard et al" "Laboratory Corporation of America" "Centers for Disease Control and Prevention Division of Viral Diseases, Pathogen Discovery" "https://www.epicov.org/acknowledgement/84/25/EPI_ISL_1798425.json"
7712 "USA/WA-CDC-LC0044484/2021" "EPI_ISL_1798359" "MZ069303.1" "Dakota Howard et al" "Laboratory Corporation of America" "Centers for Disease Control and Prevention Division of Viral Diseases, Pathogen Discovery" "https://www.epicov.org/acknowledgement/83/59/EPI_ISL_1798359.json"
7713 "USA/WA-CDC-LC0044493/2021" "EPI_ISL_1798241" "MZ069206.1" "Dakota Howard et al" "Laboratory Corporation of America" "Centers for Disease Control and Prevention Division of Viral Diseases, Pathogen Discovery" "https://www.epicov.org/acknowledgement/82/41/EPI_ISL_1798241.json"
7714 "USA/WA-CDC-LC0044496/2021" "EPI_ISL_1798239" "MZ069204.1" "Dakota Howard et al" "Laboratory Corporation of America" "Centers for Disease Control and Prevention Division of Viral Diseases, Pathogen Discovery" "https://www.epicov.org/acknowledgement/82/39/EPI_ISL_1798239.json"
7715 "USA/WA-CDC-LC0044525/2021" "EPI_ISL_1798353" "MZ069300.1" "Dakota Howard et al" "Laboratory Corporation of America" "Centers for Disease Control and Prevention Division of Viral Diseases, Pathogen Discovery" "https://www.epicov.org/acknowledgement/83/53/EPI_ISL_1798353.json"
7716 "USA/WA-CDC-LC0044552/2021" "EPI_ISL_1798350" "MZ069299.1" "Dakota Howard et al" "Laboratory Corporation of America" "Centers for Disease Control and Prevention Division of Viral Diseases, Pathogen Discovery" "https://www.epicov.org/acknowledgement/83/50/EPI_ISL_1798350.json"
7717 "USA/WA-CDC-LC0044561/2021" "EPI_ISL_1798427" "MZ069339.1" "Dakota Howard et al" "Laboratory Corporation of America" "Centers for Disease Control and Prevention Division of Viral Diseases, Pathogen Discovery" "https://www.epicov.org/acknowledgement/84/27/EPI_ISL_1798427.json"
7718 "USA/WA-CDC-LC0044565/2021" "EPI_ISL_1798337" "MZ069292.1" "Dakota Howard et al" "Laboratory Corporation of America" "Centers for Disease Control and Prevention Division of Viral Diseases, Pathogen Discovery" "https://www.epicov.org/acknowledgement/83/37/EPI_ISL_1798337.json"
7719 "USA/WA-CDC-LC0044595/2021" "EPI_ISL_1798229" "MZ069194.1" "Dakota Howard et al" "Laboratory Corporation of America" "Centers for Disease Control and Prevention Division of Viral Diseases, Pathogen Discovery" "https://www.epicov.org/acknowledgement/82/29/EPI_ISL_1798229.json"
7720 "USA/WA-CDC-LC0044600/2021" "EPI_ISL_1798357" "MZ069302.1" "Dakota Howard et al" "Laboratory Corporation of America" "Centers for Disease Control and Prevention Division of Viral Diseases, Pathogen Discovery" "https://www.epicov.org/acknowledgement/83/57/EPI_ISL_1798357.json"
7721 "USA/WA-CDC-LC0044603/2021" "EPI_ISL_1798234" "MZ069199.1" "Dakota Howard et al" "Laboratory Corporation of America" "Centers for Disease Control and Prevention Division of Viral Diseases, Pathogen Discovery" "https://www.epicov.org/acknowledgement/82/34/EPI_ISL_1798234.json"
7722 "USA/WA-CDC-LC0044606/2021" "EPI_ISL_1798240" "MZ069205.1" "Dakota Howard et al" "Laboratory Corporation of America" "Centers for Disease Control and Prevention Division of Viral Diseases, Pathogen Discovery" "https://www.epicov.org/acknowledgement/82/40/EPI_ISL_1798240.json"
7723 "USA/WA-CDC-LC0044613/2021" "EPI_ISL_4381905" "OK234963.1" "Dakota Howard et al" "Laboratory Corporation of America" "Centers for Disease Control and Prevention Division of Viral Diseases, Pathogen Discovery" "https://www.epicov.org/acknowledgement/19/05/EPI_ISL_4381905.json"
7724 "USA/WA-CDC-LC0044630/2021" "EPI_ISL_1798725" "MZ069487.1" "Dakota Howard et al" "Laboratory Corporation of America" "Centers for Disease Control and Prevention Division of Viral Diseases, Pathogen Discovery" "https://www.epicov.org/acknowledgement/87/25/EPI_ISL_1798725.json"
7725 "USA/WA-CDC-LC0044636/2021" "EPI_ISL_1798520" "MZ069387.1" "Dakota Howard et al" "Laboratory Corporation of America" "Centers for Disease Control and Prevention Division of Viral Diseases, Pathogen Discovery" "https://www.epicov.org/acknowledgement/85/20/EPI_ISL_1798520.json"
7726 "USA/WA-CDC-LC0044648/2021" "EPI_ISL_1798461" "MZ069357.1" "Dakota Howard et al" "Laboratory Corporation of America" "Centers for Disease Control and Prevention Division of Viral Diseases, Pathogen Discovery" "https://www.epicov.org/acknowledgement/84/61/EPI_ISL_1798461.json"
7727 "USA/WA-CDC-LC0044651/2021" "EPI_ISL_1798727" "MZ069488.1" "Dakota Howard et al" "Laboratory Corporation of America" "Centers for Disease Control and Prevention Division of Viral Diseases, Pathogen Discovery" "https://www.epicov.org/acknowledgement/87/27/EPI_ISL_1798727.json"
7728 "USA/WA-CDC-LC0044654/2021" "EPI_ISL_1798503" "MZ069378.1" "Dakota Howard et al" "Laboratory Corporation of America" "Centers for Disease Control and Prevention Division of Viral Diseases, Pathogen Discovery" "https://www.epicov.org/acknowledgement/85/03/EPI_ISL_1798503.json"
7729 "USA/WA-CDC-LC0044680/2021" "EPI_ISL_1798451" "MZ069352.1" "Dakota Howard et al" "Laboratory Corporation of America" "Centers for Disease Control and Prevention Division of Viral Diseases, Pathogen Discovery" "https://www.epicov.org/acknowledgement/84/51/EPI_ISL_1798451.json"
7730 "USA/WA-CDC-LC0044688/2021" "EPI_ISL_1798518" "MZ069386.1" "Dakota Howard et al" "Laboratory Corporation of America" "Centers for Disease Control and Prevention Division of Viral Diseases, Pathogen Discovery" "https://www.epicov.org/acknowledgement/85/18/EPI_ISL_1798518.json"
7731 "USA/WA-CDC-LC0044694/2021" "EPI_ISL_1798445" "MZ069349.1" "Dakota Howard et al" "Laboratory Corporation of America" "Centers for Disease Control and Prevention Division of Viral Diseases, Pathogen Discovery" "https://www.epicov.org/acknowledgement/84/45/EPI_ISL_1798445.json"
7732 "USA/WA-CDC-LC0044696/2021" "EPI_ISL_1798511" "MZ069382.1" "Dakota Howard et al" "Laboratory Corporation of America" "Centers for Disease Control and Prevention Division of Viral Diseases, Pathogen Discovery" "https://www.epicov.org/acknowledgement/85/11/EPI_ISL_1798511.json"
7733 "USA/WA-CDC-LC0044697/2021" "EPI_ISL_1798714" "MZ069482.1" "Dakota Howard et al" "Laboratory Corporation of America" "Centers for Disease Control and Prevention Division of Viral Diseases, Pathogen Discovery" "https://www.epicov.org/acknowledgement/87/14/EPI_ISL_1798714.json"
7734 "USA/WA-CDC-LC0044701/2021" "EPI_ISL_1798505" "MZ069379.1" "Dakota Howard et al" "Laboratory Corporation of America" "Centers for Disease Control and Prevention Division of Viral Diseases, Pathogen Discovery" "https://www.epicov.org/acknowledgement/85/05/EPI_ISL_1798505.json"
7735 "USA/WA-CDC-LC0044702/2021" "EPI_ISL_1798514" "MZ069384.1" "Dakota Howard et al" "Laboratory Corporation of America" "Centers for Disease Control and Prevention Division of Viral Diseases, Pathogen Discovery" "https://www.epicov.org/acknowledgement/85/14/EPI_ISL_1798514.json"
7736 "USA/WA-CDC-LC0044749/2021" "EPI_ISL_1798501" "MZ069377.1" "Dakota Howard et al" "Laboratory Corporation of America" "Centers for Disease Control and Prevention Division of Viral Diseases, Pathogen Discovery" "https://www.epicov.org/acknowledgement/85/01/EPI_ISL_1798501.json"
7737 "USA/WA-CDC-LC0044750/2021" "EPI_ISL_4378085" "OK233071.1" "Dakota Howard et al" "Laboratory Corporation of America" "Centers for Disease Control and Prevention Division of Viral Diseases, Pathogen Discovery" "https://www.epicov.org/acknowledgement/80/85/EPI_ISL_4378085.json"
7738 "USA/WA-CDC-LC0044756/2021" "EPI_ISL_1798443" "MZ069348.1" "Dakota Howard et al" "Laboratory Corporation of America" "Centers for Disease Control and Prevention Division of Viral Diseases, Pathogen Discovery" "https://www.epicov.org/acknowledgement/84/43/EPI_ISL_1798443.json"
7739 "USA/WA-CDC-LC0044767/2021" "EPI_ISL_1798507" "MZ069380.1" "Dakota Howard et al" "Laboratory Corporation of America" "Centers for Disease Control and Prevention Division of Viral Diseases, Pathogen Discovery" "https://www.epicov.org/acknowledgement/85/07/EPI_ISL_1798507.json"
7740 "USA/WA-CDC-LC0044793/2021" "EPI_ISL_1798721" "MZ069485.1" "Dakota Howard et al" "Laboratory Corporation of America" "Centers for Disease Control and Prevention Division of Viral Diseases, Pathogen Discovery" "https://www.epicov.org/acknowledgement/87/21/EPI_ISL_1798721.json"
7741 "USA/WA-CDC-LC0044794/2021" "EPI_ISL_1798516" "MZ069385.1" "Dakota Howard et al" "Laboratory Corporation of America" "Centers for Disease Control and Prevention Division of Viral Diseases, Pathogen Discovery" "https://www.epicov.org/acknowledgement/85/16/EPI_ISL_1798516.json"
7742 "USA/WA-CDC-LC0044800/2021" "EPI_ISL_1798712" "MZ069481.1" "Dakota Howard et al" "Laboratory Corporation of America" "Centers for Disease Control and Prevention Division of Viral Diseases, Pathogen Discovery" "https://www.epicov.org/acknowledgement/87/12/EPI_ISL_1798712.json"
7743 "USA/WA-CDC-LC0044803/2021" "EPI_ISL_1798509" "MZ069381.1" "Dakota Howard et al" "Laboratory Corporation of America" "Centers for Disease Control and Prevention Division of Viral Diseases, Pathogen Discovery" "https://www.epicov.org/acknowledgement/85/09/EPI_ISL_1798509.json"
7744 "USA/WA-CDC-LC0044814/2021" "EPI_ISL_1798447" "MZ069350.1" "Dakota Howard et al" "Laboratory Corporation of America" "Centers for Disease Control and Prevention Division of Viral Diseases, Pathogen Discovery" "https://www.epicov.org/acknowledgement/84/47/EPI_ISL_1798447.json"
7745 "USA/WA-CDC-LC0044816/2021" "EPI_ISL_1798463" "MZ069358.1" "Dakota Howard et al" "Laboratory Corporation of America" "Centers for Disease Control and Prevention Division of Viral Diseases, Pathogen Discovery" "https://www.epicov.org/acknowledgement/84/63/EPI_ISL_1798463.json"
7746 "USA/WA-CDC-LC0044822/2021" "EPI_ISL_1799073" "MZ069742.1" "Dakota Howard et al" "Laboratory Corporation of America" "Centers for Disease Control and Prevention Division of Viral Diseases, Pathogen Discovery" "https://www.epicov.org/acknowledgement/90/73/EPI_ISL_1799073.json"
7747 "USA/WA-CDC-LC0044823/2021" "EPI_ISL_1799044" "MZ069714.1" "Dakota Howard et al" "Laboratory Corporation of America" "Centers for Disease Control and Prevention Division of Viral Diseases, Pathogen Discovery" "https://www.epicov.org/acknowledgement/90/44/EPI_ISL_1799044.json"
7748 "USA/WA-CDC-LC0044833/2021" "EPI_ISL_1799101" "MZ069770.1" "Dakota Howard et al" "Laboratory Corporation of America" "Centers for Disease Control and Prevention Division of Viral Diseases, Pathogen Discovery" "https://www.epicov.org/acknowledgement/91/01/EPI_ISL_1799101.json"
7749 "USA/WA-CDC-LC0044852/2021" "EPI_ISL_1799085" "MZ069754.1" "Dakota Howard et al" "Laboratory Corporation of America" "Centers for Disease Control and Prevention Division of Viral Diseases, Pathogen Discovery" "https://www.epicov.org/acknowledgement/90/85/EPI_ISL_1799085.json"
7750 "USA/WA-CDC-LC0044854/2021" "EPI_ISL_1799043" "MZ069713.1" "Dakota Howard et al" "Laboratory Corporation of America" "Centers for Disease Control and Prevention Division of Viral Diseases, Pathogen Discovery" "https://www.epicov.org/acknowledgement/90/43/EPI_ISL_1799043.json"
7751 "USA/WA-CDC-LC0044856/2021" "EPI_ISL_1799038" "MZ069708.1" "Dakota Howard et al" "Laboratory Corporation of America" "Centers for Disease Control and Prevention Division of Viral Diseases, Pathogen Discovery" "https://www.epicov.org/acknowledgement/90/38/EPI_ISL_1799038.json"
7752 "USA/WA-CDC-LC0044892/2021" "EPI_ISL_4373616" "OK230582.1" "Dakota Howard et al" "Laboratory Corporation of America" "Centers for Disease Control and Prevention Division of Viral Diseases, Pathogen Discovery" "https://www.epicov.org/acknowledgement/36/16/EPI_ISL_4373616.json"
7753 "USA/WA-CDC-LC0044894/2021" "EPI_ISL_1799070" "MZ069740.1" "Dakota Howard et al" "Laboratory Corporation of America" "Centers for Disease Control and Prevention Division of Viral Diseases, Pathogen Discovery" "https://www.epicov.org/acknowledgement/90/70/EPI_ISL_1799070.json"
7754 "USA/WA-CDC-LC0044904/2021" "EPI_ISL_1798815" "MZ069533.1" "Dakota Howard et al" "Laboratory Corporation of America" "Centers for Disease Control and Prevention Division of Viral Diseases, Pathogen Discovery" "https://www.epicov.org/acknowledgement/88/15/EPI_ISL_1798815.json"
7755 "USA/WA-CDC-LC0044959/2021" "EPI_ISL_1799018" "MZ069688.1" "Dakota Howard et al" "Laboratory Corporation of America" "Centers for Disease Control and Prevention Division of Viral Diseases, Pathogen Discovery" "https://www.epicov.org/acknowledgement/90/18/EPI_ISL_1799018.json"
7756 "USA/WA-CDC-LC0044973/2021" "EPI_ISL_1799017" "MZ069687.1" "Dakota Howard et al" "Laboratory Corporation of America" "Centers for Disease Control and Prevention Division of Viral Diseases, Pathogen Discovery" "https://www.epicov.org/acknowledgement/90/17/EPI_ISL_1799017.json"
7757 "USA/WA-CDC-LC0044975/2021" "EPI_ISL_1799030" "MZ069700.1" "Dakota Howard et al" "Laboratory Corporation of America" "Centers for Disease Control and Prevention Division of Viral Diseases, Pathogen Discovery" "https://www.epicov.org/acknowledgement/90/30/EPI_ISL_1799030.json"
7758 "USA/WA-CDC-LC0044980/2021" "EPI_ISL_1799020" "MZ069690.1" "Dakota Howard et al" "Laboratory Corporation of America" "Centers for Disease Control and Prevention Division of Viral Diseases, Pathogen Discovery" "https://www.epicov.org/acknowledgement/90/20/EPI_ISL_1799020.json"
7759 "USA/WA-CDC-LC0045002/2021" "EPI_ISL_1799010" "MZ069683.1" "Dakota Howard et al" "Laboratory Corporation of America" "Centers for Disease Control and Prevention Division of Viral Diseases, Pathogen Discovery" "https://www.epicov.org/acknowledgement/90/10/EPI_ISL_1799010.json"
7760 "USA/WA-CDC-LC0045004/2021" "EPI_ISL_1799084" "MZ069753.1" "Dakota Howard et al" "Laboratory Corporation of America" "Centers for Disease Control and Prevention Division of Viral Diseases, Pathogen Discovery" "https://www.epicov.org/acknowledgement/90/84/EPI_ISL_1799084.json"
7761 "USA/WA-CDC-LC0045008/2021" "EPI_ISL_1799015" "MZ069686.1" "Dakota Howard et al" "Laboratory Corporation of America" "Centers for Disease Control and Prevention Division of Viral Diseases, Pathogen Discovery" "https://www.epicov.org/acknowledgement/90/15/EPI_ISL_1799015.json"
7762 "USA/WA-CDC-LC0045010/2021" "EPI_ISL_1799041" "MZ069711.1" "Dakota Howard et al" "Laboratory Corporation of America" "Centers for Disease Control and Prevention Division of Viral Diseases, Pathogen Discovery" "https://www.epicov.org/acknowledgement/90/41/EPI_ISL_1799041.json"
7763 "USA/WA-CDC-LC0045042/2021" "EPI_ISL_1798813" "MZ069532.1" "Dakota Howard et al" "Laboratory Corporation of America" "Centers for Disease Control and Prevention Division of Viral Diseases, Pathogen Discovery" "https://www.epicov.org/acknowledgement/88/13/EPI_ISL_1798813.json"
7764 "USA/WA-CDC-LC0045048/2021" "EPI_ISL_1799011" "MZ069684.1" "Dakota Howard et al" "Laboratory Corporation of America" "Centers for Disease Control and Prevention Division of Viral Diseases, Pathogen Discovery" "https://www.epicov.org/acknowledgement/90/11/EPI_ISL_1799011.json"
7765 "USA/WA-CDC-LC0045055/2021" "EPI_ISL_1799034" "MZ069704.1" "Dakota Howard et al" "Laboratory Corporation of America" "Centers for Disease Control and Prevention Division of Viral Diseases, Pathogen Discovery" "https://www.epicov.org/acknowledgement/90/34/EPI_ISL_1799034.json"
7766 "USA/WA-CDC-LC0045073/2021" "EPI_ISL_1799076" "MZ069745.1" "Dakota Howard et al" "Laboratory Corporation of America" "Centers for Disease Control and Prevention Division of Viral Diseases, Pathogen Discovery" "https://www.epicov.org/acknowledgement/90/76/EPI_ISL_1799076.json"
7767 "USA/WA-CDC-LC0045081/2021" "EPI_ISL_1799012" "MZ069685.1" "Dakota Howard et al" "Laboratory Corporation of America" "Centers for Disease Control and Prevention Division of Viral Diseases, Pathogen Discovery" "https://www.epicov.org/acknowledgement/90/12/EPI_ISL_1799012.json"
7768 "USA/WA-CDC-LC0045091/2021" "EPI_ISL_1799074" "MZ069743.1" "Dakota Howard et al" "Laboratory Corporation of America" "Centers for Disease Control and Prevention Division of Viral Diseases, Pathogen Discovery" "https://www.epicov.org/acknowledgement/90/74/EPI_ISL_1799074.json"
7769 "USA/WA-CDC-LC0045108/2021" "EPI_ISL_1799137" "MZ069806.1" "Dakota Howard et al" "Laboratory Corporation of America" "Centers for Disease Control and Prevention Division of Viral Diseases, Pathogen Discovery" "https://www.epicov.org/acknowledgement/91/37/EPI_ISL_1799137.json"
7770 "USA/WA-CDC-LC0045121/2021" "EPI_ISL_1799215" "MZ069884.1" "Dakota Howard et al" "Laboratory Corporation of America" "Centers for Disease Control and Prevention Division of Viral Diseases, Pathogen Discovery" "https://www.epicov.org/acknowledgement/92/15/EPI_ISL_1799215.json"
7771 "USA/WA-CDC-LC0045122/2021" "EPI_ISL_1799217" "MZ069886.1" "Dakota Howard et al" "Laboratory Corporation of America" "Centers for Disease Control and Prevention Division of Viral Diseases, Pathogen Discovery" "https://www.epicov.org/acknowledgement/92/17/EPI_ISL_1799217.json"
7772 "USA/WA-CDC-LC0045126/2021" "EPI_ISL_1799218" "MZ069887.1" "Dakota Howard et al" "Laboratory Corporation of America" "Centers for Disease Control and Prevention Division of Viral Diseases, Pathogen Discovery" "https://www.epicov.org/acknowledgement/92/18/EPI_ISL_1799218.json"
7773 "USA/WA-CDC-LC0045128/2021" "EPI_ISL_1799136" "MZ069805.1" "Dakota Howard et al" "Laboratory Corporation of America" "Centers for Disease Control and Prevention Division of Viral Diseases, Pathogen Discovery" "https://www.epicov.org/acknowledgement/91/36/EPI_ISL_1799136.json"
7774 "USA/WA-CDC-LC0045132/2021" "EPI_ISL_1799220" "MZ069889.1" "Dakota Howard et al" "Laboratory Corporation of America" "Centers for Disease Control and Prevention Division of Viral Diseases, Pathogen Discovery" "https://www.epicov.org/acknowledgement/92/20/EPI_ISL_1799220.json"
7775 "USA/WA-CDC-LC0045138/2021" "EPI_ISL_4378930" "OK233506.1" "Dakota Howard et al" "Laboratory Corporation of America" "Centers for Disease Control and Prevention Division of Viral Diseases, Pathogen Discovery" "https://www.epicov.org/acknowledgement/89/30/EPI_ISL_4378930.json"
7776 "USA/WA-CDC-LC0045143/2021" "EPI_ISL_4380573" "OK234263.1" "Dakota Howard et al" "Laboratory Corporation of America" "Centers for Disease Control and Prevention Division of Viral Diseases, Pathogen Discovery" "https://www.epicov.org/acknowledgement/05/73/EPI_ISL_4380573.json"
7777 "USA/WA-CDC-LC0045145/2021" "EPI_ISL_1799157" "MZ069826.1" "Dakota Howard et al" "Laboratory Corporation of America" "Centers for Disease Control and Prevention Division of Viral Diseases, Pathogen Discovery" "https://www.epicov.org/acknowledgement/91/57/EPI_ISL_1799157.json"
7778 "USA/WA-CDC-LC0045152/2021" "EPI_ISL_1799135" "MZ069804.1" "Dakota Howard et al" "Laboratory Corporation of America" "Centers for Disease Control and Prevention Division of Viral Diseases, Pathogen Discovery" "https://www.epicov.org/acknowledgement/91/35/EPI_ISL_1799135.json"
7779 "USA/WA-CDC-LC0045153/2021" "EPI_ISL_1799128" "MZ069797.1" "Dakota Howard et al" "Laboratory Corporation of America" "Centers for Disease Control and Prevention Division of Viral Diseases, Pathogen Discovery" "https://www.epicov.org/acknowledgement/91/28/EPI_ISL_1799128.json"
7780 "USA/WA-CDC-LC0045178/2021" "EPI_ISL_1799139" "MZ069808.1" "Dakota Howard et al" "Laboratory Corporation of America" "Centers for Disease Control and Prevention Division of Viral Diseases, Pathogen Discovery" "https://www.epicov.org/acknowledgement/91/39/EPI_ISL_1799139.json"
7781 "USA/WA-CDC-LC0045181/2021" "EPI_ISL_1799216" "MZ069885.1" "Dakota Howard et al" "Laboratory Corporation of America" "Centers for Disease Control and Prevention Division of Viral Diseases, Pathogen Discovery" "https://www.epicov.org/acknowledgement/92/16/EPI_ISL_1799216.json"
7782 "USA/WA-CDC-LC0045209/2021" "EPI_ISL_1799120" "MZ069789.1" "Dakota Howard et al" "Laboratory Corporation of America" "Centers for Disease Control and Prevention Division of Viral Diseases, Pathogen Discovery" "https://www.epicov.org/acknowledgement/91/20/EPI_ISL_1799120.json"
7783 "USA/WA-CDC-LC0045215/2021" "EPI_ISL_1799117" "MZ069786.1" "Dakota Howard et al" "Laboratory Corporation of America" "Centers for Disease Control and Prevention Division of Viral Diseases, Pathogen Discovery" "https://www.epicov.org/acknowledgement/91/17/EPI_ISL_1799117.json"
7784 "USA/WA-CDC-LC0045217/2021" "EPI_ISL_1799121" "MZ069790.1" "Dakota Howard et al" "Laboratory Corporation of America" "Centers for Disease Control and Prevention Division of Viral Diseases, Pathogen Discovery" "https://www.epicov.org/acknowledgement/91/21/EPI_ISL_1799121.json"
7785 "USA/WA-CDC-LC0045250/2021" "EPI_ISL_1799125" "MZ069794.1" "Dakota Howard et al" "Laboratory Corporation of America" "Centers for Disease Control and Prevention Division of Viral Diseases, Pathogen Discovery" "https://www.epicov.org/acknowledgement/91/25/EPI_ISL_1799125.json"
7786 "USA/WA-CDC-LC0045262/2021" "EPI_ISL_1799134" "MZ069803.1" "Dakota Howard et al" "Laboratory Corporation of America" "Centers for Disease Control and Prevention Division of Viral Diseases, Pathogen Discovery" "https://www.epicov.org/acknowledgement/91/34/EPI_ISL_1799134.json"
7787 "USA/WA-CDC-LC0045269/2021" "EPI_ISL_1799122" "MZ069791.1" "Dakota Howard et al" "Laboratory Corporation of America" "Centers for Disease Control and Prevention Division of Viral Diseases, Pathogen Discovery" "https://www.epicov.org/acknowledgement/91/22/EPI_ISL_1799122.json"
7788 "USA/WA-CDC-LC0045280/2021" "EPI_ISL_1799123" "MZ069792.1" "Dakota Howard et al" "Laboratory Corporation of America" "Centers for Disease Control and Prevention Division of Viral Diseases, Pathogen Discovery" "https://www.epicov.org/acknowledgement/91/23/EPI_ISL_1799123.json"
7789 "USA/WA-CDC-LC0045287/2021" "EPI_ISL_1799124" "MZ069793.1" "Dakota Howard et al" "Laboratory Corporation of America" "Centers for Disease Control and Prevention Division of Viral Diseases, Pathogen Discovery" "https://www.epicov.org/acknowledgement/91/24/EPI_ISL_1799124.json"
7790 "USA/WA-CDC-LC0045316/2021" "EPI_ISL_1799366" "MZ070035.1" "Dakota Howard et al" "Laboratory Corporation of America" "Centers for Disease Control and Prevention Division of Viral Diseases, Pathogen Discovery" "https://www.epicov.org/acknowledgement/93/66/EPI_ISL_1799366.json"
7791 "USA/WA-CDC-LC0045330/2021" "EPI_ISL_1799373" "MZ070042.1" "Dakota Howard et al" "Laboratory Corporation of America" "Centers for Disease Control and Prevention Division of Viral Diseases, Pathogen Discovery" "https://www.epicov.org/acknowledgement/93/73/EPI_ISL_1799373.json"
7792 "USA/WA-CDC-LC0045334/2021" "EPI_ISL_1799300" "MZ069969.1" "Dakota Howard et al" "Laboratory Corporation of America" "Centers for Disease Control and Prevention Division of Viral Diseases, Pathogen Discovery" "https://www.epicov.org/acknowledgement/93/00/EPI_ISL_1799300.json"
7793 "USA/WA-CDC-LC0045340/2021" "EPI_ISL_1799368" "MZ070037.1" "Dakota Howard et al" "Laboratory Corporation of America" "Centers for Disease Control and Prevention Division of Viral Diseases, Pathogen Discovery" "https://www.epicov.org/acknowledgement/93/68/EPI_ISL_1799368.json"
7794 "USA/WA-CDC-LC0045417/2021" "EPI_ISL_1799364" "MZ070033.1" "Dakota Howard et al" "Laboratory Corporation of America" "Centers for Disease Control and Prevention Division of Viral Diseases, Pathogen Discovery" "https://www.epicov.org/acknowledgement/93/64/EPI_ISL_1799364.json"
7795 "USA/WA-CDC-LC0045419/2021" "EPI_ISL_1799367" "MZ070036.1" "Dakota Howard et al" "Laboratory Corporation of America" "Centers for Disease Control and Prevention Division of Viral Diseases, Pathogen Discovery" "https://www.epicov.org/acknowledgement/93/67/EPI_ISL_1799367.json"
7796 "USA/WA-CDC-LC0045427/2021" "EPI_ISL_1799365" "MZ070034.1" "Dakota Howard et al" "Laboratory Corporation of America" "Centers for Disease Control and Prevention Division of Viral Diseases, Pathogen Discovery" "https://www.epicov.org/acknowledgement/93/65/EPI_ISL_1799365.json"
7797 "USA/WA-CDC-LC0045438/2021" "EPI_ISL_1799299" "MZ069968.1" "Dakota Howard et al" "Laboratory Corporation of America" "Centers for Disease Control and Prevention Division of Viral Diseases, Pathogen Discovery" "https://www.epicov.org/acknowledgement/92/99/EPI_ISL_1799299.json"
7798 "USA/WA-CDC-LC0045447/2021" "EPI_ISL_1799371" "MZ070040.1" "Dakota Howard et al" "Laboratory Corporation of America" "Centers for Disease Control and Prevention Division of Viral Diseases, Pathogen Discovery" "https://www.epicov.org/acknowledgement/93/71/EPI_ISL_1799371.json"
7799 "USA/WA-CDC-LC0045458/2021" "EPI_ISL_1799298" "MZ069967.1" "Dakota Howard et al" "Laboratory Corporation of America" "Centers for Disease Control and Prevention Division of Viral Diseases, Pathogen Discovery" "https://www.epicov.org/acknowledgement/92/98/EPI_ISL_1799298.json"
7800 "USA/WA-CDC-LC0045465/2021" "EPI_ISL_1799437" "MZ070106.1" "Dakota Howard et al" "Laboratory Corporation of America" "Centers for Disease Control and Prevention Division of Viral Diseases, Pathogen Discovery" "https://www.epicov.org/acknowledgement/94/37/EPI_ISL_1799437.json"
7801 "USA/WA-CDC-LC0045490/2021" "EPI_ISL_1799358" "MZ070027.1" "Dakota Howard et al" "Laboratory Corporation of America" "Centers for Disease Control and Prevention Division of Viral Diseases, Pathogen Discovery" "https://www.epicov.org/acknowledgement/93/58/EPI_ISL_1799358.json"
7802 "USA/WA-CDC-LC0045498/2021" "EPI_ISL_1799375" "MZ070044.1" "Dakota Howard et al" "Laboratory Corporation of America" "Centers for Disease Control and Prevention Division of Viral Diseases, Pathogen Discovery" "https://www.epicov.org/acknowledgement/93/75/EPI_ISL_1799375.json"
7803 "USA/WA-CDC-LC0045519/2021" "EPI_ISL_1799592" "MZ070253.1" "Dakota Howard et al" "Laboratory Corporation of America" "Centers for Disease Control and Prevention Division of Viral Diseases, Pathogen Discovery" "https://www.epicov.org/acknowledgement/95/92/EPI_ISL_1799592.json"
7804 "USA/WA-CDC-LC0045546/2021" "EPI_ISL_1799520" "MZ070181.1" "Dakota Howard et al" "Laboratory Corporation of America" "Centers for Disease Control and Prevention Division of Viral Diseases, Pathogen Discovery" "https://www.epicov.org/acknowledgement/95/20/EPI_ISL_1799520.json"
7805 "USA/WA-CDC-LC0045548/2021" "EPI_ISL_1799635" "MZ070296.1" "Dakota Howard et al" "Laboratory Corporation of America" "Centers for Disease Control and Prevention Division of Viral Diseases, Pathogen Discovery" "https://www.epicov.org/acknowledgement/96/35/EPI_ISL_1799635.json"
7806 "USA/WA-CDC-LC0045550/2021" "EPI_ISL_1799632" "MZ070293.1" "Dakota Howard et al" "Laboratory Corporation of America" "Centers for Disease Control and Prevention Division of Viral Diseases, Pathogen Discovery" "https://www.epicov.org/acknowledgement/96/32/EPI_ISL_1799632.json"
7807 "USA/WA-CDC-LC0045568/2021" "EPI_ISL_1799475" "MZ070143.1" "Dakota Howard et al" "Laboratory Corporation of America" "Centers for Disease Control and Prevention Division of Viral Diseases, Pathogen Discovery" "https://www.epicov.org/acknowledgement/94/75/EPI_ISL_1799475.json"
7808 "USA/WA-CDC-LC0045583/2021" "EPI_ISL_1799521" "MZ070182.1" "Dakota Howard et al" "Laboratory Corporation of America" "Centers for Disease Control and Prevention Division of Viral Diseases, Pathogen Discovery" "https://www.epicov.org/acknowledgement/95/21/EPI_ISL_1799521.json"
7809 "USA/WA-CDC-LC0045591/2021" "EPI_ISL_1799595" "MZ070256.1" "Dakota Howard et al" "Laboratory Corporation of America" "Centers for Disease Control and Prevention Division of Viral Diseases, Pathogen Discovery" "https://www.epicov.org/acknowledgement/95/95/EPI_ISL_1799595.json"
7810 "USA/WA-CDC-LC0045593/2021" "EPI_ISL_1799526" "MZ070187.1" "Dakota Howard et al" "Laboratory Corporation of America" "Centers for Disease Control and Prevention Division of Viral Diseases, Pathogen Discovery" "https://www.epicov.org/acknowledgement/95/26/EPI_ISL_1799526.json"
7811 "USA/WA-CDC-LC0045616/2021" "EPI_ISL_1799594" "MZ070255.1" "Dakota Howard et al" "Laboratory Corporation of America" "Centers for Disease Control and Prevention Division of Viral Diseases, Pathogen Discovery" "https://www.epicov.org/acknowledgement/95/94/EPI_ISL_1799594.json"
7812 "USA/WA-CDC-LC0045625/2021" "EPI_ISL_4380148" "OK234047.1" "Dakota Howard et al" "Laboratory Corporation of America" "Centers for Disease Control and Prevention Division of Viral Diseases, Pathogen Discovery" "https://www.epicov.org/acknowledgement/01/48/EPI_ISL_4380148.json"
7813 "USA/WA-CDC-LC0045626/2021" "EPI_ISL_1799593" "MZ070254.1" "Dakota Howard et al" "Laboratory Corporation of America" "Centers for Disease Control and Prevention Division of Viral Diseases, Pathogen Discovery" "https://www.epicov.org/acknowledgement/95/93/EPI_ISL_1799593.json"
7814 "USA/WA-CDC-LC0045640/2021" "EPI_ISL_1799522" "MZ070183.1" "Dakota Howard et al" "Laboratory Corporation of America" "Centers for Disease Control and Prevention Division of Viral Diseases, Pathogen Discovery" "https://www.epicov.org/acknowledgement/95/22/EPI_ISL_1799522.json"
