## Supplementary material for "Estimating the reproduction number and transmission heterogeneity from the size distribution of clusters of identical pathogen sequences": Acknowledgments table for SARS-CoV-2 Washington state sequences (part 3 of 3)

strain "gisaid_epi_isl" "genbank_accession" "authors" "originating_lab" "submitting_lab" "url"
7815 "USA/WA-CDC-LC0045660/2021" "EPI_ISL_1799597" "MZ070258.1" "Dakota Howard et al" "Laboratory Corporation of America" "Centers for Disease Control and Prevention Division of Viral Diseases, Pathogen Discovery" "https://www.epicov.org/acknowledgement/95/97/EPI_ISL_1799597.json"
7816 "USA/WA-CDC-LC0045696/2021" "EPI_ISL_1818074" "MZ058020.1" "Dakota Howard et al" "Laboratory Corporation of America" "Centers for Disease Control and Prevention Division of Viral Diseases, Pathogen Discovery" "https://www.epicov.org/acknowledgement/80/74/EPI_ISL_1818074.json"
7817 "USA/WA-CDC-LC0052458/2021" "EPI_ISL_1930744" "MZ142989.1" "Dakota Howard et al" "Laboratory Corporation of America" "Centers for Disease Control and Prevention Division of Viral Diseases, Pathogen Discovery" "https://www.epicov.org/acknowledgement/07/44/EPI_ISL_1930744.json"
7818 "USA/WA-CDC-LC0052548/2021" "EPI_ISL_1930743" "MZ142988.1" "Dakota Howard et al" "Laboratory Corporation of America" "Centers for Disease Control and Prevention Division of Viral Diseases, Pathogen Discovery" "https://www.epicov.org/acknowledgement/07/43/EPI_ISL_1930743.json"
7819 "USA/WA-CDC-LC0052639/2021" "EPI_ISL_1930783" "MZ143028.1" "Dakota Howard et al" "Laboratory Corporation of America" "Centers for Disease Control and Prevention Division of Viral Diseases, Pathogen Discovery" "https://www.epicov.org/acknowledgement/07/83/EPI_ISL_1930783.json"
7820 "USA/WA-CDC-LC0052703/2021" "EPI_ISL_1931188" "MZ143240.1" "Dakota Howard et al" "Laboratory Corporation of America" "Centers for Disease Control and Prevention Division of Viral Diseases, Pathogen Discovery" "https://www.epicov.org/acknowledgement/11/88/EPI_ISL_1931188.json"
7821 "USA/WA-CDC-LC0052708/2021" "EPI_ISL_1930806" "MZ143051.1" "Dakota Howard et al" "Laboratory Corporation of America" "Centers for Disease Control and Prevention Division of Viral Diseases, Pathogen Discovery" "https://www.epicov.org/acknowledgement/08/06/EPI_ISL_1930806.json"
7822 "USA/WA-CDC-LC0052833/2021" "EPI_ISL_1931263" "MZ143287.1" "Dakota Howard et al" "Laboratory Corporation of America" "Centers for Disease Control and Prevention Division of Viral Diseases, Pathogen Discovery" "https://www.epicov.org/acknowledgement/12/63/EPI_ISL_1931263.json"
7823 "USA/WA-CDC-LC0052834/2021" "EPI_ISL_1931367" "MZ143343.1" "Dakota Howard et al" "Laboratory Corporation of America" "Centers for Disease Control and Prevention Division of Viral Diseases, Pathogen Discovery" "https://www.epicov.org/acknowledgement/13/67/EPI_ISL_1931367.json"
7824 "USA/WA-CDC-LC0052843/2021" "EPI_ISL_1931254" "MZ143281.1" "Dakota Howard et al" "Laboratory Corporation of America" "Centers for Disease Control and Prevention Division of Viral Diseases, Pathogen Discovery" "https://www.epicov.org/acknowledgement/12/54/EPI_ISL_1931254.json"
7825 "USA/WA-CDC-LC0052860/2021" "EPI_ISL_1931195" "MZ143245.1" "Dakota Howard et al" "Laboratory Corporation of America" "Centers for Disease Control and Prevention Division of Viral Diseases, Pathogen Discovery" "https://www.epicov.org/acknowledgement/11/95/EPI_ISL_1931195.json"
7826 "USA/WA-CDC-LC0052894/2021" "EPI_ISL_1931256" "MZ143282.1" "Dakota Howard et al" "Laboratory Corporation of America" "Centers for Disease Control and Prevention Division of Viral Diseases, Pathogen Discovery" "https://www.epicov.org/acknowledgement/12/56/EPI_ISL_1931256.json"
7827 "USA/WA-CDC-LC0052905/2021" "EPI_ISL_1931394" "MZ143354.1" "Dakota Howard et al" "Laboratory Corporation of America" "Centers for Disease Control and Prevention Division of Viral Diseases, Pathogen Discovery" "https://www.epicov.org/acknowledgement/13/94/EPI_ISL_1931394.json"
7828 "USA/WA-CDC-LC0052916/2021" "EPI_ISL_1931361" "MZ143341.1" "Dakota Howard et al" "Laboratory Corporation of America" "Centers for Disease Control and Prevention Division of Viral Diseases, Pathogen Discovery" "https://www.epicov.org/acknowledgement/13/61/EPI_ISL_1931361.json"
7829 "USA/WA-CDC-LC0052930/2021" "EPI_ISL_1931257" "MZ143283.1" "Dakota Howard et al" "Laboratory Corporation of America" "Centers for Disease Control and Prevention Division of Viral Diseases, Pathogen Discovery" "https://www.epicov.org/acknowledgement/12/57/EPI_ISL_1931257.json"
7830 "USA/WA-CDC-LC0052934/2021" "EPI_ISL_1931392" "MZ143353.1" "Dakota Howard et al" "Laboratory Corporation of America" "Centers for Disease Control and Prevention Division of Viral Diseases, Pathogen Discovery" "https://www.epicov.org/acknowledgement/13/92/EPI_ISL_1931392.json"
7831 "USA/WA-CDC-LC0052941/2021" "EPI_ISL_1931258" "MZ143284.1" "Dakota Howard et al" "Laboratory Corporation of America" "Centers for Disease Control and Prevention Division of Viral Diseases, Pathogen Discovery" "https://www.epicov.org/acknowledgement/12/58/EPI_ISL_1931258.json"
7832 "USA/WA-CDC-LC0052943/2021" "EPI_ISL_1931260" "MZ143285.1" "Dakota Howard et al" "Laboratory Corporation of America" "Centers for Disease Control and Prevention Division of Viral Diseases, Pathogen Discovery" "https://www.epicov.org/acknowledgement/12/60/EPI_ISL_1931260.json"
7833 "USA/WA-CDC-LC0052957/2021" "EPI_ISL_4375446" "OK231743.1" "Dakota Howard et al" "Laboratory Corporation of America" "Centers for Disease Control and Prevention Division of Viral Diseases, Pathogen Discovery" "https://www.epicov.org/acknowledgement/54/46/EPI_ISL_4375446.json"
7834 "USA/WA-CDC-LC0052962/2021" "EPI_ISL_1931275" "MZ143295.1" "Dakota Howard et al" "Laboratory Corporation of America" "Centers for Disease Control and Prevention Division of Viral Diseases, Pathogen Discovery" "https://www.epicov.org/acknowledgement/12/75/EPI_ISL_1931275.json"
7835 "USA/WA-CDC-LC0052972/2021" "EPI_ISL_1931364" "MZ143342.1" "Dakota Howard et al" "Laboratory Corporation of America" "Centers for Disease Control and Prevention Division of Viral Diseases, Pathogen Discovery" "https://www.epicov.org/acknowledgement/13/64/EPI_ISL_1931364.json"
7836 "USA/WA-CDC-LC0052980/2021" "EPI_ISL_1931261" "MZ143286.1" "Dakota Howard et al" "Laboratory Corporation of America" "Centers for Disease Control and Prevention Division of Viral Diseases, Pathogen Discovery" "https://www.epicov.org/acknowledgement/12/61/EPI_ISL_1931261.json"
7837 "USA/WA-CDC-LC0052982/2021" "EPI_ISL_1931273" "MZ143294.1" "Dakota Howard et al" "Laboratory Corporation of America" "Centers for Disease Control and Prevention Division of Viral Diseases, Pathogen Discovery" "https://www.epicov.org/acknowledgement/12/73/EPI_ISL_1931273.json"
7838 "USA/WA-CDC-LC0052983/2021" "EPI_ISL_1931379" "MZ143347.1" "Dakota Howard et al" "Laboratory Corporation of America" "Centers for Disease Control and Prevention Division of Viral Diseases, Pathogen Discovery" "https://www.epicov.org/acknowledgement/13/79/EPI_ISL_1931379.json"
7839 "USA/WA-CDC-LC0052988/2021" "EPI_ISL_1931272" "MZ143293.1" "Dakota Howard et al" "Laboratory Corporation of America" "Centers for Disease Control and Prevention Division of Viral Diseases, Pathogen Discovery" "https://www.epicov.org/acknowledgement/12/72/EPI_ISL_1931272.json"
7840 "USA/WA-CDC-LC0053003/2021" "EPI_ISL_1931637" "MZ143457.1" "Dakota Howard et al" "Laboratory Corporation of America" "Centers for Disease Control and Prevention Division of Viral Diseases, Pathogen Discovery" "https://www.epicov.org/acknowledgement/16/37/EPI_ISL_1931637.json"
7841 "USA/WA-CDC-LC0053023/2021" "EPI_ISL_1931504" "MZ143392.1" "Dakota Howard et al" "Laboratory Corporation of America" "Centers for Disease Control and Prevention Division of Viral Diseases, Pathogen Discovery" "https://www.epicov.org/acknowledgement/15/04/EPI_ISL_1931504.json"
7842 "USA/WA-CDC-LC0053043/2021" "EPI_ISL_1931501" "MZ143391.1" "Dakota Howard et al" "Laboratory Corporation of America" "Centers for Disease Control and Prevention Division of Viral Diseases, Pathogen Discovery" "https://www.epicov.org/acknowledgement/15/01/EPI_ISL_1931501.json"
7843 "USA/WA-CDC-LC0053046/2021" "EPI_ISL_1931576" "MZ143428.1" "Dakota Howard et al" "Laboratory Corporation of America" "Centers for Disease Control and Prevention Division of Viral Diseases, Pathogen Discovery" "https://www.epicov.org/acknowledgement/15/76/EPI_ISL_1931576.json"
7844 "USA/WA-CDC-LC0053055/2021" "EPI_ISL_1931658" "MZ143465.1" "Dakota Howard et al" "Laboratory Corporation of America" "Centers for Disease Control and Prevention Division of Viral Diseases, Pathogen Discovery" "https://www.epicov.org/acknowledgement/16/58/EPI_ISL_1931658.json"
7845 "USA/WA-CDC-LC0053067/2021" "EPI_ISL_1931639" "MZ143458.1" "Dakota Howard et al" "Laboratory Corporation of America" "Centers for Disease Control and Prevention Division of Viral Diseases, Pathogen Discovery" "https://www.epicov.org/acknowledgement/16/39/EPI_ISL_1931639.json"
7846 "USA/WA-CDC-LC0053098/2021" "EPI_ISL_1931662" "MZ143468.1" "Dakota Howard et al" "Laboratory Corporation of America" "Centers for Disease Control and Prevention Division of Viral Diseases, Pathogen Discovery" "https://www.epicov.org/acknowledgement/16/62/EPI_ISL_1931662.json"
7847 "USA/WA-CDC-LC0053108/2021" "EPI_ISL_1931642" "MZ143459.1" "Dakota Howard et al" "Laboratory Corporation of America" "Centers for Disease Control and Prevention Division of Viral Diseases, Pathogen Discovery" "https://www.epicov.org/acknowledgement/16/42/EPI_ISL_1931642.json"
7848 "USA/WA-CDC-LC0053112/2021" "EPI_ISL_1931510" "MZ143394.1" "Dakota Howard et al" "Laboratory Corporation of America" "Centers for Disease Control and Prevention Division of Viral Diseases, Pathogen Discovery" "https://www.epicov.org/acknowledgement/15/10/EPI_ISL_1931510.json"
7849 "USA/WA-CDC-LC0053115/2021" "EPI_ISL_1931650" "MZ143462.1" "Dakota Howard et al" "Laboratory Corporation of America" "Centers for Disease Control and Prevention Division of Viral Diseases, Pathogen Discovery" "https://www.epicov.org/acknowledgement/16/50/EPI_ISL_1931650.json"
7850 "USA/WA-CDC-LC0053120/2021" "EPI_ISL_1931654" "MZ143463.1" "Dakota Howard et al" "Laboratory Corporation of America" "Centers for Disease Control and Prevention Division of Viral Diseases, Pathogen Discovery" "https://www.epicov.org/acknowledgement/16/54/EPI_ISL_1931654.json"
7851 "USA/WA-CDC-LC0053138/2021" "EPI_ISL_1931659" "MZ143466.1" "Dakota Howard et al" "Laboratory Corporation of America" "Centers for Disease Control and Prevention Division of Viral Diseases, Pathogen Discovery" "https://www.epicov.org/acknowledgement/16/59/EPI_ISL_1931659.json"
7852 "USA/WA-CDC-LC0053159/2021" "EPI_ISL_1931901" "MZ143585.1" "Dakota Howard et al" "Laboratory Corporation of America" "Centers for Disease Control and Prevention Division of Viral Diseases, Pathogen Discovery" "https://www.epicov.org/acknowledgement/19/01/EPI_ISL_1931901.json"
7853 "USA/WA-CDC-LC0053167/2021" "EPI_ISL_1932042" "MZ143651.1" "Dakota Howard et al" "Laboratory Corporation of America" "Centers for Disease Control and Prevention Division of Viral Diseases, Pathogen Discovery" "https://www.epicov.org/acknowledgement/20/42/EPI_ISL_1932042.json"
7854 "USA/WA-CDC-LC0053270/2021" "EPI_ISL_1931927" "MZ143595.1" "Dakota Howard et al" "Laboratory Corporation of America" "Centers for Disease Control and Prevention Division of Viral Diseases, Pathogen Discovery" "https://www.epicov.org/acknowledgement/19/27/EPI_ISL_1931927.json"
7855 "USA/WA-CDC-LC0053277/2021" "EPI_ISL_1931900" "MZ143584.1" "Dakota Howard et al" "Laboratory Corporation of America" "Centers for Disease Control and Prevention Division of Viral Diseases, Pathogen Discovery" "https://www.epicov.org/acknowledgement/19/00/EPI_ISL_1931900.json"
7856 "USA/WA-CDC-LC0053296/2021" "EPI_ISL_1931903" "MZ143586.1" "Dakota Howard et al" "Laboratory Corporation of America" "Centers for Disease Control and Prevention Division of Viral Diseases, Pathogen Discovery" "https://www.epicov.org/acknowledgement/19/03/EPI_ISL_1931903.json"
7857 "USA/WA-CDC-LC0053297/2021" "EPI_ISL_1931925" "MZ143594.1" "Dakota Howard et al" "Laboratory Corporation of America" "Centers for Disease Control and Prevention Division of Viral Diseases, Pathogen Discovery" "https://www.epicov.org/acknowledgement/19/25/EPI_ISL_1931925.json"
7858 "USA/WA-CDC-LC0055560/2021" "EPI_ISL_2045978" "MZ181223.1" "Dakota Howard et al" "Laboratory Corporation of America" "Centers for Disease Control and Prevention Division of Viral Diseases, Pathogen Discovery" "https://www.epicov.org/acknowledgement/59/78/EPI_ISL_2045978.json"
7859 "USA/WA-CDC-LC0055585/2021" "EPI_ISL_2046013" "MZ181258.1" "Dakota Howard et al" "Laboratory Corporation of America" "Centers for Disease Control and Prevention Division of Viral Diseases, Pathogen Discovery" "https://www.epicov.org/acknowledgement/60/13/EPI_ISL_2046013.json"
7860 "USA/WA-CDC-LC0055588/2021" "EPI_ISL_2045977" "MZ181222.1" "Dakota Howard et al" "Laboratory Corporation of America" "Centers for Disease Control and Prevention Division of Viral Diseases, Pathogen Discovery" "https://www.epicov.org/acknowledgement/59/77/EPI_ISL_2045977.json"
7861 "USA/WA-CDC-LC0055629/2021" "EPI_ISL_2046008" "MZ181253.1" "Dakota Howard et al" "Laboratory Corporation of America" "Centers for Disease Control and Prevention Division of Viral Diseases, Pathogen Discovery" "https://www.epicov.org/acknowledgement/60/08/EPI_ISL_2046008.json"
7862 "USA/WA-CDC-LC0055676/2021" "EPI_ISL_2045976" "MZ181221.1" "Dakota Howard et al" "Laboratory Corporation of America" "Centers for Disease Control and Prevention Division of Viral Diseases, Pathogen Discovery" "https://www.epicov.org/acknowledgement/59/76/EPI_ISL_2045976.json"
7863 "USA/WA-CDC-LC0055698/2021" "EPI_ISL_2046158" "MZ181403.1" "Dakota Howard et al" "Laboratory Corporation of America" "Centers for Disease Control and Prevention Division of Viral Diseases, Pathogen Discovery" "https://www.epicov.org/acknowledgement/61/58/EPI_ISL_2046158.json"
7864 "USA/WA-CDC-LC0055703/2021" "EPI_ISL_2046164" "MZ181409.1" "Dakota Howard et al" "Laboratory Corporation of America" "Centers for Disease Control and Prevention Division of Viral Diseases, Pathogen Discovery" "https://www.epicov.org/acknowledgement/61/64/EPI_ISL_2046164.json"
7865 "USA/WA-CDC-LC0055821/2021" "EPI_ISL_2046189" "MZ181434.1" "Dakota Howard et al" "Laboratory Corporation of America" "Centers for Disease Control and Prevention Division of Viral Diseases, Pathogen Discovery" "https://www.epicov.org/acknowledgement/61/89/EPI_ISL_2046189.json"
7866 "USA/WA-CDC-LC0055914/2021" "EPI_ISL_2046151" "MZ181396.1" "Dakota Howard et al" "Laboratory Corporation of America" "Centers for Disease Control and Prevention Division of Viral Diseases, Pathogen Discovery" "https://www.epicov.org/acknowledgement/61/51/EPI_ISL_2046151.json"
7867 "USA/WA-CDC-LC0055972/2021" "EPI_ISL_2046162" "MZ181407.1" "Dakota Howard et al" "Laboratory Corporation of America" "Centers for Disease Control and Prevention Division of Viral Diseases, Pathogen Discovery" "https://www.epicov.org/acknowledgement/61/62/EPI_ISL_2046162.json"
7868 "USA/WA-CDC-LC0055990/2021" "EPI_ISL_2046159" "MZ181404.1" "Dakota Howard et al" "Laboratory Corporation of America" "Centers for Disease Control and Prevention Division of Viral Diseases, Pathogen Discovery" "https://www.epicov.org/acknowledgement/61/59/EPI_ISL_2046159.json"
7869 "USA/WA-CDC-LC0056008/2021" "EPI_ISL_2046165" "MZ181410.1" "Dakota Howard et al" "Laboratory Corporation of America" "Centers for Disease Control and Prevention Division of Viral Diseases, Pathogen Discovery" "https://www.epicov.org/acknowledgement/61/65/EPI_ISL_2046165.json"
7870 "USA/WA-CDC-LC0056012/2021" "EPI_ISL_2046296" "MZ181540.1" "Dakota Howard et al" "Laboratory Corporation of America" "Centers for Disease Control and Prevention Division of Viral Diseases, Pathogen Discovery" "https://www.epicov.org/acknowledgement/62/96/EPI_ISL_2046296.json"
7871 "USA/WA-CDC-LC0056046/2021" "EPI_ISL_2046161" "MZ181406.1" "Dakota Howard et al" "Laboratory Corporation of America" "Centers for Disease Control and Prevention Division of Viral Diseases, Pathogen Discovery" "https://www.epicov.org/acknowledgement/61/61/EPI_ISL_2046161.json"
7872 "USA/WA-CDC-LC0056053/2021" "EPI_ISL_2046168" "MZ181413.1" "Dakota Howard et al" "Laboratory Corporation of America" "Centers for Disease Control and Prevention Division of Viral Diseases, Pathogen Discovery" "https://www.epicov.org/acknowledgement/61/68/EPI_ISL_2046168.json"
7873 "USA/WA-CDC-LC0056062/2021" "EPI_ISL_2046152" "MZ181397.1" "Dakota Howard et al" "Laboratory Corporation of America" "Centers for Disease Control and Prevention Division of Viral Diseases, Pathogen Discovery" "https://www.epicov.org/acknowledgement/61/52/EPI_ISL_2046152.json"
7874 "USA/WA-CDC-LC0056081/2021" "EPI_ISL_2046592" "MZ181836.1" "Dakota Howard et al" "Laboratory Corporation of America" "Centers for Disease Control and Prevention Division of Viral Diseases, Pathogen Discovery" "https://www.epicov.org/acknowledgement/65/92/EPI_ISL_2046592.json"
7875 "USA/WA-CDC-LC0056084/2021" "EPI_ISL_2046523" "MZ181767.1" "Dakota Howard et al" "Laboratory Corporation of America" "Centers for Disease Control and Prevention Division of Viral Diseases, Pathogen Discovery" "https://www.epicov.org/acknowledgement/65/23/EPI_ISL_2046523.json"
7876 "USA/WA-CDC-LC0056085/2021" "EPI_ISL_2046518" "MZ181762.1" "Dakota Howard et al" "Laboratory Corporation of America" "Centers for Disease Control and Prevention Division of Viral Diseases, Pathogen Discovery" "https://www.epicov.org/acknowledgement/65/18/EPI_ISL_2046518.json"
7877 "USA/WA-CDC-LC0056115/2021" "EPI_ISL_2046593" "MZ181837.1" "Dakota Howard et al" "Laboratory Corporation of America" "Centers for Disease Control and Prevention Division of Viral Diseases, Pathogen Discovery" "https://www.epicov.org/acknowledgement/65/93/EPI_ISL_2046593.json"
7878 "USA/WA-CDC-LC0056139/2021" "EPI_ISL_2046436" "MZ181680.1" "Dakota Howard et al" "Laboratory Corporation of America" "Centers for Disease Control and Prevention Division of Viral Diseases, Pathogen Discovery" "https://www.epicov.org/acknowledgement/64/36/EPI_ISL_2046436.json"
7879 "USA/WA-CDC-LC0056160/2021" "EPI_ISL_2046453" "MZ181697.1" "Dakota Howard et al" "Laboratory Corporation of America" "Centers for Disease Control and Prevention Division of Viral Diseases, Pathogen Discovery" "https://www.epicov.org/acknowledgement/64/53/EPI_ISL_2046453.json"
7880 "USA/WA-CDC-LC0056161/2021" "EPI_ISL_2046476" "MZ181720.1" "Dakota Howard et al" "Laboratory Corporation of America" "Centers for Disease Control and Prevention Division of Viral Diseases, Pathogen Discovery" "https://www.epicov.org/acknowledgement/64/76/EPI_ISL_2046476.json"
7881 "USA/WA-CDC-LC0056191/2021" "EPI_ISL_2046594" "MZ181838.1" "Dakota Howard et al" "Laboratory Corporation of America" "Centers for Disease Control and Prevention Division of Viral Diseases, Pathogen Discovery" "https://www.epicov.org/acknowledgement/65/94/EPI_ISL_2046594.json"
7882 "USA/WA-CDC-LC0056199/2021" "EPI_ISL_2046519" "MZ181763.1" "Dakota Howard et al" "Laboratory Corporation of America" "Centers for Disease Control and Prevention Division of Viral Diseases, Pathogen Discovery" "https://www.epicov.org/acknowledgement/65/19/EPI_ISL_2046519.json"
7883 "USA/WA-CDC-LC0056204/2021" "EPI_ISL_2046595" "MZ181839.1" "Dakota Howard et al" "Laboratory Corporation of America" "Centers for Disease Control and Prevention Division of Viral Diseases, Pathogen Discovery" "https://www.epicov.org/acknowledgement/65/95/EPI_ISL_2046595.json"
7884 "USA/WA-CDC-LC0056216/2021" "EPI_ISL_2046475" "MZ181719.1" "Dakota Howard et al" "Laboratory Corporation of America" "Centers for Disease Control and Prevention Division of Viral Diseases, Pathogen Discovery" "https://www.epicov.org/acknowledgement/64/75/EPI_ISL_2046475.json"
7885 "USA/WA-CDC-LC0056220/2021" "EPI_ISL_2046516" "MZ181760.1" "Dakota Howard et al" "Laboratory Corporation of America" "Centers for Disease Control and Prevention Division of Viral Diseases, Pathogen Discovery" "https://www.epicov.org/acknowledgement/65/16/EPI_ISL_2046516.json"
7886 "USA/WA-CDC-LC0056222/2021" "EPI_ISL_2046432" "MZ181676.1" "Dakota Howard et al" "Laboratory Corporation of America" "Centers for Disease Control and Prevention Division of Viral Diseases, Pathogen Discovery" "https://www.epicov.org/acknowledgement/64/32/EPI_ISL_2046432.json"
7887 "USA/WA-CDC-LC0056226/2021" "EPI_ISL_2046435" "MZ181679.1" "Dakota Howard et al" "Laboratory Corporation of America" "Centers for Disease Control and Prevention Division of Viral Diseases, Pathogen Discovery" "https://www.epicov.org/acknowledgement/64/35/EPI_ISL_2046435.json"
7888 "USA/WA-CDC-LC0056235/2021" "EPI_ISL_2046527" "MZ181771.1" "Dakota Howard et al" "Laboratory Corporation of America" "Centers for Disease Control and Prevention Division of Viral Diseases, Pathogen Discovery" "https://www.epicov.org/acknowledgement/65/27/EPI_ISL_2046527.json"
7889 "USA/WA-CDC-LC0056242/2021" "EPI_ISL_2046433" "MZ181677.1" "Dakota Howard et al" "Laboratory Corporation of America" "Centers for Disease Control and Prevention Division of Viral Diseases, Pathogen Discovery" "https://www.epicov.org/acknowledgement/64/33/EPI_ISL_2046433.json"
7890 "USA/WA-CDC-LC0056250/2021" "EPI_ISL_4381803" "OK234913.1" "Dakota Howard et al" "Laboratory Corporation of America" "Centers for Disease Control and Prevention Division of Viral Diseases, Pathogen Discovery" "https://www.epicov.org/acknowledgement/18/03/EPI_ISL_4381803.json"
7891 "USA/WA-CDC-LC0056252/2021" "EPI_ISL_2046448" "MZ181692.1" "Dakota Howard et al" "Laboratory Corporation of America" "Centers for Disease Control and Prevention Division of Viral Diseases, Pathogen Discovery" "https://www.epicov.org/acknowledgement/64/48/EPI_ISL_2046448.json"
7892 "USA/WA-CDC-LC0056254/2021" "EPI_ISL_2046591" "MZ181835.1" "Dakota Howard et al" "Laboratory Corporation of America" "Centers for Disease Control and Prevention Division of Viral Diseases, Pathogen Discovery" "https://www.epicov.org/acknowledgement/65/91/EPI_ISL_2046591.json"
7893 "USA/WA-CDC-LC0056265/2021" "EPI_ISL_2046454" "MZ181698.1" "Dakota Howard et al" "Laboratory Corporation of America" "Centers for Disease Control and Prevention Division of Viral Diseases, Pathogen Discovery" "https://www.epicov.org/acknowledgement/64/54/EPI_ISL_2046454.json"
7894 "USA/WA-CDC-LC0056267/2021" "EPI_ISL_4376280" "OK232156.1" "Dakota Howard et al" "Laboratory Corporation of America" "Centers for Disease Control and Prevention Division of Viral Diseases, Pathogen Discovery" "https://www.epicov.org/acknowledgement/62/80/EPI_ISL_4376280.json"
7895 "USA/WA-CDC-LC0056282/2021" "EPI_ISL_2046514" "MZ181758.1" "Dakota Howard et al" "Laboratory Corporation of America" "Centers for Disease Control and Prevention Division of Viral Diseases, Pathogen Discovery" "https://www.epicov.org/acknowledgement/65/14/EPI_ISL_2046514.json"
7896 "USA/WA-CDC-LC0056284/2021" "EPI_ISL_2046477" "MZ181721.1" "Dakota Howard et al" "Laboratory Corporation of America" "Centers for Disease Control and Prevention Division of Viral Diseases, Pathogen Discovery" "https://www.epicov.org/acknowledgement/64/77/EPI_ISL_2046477.json"
7897 "USA/WA-CDC-LC0056304/2021" "EPI_ISL_2046434" "MZ181678.1" "Dakota Howard et al" "Laboratory Corporation of America" "Centers for Disease Control and Prevention Division of Viral Diseases, Pathogen Discovery" "https://www.epicov.org/acknowledgement/64/34/EPI_ISL_2046434.json"
7898 "USA/WA-CDC-LC0056329/2021" "EPI_ISL_2046643" "MZ181887.1" "Dakota Howard et al" "Laboratory Corporation of America" "Centers for Disease Control and Prevention Division of Viral Diseases, Pathogen Discovery" "https://www.epicov.org/acknowledgement/66/43/EPI_ISL_2046643.json"
7899 "USA/WA-CDC-LC0056331/2021" "EPI_ISL_2046690" "MZ181934.1" "Dakota Howard et al" "Laboratory Corporation of America" "Centers for Disease Control and Prevention Division of Viral Diseases, Pathogen Discovery" "https://www.epicov.org/acknowledgement/66/90/EPI_ISL_2046690.json"
7900 "USA/WA-CDC-LC0056337/2021" "EPI_ISL_2046644" "MZ181888.1" "Dakota Howard et al" "Laboratory Corporation of America" "Centers for Disease Control and Prevention Division of Viral Diseases, Pathogen Discovery" "https://www.epicov.org/acknowledgement/66/44/EPI_ISL_2046644.json"
7901 "USA/WA-CDC-LC0056342/2021" "EPI_ISL_2046695" "MZ181939.1" "Dakota Howard et al" "Laboratory Corporation of America" "Centers for Disease Control and Prevention Division of Viral Diseases, Pathogen Discovery" "https://www.epicov.org/acknowledgement/66/95/EPI_ISL_2046695.json"
7902 "USA/WA-CDC-LC0056351/2021" "EPI_ISL_2046692" "MZ181936.1" "Dakota Howard et al" "Laboratory Corporation of America" "Centers for Disease Control and Prevention Division of Viral Diseases, Pathogen Discovery" "https://www.epicov.org/acknowledgement/66/92/EPI_ISL_2046692.json"
7903 "USA/WA-CDC-LC0056354/2021" "EPI_ISL_2046815" "MZ182058.1" "Dakota Howard et al" "Laboratory Corporation of America" "Centers for Disease Control and Prevention Division of Viral Diseases, Pathogen Discovery" "https://www.epicov.org/acknowledgement/68/15/EPI_ISL_2046815.json"
7904 "USA/WA-CDC-LC0056389/2021" "EPI_ISL_2046691" "MZ181935.1" "Dakota Howard et al" "Laboratory Corporation of America" "Centers for Disease Control and Prevention Division of Viral Diseases, Pathogen Discovery" "https://www.epicov.org/acknowledgement/66/91/EPI_ISL_2046691.json"
7905 "USA/WA-CDC-LC0056405/2021" "EPI_ISL_2046810" "MZ182053.1" "Dakota Howard et al" "Laboratory Corporation of America" "Centers for Disease Control and Prevention Division of Viral Diseases, Pathogen Discovery" "https://www.epicov.org/acknowledgement/68/10/EPI_ISL_2046810.json"
7906 "USA/WA-CDC-LC0056437/2021" "EPI_ISL_2046694" "MZ181938.1" "Dakota Howard et al" "Laboratory Corporation of America" "Centers for Disease Control and Prevention Division of Viral Diseases, Pathogen Discovery" "https://www.epicov.org/acknowledgement/66/94/EPI_ISL_2046694.json"
7907 "USA/WA-CDC-LC0056441/2021" "EPI_ISL_2046752" "MZ181995.1" "Dakota Howard et al" "Laboratory Corporation of America" "Centers for Disease Control and Prevention Division of Viral Diseases, Pathogen Discovery" "https://www.epicov.org/acknowledgement/67/52/EPI_ISL_2046752.json"
7908 "USA/WA-CDC-LC0056455/2021" "EPI_ISL_2046693" "MZ181937.1" "Dakota Howard et al" "Laboratory Corporation of America" "Centers for Disease Control and Prevention Division of Viral Diseases, Pathogen Discovery" "https://www.epicov.org/acknowledgement/66/93/EPI_ISL_2046693.json"
7909 "USA/WA-CDC-LC0056459/2021" "EPI_ISL_2046685" "MZ181929.1" "Dakota Howard et al" "Laboratory Corporation of America" "Centers for Disease Control and Prevention Division of Viral Diseases, Pathogen Discovery" "https://www.epicov.org/acknowledgement/66/85/EPI_ISL_2046685.json"
7910 "USA/WA-CDC-LC0056509/2021" "EPI_ISL_2046813" "MZ182056.1" "Dakota Howard et al" "Laboratory Corporation of America" "Centers for Disease Control and Prevention Division of Viral Diseases, Pathogen Discovery" "https://www.epicov.org/acknowledgement/68/13/EPI_ISL_2046813.json"
7911 "USA/WA-CDC-LC0058725/2021" "EPI_ISL_2184914" "MZ254016.1" "Dakota Howard et al" "Laboratory Corporation of America" "Centers for Disease Control and Prevention Division of Viral Diseases, Pathogen Discovery" "https://www.epicov.org/acknowledgement/49/14/EPI_ISL_2184914.json"
7912 "USA/WA-CDC-LC0058742/2021" "EPI_ISL_2184913" "MZ254015.1" "Dakota Howard et al" "Laboratory Corporation of America" "Centers for Disease Control and Prevention Division of Viral Diseases, Pathogen Discovery" "https://www.epicov.org/acknowledgement/49/13/EPI_ISL_2184913.json"
7913 "USA/WA-CDC-LC0058766/2021" "EPI_ISL_2184901" "MZ254003.1" "Dakota Howard et al" "Laboratory Corporation of America" "Centers for Disease Control and Prevention Division of Viral Diseases, Pathogen Discovery" "https://www.epicov.org/acknowledgement/49/01/EPI_ISL_2184901.json"
7914 "USA/WA-CDC-LC0058776/2021" "EPI_ISL_2184900" "MZ254002.1" "Dakota Howard et al" "Laboratory Corporation of America" "Centers for Disease Control and Prevention Division of Viral Diseases, Pathogen Discovery" "https://www.epicov.org/acknowledgement/49/00/EPI_ISL_2184900.json"
7915 "USA/WA-CDC-LC0058796/2021" "EPI_ISL_2184897" "MZ253999.1" "Dakota Howard et al" "Laboratory Corporation of America" "Centers for Disease Control and Prevention Division of Viral Diseases, Pathogen Discovery" "https://www.epicov.org/acknowledgement/48/97/EPI_ISL_2184897.json"
7916 "USA/WA-CDC-LC0058831/2021" "EPI_ISL_2184907" "MZ254009.1" "Dakota Howard et al" "Laboratory Corporation of America" "Centers for Disease Control and Prevention Division of Viral Diseases, Pathogen Discovery" "https://www.epicov.org/acknowledgement/49/07/EPI_ISL_2184907.json"
7917 "USA/WA-CDC-LC0058852/2021" "EPI_ISL_2184906" "MZ254008.1" "Dakota Howard et al" "Laboratory Corporation of America" "Centers for Disease Control and Prevention Division of Viral Diseases, Pathogen Discovery" "https://www.epicov.org/acknowledgement/49/06/EPI_ISL_2184906.json"
7918 "USA/WA-CDC-LC0058863/2021" "EPI_ISL_2184898" "MZ254000.1" "Dakota Howard et al" "Laboratory Corporation of America" "Centers for Disease Control and Prevention Division of Viral Diseases, Pathogen Discovery" "https://www.epicov.org/acknowledgement/48/98/EPI_ISL_2184898.json"
7919 "USA/WA-CDC-LC0058881/2021" "EPI_ISL_2184916" "MZ254018.1" "Dakota Howard et al" "Laboratory Corporation of America" "Centers for Disease Control and Prevention Division of Viral Diseases, Pathogen Discovery" "https://www.epicov.org/acknowledgement/49/16/EPI_ISL_2184916.json"
7920 "USA/WA-CDC-LC0058905/2021" "EPI_ISL_2184899" "MZ254001.1" "Dakota Howard et al" "Laboratory Corporation of America" "Centers for Disease Control and Prevention Division of Viral Diseases, Pathogen Discovery" "https://www.epicov.org/acknowledgement/48/99/EPI_ISL_2184899.json"
7921 "USA/WA-CDC-LC0059033/2021" "EPI_ISL_2185074" "MZ254176.1" "Dakota Howard et al" "Laboratory Corporation of America" "Centers for Disease Control and Prevention Division of Viral Diseases, Pathogen Discovery" "https://www.epicov.org/acknowledgement/50/74/EPI_ISL_2185074.json"
7922 "USA/WA-CDC-LC0059035/2021" "EPI_ISL_2185073" "MZ254175.1" "Dakota Howard et al" "Laboratory Corporation of America" "Centers for Disease Control and Prevention Division of Viral Diseases, Pathogen Discovery" "https://www.epicov.org/acknowledgement/50/73/EPI_ISL_2185073.json"
7923 "USA/WA-CDC-LC0059052/2021" "EPI_ISL_2185148" "MZ254244.1" "Dakota Howard et al" "Laboratory Corporation of America" "Centers for Disease Control and Prevention Division of Viral Diseases, Pathogen Discovery" "https://www.epicov.org/acknowledgement/51/48/EPI_ISL_2185148.json"
7924 "USA/WA-CDC-LC0059075/2021" "EPI_ISL_2185122" "MZ254218.1" "Dakota Howard et al" "Laboratory Corporation of America" "Centers for Disease Control and Prevention Division of Viral Diseases, Pathogen Discovery" "https://www.epicov.org/acknowledgement/51/22/EPI_ISL_2185122.json"
7925 "USA/WA-CDC-LC0059077/2021" "EPI_ISL_2185078" "MZ254180.1" "Dakota Howard et al" "Laboratory Corporation of America" "Centers for Disease Control and Prevention Division of Viral Diseases, Pathogen Discovery" "https://www.epicov.org/acknowledgement/50/78/EPI_ISL_2185078.json"
7926 "USA/WA-CDC-LC0059095/2021" "EPI_ISL_2185071" "MZ254173.1" "Dakota Howard et al" "Laboratory Corporation of America" "Centers for Disease Control and Prevention Division of Viral Diseases, Pathogen Discovery" "https://www.epicov.org/acknowledgement/50/71/EPI_ISL_2185071.json"
7927 "USA/WA-CDC-LC0059113/2021" "EPI_ISL_2185079" "MZ254181.1" "Dakota Howard et al" "Laboratory Corporation of America" "Centers for Disease Control and Prevention Division of Viral Diseases, Pathogen Discovery" "https://www.epicov.org/acknowledgement/50/79/EPI_ISL_2185079.json"
7928 "USA/WA-CDC-LC0059124/2021" "EPI_ISL_2185075" "MZ254177.1" "Dakota Howard et al" "Laboratory Corporation of America" "Centers for Disease Control and Prevention Division of Viral Diseases, Pathogen Discovery" "https://www.epicov.org/acknowledgement/50/75/EPI_ISL_2185075.json"
7929 "USA/WA-CDC-LC0059135/2021" "EPI_ISL_2185072" "MZ254174.1" "Dakota Howard et al" "Laboratory Corporation of America" "Centers for Disease Control and Prevention Division of Viral Diseases, Pathogen Discovery" "https://www.epicov.org/acknowledgement/50/72/EPI_ISL_2185072.json"
7930 "USA/WA-CDC-LC0059213/2021" "EPI_ISL_4382354" "OK235193.1" "Dakota Howard et al" "Laboratory Corporation of America" "Centers for Disease Control and Prevention Division of Viral Diseases, Pathogen Discovery" "https://www.epicov.org/acknowledgement/23/54/EPI_ISL_4382354.json"
7931 "USA/WA-CDC-LC0059220/2021" "EPI_ISL_2185337" "MZ254433.1" "Dakota Howard et al" "Laboratory Corporation of America" "Centers for Disease Control and Prevention Division of Viral Diseases, Pathogen Discovery" "https://www.epicov.org/acknowledgement/53/37/EPI_ISL_2185337.json"
7932 "USA/WA-CDC-LC0059227/2021" "EPI_ISL_2185342" "MZ254438.1" "Dakota Howard et al" "Laboratory Corporation of America" "Centers for Disease Control and Prevention Division of Viral Diseases, Pathogen Discovery" "https://www.epicov.org/acknowledgement/53/42/EPI_ISL_2185342.json"
7933 "USA/WA-CDC-LC0059229/2021" "EPI_ISL_2185329" "MZ254425.1" "Dakota Howard et al" "Laboratory Corporation of America" "Centers for Disease Control and Prevention Division of Viral Diseases, Pathogen Discovery" "https://www.epicov.org/acknowledgement/53/29/EPI_ISL_2185329.json"
7934 "USA/WA-CDC-LC0059255/2021" "EPI_ISL_2185350" "MZ254446.1" "Dakota Howard et al" "Laboratory Corporation of America" "Centers for Disease Control and Prevention Division of Viral Diseases, Pathogen Discovery" "https://www.epicov.org/acknowledgement/53/50/EPI_ISL_2185350.json"
7935 "USA/WA-CDC-LC0059263/2021" "EPI_ISL_2185325" "MZ254421.1" "Dakota Howard et al" "Laboratory Corporation of America" "Centers for Disease Control and Prevention Division of Viral Diseases, Pathogen Discovery" "https://www.epicov.org/acknowledgement/53/25/EPI_ISL_2185325.json"
7936 "USA/WA-CDC-LC0059270/2021" "EPI_ISL_2185343" "MZ254439.1" "Dakota Howard et al" "Laboratory Corporation of America" "Centers for Disease Control and Prevention Division of Viral Diseases, Pathogen Discovery" "https://www.epicov.org/acknowledgement/53/43/EPI_ISL_2185343.json"
7937 "USA/WA-CDC-LC0059305/2021" "EPI_ISL_2185340" "MZ254436.1" "Dakota Howard et al" "Laboratory Corporation of America" "Centers for Disease Control and Prevention Division of Viral Diseases, Pathogen Discovery" "https://www.epicov.org/acknowledgement/53/40/EPI_ISL_2185340.json"
7938 "USA/WA-CDC-LC0059315/2021" "EPI_ISL_2185348" "MZ254444.1" "Dakota Howard et al" "Laboratory Corporation of America" "Centers for Disease Control and Prevention Division of Viral Diseases, Pathogen Discovery" "https://www.epicov.org/acknowledgement/53/48/EPI_ISL_2185348.json"
7939 "USA/WA-CDC-LC0059329/2021" "EPI_ISL_2185332" "MZ254428.1" "Dakota Howard et al" "Laboratory Corporation of America" "Centers for Disease Control and Prevention Division of Viral Diseases, Pathogen Discovery" "https://www.epicov.org/acknowledgement/53/32/EPI_ISL_2185332.json"
7940 "USA/WA-CDC-LC0059342/2021" "EPI_ISL_2185365" "MZ254461.1" "Dakota Howard et al" "Laboratory Corporation of America" "Centers for Disease Control and Prevention Division of Viral Diseases, Pathogen Discovery" "https://www.epicov.org/acknowledgement/53/65/EPI_ISL_2185365.json"
7941 "USA/WA-CDC-LC0059345/2021" "EPI_ISL_2185334" "MZ254430.1" "Dakota Howard et al" "Laboratory Corporation of America" "Centers for Disease Control and Prevention Division of Viral Diseases, Pathogen Discovery" "https://www.epicov.org/acknowledgement/53/34/EPI_ISL_2185334.json"
7942 "USA/WA-CDC-LC0059347/2021" "EPI_ISL_2185364" "MZ254460.1" "Dakota Howard et al" "Laboratory Corporation of America" "Centers for Disease Control and Prevention Division of Viral Diseases, Pathogen Discovery" "https://www.epicov.org/acknowledgement/53/64/EPI_ISL_2185364.json"
7943 "USA/WA-CDC-LC0059366/2021" "EPI_ISL_4376349" "OK232189.1" "Dakota Howard et al" "Laboratory Corporation of America" "Centers for Disease Control and Prevention Division of Viral Diseases, Pathogen Discovery" "https://www.epicov.org/acknowledgement/63/49/EPI_ISL_4376349.json"
7944 "USA/WA-CDC-LC0059373/2021" "EPI_ISL_2185335" "MZ254431.1" "Dakota Howard et al" "Laboratory Corporation of America" "Centers for Disease Control and Prevention Division of Viral Diseases, Pathogen Discovery" "https://www.epicov.org/acknowledgement/53/35/EPI_ISL_2185335.json"
7945 "USA/WA-CDC-LC0059375/2021" "EPI_ISL_2185324" "MZ254420.1" "Dakota Howard et al" "Laboratory Corporation of America" "Centers for Disease Control and Prevention Division of Viral Diseases, Pathogen Discovery" "https://www.epicov.org/acknowledgement/53/24/EPI_ISL_2185324.json"
7946 "USA/WA-CDC-LC0059386/2021" "EPI_ISL_2185333" "MZ254429.1" "Dakota Howard et al" "Laboratory Corporation of America" "Centers for Disease Control and Prevention Division of Viral Diseases, Pathogen Discovery" "https://www.epicov.org/acknowledgement/53/33/EPI_ISL_2185333.json"
7947 "USA/WA-CDC-LC0059393/2021" "EPI_ISL_2185331" "MZ254427.1" "Dakota Howard et al" "Laboratory Corporation of America" "Centers for Disease Control and Prevention Division of Viral Diseases, Pathogen Discovery" "https://www.epicov.org/acknowledgement/53/31/EPI_ISL_2185331.json"
7948 "USA/WA-CDC-LC0059399/2021" "EPI_ISL_2185328" "MZ254424.1" "Dakota Howard et al" "Laboratory Corporation of America" "Centers for Disease Control and Prevention Division of Viral Diseases, Pathogen Discovery" "https://www.epicov.org/acknowledgement/53/28/EPI_ISL_2185328.json"
7949 "USA/WA-CDC-LC0059426/2021" "EPI_ISL_4380303" "OK234127.1" "Dakota Howard et al" "Laboratory Corporation of America" "Centers for Disease Control and Prevention Division of Viral Diseases, Pathogen Discovery" "https://www.epicov.org/acknowledgement/03/03/EPI_ISL_4380303.json"
7950 "USA/WA-CDC-LC0059445/2021" "EPI_ISL_2185288" "MZ254384.1" "Dakota Howard et al" "Laboratory Corporation of America" "Centers for Disease Control and Prevention Division of Viral Diseases, Pathogen Discovery" "https://www.epicov.org/acknowledgement/52/88/EPI_ISL_2185288.json"
7951 "USA/WA-CDC-LC0059446/2021" "EPI_ISL_2185326" "MZ254422.1" "Dakota Howard et al" "Laboratory Corporation of America" "Centers for Disease Control and Prevention Division of Viral Diseases, Pathogen Discovery" "https://www.epicov.org/acknowledgement/53/26/EPI_ISL_2185326.json"
7952 "USA/WA-CDC-LC0059474/2021" "EPI_ISL_2185330" "MZ254426.1" "Dakota Howard et al" "Laboratory Corporation of America" "Centers for Disease Control and Prevention Division of Viral Diseases, Pathogen Discovery" "https://www.epicov.org/acknowledgement/53/30/EPI_ISL_2185330.json"
7953 "USA/WA-CDC-LC0059491/2021" "EPI_ISL_2185341" "MZ254437.1" "Dakota Howard et al" "Laboratory Corporation of America" "Centers for Disease Control and Prevention Division of Viral Diseases, Pathogen Discovery" "https://www.epicov.org/acknowledgement/53/41/EPI_ISL_2185341.json"
7954 "USA/WA-CDC-LC0059500/2021" "EPI_ISL_2185327" "MZ254423.1" "Dakota Howard et al" "Laboratory Corporation of America" "Centers for Disease Control and Prevention Division of Viral Diseases, Pathogen Discovery" "https://www.epicov.org/acknowledgement/53/27/EPI_ISL_2185327.json"
7955 "USA/WA-CDC-LC0059512/2021" "EPI_ISL_4378227" "OK233145.1" "Dakota Howard et al" "Laboratory Corporation of America" "Centers for Disease Control and Prevention Division of Viral Diseases, Pathogen Discovery" "https://www.epicov.org/acknowledgement/82/27/EPI_ISL_4378227.json"
7956 "USA/WA-CDC-LC0059515/2021" "EPI_ISL_2304905" "MZ306332.1" "Dakota Howard et al" "Laboratory Corporation of America" "Centers for Disease Control and Prevention Division of Viral Diseases, Pathogen Discovery" "https://www.epicov.org/acknowledgement/49/05/EPI_ISL_2304905.json"
7957 "USA/WA-CDC-LC0059519/2021" "EPI_ISL_2304932" "MZ306359.1" "Dakota Howard et al" "Laboratory Corporation of America" "Centers for Disease Control and Prevention Division of Viral Diseases, Pathogen Discovery" "https://www.epicov.org/acknowledgement/49/32/EPI_ISL_2304932.json"
7958 "USA/WA-CDC-LC0059520/2021" "EPI_ISL_2304923" "MZ306350.1" "Dakota Howard et al" "Laboratory Corporation of America" "Centers for Disease Control and Prevention Division of Viral Diseases, Pathogen Discovery" "https://www.epicov.org/acknowledgement/49/23/EPI_ISL_2304923.json"
7959 "USA/WA-CDC-LC0059531/2021" "EPI_ISL_2304910" "MZ306337.1" "Dakota Howard et al" "Laboratory Corporation of America" "Centers for Disease Control and Prevention Division of Viral Diseases, Pathogen Discovery" "https://www.epicov.org/acknowledgement/49/10/EPI_ISL_2304910.json"
7960 "USA/WA-CDC-LC0059535/2021" "EPI_ISL_2304962" "MZ306389.1" "Dakota Howard et al" "Laboratory Corporation of America" "Centers for Disease Control and Prevention Division of Viral Diseases, Pathogen Discovery" "https://www.epicov.org/acknowledgement/49/62/EPI_ISL_2304962.json"
7961 "USA/WA-CDC-LC0059538/2021" "EPI_ISL_2304826" "MZ306253.1" "Dakota Howard et al" "Laboratory Corporation of America" "Centers for Disease Control and Prevention Division of Viral Diseases, Pathogen Discovery" "https://www.epicov.org/acknowledgement/48/26/EPI_ISL_2304826.json"
7962 "USA/WA-CDC-LC0059539/2021" "EPI_ISL_2304832" "MZ306259.1" "Dakota Howard et al" "Laboratory Corporation of America" "Centers for Disease Control and Prevention Division of Viral Diseases, Pathogen Discovery" "https://www.epicov.org/acknowledgement/48/32/EPI_ISL_2304832.json"
7963 "USA/WA-CDC-LC0059546/2021" "EPI_ISL_2304966" "MZ306393.1" "Dakota Howard et al" "Laboratory Corporation of America" "Centers for Disease Control and Prevention Division of Viral Diseases, Pathogen Discovery" "https://www.epicov.org/acknowledgement/49/66/EPI_ISL_2304966.json"
7964 "USA/WA-CDC-LC0059547/2021" "EPI_ISL_2304914" "MZ306341.1" "Dakota Howard et al" "Laboratory Corporation of America" "Centers for Disease Control and Prevention Division of Viral Diseases, Pathogen Discovery" "https://www.epicov.org/acknowledgement/49/14/EPI_ISL_2304914.json"
7965 "USA/WA-CDC-LC0059566/2021" "EPI_ISL_2304929" "MZ306356.1" "Dakota Howard et al" "Laboratory Corporation of America" "Centers for Disease Control and Prevention Division of Viral Diseases, Pathogen Discovery" "https://www.epicov.org/acknowledgement/49/29/EPI_ISL_2304929.json"
7966 "USA/WA-CDC-LC0059594/2021" "EPI_ISL_2304821" "MZ306248.1" "Dakota Howard et al" "Laboratory Corporation of America" "Centers for Disease Control and Prevention Division of Viral Diseases, Pathogen Discovery" "https://www.epicov.org/acknowledgement/48/21/EPI_ISL_2304821.json"
7967 "USA/WA-CDC-LC0059601/2021" "EPI_ISL_2304967" "MZ306394.1" "Dakota Howard et al" "Laboratory Corporation of America" "Centers for Disease Control and Prevention Division of Viral Diseases, Pathogen Discovery" "https://www.epicov.org/acknowledgement/49/67/EPI_ISL_2304967.json"
7968 "USA/WA-CDC-LC0059604/2021" "EPI_ISL_2304922" "MZ306349.1" "Dakota Howard et al" "Laboratory Corporation of America" "Centers for Disease Control and Prevention Division of Viral Diseases, Pathogen Discovery" "https://www.epicov.org/acknowledgement/49/22/EPI_ISL_2304922.json"
7969 "USA/WA-CDC-LC0059612/2021" "EPI_ISL_2304965" "MZ306392.1" "Dakota Howard et al" "Laboratory Corporation of America" "Centers for Disease Control and Prevention Division of Viral Diseases, Pathogen Discovery" "https://www.epicov.org/acknowledgement/49/65/EPI_ISL_2304965.json"
7970 "USA/WA-CDC-LC0059636/2021" "EPI_ISL_2304909" "MZ306336.1" "Dakota Howard et al" "Laboratory Corporation of America" "Centers for Disease Control and Prevention Division of Viral Diseases, Pathogen Discovery" "https://www.epicov.org/acknowledgement/49/09/EPI_ISL_2304909.json"
7971 "USA/WA-CDC-LC0059639/2021" "EPI_ISL_2304908" "MZ306335.1" "Dakota Howard et al" "Laboratory Corporation of America" "Centers for Disease Control and Prevention Division of Viral Diseases, Pathogen Discovery" "https://www.epicov.org/acknowledgement/49/08/EPI_ISL_2304908.json"
7972 "USA/WA-CDC-LC0059644/2021" "EPI_ISL_2304934" "MZ306361.1" "Dakota Howard et al" "Laboratory Corporation of America" "Centers for Disease Control and Prevention Division of Viral Diseases, Pathogen Discovery" "https://www.epicov.org/acknowledgement/49/34/EPI_ISL_2304934.json"
7973 "USA/WA-CDC-LC0059649/2021" "EPI_ISL_2304830" "MZ306257.1" "Dakota Howard et al" "Laboratory Corporation of America" "Centers for Disease Control and Prevention Division of Viral Diseases, Pathogen Discovery" "https://www.epicov.org/acknowledgement/48/30/EPI_ISL_2304830.json"
7974 "USA/WA-CDC-LC0059652/2021" "EPI_ISL_2304960" "MZ306387.1" "Dakota Howard et al" "Laboratory Corporation of America" "Centers for Disease Control and Prevention Division of Viral Diseases, Pathogen Discovery" "https://www.epicov.org/acknowledgement/49/60/EPI_ISL_2304960.json"
7975 "USA/WA-CDC-LC0059660/2021" "EPI_ISL_2304926" "MZ306353.1" "Dakota Howard et al" "Laboratory Corporation of America" "Centers for Disease Control and Prevention Division of Viral Diseases, Pathogen Discovery" "https://www.epicov.org/acknowledgement/49/26/EPI_ISL_2304926.json"
7976 "USA/WA-CDC-LC0059663/2021" "EPI_ISL_2304959" "MZ306386.1" "Dakota Howard et al" "Laboratory Corporation of America" "Centers for Disease Control and Prevention Division of Viral Diseases, Pathogen Discovery" "https://www.epicov.org/acknowledgement/49/59/EPI_ISL_2304959.json"
7977 "USA/WA-CDC-LC0059668/2021" "EPI_ISL_2304968" "MZ306395.1" "Dakota Howard et al" "Laboratory Corporation of America" "Centers for Disease Control and Prevention Division of Viral Diseases, Pathogen Discovery" "https://www.epicov.org/acknowledgement/49/68/EPI_ISL_2304968.json"
7978 "USA/WA-CDC-LC0059674/2021" "EPI_ISL_2304933" "MZ306360.1" "Dakota Howard et al" "Laboratory Corporation of America" "Centers for Disease Control and Prevention Division of Viral Diseases, Pathogen Discovery" "https://www.epicov.org/acknowledgement/49/33/EPI_ISL_2304933.json"
7979 "USA/WA-CDC-LC0059679/2021" "EPI_ISL_2304963" "MZ306390.1" "Dakota Howard et al" "Laboratory Corporation of America" "Centers for Disease Control and Prevention Division of Viral Diseases, Pathogen Discovery" "https://www.epicov.org/acknowledgement/49/63/EPI_ISL_2304963.json"
7980 "USA/WA-CDC-LC0059688/2021" "EPI_ISL_2304827" "MZ306254.1" "Dakota Howard et al" "Laboratory Corporation of America" "Centers for Disease Control and Prevention Division of Viral Diseases, Pathogen Discovery" "https://www.epicov.org/acknowledgement/48/27/EPI_ISL_2304827.json"
7981 "USA/WA-CDC-LC0059723/2021" "EPI_ISL_2304930" "MZ306357.1" "Dakota Howard et al" "Laboratory Corporation of America" "Centers for Disease Control and Prevention Division of Viral Diseases, Pathogen Discovery" "https://www.epicov.org/acknowledgement/49/30/EPI_ISL_2304930.json"
7982 "USA/WA-CDC-LC0059733/2021" "EPI_ISL_2304921" "MZ306348.1" "Dakota Howard et al" "Laboratory Corporation of America" "Centers for Disease Control and Prevention Division of Viral Diseases, Pathogen Discovery" "https://www.epicov.org/acknowledgement/49/21/EPI_ISL_2304921.json"
7983 "USA/WA-CDC-LC0059734/2021" "EPI_ISL_2304834" "MZ306261.1" "Dakota Howard et al" "Laboratory Corporation of America" "Centers for Disease Control and Prevention Division of Viral Diseases, Pathogen Discovery" "https://www.epicov.org/acknowledgement/48/34/EPI_ISL_2304834.json"
7984 "USA/WA-CDC-LC0059757/2021" "EPI_ISL_2305064" "MZ306491.1" "Dakota Howard et al" "Laboratory Corporation of America" "Centers for Disease Control and Prevention Division of Viral Diseases, Pathogen Discovery" "https://www.epicov.org/acknowledgement/50/64/EPI_ISL_2305064.json"
7985 "USA/WA-CDC-LC0059758/2021" "EPI_ISL_2304836" "MZ306263.1" "Dakota Howard et al" "Laboratory Corporation of America" "Centers for Disease Control and Prevention Division of Viral Diseases, Pathogen Discovery" "https://www.epicov.org/acknowledgement/48/36/EPI_ISL_2304836.json"
7986 "USA/WA-CDC-LC0059770/2021" "EPI_ISL_2304915" "MZ306342.1" "Dakota Howard et al" "Laboratory Corporation of America" "Centers for Disease Control and Prevention Division of Viral Diseases, Pathogen Discovery" "https://www.epicov.org/acknowledgement/49/15/EPI_ISL_2304915.json"
7987 "USA/WA-CDC-LC0059779/2021" "EPI_ISL_2304931" "MZ306358.1" "Dakota Howard et al" "Laboratory Corporation of America" "Centers for Disease Control and Prevention Division of Viral Diseases, Pathogen Discovery" "https://www.epicov.org/acknowledgement/49/31/EPI_ISL_2304931.json"
7988 "USA/WA-CDC-LC0059792/2021" "EPI_ISL_2305053" "MZ306480.1" "Dakota Howard et al" "Laboratory Corporation of America" "Centers for Disease Control and Prevention Division of Viral Diseases, Pathogen Discovery" "https://www.epicov.org/acknowledgement/50/53/EPI_ISL_2305053.json"
7989 "USA/WA-CDC-LC0059805/2021" "EPI_ISL_2304835" "MZ306262.1" "Dakota Howard et al" "Laboratory Corporation of America" "Centers for Disease Control and Prevention Division of Viral Diseases, Pathogen Discovery" "https://www.epicov.org/acknowledgement/48/35/EPI_ISL_2304835.json"
7990 "USA/WA-CDC-LC0059820/2021" "EPI_ISL_2304961" "MZ306388.1" "Dakota Howard et al" "Laboratory Corporation of America" "Centers for Disease Control and Prevention Division of Viral Diseases, Pathogen Discovery" "https://www.epicov.org/acknowledgement/49/61/EPI_ISL_2304961.json"
7991 "USA/WA-CDC-LC0059824/2021" "EPI_ISL_2305052" "MZ306479.1" "Dakota Howard et al" "Laboratory Corporation of America" "Centers for Disease Control and Prevention Division of Viral Diseases, Pathogen Discovery" "https://www.epicov.org/acknowledgement/50/52/EPI_ISL_2305052.json"
7992 "USA/WA-CDC-LC0059838/2021" "EPI_ISL_2305048" "MZ306475.1" "Dakota Howard et al" "Laboratory Corporation of America" "Centers for Disease Control and Prevention Division of Viral Diseases, Pathogen Discovery" "https://www.epicov.org/acknowledgement/50/48/EPI_ISL_2305048.json"
7993 "USA/WA-CDC-LC0059854/2021" "EPI_ISL_2305049" "MZ306476.1" "Dakota Howard et al" "Laboratory Corporation of America" "Centers for Disease Control and Prevention Division of Viral Diseases, Pathogen Discovery" "https://www.epicov.org/acknowledgement/50/49/EPI_ISL_2305049.json"
7994 "USA/WA-CDC-LC0059859/2021" "EPI_ISL_2304964" "MZ306391.1" "Dakota Howard et al" "Laboratory Corporation of America" "Centers for Disease Control and Prevention Division of Viral Diseases, Pathogen Discovery" "https://www.epicov.org/acknowledgement/49/64/EPI_ISL_2304964.json"
7995 "USA/WA-CDC-LC0059887/2021" "EPI_ISL_2304825" "MZ306252.1" "Dakota Howard et al" "Laboratory Corporation of America" "Centers for Disease Control and Prevention Division of Viral Diseases, Pathogen Discovery" "https://www.epicov.org/acknowledgement/48/25/EPI_ISL_2304825.json"
7996 "USA/WA-CDC-LC0059888/2021" "EPI_ISL_2304906" "MZ306333.1" "Dakota Howard et al" "Laboratory Corporation of America" "Centers for Disease Control and Prevention Division of Viral Diseases, Pathogen Discovery" "https://www.epicov.org/acknowledgement/49/06/EPI_ISL_2304906.json"
7997 "USA/WA-CDC-LC0059986/2021" "EPI_ISL_2305280" "MZ306707.1" "Dakota Howard et al" "Laboratory Corporation of America" "Centers for Disease Control and Prevention Division of Viral Diseases, Pathogen Discovery" "https://www.epicov.org/acknowledgement/52/80/EPI_ISL_2305280.json"
7998 "USA/WA-CDC-LC0060018/2021" "EPI_ISL_2305195" "MZ306622.1" "Dakota Howard et al" "Laboratory Corporation of America" "Centers for Disease Control and Prevention Division of Viral Diseases, Pathogen Discovery" "https://www.epicov.org/acknowledgement/51/95/EPI_ISL_2305195.json"
7999 "USA/WA-CDC-LC0060043/2021" "EPI_ISL_4374091" "OK230831.1" "Dakota Howard et al" "Laboratory Corporation of America" "Centers for Disease Control and Prevention Division of Viral Diseases, Pathogen Discovery" "https://www.epicov.org/acknowledgement/40/91/EPI_ISL_4374091.json"
8000 "USA/WA-CDC-LC0060060/2021" "EPI_ISL_2305262" "MZ306689.1" "Dakota Howard et al" "Laboratory Corporation of America" "Centers for Disease Control and Prevention Division of Viral Diseases, Pathogen Discovery" "https://www.epicov.org/acknowledgement/52/62/EPI_ISL_2305262.json"
8001 "USA/WA-CDC-LC0060081/2021" "EPI_ISL_2305180" "MZ306607.1" "Dakota Howard et al" "Laboratory Corporation of America" "Centers for Disease Control and Prevention Division of Viral Diseases, Pathogen Discovery" "https://www.epicov.org/acknowledgement/51/80/EPI_ISL_2305180.json"
8002 "USA/WA-CDC-LC0060170/2021" "EPI_ISL_2305266" "MZ306693.1" "Dakota Howard et al" "Laboratory Corporation of America" "Centers for Disease Control and Prevention Division of Viral Diseases, Pathogen Discovery" "https://www.epicov.org/acknowledgement/52/66/EPI_ISL_2305266.json"
8003 "USA/WA-CDC-LC0060201/2021" "EPI_ISL_2305583" "MZ306973.1" "Dakota Howard et al" "Laboratory Corporation of America" "Centers for Disease Control and Prevention Division of Viral Diseases, Pathogen Discovery" "https://www.epicov.org/acknowledgement/55/83/EPI_ISL_2305583.json"
8004 "USA/WA-CDC-LC0060206/2021" "EPI_ISL_2305654" "MZ307035.1" "Dakota Howard et al" "Laboratory Corporation of America" "Centers for Disease Control and Prevention Division of Viral Diseases, Pathogen Discovery" "https://www.epicov.org/acknowledgement/56/54/EPI_ISL_2305654.json"
8005 "USA/WA-CDC-LC0060235/2021" "EPI_ISL_2305582" "MZ306972.1" "Dakota Howard et al" "Laboratory Corporation of America" "Centers for Disease Control and Prevention Division of Viral Diseases, Pathogen Discovery" "https://www.epicov.org/acknowledgement/55/82/EPI_ISL_2305582.json"
8006 "USA/WA-CDC-LC0060240/2021" "EPI_ISL_2305568" "MZ306960.1" "Dakota Howard et al" "Laboratory Corporation of America" "Centers for Disease Control and Prevention Division of Viral Diseases, Pathogen Discovery" "https://www.epicov.org/acknowledgement/55/68/EPI_ISL_2305568.json"
8007 "USA/WA-CDC-LC0060242/2021" "EPI_ISL_2305460" "MZ306868.1" "Dakota Howard et al" "Laboratory Corporation of America" "Centers for Disease Control and Prevention Division of Viral Diseases, Pathogen Discovery" "https://www.epicov.org/acknowledgement/54/60/EPI_ISL_2305460.json"
8008 "USA/WA-CDC-LC0060245/2021" "EPI_ISL_2305588" "MZ306977.1" "Dakota Howard et al" "Laboratory Corporation of America" "Centers for Disease Control and Prevention Division of Viral Diseases, Pathogen Discovery" "https://www.epicov.org/acknowledgement/55/88/EPI_ISL_2305588.json"
8009 "USA/WA-CDC-LC0060256/2021" "EPI_ISL_2305413" "MZ306834.1" "Dakota Howard et al" "Laboratory Corporation of America" "Centers for Disease Control and Prevention Division of Viral Diseases, Pathogen Discovery" "https://www.epicov.org/acknowledgement/54/13/EPI_ISL_2305413.json"
8010 "USA/WA-CDC-LC0060271/2021" "EPI_ISL_2305586" "MZ306975.1" "Dakota Howard et al" "Laboratory Corporation of America" "Centers for Disease Control and Prevention Division of Viral Diseases, Pathogen Discovery" "https://www.epicov.org/acknowledgement/55/86/EPI_ISL_2305586.json"
8011 "USA/WA-CDC-LC0060272/2021" "EPI_ISL_2305573" "MZ306964.1" "Dakota Howard et al" "Laboratory Corporation of America" "Centers for Disease Control and Prevention Division of Viral Diseases, Pathogen Discovery" "https://www.epicov.org/acknowledgement/55/73/EPI_ISL_2305573.json"
8012 "USA/WA-CDC-LC0060329/2021" "EPI_ISL_2305484" "MZ306888.1" "Dakota Howard et al" "Laboratory Corporation of America" "Centers for Disease Control and Prevention Division of Viral Diseases, Pathogen Discovery" "https://www.epicov.org/acknowledgement/54/84/EPI_ISL_2305484.json"
8013 "USA/WA-CDC-LC0060333/2021" "EPI_ISL_4374073" "OK230819.1" "Dakota Howard et al" "Laboratory Corporation of America" "Centers for Disease Control and Prevention Division of Viral Diseases, Pathogen Discovery" "https://www.epicov.org/acknowledgement/40/73/EPI_ISL_4374073.json"
8014 "USA/WA-CDC-LC0060334/2021" "EPI_ISL_2305411" "MZ306832.1" "Dakota Howard et al" "Laboratory Corporation of America" "Centers for Disease Control and Prevention Division of Viral Diseases, Pathogen Discovery" "https://www.epicov.org/acknowledgement/54/11/EPI_ISL_2305411.json"
8015 "USA/WA-CDC-LC0060337/2021" "EPI_ISL_2305458" "MZ306866.1" "Dakota Howard et al" "Laboratory Corporation of America" "Centers for Disease Control and Prevention Division of Viral Diseases, Pathogen Discovery" "https://www.epicov.org/acknowledgement/54/58/EPI_ISL_2305458.json"
8016 "USA/WA-CDC-LC0060346/2021" "EPI_ISL_2305574" "MZ306965.1" "Dakota Howard et al" "Laboratory Corporation of America" "Centers for Disease Control and Prevention Division of Viral Diseases, Pathogen Discovery" "https://www.epicov.org/acknowledgement/55/74/EPI_ISL_2305574.json"
8017 "USA/WA-CDC-LC0060347/2021" "EPI_ISL_2305577" "MZ306967.1" "Dakota Howard et al" "Laboratory Corporation of America" "Centers for Disease Control and Prevention Division of Viral Diseases, Pathogen Discovery" "https://www.epicov.org/acknowledgement/55/77/EPI_ISL_2305577.json"
8018 "USA/WA-CDC-LC0060374/2021" "EPI_ISL_2305653" "MZ307034.1" "Dakota Howard et al" "Laboratory Corporation of America" "Centers for Disease Control and Prevention Division of Viral Diseases, Pathogen Discovery" "https://www.epicov.org/acknowledgement/56/53/EPI_ISL_2305653.json"
8019 "USA/WA-CDC-LC0060375/2021" "EPI_ISL_2305589" "MZ306978.1" "Dakota Howard et al" "Laboratory Corporation of America" "Centers for Disease Control and Prevention Division of Viral Diseases, Pathogen Discovery" "https://www.epicov.org/acknowledgement/55/89/EPI_ISL_2305589.json"
8020 "USA/WA-CDC-LC0060399/2021" "EPI_ISL_2305569" "MZ306961.1" "Dakota Howard et al" "Laboratory Corporation of America" "Centers for Disease Control and Prevention Division of Viral Diseases, Pathogen Discovery" "https://www.epicov.org/acknowledgement/55/69/EPI_ISL_2305569.json"
8021 "USA/WA-CDC-LC0060409/2021" "EPI_ISL_2305412" "MZ306833.1" "Dakota Howard et al" "Laboratory Corporation of America" "Centers for Disease Control and Prevention Division of Viral Diseases, Pathogen Discovery" "https://www.epicov.org/acknowledgement/54/12/EPI_ISL_2305412.json"
8022 "USA/WA-CDC-LC0060418/2021" "EPI_ISL_2305581" "MZ306971.1" "Dakota Howard et al" "Laboratory Corporation of America" "Centers for Disease Control and Prevention Division of Viral Diseases, Pathogen Discovery" "https://www.epicov.org/acknowledgement/55/81/EPI_ISL_2305581.json"
8023 "USA/WA-CDC-LC0060426/2021" "EPI_ISL_2305459" "MZ306867.1" "Dakota Howard et al" "Laboratory Corporation of America" "Centers for Disease Control and Prevention Division of Viral Diseases, Pathogen Discovery" "https://www.epicov.org/acknowledgement/54/59/EPI_ISL_2305459.json"
8024 "USA/WA-CDC-LC0060446/2021" "EPI_ISL_2305585" "MZ306974.1" "Dakota Howard et al" "Laboratory Corporation of America" "Centers for Disease Control and Prevention Division of Viral Diseases, Pathogen Discovery" "https://www.epicov.org/acknowledgement/55/85/EPI_ISL_2305585.json"
8025 "USA/WA-CDC-LC0060453/2021" "EPI_ISL_2305575" "MZ306966.1" "Dakota Howard et al" "Laboratory Corporation of America" "Centers for Disease Control and Prevention Division of Viral Diseases, Pathogen Discovery" "https://www.epicov.org/acknowledgement/55/75/EPI_ISL_2305575.json"
8026 "USA/WA-CDC-LC0060457/2021" "EPI_ISL_2305587" "MZ306976.1" "Dakota Howard et al" "Laboratory Corporation of America" "Centers for Disease Control and Prevention Division of Viral Diseases, Pathogen Discovery" "https://www.epicov.org/acknowledgement/55/87/EPI_ISL_2305587.json"
8027 "USA/WA-CDC-LC0064326/2021" "EPI_ISL_2397968" "MZ341153.1" "Dakota Howard et al" "Laboratory Corporation of America" "Centers for Disease Control and Prevention Division of Viral Diseases, Pathogen Discovery" "https://www.epicov.org/acknowledgement/79/68/EPI_ISL_2397968.json"
8028 "USA/WA-CDC-LC0064366/2021" "EPI_ISL_2398018" "MZ341203.1" "Dakota Howard et al" "Laboratory Corporation of America" "Centers for Disease Control and Prevention Division of Viral Diseases, Pathogen Discovery" "https://www.epicov.org/acknowledgement/80/18/EPI_ISL_2398018.json"
8029 "USA/WA-CDC-LC0064367/2021" "EPI_ISL_2398019" "MZ341204.1" "Dakota Howard et al" "Laboratory Corporation of America" "Centers for Disease Control and Prevention Division of Viral Diseases, Pathogen Discovery" "https://www.epicov.org/acknowledgement/80/19/EPI_ISL_2398019.json"
8030 "USA/WA-CDC-LC0064369/2021" "EPI_ISL_2398020" "MZ341205.1" "Dakota Howard et al" "Laboratory Corporation of America" "Centers for Disease Control and Prevention Division of Viral Diseases, Pathogen Discovery" "https://www.epicov.org/acknowledgement/80/20/EPI_ISL_2398020.json"
8031 "USA/WA-CDC-LC0064377/2021" "EPI_ISL_2397956" "MZ341141.1" "Dakota Howard et al" "Laboratory Corporation of America" "Centers for Disease Control and Prevention Division of Viral Diseases, Pathogen Discovery" "https://www.epicov.org/acknowledgement/79/56/EPI_ISL_2397956.json"
8032 "USA/WA-CDC-LC0064515/2021" "EPI_ISL_2397957" "MZ341142.1" "Dakota Howard et al" "Laboratory Corporation of America" "Centers for Disease Control and Prevention Division of Viral Diseases, Pathogen Discovery" "https://www.epicov.org/acknowledgement/79/57/EPI_ISL_2397957.json"
8033 "USA/WA-CDC-LC0065038/2021" "EPI_ISL_2397951" "MZ341136.1" "Dakota Howard et al" "Laboratory Corporation of America" "Centers for Disease Control and Prevention Division of Viral Diseases, Pathogen Discovery" "https://www.epicov.org/acknowledgement/79/51/EPI_ISL_2397951.json"
8034 "USA/WA-CDC-LC0065041/2021" "EPI_ISL_2397954" "MZ341139.1" "Dakota Howard et al" "Laboratory Corporation of America" "Centers for Disease Control and Prevention Division of Viral Diseases, Pathogen Discovery" "https://www.epicov.org/acknowledgement/79/54/EPI_ISL_2397954.json"
8035 "USA/WA-CDC-LC0065042/2021" "EPI_ISL_2397953" "MZ341138.1" "Dakota Howard et al" "Laboratory Corporation of America" "Centers for Disease Control and Prevention Division of Viral Diseases, Pathogen Discovery" "https://www.epicov.org/acknowledgement/79/53/EPI_ISL_2397953.json"
8036 "USA/WA-CDC-LC0066290/2021" "EPI_ISL_2480977" "MZ371793.1" "Dakota Howard et al" "Laboratory Corporation of America" "Centers for Disease Control and Prevention Division of Viral Diseases, Pathogen Discovery" "https://www.epicov.org/acknowledgement/09/77/EPI_ISL_2480977.json"
8037 "USA/WA-CDC-LC0067281/2021" "EPI_ISL_2481615" "MZ372348.1" "Dakota Howard et al" "Laboratory Corporation of America" "Centers for Disease Control and Prevention Division of Viral Diseases, Pathogen Discovery" "https://www.epicov.org/acknowledgement/16/15/EPI_ISL_2481615.json"
8038 "USA/WA-CDC-LC0067282/2021" "EPI_ISL_2481634" "MZ372367.1" "Dakota Howard et al" "Laboratory Corporation of America" "Centers for Disease Control and Prevention Division of Viral Diseases, Pathogen Discovery" "https://www.epicov.org/acknowledgement/16/34/EPI_ISL_2481634.json"
8039 "USA/WA-CDC-LC0067286/2021" "EPI_ISL_4377599" "OK232826.1" "Dakota Howard et al" "Laboratory Corporation of America" "Centers for Disease Control and Prevention Division of Viral Diseases, Pathogen Discovery" "https://www.epicov.org/acknowledgement/75/99/EPI_ISL_4377599.json"
8040 "USA/WA-CDC-LC0067288/2021" "EPI_ISL_2481708" "MZ372441.1" "Dakota Howard et al" "Laboratory Corporation of America" "Centers for Disease Control and Prevention Division of Viral Diseases, Pathogen Discovery" "https://www.epicov.org/acknowledgement/17/08/EPI_ISL_2481708.json"
8041 "USA/WA-CDC-LC0067293/2021" "EPI_ISL_2481720" "MZ372453.1" "Dakota Howard et al" "Laboratory Corporation of America" "Centers for Disease Control and Prevention Division of Viral Diseases, Pathogen Discovery" "https://www.epicov.org/acknowledgement/17/20/EPI_ISL_2481720.json"
8042 "USA/WA-CDC-LC0067294/2021" "EPI_ISL_2481721" "MZ372454.1" "Dakota Howard et al" "Laboratory Corporation of America" "Centers for Disease Control and Prevention Division of Viral Diseases, Pathogen Discovery" "https://www.epicov.org/acknowledgement/17/21/EPI_ISL_2481721.json"
8043 "USA/WA-CDC-LC0067295/2021" "EPI_ISL_2481711" "MZ372444.1" "Dakota Howard et al" "Laboratory Corporation of America" "Centers for Disease Control and Prevention Division of Viral Diseases, Pathogen Discovery" "https://www.epicov.org/acknowledgement/17/11/EPI_ISL_2481711.json"
8044 "USA/WA-CDC-LC0067296/2021" "EPI_ISL_4376167" "OK232098.1" "Dakota Howard et al" "Laboratory Corporation of America" "Centers for Disease Control and Prevention Division of Viral Diseases, Pathogen Discovery" "https://www.epicov.org/acknowledgement/61/67/EPI_ISL_4376167.json"
8045 "USA/WA-CDC-LC0067297/2021" "EPI_ISL_2481710" "MZ372443.1" "Dakota Howard et al" "Laboratory Corporation of America" "Centers for Disease Control and Prevention Division of Viral Diseases, Pathogen Discovery" "https://www.epicov.org/acknowledgement/17/10/EPI_ISL_2481710.json"
8046 "USA/WA-CDC-LC0067298/2021" "EPI_ISL_2481715" "MZ372448.1" "Dakota Howard et al" "Laboratory Corporation of America" "Centers for Disease Control and Prevention Division of Viral Diseases, Pathogen Discovery" "https://www.epicov.org/acknowledgement/17/15/EPI_ISL_2481715.json"
8047 "USA/WA-CDC-LC0067303/2021" "EPI_ISL_2481633" "MZ372366.1" "Dakota Howard et al" "Laboratory Corporation of America" "Centers for Disease Control and Prevention Division of Viral Diseases, Pathogen Discovery" "https://www.epicov.org/acknowledgement/16/33/EPI_ISL_2481633.json"
8048 "USA/WA-CDC-LC0067306/2021" "EPI_ISL_2481709" "MZ372442.1" "Dakota Howard et al" "Laboratory Corporation of America" "Centers for Disease Control and Prevention Division of Viral Diseases, Pathogen Discovery" "https://www.epicov.org/acknowledgement/17/09/EPI_ISL_2481709.json"
8049 "USA/WA-CDC-LC0067379/2021" "EPI_ISL_2481732" "MZ372465.1" "Dakota Howard et al" "Laboratory Corporation of America" "Centers for Disease Control and Prevention Division of Viral Diseases, Pathogen Discovery" "https://www.epicov.org/acknowledgement/17/32/EPI_ISL_2481732.json"
8050 "USA/WA-CDC-LC0067486/2021" "EPI_ISL_2481753" "MZ372486.1" "Dakota Howard et al" "Laboratory Corporation of America" "Centers for Disease Control and Prevention Division of Viral Diseases, Pathogen Discovery" "https://www.epicov.org/acknowledgement/17/53/EPI_ISL_2481753.json"
8051 "USA/WA-CDC-LC0067489/2021" "EPI_ISL_2481726" "MZ372459.1" "Dakota Howard et al" "Laboratory Corporation of America" "Centers for Disease Control and Prevention Division of Viral Diseases, Pathogen Discovery" "https://www.epicov.org/acknowledgement/17/26/EPI_ISL_2481726.json"
8052 "USA/WA-CDC-LC0067494/2021" "EPI_ISL_2481723" "MZ372456.1" "Dakota Howard et al" "Laboratory Corporation of America" "Centers for Disease Control and Prevention Division of Viral Diseases, Pathogen Discovery" "https://www.epicov.org/acknowledgement/17/23/EPI_ISL_2481723.json"
8053 "USA/WA-CDC-LC0067495/2021" "EPI_ISL_2481795" "MZ372528.1" "Dakota Howard et al" "Laboratory Corporation of America" "Centers for Disease Control and Prevention Division of Viral Diseases, Pathogen Discovery" "https://www.epicov.org/acknowledgement/17/95/EPI_ISL_2481795.json"
8054 "USA/WA-CDC-LC0067497/2021" "EPI_ISL_2481794" "MZ372527.1" "Dakota Howard et al" "Laboratory Corporation of America" "Centers for Disease Control and Prevention Division of Viral Diseases, Pathogen Discovery" "https://www.epicov.org/acknowledgement/17/94/EPI_ISL_2481794.json"
8055 "USA/WA-CDC-LC0067544/2021" "EPI_ISL_2481563" "MZ372297.1" "Dakota Howard et al" "Laboratory Corporation of America" "Centers for Disease Control and Prevention Division of Viral Diseases, Pathogen Discovery" "https://www.epicov.org/acknowledgement/15/63/EPI_ISL_2481563.json"
8056 "USA/WA-CDC-LC0067673/2021" "EPI_ISL_2481797" "MZ372530.1" "Dakota Howard et al" "Laboratory Corporation of America" "Centers for Disease Control and Prevention Division of Viral Diseases, Pathogen Discovery" "https://www.epicov.org/acknowledgement/17/97/EPI_ISL_2481797.json"
8057 "USA/WA-CDC-LC0067680/2021" "EPI_ISL_2481829" "MZ372562.1" "Dakota Howard et al" "Laboratory Corporation of America" "Centers for Disease Control and Prevention Division of Viral Diseases, Pathogen Discovery" "https://www.epicov.org/acknowledgement/18/29/EPI_ISL_2481829.json"
8058 "USA/WA-CDC-LC0067689/2021" "EPI_ISL_2481802" "MZ372535.1" "Dakota Howard et al" "Laboratory Corporation of America" "Centers for Disease Control and Prevention Division of Viral Diseases, Pathogen Discovery" "https://www.epicov.org/acknowledgement/18/02/EPI_ISL_2481802.json"
8059 "USA/WA-CDC-LC0067880/2021" "EPI_ISL_2481632" "MZ372365.1" "Dakota Howard et al" "Laboratory Corporation of America" "Centers for Disease Control and Prevention Division of Viral Diseases, Pathogen Discovery" "https://www.epicov.org/acknowledgement/16/32/EPI_ISL_2481632.json"
8060 "USA/WA-CDC-LC0067881/2021" "EPI_ISL_2481635" "MZ372368.1" "Dakota Howard et al" "Laboratory Corporation of America" "Centers for Disease Control and Prevention Division of Viral Diseases, Pathogen Discovery" "https://www.epicov.org/acknowledgement/16/35/EPI_ISL_2481635.json"
8061 "USA/WA-CDC-LC0067882/2021" "EPI_ISL_2481636" "MZ372369.1" "Dakota Howard et al" "Laboratory Corporation of America" "Centers for Disease Control and Prevention Division of Viral Diseases, Pathogen Discovery" "https://www.epicov.org/acknowledgement/16/36/EPI_ISL_2481636.json"
8062 "USA/WA-CDC-LC0067883/2021" "EPI_ISL_2481718" "MZ372451.1" "Dakota Howard et al" "Laboratory Corporation of America" "Centers for Disease Control and Prevention Division of Viral Diseases, Pathogen Discovery" "https://www.epicov.org/acknowledgement/17/18/EPI_ISL_2481718.json"
8063 "USA/WA-CDC-LC0067885/2021" "EPI_ISL_2481717" "MZ372450.1" "Dakota Howard et al" "Laboratory Corporation of America" "Centers for Disease Control and Prevention Division of Viral Diseases, Pathogen Discovery" "https://www.epicov.org/acknowledgement/17/17/EPI_ISL_2481717.json"
8064 "USA/WA-CDC-LC0067889/2021" "EPI_ISL_2481675" "MZ372408.1" "Dakota Howard et al" "Laboratory Corporation of America" "Centers for Disease Control and Prevention Division of Viral Diseases, Pathogen Discovery" "https://www.epicov.org/acknowledgement/16/75/EPI_ISL_2481675.json"
8065 "USA/WA-CDC-LC0067976/2021" "EPI_ISL_2482216" "MZ372948.1" "Dakota Howard et al" "Laboratory Corporation of America" "Centers for Disease Control and Prevention Division of Viral Diseases, Pathogen Discovery" "https://www.epicov.org/acknowledgement/22/16/EPI_ISL_2482216.json"
8066 "USA/WA-CDC-LC0067977/2021" "EPI_ISL_2482031" "MZ372763.1" "Dakota Howard et al" "Laboratory Corporation of America" "Centers for Disease Control and Prevention Division of Viral Diseases, Pathogen Discovery" "https://www.epicov.org/acknowledgement/20/31/EPI_ISL_2482031.json"
8067 "USA/WA-CDC-LC0067978/2021" "EPI_ISL_2482034" "MZ372766.1" "Dakota Howard et al" "Laboratory Corporation of America" "Centers for Disease Control and Prevention Division of Viral Diseases, Pathogen Discovery" "https://www.epicov.org/acknowledgement/20/34/EPI_ISL_2482034.json"
8068 "USA/WA-CDC-LC0067983/2021" "EPI_ISL_2482140" "MZ372872.1" "Dakota Howard et al" "Laboratory Corporation of America" "Centers for Disease Control and Prevention Division of Viral Diseases, Pathogen Discovery" "https://www.epicov.org/acknowledgement/21/40/EPI_ISL_2482140.json"
8069 "USA/WA-CDC-LC0067984/2021" "EPI_ISL_2482139" "MZ372871.1" "Dakota Howard et al" "Laboratory Corporation of America" "Centers for Disease Control and Prevention Division of Viral Diseases, Pathogen Discovery" "https://www.epicov.org/acknowledgement/21/39/EPI_ISL_2482139.json"
8070 "USA/WA-CDC-LC0067988/2021" "EPI_ISL_2482061" "MZ372793.1" "Dakota Howard et al" "Laboratory Corporation of America" "Centers for Disease Control and Prevention Division of Viral Diseases, Pathogen Discovery" "https://www.epicov.org/acknowledgement/20/61/EPI_ISL_2482061.json"
8071 "USA/WA-CDC-LC0067990/2021" "EPI_ISL_2482056" "MZ372788.1" "Dakota Howard et al" "Laboratory Corporation of America" "Centers for Disease Control and Prevention Division of Viral Diseases, Pathogen Discovery" "https://www.epicov.org/acknowledgement/20/56/EPI_ISL_2482056.json"
8072 "USA/WA-CDC-LC0067991/2021" "EPI_ISL_2482057" "MZ372789.1" "Dakota Howard et al" "Laboratory Corporation of America" "Centers for Disease Control and Prevention Division of Viral Diseases, Pathogen Discovery" "https://www.epicov.org/acknowledgement/20/57/EPI_ISL_2482057.json"
8073 "USA/WA-CDC-LC0067992/2021" "EPI_ISL_2482058" "MZ372790.1" "Dakota Howard et al" "Laboratory Corporation of America" "Centers for Disease Control and Prevention Division of Viral Diseases, Pathogen Discovery" "https://www.epicov.org/acknowledgement/20/58/EPI_ISL_2482058.json"
8074 "USA/WA-CDC-LC0067993/2021" "EPI_ISL_2482062" "MZ372794.1" "Dakota Howard et al" "Laboratory Corporation of America" "Centers for Disease Control and Prevention Division of Viral Diseases, Pathogen Discovery" "https://www.epicov.org/acknowledgement/20/62/EPI_ISL_2482062.json"
8075 "USA/WA-CDC-LC0067994/2021" "EPI_ISL_2482032" "MZ372764.1" "Dakota Howard et al" "Laboratory Corporation of America" "Centers for Disease Control and Prevention Division of Viral Diseases, Pathogen Discovery" "https://www.epicov.org/acknowledgement/20/32/EPI_ISL_2482032.json"
8076 "USA/WA-CDC-LC0067996/2021" "EPI_ISL_2482248" "MZ372980.1" "Dakota Howard et al" "Laboratory Corporation of America" "Centers for Disease Control and Prevention Division of Viral Diseases, Pathogen Discovery" "https://www.epicov.org/acknowledgement/22/48/EPI_ISL_2482248.json"
8077 "USA/WA-CDC-LC0068001/2021" "EPI_ISL_2482150" "MZ372882.1" "Dakota Howard et al" "Laboratory Corporation of America" "Centers for Disease Control and Prevention Division of Viral Diseases, Pathogen Discovery" "https://www.epicov.org/acknowledgement/21/50/EPI_ISL_2482150.json"
8078 "USA/WA-CDC-LC0068255/2021" "EPI_ISL_2482269" "MZ373001.1" "Dakota Howard et al" "Laboratory Corporation of America" "Centers for Disease Control and Prevention Division of Viral Diseases, Pathogen Discovery" "https://www.epicov.org/acknowledgement/22/69/EPI_ISL_2482269.json"
8079 "USA/WA-CDC-LC0068296/2021" "EPI_ISL_2482038" "MZ372770.1" "Dakota Howard et al" "Laboratory Corporation of America" "Centers for Disease Control and Prevention Division of Viral Diseases, Pathogen Discovery" "https://www.epicov.org/acknowledgement/20/38/EPI_ISL_2482038.json"
8080 "USA/WA-CDC-LC0068298/2021" "EPI_ISL_2482059" "MZ372791.1" "Dakota Howard et al" "Laboratory Corporation of America" "Centers for Disease Control and Prevention Division of Viral Diseases, Pathogen Discovery" "https://www.epicov.org/acknowledgement/20/59/EPI_ISL_2482059.json"
8081 "USA/WA-CDC-LC0068299/2021" "EPI_ISL_2482046" "MZ372778.1" "Dakota Howard et al" "Laboratory Corporation of America" "Centers for Disease Control and Prevention Division of Viral Diseases, Pathogen Discovery" "https://www.epicov.org/acknowledgement/20/46/EPI_ISL_2482046.json"
8082 "USA/WA-CDC-LC0068300/2021" "EPI_ISL_2482035" "MZ372767.1" "Dakota Howard et al" "Laboratory Corporation of America" "Centers for Disease Control and Prevention Division of Viral Diseases, Pathogen Discovery" "https://www.epicov.org/acknowledgement/20/35/EPI_ISL_2482035.json"
8083 "USA/WA-CDC-LC0068301/2021" "EPI_ISL_2482060" "MZ372792.1" "Dakota Howard et al" "Laboratory Corporation of America" "Centers for Disease Control and Prevention Division of Viral Diseases, Pathogen Discovery" "https://www.epicov.org/acknowledgement/20/60/EPI_ISL_2482060.json"
8084 "USA/WA-CDC-LC0068308/2021" "EPI_ISL_2482132" "MZ372864.1" "Dakota Howard et al" "Laboratory Corporation of America" "Centers for Disease Control and Prevention Division of Viral Diseases, Pathogen Discovery" "https://www.epicov.org/acknowledgement/21/32/EPI_ISL_2482132.json"
8085 "USA/WA-CDC-LC0068315/2021" "EPI_ISL_2482117" "MZ372849.1" "Dakota Howard et al" "Laboratory Corporation of America" "Centers for Disease Control and Prevention Division of Viral Diseases, Pathogen Discovery" "https://www.epicov.org/acknowledgement/21/17/EPI_ISL_2482117.json"
8086 "USA/WA-CDC-LC0068317/2021" "EPI_ISL_2482121" "MZ372853.1" "Dakota Howard et al" "Laboratory Corporation of America" "Centers for Disease Control and Prevention Division of Viral Diseases, Pathogen Discovery" "https://www.epicov.org/acknowledgement/21/21/EPI_ISL_2482121.json"
8087 "USA/WA-CDC-LC0068321/2021" "EPI_ISL_2482036" "MZ372768.1" "Dakota Howard et al" "Laboratory Corporation of America" "Centers for Disease Control and Prevention Division of Viral Diseases, Pathogen Discovery" "https://www.epicov.org/acknowledgement/20/36/EPI_ISL_2482036.json"
8088 "USA/WA-CDC-LC0068325/2021" "EPI_ISL_2482137" "MZ372869.1" "Dakota Howard et al" "Laboratory Corporation of America" "Centers for Disease Control and Prevention Division of Viral Diseases, Pathogen Discovery" "https://www.epicov.org/acknowledgement/21/37/EPI_ISL_2482137.json"
8089 "USA/WA-CDC-LC0068326/2021" "EPI_ISL_2482135" "MZ372867.1" "Dakota Howard et al" "Laboratory Corporation of America" "Centers for Disease Control and Prevention Division of Viral Diseases, Pathogen Discovery" "https://www.epicov.org/acknowledgement/21/35/EPI_ISL_2482135.json"
8090 "USA/WA-CDC-LC0068327/2021" "EPI_ISL_2482133" "MZ372865.1" "Dakota Howard et al" "Laboratory Corporation of America" "Centers for Disease Control and Prevention Division of Viral Diseases, Pathogen Discovery" "https://www.epicov.org/acknowledgement/21/33/EPI_ISL_2482133.json"
8091 "USA/WA-CDC-LC0068329/2021" "EPI_ISL_2482134" "MZ372866.1" "Dakota Howard et al" "Laboratory Corporation of America" "Centers for Disease Control and Prevention Division of Viral Diseases, Pathogen Discovery" "https://www.epicov.org/acknowledgement/21/34/EPI_ISL_2482134.json"
8092 "USA/WA-CDC-LC0068330/2021" "EPI_ISL_2482141" "MZ372873.1" "Dakota Howard et al" "Laboratory Corporation of America" "Centers for Disease Control and Prevention Division of Viral Diseases, Pathogen Discovery" "https://www.epicov.org/acknowledgement/21/41/EPI_ISL_2482141.json"
8093 "USA/WA-CDC-LC0068331/2021" "EPI_ISL_2482131" "MZ372863.1" "Dakota Howard et al" "Laboratory Corporation of America" "Centers for Disease Control and Prevention Division of Viral Diseases, Pathogen Discovery" "https://www.epicov.org/acknowledgement/21/31/EPI_ISL_2482131.json"
8094 "USA/WA-CDC-LC0068334/2021" "EPI_ISL_2482037" "MZ372769.1" "Dakota Howard et al" "Laboratory Corporation of America" "Centers for Disease Control and Prevention Division of Viral Diseases, Pathogen Discovery" "https://www.epicov.org/acknowledgement/20/37/EPI_ISL_2482037.json"
8095 "USA/WA-CDC-LC0068339/2021" "EPI_ISL_2482249" "MZ372981.1" "Dakota Howard et al" "Laboratory Corporation of America" "Centers for Disease Control and Prevention Division of Viral Diseases, Pathogen Discovery" "https://www.epicov.org/acknowledgement/22/49/EPI_ISL_2482249.json"
8096 "USA/WA-CDC-LC0068340/2021" "EPI_ISL_2482045" "MZ372777.1" "Dakota Howard et al" "Laboratory Corporation of America" "Centers for Disease Control and Prevention Division of Viral Diseases, Pathogen Discovery" "https://www.epicov.org/acknowledgement/20/45/EPI_ISL_2482045.json"
8097 "USA/WA-CDC-LC0068344/2021" "EPI_ISL_2482128" "MZ372860.1" "Dakota Howard et al" "Laboratory Corporation of America" "Centers for Disease Control and Prevention Division of Viral Diseases, Pathogen Discovery" "https://www.epicov.org/acknowledgement/21/28/EPI_ISL_2482128.json"
8098 "USA/WA-CDC-LC0068347/2021" "EPI_ISL_2482125" "MZ372857.1" "Dakota Howard et al" "Laboratory Corporation of America" "Centers for Disease Control and Prevention Division of Viral Diseases, Pathogen Discovery" "https://www.epicov.org/acknowledgement/21/25/EPI_ISL_2482125.json"
8099 "USA/WA-CDC-LC0068349/2021" "EPI_ISL_2482183" "MZ372915.1" "Dakota Howard et al" "Laboratory Corporation of America" "Centers for Disease Control and Prevention Division of Viral Diseases, Pathogen Discovery" "https://www.epicov.org/acknowledgement/21/83/EPI_ISL_2482183.json"
8100 "USA/WA-CDC-LC0068351/2021" "EPI_ISL_4380881" "OK234424.1" "Dakota Howard et al" "Laboratory Corporation of America" "Centers for Disease Control and Prevention Division of Viral Diseases, Pathogen Discovery" "https://www.epicov.org/acknowledgement/08/81/EPI_ISL_4380881.json"
8101 "USA/WA-CDC-LC0068353/2021" "EPI_ISL_2482210" "MZ372942.1" "Dakota Howard et al" "Laboratory Corporation of America" "Centers for Disease Control and Prevention Division of Viral Diseases, Pathogen Discovery" "https://www.epicov.org/acknowledgement/22/10/EPI_ISL_2482210.json"
8102 "USA/WA-CDC-LC0068357/2021" "EPI_ISL_2482182" "MZ372914.1" "Dakota Howard et al" "Laboratory Corporation of America" "Centers for Disease Control and Prevention Division of Viral Diseases, Pathogen Discovery" "https://www.epicov.org/acknowledgement/21/82/EPI_ISL_2482182.json"
8103 "USA/WA-CDC-LC0068358/2021" "EPI_ISL_2482033" "MZ372765.1" "Dakota Howard et al" "Laboratory Corporation of America" "Centers for Disease Control and Prevention Division of Viral Diseases, Pathogen Discovery" "https://www.epicov.org/acknowledgement/20/33/EPI_ISL_2482033.json"
8104 "USA/WA-CDC-LC0068361/2021" "EPI_ISL_2481918" "MZ372651.1" "Dakota Howard et al" "Laboratory Corporation of America" "Centers for Disease Control and Prevention Division of Viral Diseases, Pathogen Discovery" "https://www.epicov.org/acknowledgement/19/18/EPI_ISL_2481918.json"
8105 "USA/WA-CDC-LC0068362/2021" "EPI_ISL_2481921" "MZ372654.1" "Dakota Howard et al" "Laboratory Corporation of America" "Centers for Disease Control and Prevention Division of Viral Diseases, Pathogen Discovery" "https://www.epicov.org/acknowledgement/19/21/EPI_ISL_2481921.json"
8106 "USA/WA-CDC-LC0068365/2021" "EPI_ISL_2481919" "MZ372652.1" "Dakota Howard et al" "Laboratory Corporation of America" "Centers for Disease Control and Prevention Division of Viral Diseases, Pathogen Discovery" "https://www.epicov.org/acknowledgement/19/19/EPI_ISL_2481919.json"
8107 "USA/WA-CDC-LC0068648/2021" "EPI_ISL_2481970" "MZ372702.1" "Dakota Howard et al" "Laboratory Corporation of America" "Centers for Disease Control and Prevention Division of Viral Diseases, Pathogen Discovery" "https://www.epicov.org/acknowledgement/19/70/EPI_ISL_2481970.json"
8108 "USA/WA-CDC-LC0068649/2021" "EPI_ISL_2481969" "MZ372701.1" "Dakota Howard et al" "Laboratory Corporation of America" "Centers for Disease Control and Prevention Division of Viral Diseases, Pathogen Discovery" "https://www.epicov.org/acknowledgement/19/69/EPI_ISL_2481969.json"
8109 "USA/WA-CDC-LC0068658/2021" "EPI_ISL_2481987" "MZ372719.1" "Dakota Howard et al" "Laboratory Corporation of America" "Centers for Disease Control and Prevention Division of Viral Diseases, Pathogen Discovery" "https://www.epicov.org/acknowledgement/19/87/EPI_ISL_2481987.json"
8110 "USA/WA-CDC-LC0068660/2021" "EPI_ISL_2481965" "MZ372697.1" "Dakota Howard et al" "Laboratory Corporation of America" "Centers for Disease Control and Prevention Division of Viral Diseases, Pathogen Discovery" "https://www.epicov.org/acknowledgement/19/65/EPI_ISL_2481965.json"
8111 "USA/WA-CDC-LC0068661/2021" "EPI_ISL_2481966" "MZ372698.1" "Dakota Howard et al" "Laboratory Corporation of America" "Centers for Disease Control and Prevention Division of Viral Diseases, Pathogen Discovery" "https://www.epicov.org/acknowledgement/19/66/EPI_ISL_2481966.json"
8112 "USA/WA-CDC-LC0069071/2021" "EPI_ISL_4381557" "OK234787.1" "Dakota Howard et al" "Laboratory Corporation of America" "Centers for Disease Control and Prevention Division of Viral Diseases, Pathogen Discovery" "https://www.epicov.org/acknowledgement/15/57/EPI_ISL_4381557.json"
8113 "USA/WA-CDC-LC0069136/2021" "EPI_ISL_4377620" "OK232837.1" "Dakota Howard et al" "Laboratory Corporation of America" "Centers for Disease Control and Prevention Division of Viral Diseases, Pathogen Discovery" "https://www.epicov.org/acknowledgement/76/20/EPI_ISL_4377620.json"
8114 "USA/WA-CDC-LC0069141/2021" "EPI_ISL_4380842" "OK234405.1" "Dakota Howard et al" "Laboratory Corporation of America" "Centers for Disease Control and Prevention Division of Viral Diseases, Pathogen Discovery" "https://www.epicov.org/acknowledgement/08/42/EPI_ISL_4380842.json"
8115 "USA/WA-CDC-LC0069144/2021" "EPI_ISL_4377086" "OK232555.1" "Dakota Howard et al" "Laboratory Corporation of America" "Centers for Disease Control and Prevention Division of Viral Diseases, Pathogen Discovery" "https://www.epicov.org/acknowledgement/70/86/EPI_ISL_4377086.json"
8116 "USA/WA-CDC-LC0069145/2021" "EPI_ISL_4381135" "OK234559.1" "Dakota Howard et al" "Laboratory Corporation of America" "Centers for Disease Control and Prevention Division of Viral Diseases, Pathogen Discovery" "https://www.epicov.org/acknowledgement/11/35/EPI_ISL_4381135.json"
8117 "USA/WA-CDC-LC0069146/2021" "EPI_ISL_4374251" "OK230956.1" "Dakota Howard et al" "Laboratory Corporation of America" "Centers for Disease Control and Prevention Division of Viral Diseases, Pathogen Discovery" "https://www.epicov.org/acknowledgement/42/51/EPI_ISL_4374251.json"
8118 "USA/WA-CDC-LC0069151/2021" "EPI_ISL_4381748" "OK234885.1" "Dakota Howard et al" "Laboratory Corporation of America" "Centers for Disease Control and Prevention Division of Viral Diseases, Pathogen Discovery" "https://www.epicov.org/acknowledgement/17/48/EPI_ISL_4381748.json"
8119 "USA/WA-CDC-LC0069152/2021" "EPI_ISL_4374443" "OK231113.1" "Dakota Howard et al" "Laboratory Corporation of America" "Centers for Disease Control and Prevention Division of Viral Diseases, Pathogen Discovery" "https://www.epicov.org/acknowledgement/44/43/EPI_ISL_4374443.json"
8120 "USA/WA-CDC-LC0069153/2021" "EPI_ISL_4376236" "OK232136.1" "Dakota Howard et al" "Laboratory Corporation of America" "Centers for Disease Control and Prevention Division of Viral Diseases, Pathogen Discovery" "https://www.epicov.org/acknowledgement/62/36/EPI_ISL_4376236.json"
8121 "USA/WA-CDC-LC0069154/2021" "EPI_ISL_4379138" "OK233608.1" "Dakota Howard et al" "Laboratory Corporation of America" "Centers for Disease Control and Prevention Division of Viral Diseases, Pathogen Discovery" "https://www.epicov.org/acknowledgement/91/38/EPI_ISL_4379138.json"
8122 "USA/WA-CDC-LC0069164/2021" "EPI_ISL_4380862" "OK234415.1" "Dakota Howard et al" "Laboratory Corporation of America" "Centers for Disease Control and Prevention Division of Viral Diseases, Pathogen Discovery" "https://www.epicov.org/acknowledgement/08/62/EPI_ISL_4380862.json"
8123 "USA/WA-CDC-LC0069169/2021" "EPI_ISL_4378171" "OK233116.1" "Dakota Howard et al" "Laboratory Corporation of America" "Centers for Disease Control and Prevention Division of Viral Diseases, Pathogen Discovery" "https://www.epicov.org/acknowledgement/81/71/EPI_ISL_4378171.json"
8124 "USA/WA-CDC-LC0069171/2021" "EPI_ISL_4379632" "OK233864.1" "Dakota Howard et al" "Laboratory Corporation of America" "Centers for Disease Control and Prevention Division of Viral Diseases, Pathogen Discovery" "https://www.epicov.org/acknowledgement/96/32/EPI_ISL_4379632.json"
8125 "USA/WA-CDC-LC0069395/2021" "EPI_ISL_4372649" "OK230084.1" "Dakota Howard et al" "Laboratory Corporation of America" "Centers for Disease Control and Prevention Division of Viral Diseases, Pathogen Discovery" "https://www.epicov.org/acknowledgement/26/49/EPI_ISL_4372649.json"
8126 "USA/WA-CDC-LC0069399/2021" "EPI_ISL_4373876" "OK230713.1" "Dakota Howard et al" "Laboratory Corporation of America" "Centers for Disease Control and Prevention Division of Viral Diseases, Pathogen Discovery" "https://www.epicov.org/acknowledgement/38/76/EPI_ISL_4373876.json"
8127 "USA/WA-CDC-LC0069401/2021" "EPI_ISL_4381473" "OK234743.1" "Dakota Howard et al" "Laboratory Corporation of America" "Centers for Disease Control and Prevention Division of Viral Diseases, Pathogen Discovery" "https://www.epicov.org/acknowledgement/14/73/EPI_ISL_4381473.json"
8128 "USA/WA-CDC-LC0069408/2021" "EPI_ISL_4378781" "OK233429.1" "Dakota Howard et al" "Laboratory Corporation of America" "Centers for Disease Control and Prevention Division of Viral Diseases, Pathogen Discovery" "https://www.epicov.org/acknowledgement/87/81/EPI_ISL_4378781.json"
8129 "USA/WA-CDC-LC0069410/2021" "EPI_ISL_4378420" "OK233242.1" "Dakota Howard et al" "Laboratory Corporation of America" "Centers for Disease Control and Prevention Division of Viral Diseases, Pathogen Discovery" "https://www.epicov.org/acknowledgement/84/20/EPI_ISL_4378420.json"
8130 "USA/WA-CDC-LC0069411/2021" "EPI_ISL_4380230" "OK234091.1" "Dakota Howard et al" "Laboratory Corporation of America" "Centers for Disease Control and Prevention Division of Viral Diseases, Pathogen Discovery" "https://www.epicov.org/acknowledgement/02/30/EPI_ISL_4380230.json"
8131 "USA/WA-CDC-LC0069618/2021" "EPI_ISL_4375073" "OK231568.1" "Dakota Howard et al" "Laboratory Corporation of America" "Centers for Disease Control and Prevention Division of Viral Diseases, Pathogen Discovery" "https://www.epicov.org/acknowledgement/50/73/EPI_ISL_4375073.json"
8132 "USA/WA-CDC-LC0069619/2021" "EPI_ISL_4374491" "OK231144.1" "Dakota Howard et al" "Laboratory Corporation of America" "Centers for Disease Control and Prevention Division of Viral Diseases, Pathogen Discovery" "https://www.epicov.org/acknowledgement/44/91/EPI_ISL_4374491.json"
8133 "USA/WA-CDC-LC0069621/2021" "EPI_ISL_4375048" "OK231556.1" "Dakota Howard et al" "Laboratory Corporation of America" "Centers for Disease Control and Prevention Division of Viral Diseases, Pathogen Discovery" "https://www.epicov.org/acknowledgement/50/48/EPI_ISL_4375048.json"
8134 "USA/WA-CDC-LC0069622/2021" "EPI_ISL_4378211" "OK233137.1" "Dakota Howard et al" "Laboratory Corporation of America" "Centers for Disease Control and Prevention Division of Viral Diseases, Pathogen Discovery" "https://www.epicov.org/acknowledgement/82/11/EPI_ISL_4378211.json"
8135 "USA/WA-CDC-LC0069625/2021" "EPI_ISL_4376683" "OK232367.1" "Dakota Howard et al" "Laboratory Corporation of America" "Centers for Disease Control and Prevention Division of Viral Diseases, Pathogen Discovery" "https://www.epicov.org/acknowledgement/66/83/EPI_ISL_4376683.json"
8136 "USA/WA-CDC-LC0069629/2021" "EPI_ISL_4375600" "OK231818.1" "Dakota Howard et al" "Laboratory Corporation of America" "Centers for Disease Control and Prevention Division of Viral Diseases, Pathogen Discovery" "https://www.epicov.org/acknowledgement/56/00/EPI_ISL_4375600.json"
8137 "USA/WA-CDC-LC0069632/2021" "EPI_ISL_4379106" "OK233592.1" "Dakota Howard et al" "Laboratory Corporation of America" "Centers for Disease Control and Prevention Division of Viral Diseases, Pathogen Discovery" "https://www.epicov.org/acknowledgement/91/06/EPI_ISL_4379106.json"
8138 "USA/WA-CDC-LC0069633/2021" "EPI_ISL_4381005" "OK234486.1" "Dakota Howard et al" "Laboratory Corporation of America" "Centers for Disease Control and Prevention Division of Viral Diseases, Pathogen Discovery" "https://www.epicov.org/acknowledgement/10/05/EPI_ISL_4381005.json"
8139 "USA/WA-CDC-LC0069634/2021" "EPI_ISL_4375105" "OK231583.1" "Dakota Howard et al" "Laboratory Corporation of America" "Centers for Disease Control and Prevention Division of Viral Diseases, Pathogen Discovery" "https://www.epicov.org/acknowledgement/51/05/EPI_ISL_4375105.json"
8140 "USA/WA-CDC-LC0069635/2021" "EPI_ISL_4375898" "OK231974.1" "Dakota Howard et al" "Laboratory Corporation of America" "Centers for Disease Control and Prevention Division of Viral Diseases, Pathogen Discovery" "https://www.epicov.org/acknowledgement/58/98/EPI_ISL_4375898.json"
8141 "USA/WA-CDC-LC0069636/2021" "EPI_ISL_4378687" "OK233383.1" "Dakota Howard et al" "Laboratory Corporation of America" "Centers for Disease Control and Prevention Division of Viral Diseases, Pathogen Discovery" "https://www.epicov.org/acknowledgement/86/87/EPI_ISL_4378687.json"
8142 "USA/WA-CDC-LC0069640/2021" "EPI_ISL_4380441" "OK234195.1" "Dakota Howard et al" "Laboratory Corporation of America" "Centers for Disease Control and Prevention Division of Viral Diseases, Pathogen Discovery" "https://www.epicov.org/acknowledgement/04/41/EPI_ISL_4380441.json"
8143 "USA/WA-CDC-LC0069987/2021" "EPI_ISL_2611286" "MZ411932.1" "Dakota Howard et al" "Laboratory Corporation of America" "Centers for Disease Control and Prevention Division of Viral Diseases, Pathogen Discovery" "https://www.epicov.org/acknowledgement/12/86/EPI_ISL_2611286.json"
8144 "USA/WA-CDC-LC0069988/2021" "EPI_ISL_2611287" "MZ411933.1" "Dakota Howard et al" "Laboratory Corporation of America" "Centers for Disease Control and Prevention Division of Viral Diseases, Pathogen Discovery" "https://www.epicov.org/acknowledgement/12/87/EPI_ISL_2611287.json"
8145 "USA/WA-CDC-LC0069999/2021" "EPI_ISL_2611288" "MZ411934.1" "Dakota Howard et al" "Laboratory Corporation of America" "Centers for Disease Control and Prevention Division of Viral Diseases, Pathogen Discovery" "https://www.epicov.org/acknowledgement/12/88/EPI_ISL_2611288.json"
8146 "USA/WA-CDC-LC0070003/2021" "EPI_ISL_4377937" "OK232998.1" "Dakota Howard et al" "Laboratory Corporation of America" "Centers for Disease Control and Prevention Division of Viral Diseases, Pathogen Discovery" "https://www.epicov.org/acknowledgement/79/37/EPI_ISL_4377937.json"
8147 "USA/WA-CDC-LC0070004/2021" "EPI_ISL_2611282" "MZ411928.1" "Dakota Howard et al" "Laboratory Corporation of America" "Centers for Disease Control and Prevention Division of Viral Diseases, Pathogen Discovery" "https://www.epicov.org/acknowledgement/12/82/EPI_ISL_2611282.json"
8148 "USA/WA-CDC-LC0070005/2021" "EPI_ISL_2611290" "MZ411936.1" "Dakota Howard et al" "Laboratory Corporation of America" "Centers for Disease Control and Prevention Division of Viral Diseases, Pathogen Discovery" "https://www.epicov.org/acknowledgement/12/90/EPI_ISL_2611290.json"
8149 "USA/WA-CDC-LC0070006/2021" "EPI_ISL_2611289" "MZ411935.1" "Dakota Howard et al" "Laboratory Corporation of America" "Centers for Disease Control and Prevention Division of Viral Diseases, Pathogen Discovery" "https://www.epicov.org/acknowledgement/12/89/EPI_ISL_2611289.json"
8150 "USA/WA-CDC-LC0070018/2021" "EPI_ISL_2611269" "MZ411915.1" "Dakota Howard et al" "Laboratory Corporation of America" "Centers for Disease Control and Prevention Division of Viral Diseases, Pathogen Discovery" "https://www.epicov.org/acknowledgement/12/69/EPI_ISL_2611269.json"
8151 "USA/WA-CDC-LC0070023/2021" "EPI_ISL_2611244" "MZ411890.1" "Dakota Howard et al" "Laboratory Corporation of America" "Centers for Disease Control and Prevention Division of Viral Diseases, Pathogen Discovery" "https://www.epicov.org/acknowledgement/12/44/EPI_ISL_2611244.json"
8152 "USA/WA-CDC-LC0070024/2021" "EPI_ISL_2611249" "MZ411895.1" "Dakota Howard et al" "Laboratory Corporation of America" "Centers for Disease Control and Prevention Division of Viral Diseases, Pathogen Discovery" "https://www.epicov.org/acknowledgement/12/49/EPI_ISL_2611249.json"
8153 "USA/WA-CDC-LC0070025/2021" "EPI_ISL_2611251" "MZ411897.1" "Dakota Howard et al" "Laboratory Corporation of America" "Centers for Disease Control and Prevention Division of Viral Diseases, Pathogen Discovery" "https://www.epicov.org/acknowledgement/12/51/EPI_ISL_2611251.json"
8154 "USA/WA-CDC-LC0070027/2021" "EPI_ISL_2611245" "MZ411891.1" "Dakota Howard et al" "Laboratory Corporation of America" "Centers for Disease Control and Prevention Division of Viral Diseases, Pathogen Discovery" "https://www.epicov.org/acknowledgement/12/45/EPI_ISL_2611245.json"
8155 "USA/WA-CDC-LC0070028/2021" "EPI_ISL_2611247" "MZ411893.1" "Dakota Howard et al" "Laboratory Corporation of America" "Centers for Disease Control and Prevention Division of Viral Diseases, Pathogen Discovery" "https://www.epicov.org/acknowledgement/12/47/EPI_ISL_2611247.json"
8156 "USA/WA-CDC-LC0070032/2021" "EPI_ISL_4377503" "OK232770.1" "Dakota Howard et al" "Laboratory Corporation of America" "Centers for Disease Control and Prevention Division of Viral Diseases, Pathogen Discovery" "https://www.epicov.org/acknowledgement/75/03/EPI_ISL_4377503.json"
8157 "USA/WA-CDC-LC0070035/2021" "EPI_ISL_2611253" "MZ411899.1" "Dakota Howard et al" "Laboratory Corporation of America" "Centers for Disease Control and Prevention Division of Viral Diseases, Pathogen Discovery" "https://www.epicov.org/acknowledgement/12/53/EPI_ISL_2611253.json"
8158 "USA/WA-CDC-LC0070036/2021" "EPI_ISL_2611254" "MZ411900.1" "Dakota Howard et al" "Laboratory Corporation of America" "Centers for Disease Control and Prevention Division of Viral Diseases, Pathogen Discovery" "https://www.epicov.org/acknowledgement/12/54/EPI_ISL_2611254.json"
8159 "USA/WA-CDC-LC0070039/2021" "EPI_ISL_2611260" "MZ411906.1" "Dakota Howard et al" "Laboratory Corporation of America" "Centers for Disease Control and Prevention Division of Viral Diseases, Pathogen Discovery" "https://www.epicov.org/acknowledgement/12/60/EPI_ISL_2611260.json"
8160 "USA/WA-CDC-LC0070040/2021" "EPI_ISL_2611248" "MZ411894.1" "Dakota Howard et al" "Laboratory Corporation of America" "Centers for Disease Control and Prevention Division of Viral Diseases, Pathogen Discovery" "https://www.epicov.org/acknowledgement/12/48/EPI_ISL_2611248.json"
8161 "USA/WA-CDC-LC0070044/2021" "EPI_ISL_2611246" "MZ411892.1" "Dakota Howard et al" "Laboratory Corporation of America" "Centers for Disease Control and Prevention Division of Viral Diseases, Pathogen Discovery" "https://www.epicov.org/acknowledgement/12/46/EPI_ISL_2611246.json"
8162 "USA/WA-CDC-LC0070045/2021" "EPI_ISL_2611255" "MZ411901.1" "Dakota Howard et al" "Laboratory Corporation of America" "Centers for Disease Control and Prevention Division of Viral Diseases, Pathogen Discovery" "https://www.epicov.org/acknowledgement/12/55/EPI_ISL_2611255.json"
8163 "USA/WA-CDC-LC0070047/2021" "EPI_ISL_2611256" "MZ411902.1" "Dakota Howard et al" "Laboratory Corporation of America" "Centers for Disease Control and Prevention Division of Viral Diseases, Pathogen Discovery" "https://www.epicov.org/acknowledgement/12/56/EPI_ISL_2611256.json"
8164 "USA/WA-CDC-LC0070055/2021" "EPI_ISL_2611266" "MZ411912.1" "Dakota Howard et al" "Laboratory Corporation of America" "Centers for Disease Control and Prevention Division of Viral Diseases, Pathogen Discovery" "https://www.epicov.org/acknowledgement/12/66/EPI_ISL_2611266.json"
8165 "USA/WA-CDC-LC0070056/2021" "EPI_ISL_2611273" "MZ411919.1" "Dakota Howard et al" "Laboratory Corporation of America" "Centers for Disease Control and Prevention Division of Viral Diseases, Pathogen Discovery" "https://www.epicov.org/acknowledgement/12/73/EPI_ISL_2611273.json"
8166 "USA/WA-CDC-LC0070057/2021" "EPI_ISL_2611278" "MZ411924.1" "Dakota Howard et al" "Laboratory Corporation of America" "Centers for Disease Control and Prevention Division of Viral Diseases, Pathogen Discovery" "https://www.epicov.org/acknowledgement/12/78/EPI_ISL_2611278.json"
8167 "USA/WA-CDC-LC0070059/2021" "EPI_ISL_2611268" "MZ411914.1" "Dakota Howard et al" "Laboratory Corporation of America" "Centers for Disease Control and Prevention Division of Viral Diseases, Pathogen Discovery" "https://www.epicov.org/acknowledgement/12/68/EPI_ISL_2611268.json"
8168 "USA/WA-CDC-LC0070060/2021" "EPI_ISL_2611276" "MZ411922.1" "Dakota Howard et al" "Laboratory Corporation of America" "Centers for Disease Control and Prevention Division of Viral Diseases, Pathogen Discovery" "https://www.epicov.org/acknowledgement/12/76/EPI_ISL_2611276.json"
8169 "USA/WA-CDC-LC0070061/2021" "EPI_ISL_2611272" "MZ411918.1" "Dakota Howard et al" "Laboratory Corporation of America" "Centers for Disease Control and Prevention Division of Viral Diseases, Pathogen Discovery" "https://www.epicov.org/acknowledgement/12/72/EPI_ISL_2611272.json"
8170 "USA/WA-CDC-LC0070062/2021" "EPI_ISL_2611267" "MZ411913.1" "Dakota Howard et al" "Laboratory Corporation of America" "Centers for Disease Control and Prevention Division of Viral Diseases, Pathogen Discovery" "https://www.epicov.org/acknowledgement/12/67/EPI_ISL_2611267.json"
8171 "USA/WA-CDC-LC0070063/2021" "EPI_ISL_2611275" "MZ411921.1" "Dakota Howard et al" "Laboratory Corporation of America" "Centers for Disease Control and Prevention Division of Viral Diseases, Pathogen Discovery" "https://www.epicov.org/acknowledgement/12/75/EPI_ISL_2611275.json"
8172 "USA/WA-CDC-LC0070064/2021" "EPI_ISL_2611277" "MZ411923.1" "Dakota Howard et al" "Laboratory Corporation of America" "Centers for Disease Control and Prevention Division of Viral Diseases, Pathogen Discovery" "https://www.epicov.org/acknowledgement/12/77/EPI_ISL_2611277.json"
8173 "USA/WA-CDC-LC0070069/2021" "EPI_ISL_2611274" "MZ411920.1" "Dakota Howard et al" "Laboratory Corporation of America" "Centers for Disease Control and Prevention Division of Viral Diseases, Pathogen Discovery" "https://www.epicov.org/acknowledgement/12/74/EPI_ISL_2611274.json"
8174 "USA/WA-CDC-LC0070074/2021" "EPI_ISL_2611279" "MZ411925.1" "Dakota Howard et al" "Laboratory Corporation of America" "Centers for Disease Control and Prevention Division of Viral Diseases, Pathogen Discovery" "https://www.epicov.org/acknowledgement/12/79/EPI_ISL_2611279.json"
8175 "USA/WA-CDC-LC0070077/2021" "EPI_ISL_2611250" "MZ411896.1" "Dakota Howard et al" "Laboratory Corporation of America" "Centers for Disease Control and Prevention Division of Viral Diseases, Pathogen Discovery" "https://www.epicov.org/acknowledgement/12/50/EPI_ISL_2611250.json"
8176 "USA/WA-CDC-LC0070812/2021" "EPI_ISL_4381848" "OK234935.1" "Dakota Howard et al" "Laboratory Corporation of America" "Centers for Disease Control and Prevention Division of Viral Diseases, Pathogen Discovery" "https://www.epicov.org/acknowledgement/18/48/EPI_ISL_4381848.json"
8177 "USA/WA-CDC-LC0070817/2021" "EPI_ISL_4377509" "OK232774.1" "Dakota Howard et al" "Laboratory Corporation of America" "Centers for Disease Control and Prevention Division of Viral Diseases, Pathogen Discovery" "https://www.epicov.org/acknowledgement/75/09/EPI_ISL_4377509.json"
8178 "USA/WA-CDC-LC0070909/2021" "EPI_ISL_4375754" "OK231897.1" "Dakota Howard et al" "Laboratory Corporation of America" "Centers for Disease Control and Prevention Division of Viral Diseases, Pathogen Discovery" "https://www.epicov.org/acknowledgement/57/54/EPI_ISL_4375754.json"
8179 "USA/WA-CDC-LC0070912/2021" "EPI_ISL_4379132" "OK233605.1" "Dakota Howard et al" "Laboratory Corporation of America" "Centers for Disease Control and Prevention Division of Viral Diseases, Pathogen Discovery" "https://www.epicov.org/acknowledgement/91/32/EPI_ISL_4379132.json"
8180 "USA/WA-CDC-LC0070914/2021" "EPI_ISL_4374733" "OK231311.1" "Dakota Howard et al" "Laboratory Corporation of America" "Centers for Disease Control and Prevention Division of Viral Diseases, Pathogen Discovery" "https://www.epicov.org/acknowledgement/47/33/EPI_ISL_4374733.json"
8181 "USA/WA-CDC-LC0070918/2021" "EPI_ISL_4373649" "OK230598.1" "Dakota Howard et al" "Laboratory Corporation of America" "Centers for Disease Control and Prevention Division of Viral Diseases, Pathogen Discovery" "https://www.epicov.org/acknowledgement/36/49/EPI_ISL_4373649.json"
8182 "USA/WA-CDC-LC0070919/2021" "EPI_ISL_4376345" "OK232187.1" "Dakota Howard et al" "Laboratory Corporation of America" "Centers for Disease Control and Prevention Division of Viral Diseases, Pathogen Discovery" "https://www.epicov.org/acknowledgement/63/45/EPI_ISL_4376345.json"
8183 "USA/WA-CDC-LC0070920/2021" "EPI_ISL_4377778" "OK232915.1" "Dakota Howard et al" "Laboratory Corporation of America" "Centers for Disease Control and Prevention Division of Viral Diseases, Pathogen Discovery" "https://www.epicov.org/acknowledgement/77/78/EPI_ISL_4377778.json"
8184 "USA/WA-CDC-LC0070924/2021" "EPI_ISL_4375224" "OK231637.1" "Dakota Howard et al" "Laboratory Corporation of America" "Centers for Disease Control and Prevention Division of Viral Diseases, Pathogen Discovery" "https://www.epicov.org/acknowledgement/52/24/EPI_ISL_4375224.json"
8185 "USA/WA-CDC-LC0070925/2021" "EPI_ISL_4373967" "OK230760.1" "Dakota Howard et al" "Laboratory Corporation of America" "Centers for Disease Control and Prevention Division of Viral Diseases, Pathogen Discovery" "https://www.epicov.org/acknowledgement/39/67/EPI_ISL_4373967.json"
8186 "USA/WA-CDC-LC0070926/2021" "EPI_ISL_4382293" "OK235162.1" "Dakota Howard et al" "Laboratory Corporation of America" "Centers for Disease Control and Prevention Division of Viral Diseases, Pathogen Discovery" "https://www.epicov.org/acknowledgement/22/93/EPI_ISL_4382293.json"
8187 "USA/WA-CDC-LC0070930/2021" "EPI_ISL_4375924" "OK231986.1" "Dakota Howard et al" "Laboratory Corporation of America" "Centers for Disease Control and Prevention Division of Viral Diseases, Pathogen Discovery" "https://www.epicov.org/acknowledgement/59/24/EPI_ISL_4375924.json"
8188 "USA/WA-CDC-LC0070938/2021" "EPI_ISL_4375050" "OK231557.1" "Dakota Howard et al" "Laboratory Corporation of America" "Centers for Disease Control and Prevention Division of Viral Diseases, Pathogen Discovery" "https://www.epicov.org/acknowledgement/50/50/EPI_ISL_4375050.json"
8189 "USA/WA-CDC-LC0070942/2021" "EPI_ISL_4375277" "OK231662.1" "Dakota Howard et al" "Laboratory Corporation of America" "Centers for Disease Control and Prevention Division of Viral Diseases, Pathogen Discovery" "https://www.epicov.org/acknowledgement/52/77/EPI_ISL_4375277.json"
8190 "USA/WA-CDC-LC0070943/2021" "EPI_ISL_4373279" "OK230411.1" "Dakota Howard et al" "Laboratory Corporation of America" "Centers for Disease Control and Prevention Division of Viral Diseases, Pathogen Discovery" "https://www.epicov.org/acknowledgement/32/79/EPI_ISL_4373279.json"
8191 "USA/WA-CDC-LC0070950/2021" "EPI_ISL_4381100" "OK234538.1" "Dakota Howard et al" "Laboratory Corporation of America" "Centers for Disease Control and Prevention Division of Viral Diseases, Pathogen Discovery" "https://www.epicov.org/acknowledgement/11/00/EPI_ISL_4381100.json"
8192 "USA/WA-CDC-LC0071022/2021" "EPI_ISL_4376774" "OK232412.1" "Dakota Howard et al" "Laboratory Corporation of America" "Centers for Disease Control and Prevention Division of Viral Diseases, Pathogen Discovery" "https://www.epicov.org/acknowledgement/67/74/EPI_ISL_4376774.json"
8193 "USA/WA-CDC-LC0071026/2021" "EPI_ISL_4375014" "OK231534.1" "Dakota Howard et al" "Laboratory Corporation of America" "Centers for Disease Control and Prevention Division of Viral Diseases, Pathogen Discovery" "https://www.epicov.org/acknowledgement/50/14/EPI_ISL_4375014.json"
8194 "USA/WA-CDC-LC0071027/2021" "EPI_ISL_4373832" "OK230691.1" "Dakota Howard et al" "Laboratory Corporation of America" "Centers for Disease Control and Prevention Division of Viral Diseases, Pathogen Discovery" "https://www.epicov.org/acknowledgement/38/32/EPI_ISL_4373832.json"
8195 "USA/WA-CDC-LC0071031/2021" "EPI_ISL_4377905" "OK232982.1" "Dakota Howard et al" "Laboratory Corporation of America" "Centers for Disease Control and Prevention Division of Viral Diseases, Pathogen Discovery" "https://www.epicov.org/acknowledgement/79/05/EPI_ISL_4377905.json"
8196 "USA/WA-CDC-LC0071032/2021" "EPI_ISL_4375738" "OK231889.1" "Dakota Howard et al" "Laboratory Corporation of America" "Centers for Disease Control and Prevention Division of Viral Diseases, Pathogen Discovery" "https://www.epicov.org/acknowledgement/57/38/EPI_ISL_4375738.json"
8197 "USA/WA-CDC-LC0071034/2021" "EPI_ISL_4380189" "OK234070.1" "Dakota Howard et al" "Laboratory Corporation of America" "Centers for Disease Control and Prevention Division of Viral Diseases, Pathogen Discovery" "https://www.epicov.org/acknowledgement/01/89/EPI_ISL_4380189.json"
8198 "USA/WA-CDC-LC0071035/2021" "EPI_ISL_4379140" "OK233609.1" "Dakota Howard et al" "Laboratory Corporation of America" "Centers for Disease Control and Prevention Division of Viral Diseases, Pathogen Discovery" "https://www.epicov.org/acknowledgement/91/40/EPI_ISL_4379140.json"
8199 "USA/WA-CDC-LC0071123/2021" "EPI_ISL_4376095" "OK232066.1" "Dakota Howard et al" "Laboratory Corporation of America" "Centers for Disease Control and Prevention Division of Viral Diseases, Pathogen Discovery" "https://www.epicov.org/acknowledgement/60/95/EPI_ISL_4376095.json"
8200 "USA/WA-CDC-LC0071124/2021" "EPI_ISL_4377866" "OK232961.1" "Dakota Howard et al" "Laboratory Corporation of America" "Centers for Disease Control and Prevention Division of Viral Diseases, Pathogen Discovery" "https://www.epicov.org/acknowledgement/78/66/EPI_ISL_4377866.json"
8201 "USA/WA-CDC-LC0071138/2021" "EPI_ISL_4378183" "OK233122.1" "Dakota Howard et al" "Laboratory Corporation of America" "Centers for Disease Control and Prevention Division of Viral Diseases, Pathogen Discovery" "https://www.epicov.org/acknowledgement/81/83/EPI_ISL_4378183.json"
8202 "USA/WA-CDC-LC0071140/2021" "EPI_ISL_4374238" "OK230943.1" "Dakota Howard et al" "Laboratory Corporation of America" "Centers for Disease Control and Prevention Division of Viral Diseases, Pathogen Discovery" "https://www.epicov.org/acknowledgement/42/38/EPI_ISL_4374238.json"
8203 "USA/WA-CDC-LC0072878/2021" "EPI_ISL_4374307" "OK231012.1" "Dakota Howard et al" "Laboratory Corporation of America" "Centers for Disease Control and Prevention Division of Viral Diseases, Pathogen Discovery" "https://www.epicov.org/acknowledgement/43/07/EPI_ISL_4374307.json"
8204 "USA/WA-CDC-LC0072879/2021" "EPI_ISL_4375368" "OK231699.1" "Dakota Howard et al" "Laboratory Corporation of America" "Centers for Disease Control and Prevention Division of Viral Diseases, Pathogen Discovery" "https://www.epicov.org/acknowledgement/53/68/EPI_ISL_4375368.json"
8205 "USA/WA-CDC-LC0072886/2021" "EPI_ISL_4382259" "OK235145.1" "Dakota Howard et al" "Laboratory Corporation of America" "Centers for Disease Control and Prevention Division of Viral Diseases, Pathogen Discovery" "https://www.epicov.org/acknowledgement/22/59/EPI_ISL_4382259.json"
8206 "USA/WA-CDC-LC0072889/2021" "EPI_ISL_4372642" "OK230078.1" "Dakota Howard et al" "Laboratory Corporation of America" "Centers for Disease Control and Prevention Division of Viral Diseases, Pathogen Discovery" "https://www.epicov.org/acknowledgement/26/42/EPI_ISL_4372642.json"
8207 "USA/WA-CDC-LC0072891/2021" "EPI_ISL_4374378" "OK231073.1" "Dakota Howard et al" "Laboratory Corporation of America" "Centers for Disease Control and Prevention Division of Viral Diseases, Pathogen Discovery" "https://www.epicov.org/acknowledgement/43/78/EPI_ISL_4374378.json"
8208 "USA/WA-CDC-LC0072893/2021" "EPI_ISL_4378764" "OK233421.1" "Dakota Howard et al" "Laboratory Corporation of America" "Centers for Disease Control and Prevention Division of Viral Diseases, Pathogen Discovery" "https://www.epicov.org/acknowledgement/87/64/EPI_ISL_4378764.json"
8209 "USA/WA-CDC-LC0072894/2021" "EPI_ISL_4375989" "OK232019.1" "Dakota Howard et al" "Laboratory Corporation of America" "Centers for Disease Control and Prevention Division of Viral Diseases, Pathogen Discovery" "https://www.epicov.org/acknowledgement/59/89/EPI_ISL_4375989.json"
8210 "USA/WA-CDC-LC0072895/2021" "EPI_ISL_4373121" "OK230328.1" "Dakota Howard et al" "Laboratory Corporation of America" "Centers for Disease Control and Prevention Division of Viral Diseases, Pathogen Discovery" "https://www.epicov.org/acknowledgement/31/21/EPI_ISL_4373121.json"
8211 "USA/WA-CDC-LC0072896/2021" "EPI_ISL_4380214" "OK234083.1" "Dakota Howard et al" "Laboratory Corporation of America" "Centers for Disease Control and Prevention Division of Viral Diseases, Pathogen Discovery" "https://www.epicov.org/acknowledgement/02/14/EPI_ISL_4380214.json"
8212 "USA/WA-CDC-LC0072897/2021" "EPI_ISL_4378393" "OK233229.1" "Dakota Howard et al" "Laboratory Corporation of America" "Centers for Disease Control and Prevention Division of Viral Diseases, Pathogen Discovery" "https://www.epicov.org/acknowledgement/83/93/EPI_ISL_4378393.json"
8213 "USA/WA-CDC-LC0072899/2021" "EPI_ISL_4374488" "OK231141.1" "Dakota Howard et al" "Laboratory Corporation of America" "Centers for Disease Control and Prevention Division of Viral Diseases, Pathogen Discovery" "https://www.epicov.org/acknowledgement/44/88/EPI_ISL_4374488.json"
8214 "USA/WA-CDC-LC0072900/2021" "EPI_ISL_4382498" "OK235270.1" "Dakota Howard et al" "Laboratory Corporation of America" "Centers for Disease Control and Prevention Division of Viral Diseases, Pathogen Discovery" "https://www.epicov.org/acknowledgement/24/98/EPI_ISL_4382498.json"
8215 "USA/WA-CDC-LC0072901/2021" "EPI_ISL_4378186" "OK233124.1" "Dakota Howard et al" "Laboratory Corporation of America" "Centers for Disease Control and Prevention Division of Viral Diseases, Pathogen Discovery" "https://www.epicov.org/acknowledgement/81/86/EPI_ISL_4378186.json"
8216 "USA/WA-CDC-LC0072908/2021" "EPI_ISL_4381316" "OK234659.1" "Dakota Howard et al" "Laboratory Corporation of America" "Centers for Disease Control and Prevention Division of Viral Diseases, Pathogen Discovery" "https://www.epicov.org/acknowledgement/13/16/EPI_ISL_4381316.json"
8217 "USA/WA-CDC-LC0072910/2021" "EPI_ISL_4380700" "OK234330.1" "Dakota Howard et al" "Laboratory Corporation of America" "Centers for Disease Control and Prevention Division of Viral Diseases, Pathogen Discovery" "https://www.epicov.org/acknowledgement/07/00/EPI_ISL_4380700.json"
8218 "USA/WA-CDC-LC0072911/2021" "EPI_ISL_4380445" "OK234197.1" "Dakota Howard et al" "Laboratory Corporation of America" "Centers for Disease Control and Prevention Division of Viral Diseases, Pathogen Discovery" "https://www.epicov.org/acknowledgement/04/45/EPI_ISL_4380445.json"
8219 "USA/WA-CDC-LC0072912/2021" "EPI_ISL_4376796" "OK232423.1" "Dakota Howard et al" "Laboratory Corporation of America" "Centers for Disease Control and Prevention Division of Viral Diseases, Pathogen Discovery" "https://www.epicov.org/acknowledgement/67/96/EPI_ISL_4376796.json"
8220 "USA/WA-CDC-LC0072921/2021" "EPI_ISL_4380056" "OK234004.1" "Dakota Howard et al" "Laboratory Corporation of America" "Centers for Disease Control and Prevention Division of Viral Diseases, Pathogen Discovery" "https://www.epicov.org/acknowledgement/00/56/EPI_ISL_4380056.json"
8221 "USA/WA-CDC-LC0072923/2021" "EPI_ISL_4376814" "OK232431.1" "Dakota Howard et al" "Laboratory Corporation of America" "Centers for Disease Control and Prevention Division of Viral Diseases, Pathogen Discovery" "https://www.epicov.org/acknowledgement/68/14/EPI_ISL_4376814.json"
8222 "USA/WA-CDC-LC0073075/2021" "EPI_ISL_4379215" "OK233649.1" "Dakota Howard et al" "Laboratory Corporation of America" "Centers for Disease Control and Prevention Division of Viral Diseases, Pathogen Discovery" "https://www.epicov.org/acknowledgement/92/15/EPI_ISL_4379215.json"
8223 "USA/WA-CDC-LC0073076/2021" "EPI_ISL_4376797" "OK232424.1" "Dakota Howard et al" "Laboratory Corporation of America" "Centers for Disease Control and Prevention Division of Viral Diseases, Pathogen Discovery" "https://www.epicov.org/acknowledgement/67/97/EPI_ISL_4376797.json"
8224 "USA/WA-CDC-LC0073077/2021" "EPI_ISL_4373424" "OK230487.1" "Dakota Howard et al" "Laboratory Corporation of America" "Centers for Disease Control and Prevention Division of Viral Diseases, Pathogen Discovery" "https://www.epicov.org/acknowledgement/34/24/EPI_ISL_4373424.json"
8225 "USA/WA-CDC-LC0073084/2021" "EPI_ISL_4378289" "OK233175.1" "Dakota Howard et al" "Laboratory Corporation of America" "Centers for Disease Control and Prevention Division of Viral Diseases, Pathogen Discovery" "https://www.epicov.org/acknowledgement/82/89/EPI_ISL_4378289.json"
8226 "USA/WA-CDC-LC0073088/2021" "EPI_ISL_4379554" "OK233829.1" "Dakota Howard et al" "Laboratory Corporation of America" "Centers for Disease Control and Prevention Division of Viral Diseases, Pathogen Discovery" "https://www.epicov.org/acknowledgement/95/54/EPI_ISL_4379554.json"
8227 "USA/WA-CDC-LC0073132/2021" "EPI_ISL_4382077" "OK235050.1" "Dakota Howard et al" "Laboratory Corporation of America" "Centers for Disease Control and Prevention Division of Viral Diseases, Pathogen Discovery" "https://www.epicov.org/acknowledgement/20/77/EPI_ISL_4382077.json"
8228 "USA/WA-CDC-LC0073147/2021" "EPI_ISL_4373369" "OK230459.1" "Dakota Howard et al" "Laboratory Corporation of America" "Centers for Disease Control and Prevention Division of Viral Diseases, Pathogen Discovery" "https://www.epicov.org/acknowledgement/33/69/EPI_ISL_4373369.json"
8229 "USA/WA-CDC-LC0073148/2021" "EPI_ISL_4382412" "OK235224.1" "Dakota Howard et al" "Laboratory Corporation of America" "Centers for Disease Control and Prevention Division of Viral Diseases, Pathogen Discovery" "https://www.epicov.org/acknowledgement/24/12/EPI_ISL_4382412.json"
8230 "USA/WA-CDC-LC0073149/2021" "EPI_ISL_4377833" "OK232943.1" "Dakota Howard et al" "Laboratory Corporation of America" "Centers for Disease Control and Prevention Division of Viral Diseases, Pathogen Discovery" "https://www.epicov.org/acknowledgement/78/33/EPI_ISL_4377833.json"
8231 "USA/WA-CDC-LC0073151/2021" "EPI_ISL_4378846" "OK233464.1" "Dakota Howard et al" "Laboratory Corporation of America" "Centers for Disease Control and Prevention Division of Viral Diseases, Pathogen Discovery" "https://www.epicov.org/acknowledgement/88/46/EPI_ISL_4378846.json"
8232 "USA/WA-CDC-LC0073152/2021" "EPI_ISL_4376966" "OK232497.1" "Dakota Howard et al" "Laboratory Corporation of America" "Centers for Disease Control and Prevention Division of Viral Diseases, Pathogen Discovery" "https://www.epicov.org/acknowledgement/69/66/EPI_ISL_4376966.json"
8233 "USA/WA-CDC-LC0073153/2021" "EPI_ISL_4373091" "OK230312.1" "Dakota Howard et al" "Laboratory Corporation of America" "Centers for Disease Control and Prevention Division of Viral Diseases, Pathogen Discovery" "https://www.epicov.org/acknowledgement/30/91/EPI_ISL_4373091.json"
8234 "USA/WA-CDC-LC0073154/2021" "EPI_ISL_4381945" "OK234983.1" "Dakota Howard et al" "Laboratory Corporation of America" "Centers for Disease Control and Prevention Division of Viral Diseases, Pathogen Discovery" "https://www.epicov.org/acknowledgement/19/45/EPI_ISL_4381945.json"
8235 "USA/WA-CDC-LC0073155/2021" "EPI_ISL_4377880" "OK232969.1" "Dakota Howard et al" "Laboratory Corporation of America" "Centers for Disease Control and Prevention Division of Viral Diseases, Pathogen Discovery" "https://www.epicov.org/acknowledgement/78/80/EPI_ISL_4377880.json"
8236 "USA/WA-CDC-LC0073157/2021" "EPI_ISL_4374640" "OK231257.1" "Dakota Howard et al" "Laboratory Corporation of America" "Centers for Disease Control and Prevention Division of Viral Diseases, Pathogen Discovery" "https://www.epicov.org/acknowledgement/46/40/EPI_ISL_4374640.json"
8237 "USA/WA-CDC-LC0073163/2021" "EPI_ISL_4376372" "OK232200.1" "Dakota Howard et al" "Laboratory Corporation of America" "Centers for Disease Control and Prevention Division of Viral Diseases, Pathogen Discovery" "https://www.epicov.org/acknowledgement/63/72/EPI_ISL_4376372.json"
8238 "USA/WA-CDC-LC0073425/2021" "EPI_ISL_4381068" "OK234520.1" "Dakota Howard et al" "Laboratory Corporation of America" "Centers for Disease Control and Prevention Division of Viral Diseases, Pathogen Discovery" "https://www.epicov.org/acknowledgement/10/68/EPI_ISL_4381068.json"
8239 "USA/WA-CDC-LC0073426/2021" "EPI_ISL_4373404" "OK230477.1" "Dakota Howard et al" "Laboratory Corporation of America" "Centers for Disease Control and Prevention Division of Viral Diseases, Pathogen Discovery" "https://www.epicov.org/acknowledgement/34/04/EPI_ISL_4373404.json"
8240 "USA/WA-CDC-LC0073427/2021" "EPI_ISL_4376885" "OK232464.1" "Dakota Howard et al" "Laboratory Corporation of America" "Centers for Disease Control and Prevention Division of Viral Diseases, Pathogen Discovery" "https://www.epicov.org/acknowledgement/68/85/EPI_ISL_4376885.json"
8241 "USA/WA-CDC-LC0073433/2021" "EPI_ISL_4376564" "OK232302.1" "Dakota Howard et al" "Laboratory Corporation of America" "Centers for Disease Control and Prevention Division of Viral Diseases, Pathogen Discovery" "https://www.epicov.org/acknowledgement/65/64/EPI_ISL_4376564.json"
8242 "USA/WA-CDC-LC0073434/2021" "EPI_ISL_4378099" "OK233078.1" "Dakota Howard et al" "Laboratory Corporation of America" "Centers for Disease Control and Prevention Division of Viral Diseases, Pathogen Discovery" "https://www.epicov.org/acknowledgement/80/99/EPI_ISL_4378099.json"
8243 "USA/WA-CDC-LC0073435/2021" "EPI_ISL_4381955" "OK234988.1" "Dakota Howard et al" "Laboratory Corporation of America" "Centers for Disease Control and Prevention Division of Viral Diseases, Pathogen Discovery" "https://www.epicov.org/acknowledgement/19/55/EPI_ISL_4381955.json"
8244 "USA/WA-CDC-LC0073436/2021" "EPI_ISL_4374774" "OK231344.1" "Dakota Howard et al" "Laboratory Corporation of America" "Centers for Disease Control and Prevention Division of Viral Diseases, Pathogen Discovery" "https://www.epicov.org/acknowledgement/47/74/EPI_ISL_4374774.json"
8245 "USA/WA-CDC-LC0073437/2021" "EPI_ISL_4375718" "OK231879.1" "Dakota Howard et al" "Laboratory Corporation of America" "Centers for Disease Control and Prevention Division of Viral Diseases, Pathogen Discovery" "https://www.epicov.org/acknowledgement/57/18/EPI_ISL_4375718.json"
8246 "USA/WA-CDC-LC0073438/2021" "EPI_ISL_4380422" "OK234185.1" "Dakota Howard et al" "Laboratory Corporation of America" "Centers for Disease Control and Prevention Division of Viral Diseases, Pathogen Discovery" "https://www.epicov.org/acknowledgement/04/22/EPI_ISL_4380422.json"
8247 "USA/WA-CDC-LC0073439/2021" "EPI_ISL_4380716" "OK234338.1" "Dakota Howard et al" "Laboratory Corporation of America" "Centers for Disease Control and Prevention Division of Viral Diseases, Pathogen Discovery" "https://www.epicov.org/acknowledgement/07/16/EPI_ISL_4380716.json"
8248 "USA/WA-CDC-LC0073441/2021" "EPI_ISL_4376693" "OK232372.1" "Dakota Howard et al" "Laboratory Corporation of America" "Centers for Disease Control and Prevention Division of Viral Diseases, Pathogen Discovery" "https://www.epicov.org/acknowledgement/66/93/EPI_ISL_4376693.json"
8249 "USA/WA-CDC-LC0073443/2021" "EPI_ISL_4381079" "OK234526.1" "Dakota Howard et al" "Laboratory Corporation of America" "Centers for Disease Control and Prevention Division of Viral Diseases, Pathogen Discovery" "https://www.epicov.org/acknowledgement/10/79/EPI_ISL_4381079.json"
8250 "USA/WA-CDC-LC0073444/2021" "EPI_ISL_4374177" "OK230882.1" "Dakota Howard et al" "Laboratory Corporation of America" "Centers for Disease Control and Prevention Division of Viral Diseases, Pathogen Discovery" "https://www.epicov.org/acknowledgement/41/77/EPI_ISL_4374177.json"
8251 "USA/WA-CDC-LC0073446/2021" "EPI_ISL_4377311" "OK232668.1" "Dakota Howard et al" "Laboratory Corporation of America" "Centers for Disease Control and Prevention Division of Viral Diseases, Pathogen Discovery" "https://www.epicov.org/acknowledgement/73/11/EPI_ISL_4377311.json"
8252 "USA/WA-CDC-LC0073447/2021" "EPI_ISL_4382239" "OK235135.1" "Dakota Howard et al" "Laboratory Corporation of America" "Centers for Disease Control and Prevention Division of Viral Diseases, Pathogen Discovery" "https://www.epicov.org/acknowledgement/22/39/EPI_ISL_4382239.json"
8253 "USA/WA-CDC-LC0073603/2021" "EPI_ISL_4381368" "OK234688.1" "Dakota Howard et al" "Laboratory Corporation of America" "Centers for Disease Control and Prevention Division of Viral Diseases, Pathogen Discovery" "https://www.epicov.org/acknowledgement/13/68/EPI_ISL_4381368.json"
8254 "USA/WA-CDC-LC0073606/2021" "EPI_ISL_4380399" "OK234174.1" "Dakota Howard et al" "Laboratory Corporation of America" "Centers for Disease Control and Prevention Division of Viral Diseases, Pathogen Discovery" "https://www.epicov.org/acknowledgement/03/99/EPI_ISL_4380399.json"
8255 "USA/WA-CDC-LC0073608/2021" "EPI_ISL_4374428" "OK231103.1" "Dakota Howard et al" "Laboratory Corporation of America" "Centers for Disease Control and Prevention Division of Viral Diseases, Pathogen Discovery" "https://www.epicov.org/acknowledgement/44/28/EPI_ISL_4374428.json"
8256 "USA/WA-CDC-LC0073611/2021" "EPI_ISL_4376858" "OK232451.1" "Dakota Howard et al" "Laboratory Corporation of America" "Centers for Disease Control and Prevention Division of Viral Diseases, Pathogen Discovery" "https://www.epicov.org/acknowledgement/68/58/EPI_ISL_4376858.json"
8257 "USA/WA-CDC-LC0073616/2021" "EPI_ISL_4378274" "OK233168.1" "Dakota Howard et al" "Laboratory Corporation of America" "Centers for Disease Control and Prevention Division of Viral Diseases, Pathogen Discovery" "https://www.epicov.org/acknowledgement/82/74/EPI_ISL_4378274.json"
8258 "USA/WA-CDC-LC0073618/2021" "EPI_ISL_4373643" "OK230595.1" "Dakota Howard et al" "Laboratory Corporation of America" "Centers for Disease Control and Prevention Division of Viral Diseases, Pathogen Discovery" "https://www.epicov.org/acknowledgement/36/43/EPI_ISL_4373643.json"
8259 "USA/WA-CDC-LC0073624/2021" "EPI_ISL_4375822" "OK231931.1" "Dakota Howard et al" "Laboratory Corporation of America" "Centers for Disease Control and Prevention Division of Viral Diseases, Pathogen Discovery" "https://www.epicov.org/acknowledgement/58/22/EPI_ISL_4375822.json"
8260 "USA/WA-CDC-LC0073888/2021" "EPI_ISL_4379854" "OK233938.1" "Dakota Howard et al" "Laboratory Corporation of America" "Centers for Disease Control and Prevention Division of Viral Diseases, Pathogen Discovery" "https://www.epicov.org/acknowledgement/98/54/EPI_ISL_4379854.json"
8261 "USA/WA-CDC-LC0078687/2021" "EPI_ISL_2872796" "MZ531230.1" "Dakota Howard et al" "Laboratory Corporation of America" "Centers for Disease Control and Prevention Division of Viral Diseases, Pathogen Discovery" "https://www.epicov.org/acknowledgement/27/96/EPI_ISL_2872796.json"
8262 "USA/WA-CDC-LC0079760/2021" "EPI_ISL_2873191" "MZ531601.1" "Dakota Howard et al" "Laboratory Corporation of America" "Centers for Disease Control and Prevention Division of Viral Diseases, Pathogen Discovery" "https://www.epicov.org/acknowledgement/31/91/EPI_ISL_2873191.json"
8263 "USA/WA-CDC-LC0079761/2021" "EPI_ISL_2873190" "MZ531600.1" "Dakota Howard et al" "Laboratory Corporation of America" "Centers for Disease Control and Prevention Division of Viral Diseases, Pathogen Discovery" "https://www.epicov.org/acknowledgement/31/90/EPI_ISL_2873190.json"
8264 "USA/WA-CDC-LC0079762/2021" "EPI_ISL_2873189" "MZ531599.1" "Dakota Howard et al" "Laboratory Corporation of America" "Centers for Disease Control and Prevention Division of Viral Diseases, Pathogen Discovery" "https://www.epicov.org/acknowledgement/31/89/EPI_ISL_2873189.json"
8265 "USA/WA-CDC-LC0079763/2021" "EPI_ISL_2873188" "MZ531598.1" "Dakota Howard et al" "Laboratory Corporation of America" "Centers for Disease Control and Prevention Division of Viral Diseases, Pathogen Discovery" "https://www.epicov.org/acknowledgement/31/88/EPI_ISL_2873188.json"
8266 "USA/WA-CDC-LC0079767/2021" "EPI_ISL_2873233" "MZ531643.1" "Dakota Howard et al" "Laboratory Corporation of America" "Centers for Disease Control and Prevention Division of Viral Diseases, Pathogen Discovery" "https://www.epicov.org/acknowledgement/32/33/EPI_ISL_2873233.json"
8267 "USA/WA-CDC-LC0079770/2021" "EPI_ISL_2873185" "MZ531595.1" "Dakota Howard et al" "Laboratory Corporation of America" "Centers for Disease Control and Prevention Division of Viral Diseases, Pathogen Discovery" "https://www.epicov.org/acknowledgement/31/85/EPI_ISL_2873185.json"
8268 "USA/WA-CDC-LC0079771/2021" "EPI_ISL_2873186" "MZ531596.1" "Dakota Howard et al" "Laboratory Corporation of America" "Centers for Disease Control and Prevention Division of Viral Diseases, Pathogen Discovery" "https://www.epicov.org/acknowledgement/31/86/EPI_ISL_2873186.json"
8269 "USA/WA-CDC-LC0079772/2021" "EPI_ISL_2873232" "MZ531642.1" "Dakota Howard et al" "Laboratory Corporation of America" "Centers for Disease Control and Prevention Division of Viral Diseases, Pathogen Discovery" "https://www.epicov.org/acknowledgement/32/32/EPI_ISL_2873232.json"
8270 "USA/WA-CDC-LC0079775/2021" "EPI_ISL_2873192" "MZ531602.1" "Dakota Howard et al" "Laboratory Corporation of America" "Centers for Disease Control and Prevention Division of Viral Diseases, Pathogen Discovery" "https://www.epicov.org/acknowledgement/31/92/EPI_ISL_2873192.json"
8271 "USA/WA-CDC-LC0079922/2021" "EPI_ISL_2873142" "MZ531552.1" "Dakota Howard et al" "Laboratory Corporation of America" "Centers for Disease Control and Prevention Division of Viral Diseases, Pathogen Discovery" "https://www.epicov.org/acknowledgement/31/42/EPI_ISL_2873142.json"
8272 "USA/WA-CDC-LC0083838/2021" "EPI_ISL_2926940" "MZ554667.1" "Dakota Howard et al" "Laboratory Corporation of America" "Centers for Disease Control and Prevention Division of Viral Diseases, Pathogen Discovery" "https://www.epicov.org/acknowledgement/69/40/EPI_ISL_2926940.json"
8273 "USA/WA-CDC-LC0083844/2021" "EPI_ISL_2926935" "MZ554662.1" "Dakota Howard et al" "Laboratory Corporation of America" "Centers for Disease Control and Prevention Division of Viral Diseases, Pathogen Discovery" "https://www.epicov.org/acknowledgement/69/35/EPI_ISL_2926935.json"
8274 "USA/WA-CDC-LC0083845/2021" "EPI_ISL_2926942" "MZ554669.1" "Dakota Howard et al" "Laboratory Corporation of America" "Centers for Disease Control and Prevention Division of Viral Diseases, Pathogen Discovery" "https://www.epicov.org/acknowledgement/69/42/EPI_ISL_2926942.json"
8275 "USA/WA-CDC-LC0083855/2021" "EPI_ISL_2926936" "MZ554663.1" "Dakota Howard et al" "Laboratory Corporation of America" "Centers for Disease Control and Prevention Division of Viral Diseases, Pathogen Discovery" "https://www.epicov.org/acknowledgement/69/36/EPI_ISL_2926936.json"
8276 "USA/WA-CDC-LC0083856/2021" "EPI_ISL_2926934" "MZ554661.1" "Dakota Howard et al" "Laboratory Corporation of America" "Centers for Disease Control and Prevention Division of Viral Diseases, Pathogen Discovery" "https://www.epicov.org/acknowledgement/69/34/EPI_ISL_2926934.json"
8277 "USA/WA-CDC-LC0083857/2021" "EPI_ISL_2926933" "MZ554660.1" "Dakota Howard et al" "Laboratory Corporation of America" "Centers for Disease Control and Prevention Division of Viral Diseases, Pathogen Discovery" "https://www.epicov.org/acknowledgement/69/33/EPI_ISL_2926933.json"
8278 "USA/WA-CDC-LC0083864/2021" "EPI_ISL_2926939" "MZ554666.1" "Dakota Howard et al" "Laboratory Corporation of America" "Centers for Disease Control and Prevention Division of Viral Diseases, Pathogen Discovery" "https://www.epicov.org/acknowledgement/69/39/EPI_ISL_2926939.json"
8279 "USA/WA-CDC-LC0083865/2021" "EPI_ISL_4381708" "OK234865.1" "Dakota Howard et al" "Laboratory Corporation of America" "Centers for Disease Control and Prevention Division of Viral Diseases, Pathogen Discovery" "https://www.epicov.org/acknowledgement/17/08/EPI_ISL_4381708.json"
8280 "USA/WA-CDC-LC0083868/2021" "EPI_ISL_2926944" "MZ554671.1" "Dakota Howard et al" "Laboratory Corporation of America" "Centers for Disease Control and Prevention Division of Viral Diseases, Pathogen Discovery" "https://www.epicov.org/acknowledgement/69/44/EPI_ISL_2926944.json"
8281 "USA/WA-CDC-LC0083870/2021" "EPI_ISL_2926937" "MZ554664.1" "Dakota Howard et al" "Laboratory Corporation of America" "Centers for Disease Control and Prevention Division of Viral Diseases, Pathogen Discovery" "https://www.epicov.org/acknowledgement/69/37/EPI_ISL_2926937.json"
8282 "USA/WA-CDC-LC0083871/2021" "EPI_ISL_2926945" "MZ554672.1" "Dakota Howard et al" "Laboratory Corporation of America" "Centers for Disease Control and Prevention Division of Viral Diseases, Pathogen Discovery" "https://www.epicov.org/acknowledgement/69/45/EPI_ISL_2926945.json"
8283 "USA/WA-CDC-LC0083872/2021" "EPI_ISL_2926941" "MZ554668.1" "Dakota Howard et al" "Laboratory Corporation of America" "Centers for Disease Control and Prevention Division of Viral Diseases, Pathogen Discovery" "https://www.epicov.org/acknowledgement/69/41/EPI_ISL_2926941.json"
8284 "USA/WA-CDC-LC0083875/2021" "EPI_ISL_2926949" "MZ554676.1" "Dakota Howard et al" "Laboratory Corporation of America" "Centers for Disease Control and Prevention Division of Viral Diseases, Pathogen Discovery" "https://www.epicov.org/acknowledgement/69/49/EPI_ISL_2926949.json"
8285 "USA/WA-CDC-LC0083883/2021" "EPI_ISL_2926951" "MZ554678.1" "Dakota Howard et al" "Laboratory Corporation of America" "Centers for Disease Control and Prevention Division of Viral Diseases, Pathogen Discovery" "https://www.epicov.org/acknowledgement/69/51/EPI_ISL_2926951.json"
8286 "USA/WA-CDC-LC0083886/2021" "EPI_ISL_2926947" "MZ554674.1" "Dakota Howard et al" "Laboratory Corporation of America" "Centers for Disease Control and Prevention Division of Viral Diseases, Pathogen Discovery" "https://www.epicov.org/acknowledgement/69/47/EPI_ISL_2926947.json"
8287 "USA/WA-CDC-LC0083897/2021" "EPI_ISL_2926948" "MZ554675.1" "Dakota Howard et al" "Laboratory Corporation of America" "Centers for Disease Control and Prevention Division of Viral Diseases, Pathogen Discovery" "https://www.epicov.org/acknowledgement/69/48/EPI_ISL_2926948.json"
8288 "USA/WA-CDC-LC0083901/2021" "EPI_ISL_2926952" "MZ554679.1" "Dakota Howard et al" "Laboratory Corporation of America" "Centers for Disease Control and Prevention Division of Viral Diseases, Pathogen Discovery" "https://www.epicov.org/acknowledgement/69/52/EPI_ISL_2926952.json"
8289 "USA/WA-CDC-LC0083911/2021" "EPI_ISL_2926950" "MZ554677.1" "Dakota Howard et al" "Laboratory Corporation of America" "Centers for Disease Control and Prevention Division of Viral Diseases, Pathogen Discovery" "https://www.epicov.org/acknowledgement/69/50/EPI_ISL_2926950.json"
8290 "USA/WA-CDC-LC0083912/2021" "EPI_ISL_2926946" "MZ554673.1" "Dakota Howard et al" "Laboratory Corporation of America" "Centers for Disease Control and Prevention Division of Viral Diseases, Pathogen Discovery" "https://www.epicov.org/acknowledgement/69/46/EPI_ISL_2926946.json"
8291 "USA/WA-CDC-LC0084990/2021" "EPI_ISL_2927411" "MZ555137.1" "Dakota Howard et al" "Laboratory Corporation of America" "Centers for Disease Control and Prevention Division of Viral Diseases, Pathogen Discovery" "https://www.epicov.org/acknowledgement/74/11/EPI_ISL_2927411.json"
8292 "USA/WA-CDC-LC0084997/2021" "EPI_ISL_2927406" "MZ555132.1" "Dakota Howard et al" "Laboratory Corporation of America" "Centers for Disease Control and Prevention Division of Viral Diseases, Pathogen Discovery" "https://www.epicov.org/acknowledgement/74/06/EPI_ISL_2927406.json"
8293 "USA/WA-CDC-LC0084998/2021" "EPI_ISL_2927405" "MZ555131.1" "Dakota Howard et al" "Laboratory Corporation of America" "Centers for Disease Control and Prevention Division of Viral Diseases, Pathogen Discovery" "https://www.epicov.org/acknowledgement/74/05/EPI_ISL_2927405.json"
8294 "USA/WA-CDC-LC0085000/2021" "EPI_ISL_2927431" "MZ555157.1" "Dakota Howard et al" "Laboratory Corporation of America" "Centers for Disease Control and Prevention Division of Viral Diseases, Pathogen Discovery" "https://www.epicov.org/acknowledgement/74/31/EPI_ISL_2927431.json"
8295 "USA/WA-CDC-LC0085005/2021" "EPI_ISL_2927408" "MZ555134.1" "Dakota Howard et al" "Laboratory Corporation of America" "Centers for Disease Control and Prevention Division of Viral Diseases, Pathogen Discovery" "https://www.epicov.org/acknowledgement/74/08/EPI_ISL_2927408.json"
8296 "USA/WA-CDC-LC0085140/2021" "EPI_ISL_4378986" "OK233533.1" "Dakota Howard et al" "Laboratory Corporation of America" "Centers for Disease Control and Prevention Division of Viral Diseases, Pathogen Discovery" "https://www.epicov.org/acknowledgement/89/86/EPI_ISL_4378986.json"
8297 "USA/WA-CDC-LC0085142/2021" "EPI_ISL_2927322" "MZ555048.1" "Dakota Howard et al" "Laboratory Corporation of America" "Centers for Disease Control and Prevention Division of Viral Diseases, Pathogen Discovery" "https://www.epicov.org/acknowledgement/73/22/EPI_ISL_2927322.json"
8298 "USA/WA-CDC-LC0085143/2021" "EPI_ISL_4375602" "OK231819.1" "Dakota Howard et al" "Laboratory Corporation of America" "Centers for Disease Control and Prevention Division of Viral Diseases, Pathogen Discovery" "https://www.epicov.org/acknowledgement/56/02/EPI_ISL_4375602.json"
8299 "USA/WA-CDC-LC0085144/2021" "EPI_ISL_2927337" "MZ555063.1" "Dakota Howard et al" "Laboratory Corporation of America" "Centers for Disease Control and Prevention Division of Viral Diseases, Pathogen Discovery" "https://www.epicov.org/acknowledgement/73/37/EPI_ISL_2927337.json"
8300 "USA/WA-CDC-LC0085145/2021" "EPI_ISL_2927317" "MZ555043.1" "Dakota Howard et al" "Laboratory Corporation of America" "Centers for Disease Control and Prevention Division of Viral Diseases, Pathogen Discovery" "https://www.epicov.org/acknowledgement/73/17/EPI_ISL_2927317.json"
8301 "USA/WA-CDC-LC0085149/2021" "EPI_ISL_2927318" "MZ555044.1" "Dakota Howard et al" "Laboratory Corporation of America" "Centers for Disease Control and Prevention Division of Viral Diseases, Pathogen Discovery" "https://www.epicov.org/acknowledgement/73/18/EPI_ISL_2927318.json"
8302 "USA/WA-CDC-LC0085151/2021" "EPI_ISL_2927338" "MZ555064.1" "Dakota Howard et al" "Laboratory Corporation of America" "Centers for Disease Control and Prevention Division of Viral Diseases, Pathogen Discovery" "https://www.epicov.org/acknowledgement/73/38/EPI_ISL_2927338.json"
8303 "USA/WA-CDC-LC0085316/2021" "EPI_ISL_2927143" "MZ554869.1" "Dakota Howard et al" "Laboratory Corporation of America" "Centers for Disease Control and Prevention Division of Viral Diseases, Pathogen Discovery" "https://www.epicov.org/acknowledgement/71/43/EPI_ISL_2927143.json"
8304 "USA/WA-CDC-LC0085424/2021" "EPI_ISL_2927146" "MZ554872.1" "Dakota Howard et al" "Laboratory Corporation of America" "Centers for Disease Control and Prevention Division of Viral Diseases, Pathogen Discovery" "https://www.epicov.org/acknowledgement/71/46/EPI_ISL_2927146.json"
8305 "USA/WA-CDC-LC0085431/2021" "EPI_ISL_2927128" "MZ554854.1" "Dakota Howard et al" "Laboratory Corporation of America" "Centers for Disease Control and Prevention Division of Viral Diseases, Pathogen Discovery" "https://www.epicov.org/acknowledgement/71/28/EPI_ISL_2927128.json"
8306 "USA/WA-CDC-LC0085432/2021" "EPI_ISL_2927127" "MZ554853.1" "Dakota Howard et al" "Laboratory Corporation of America" "Centers for Disease Control and Prevention Division of Viral Diseases, Pathogen Discovery" "https://www.epicov.org/acknowledgement/71/27/EPI_ISL_2927127.json"
8307 "USA/WA-CDC-LC0085436/2021" "EPI_ISL_2927167" "MZ554893.1" "Dakota Howard et al" "Laboratory Corporation of America" "Centers for Disease Control and Prevention Division of Viral Diseases, Pathogen Discovery" "https://www.epicov.org/acknowledgement/71/67/EPI_ISL_2927167.json"
8308 "USA/WA-CDC-LC0085438/2021" "EPI_ISL_2927184" "MZ554910.1" "Dakota Howard et al" "Laboratory Corporation of America" "Centers for Disease Control and Prevention Division of Viral Diseases, Pathogen Discovery" "https://www.epicov.org/acknowledgement/71/84/EPI_ISL_2927184.json"
8309 "USA/WA-CDC-LC0085445/2021" "EPI_ISL_2927151" "MZ554877.1" "Dakota Howard et al" "Laboratory Corporation of America" "Centers for Disease Control and Prevention Division of Viral Diseases, Pathogen Discovery" "https://www.epicov.org/acknowledgement/71/51/EPI_ISL_2927151.json"
8310 "USA/WA-CDC-LC0085446/2021" "EPI_ISL_2927150" "MZ554876.1" "Dakota Howard et al" "Laboratory Corporation of America" "Centers for Disease Control and Prevention Division of Viral Diseases, Pathogen Discovery" "https://www.epicov.org/acknowledgement/71/50/EPI_ISL_2927150.json"
8311 "USA/WA-CDC-LC0085448/2021" "EPI_ISL_2927129" "MZ554855.1" "Dakota Howard et al" "Laboratory Corporation of America" "Centers for Disease Control and Prevention Division of Viral Diseases, Pathogen Discovery" "https://www.epicov.org/acknowledgement/71/29/EPI_ISL_2927129.json"
8312 "USA/WA-CDC-LC0085452/2021" "EPI_ISL_4382255" "OK235143.1" "Dakota Howard et al" "Laboratory Corporation of America" "Centers for Disease Control and Prevention Division of Viral Diseases, Pathogen Discovery" "https://www.epicov.org/acknowledgement/22/55/EPI_ISL_4382255.json"
8313 "USA/WA-CDC-LC0085454/2021" "EPI_ISL_2927283" "MZ555009.1" "Dakota Howard et al" "Laboratory Corporation of America" "Centers for Disease Control and Prevention Division of Viral Diseases, Pathogen Discovery" "https://www.epicov.org/acknowledgement/72/83/EPI_ISL_2927283.json"
8314 "USA/WA-CDC-LC0085455/2021" "EPI_ISL_2927144" "MZ554870.1" "Dakota Howard et al" "Laboratory Corporation of America" "Centers for Disease Control and Prevention Division of Viral Diseases, Pathogen Discovery" "https://www.epicov.org/acknowledgement/71/44/EPI_ISL_2927144.json"
8315 "USA/WA-CDC-LC0085456/2021" "EPI_ISL_2927145" "MZ554871.1" "Dakota Howard et al" "Laboratory Corporation of America" "Centers for Disease Control and Prevention Division of Viral Diseases, Pathogen Discovery" "https://www.epicov.org/acknowledgement/71/45/EPI_ISL_2927145.json"
8316 "USA/WA-CDC-LC0085457/2021" "EPI_ISL_2927284" "MZ555010.1" "Dakota Howard et al" "Laboratory Corporation of America" "Centers for Disease Control and Prevention Division of Viral Diseases, Pathogen Discovery" "https://www.epicov.org/acknowledgement/72/84/EPI_ISL_2927284.json"
8317 "USA/WA-CDC-LC0085613/2021" "EPI_ISL_2927126" "MZ554852.1" "Dakota Howard et al" "Laboratory Corporation of America" "Centers for Disease Control and Prevention Division of Viral Diseases, Pathogen Discovery" "https://www.epicov.org/acknowledgement/71/26/EPI_ISL_2927126.json"
8318 "USA/WA-CDC-LC0085728/2021" "EPI_ISL_2927032" "MZ554759.1" "Dakota Howard et al" "Laboratory Corporation of America" "Centers for Disease Control and Prevention Division of Viral Diseases, Pathogen Discovery" "https://www.epicov.org/acknowledgement/70/32/EPI_ISL_2927032.json"
8319 "USA/WA-CDC-LC0085863/2021" "EPI_ISL_4377260" "OK232643.1" "Dakota Howard et al" "Laboratory Corporation of America" "Centers for Disease Control and Prevention Division of Viral Diseases, Pathogen Discovery" "https://www.epicov.org/acknowledgement/72/60/EPI_ISL_4377260.json"
8320 "USA/WA-CDC-LC0085864/2021" "EPI_ISL_2927004" "MZ554731.1" "Dakota Howard et al" "Laboratory Corporation of America" "Centers for Disease Control and Prevention Division of Viral Diseases, Pathogen Discovery" "https://www.epicov.org/acknowledgement/70/04/EPI_ISL_2927004.json"
8321 "USA/WA-CDC-LC0085865/2021" "EPI_ISL_2927003" "MZ554730.1" "Dakota Howard et al" "Laboratory Corporation of America" "Centers for Disease Control and Prevention Division of Viral Diseases, Pathogen Discovery" "https://www.epicov.org/acknowledgement/70/03/EPI_ISL_2927003.json"
8322 "USA/WA-CDC-LC0085869/2021" "EPI_ISL_2926964" "MZ554691.1" "Dakota Howard et al" "Laboratory Corporation of America" "Centers for Disease Control and Prevention Division of Viral Diseases, Pathogen Discovery" "https://www.epicov.org/acknowledgement/69/64/EPI_ISL_2926964.json"
8323 "USA/WA-CDC-LC0085875/2021" "EPI_ISL_2926962" "MZ554689.1" "Dakota Howard et al" "Laboratory Corporation of America" "Centers for Disease Control and Prevention Division of Viral Diseases, Pathogen Discovery" "https://www.epicov.org/acknowledgement/69/62/EPI_ISL_2926962.json"
8324 "USA/WA-CDC-LC0085876/2021" "EPI_ISL_4372814" "OK230171.1" "Dakota Howard et al" "Laboratory Corporation of America" "Centers for Disease Control and Prevention Division of Viral Diseases, Pathogen Discovery" "https://www.epicov.org/acknowledgement/28/14/EPI_ISL_4372814.json"
8325 "USA/WA-CDC-LC0085879/2021" "EPI_ISL_2926961" "MZ554688.1" "Dakota Howard et al" "Laboratory Corporation of America" "Centers for Disease Control and Prevention Division of Viral Diseases, Pathogen Discovery" "https://www.epicov.org/acknowledgement/69/61/EPI_ISL_2926961.json"
8326 "USA/WA-CDC-LC0085883/2021" "EPI_ISL_2926966" "MZ554693.1" "Dakota Howard et al" "Laboratory Corporation of America" "Centers for Disease Control and Prevention Division of Viral Diseases, Pathogen Discovery" "https://www.epicov.org/acknowledgement/69/66/EPI_ISL_2926966.json"
8327 "USA/WA-CDC-LC0091038/2021" "EPI_ISL_3017847" "MZ592468.1" "Dakota Howard et al" "Laboratory Corporation of America" "Centers for Disease Control and Prevention Division of Viral Diseases, Pathogen Discovery" "https://www.epicov.org/acknowledgement/78/47/EPI_ISL_3017847.json"
8328 "USA/WA-CDC-LC0091040/2021" "EPI_ISL_3017846" "MZ592467.1" "Dakota Howard et al" "Laboratory Corporation of America" "Centers for Disease Control and Prevention Division of Viral Diseases, Pathogen Discovery" "https://www.epicov.org/acknowledgement/78/46/EPI_ISL_3017846.json"
8329 "USA/WA-CDC-LC0091046/2021" "EPI_ISL_3017838" "MZ592459.1" "Dakota Howard et al" "Laboratory Corporation of America" "Centers for Disease Control and Prevention Division of Viral Diseases, Pathogen Discovery" "https://www.epicov.org/acknowledgement/78/38/EPI_ISL_3017838.json"
8330 "USA/WA-CDC-LC0091047/2021" "EPI_ISL_4378470" "OK233270.1" "Dakota Howard et al" "Laboratory Corporation of America" "Centers for Disease Control and Prevention Division of Viral Diseases, Pathogen Discovery" "https://www.epicov.org/acknowledgement/84/70/EPI_ISL_4378470.json"
8331 "USA/WA-CDC-LC0091049/2021" "EPI_ISL_3017844" "MZ592465.1" "Dakota Howard et al" "Laboratory Corporation of America" "Centers for Disease Control and Prevention Division of Viral Diseases, Pathogen Discovery" "https://www.epicov.org/acknowledgement/78/44/EPI_ISL_3017844.json"
8332 "USA/WA-CDC-LC0091051/2021" "EPI_ISL_3017840" "MZ592461.1" "Dakota Howard et al" "Laboratory Corporation of America" "Centers for Disease Control and Prevention Division of Viral Diseases, Pathogen Discovery" "https://www.epicov.org/acknowledgement/78/40/EPI_ISL_3017840.json"
8333 "USA/WA-CDC-LC0091057/2021" "EPI_ISL_3017842" "MZ592463.1" "Dakota Howard et al" "Laboratory Corporation of America" "Centers for Disease Control and Prevention Division of Viral Diseases, Pathogen Discovery" "https://www.epicov.org/acknowledgement/78/42/EPI_ISL_3017842.json"
8334 "USA/WA-CDC-LC0091075/2021" "EPI_ISL_3017848" "MZ592469.1" "Dakota Howard et al" "Laboratory Corporation of America" "Centers for Disease Control and Prevention Division of Viral Diseases, Pathogen Discovery" "https://www.epicov.org/acknowledgement/78/48/EPI_ISL_3017848.json"
8335 "USA/WA-CDC-LC0091077/2021" "EPI_ISL_4381687" "OK234855.1" "Dakota Howard et al" "Laboratory Corporation of America" "Centers for Disease Control and Prevention Division of Viral Diseases, Pathogen Discovery" "https://www.epicov.org/acknowledgement/16/87/EPI_ISL_4381687.json"
8336 "USA/WA-CDC-LC0091078/2021" "EPI_ISL_4374801" "OK231364.1" "Dakota Howard et al" "Laboratory Corporation of America" "Centers for Disease Control and Prevention Division of Viral Diseases, Pathogen Discovery" "https://www.epicov.org/acknowledgement/48/01/EPI_ISL_4374801.json"
8337 "USA/WA-CDC-LC0091079/2021" "EPI_ISL_3017849" "MZ592470.1" "Dakota Howard et al" "Laboratory Corporation of America" "Centers for Disease Control and Prevention Division of Viral Diseases, Pathogen Discovery" "https://www.epicov.org/acknowledgement/78/49/EPI_ISL_3017849.json"
8338 "USA/WA-CDC-LC0091082/2021" "EPI_ISL_4380581" "OK234267.1" "Dakota Howard et al" "Laboratory Corporation of America" "Centers for Disease Control and Prevention Division of Viral Diseases, Pathogen Discovery" "https://www.epicov.org/acknowledgement/05/81/EPI_ISL_4380581.json"
8339 "USA/WA-CDC-LC0091089/2021" "EPI_ISL_3017850" "MZ592471.1" "Dakota Howard et al" "Laboratory Corporation of America" "Centers for Disease Control and Prevention Division of Viral Diseases, Pathogen Discovery" "https://www.epicov.org/acknowledgement/78/50/EPI_ISL_3017850.json"
8340 "USA/WA-CDC-LC0091090/2021" "EPI_ISL_3017845" "MZ592466.1" "Dakota Howard et al" "Laboratory Corporation of America" "Centers for Disease Control and Prevention Division of Viral Diseases, Pathogen Discovery" "https://www.epicov.org/acknowledgement/78/45/EPI_ISL_3017845.json"
8341 "USA/WA-CDC-LC0091091/2021" "EPI_ISL_4374500" "OK231149.1" "Dakota Howard et al" "Laboratory Corporation of America" "Centers for Disease Control and Prevention Division of Viral Diseases, Pathogen Discovery" "https://www.epicov.org/acknowledgement/45/00/EPI_ISL_4374500.json"
8342 "USA/WA-CDC-LC0091119/2021" "EPI_ISL_3017590" "MZ592218.1" "Dakota Howard et al" "Laboratory Corporation of America" "Centers for Disease Control and Prevention Division of Viral Diseases, Pathogen Discovery" "https://www.epicov.org/acknowledgement/75/90/EPI_ISL_3017590.json"
8343 "USA/WA-CDC-LC0091131/2021" "EPI_ISL_3017586" "MZ592214.1" "Dakota Howard et al" "Laboratory Corporation of America" "Centers for Disease Control and Prevention Division of Viral Diseases, Pathogen Discovery" "https://www.epicov.org/acknowledgement/75/86/EPI_ISL_3017586.json"
8344 "USA/WA-CDC-LC0091132/2021" "EPI_ISL_3017589" "MZ592217.1" "Dakota Howard et al" "Laboratory Corporation of America" "Centers for Disease Control and Prevention Division of Viral Diseases, Pathogen Discovery" "https://www.epicov.org/acknowledgement/75/89/EPI_ISL_3017589.json"
8345 "USA/WA-CDC-LC0091133/2021" "EPI_ISL_3017587" "MZ592215.1" "Dakota Howard et al" "Laboratory Corporation of America" "Centers for Disease Control and Prevention Division of Viral Diseases, Pathogen Discovery" "https://www.epicov.org/acknowledgement/75/87/EPI_ISL_3017587.json"
8346 "USA/WA-CDC-LC0091378/2021" "EPI_ISL_3017660" "MZ592288.1" "Dakota Howard et al" "Laboratory Corporation of America" "Centers for Disease Control and Prevention Division of Viral Diseases, Pathogen Discovery" "https://www.epicov.org/acknowledgement/76/60/EPI_ISL_3017660.json"
8347 "USA/WA-CDC-LC0091383/2021" "EPI_ISL_3017670" "MZ592298.1" "Dakota Howard et al" "Laboratory Corporation of America" "Centers for Disease Control and Prevention Division of Viral Diseases, Pathogen Discovery" "https://www.epicov.org/acknowledgement/76/70/EPI_ISL_3017670.json"
8348 "USA/WA-CDC-LC0091541/2021" "EPI_ISL_3017709" "MZ592337.1" "Dakota Howard et al" "Laboratory Corporation of America" "Centers for Disease Control and Prevention Division of Viral Diseases, Pathogen Discovery" "https://www.epicov.org/acknowledgement/77/09/EPI_ISL_3017709.json"
8349 "USA/WA-CDC-LC0091546/2021" "EPI_ISL_3017707" "MZ592335.1" "Dakota Howard et al" "Laboratory Corporation of America" "Centers for Disease Control and Prevention Division of Viral Diseases, Pathogen Discovery" "https://www.epicov.org/acknowledgement/77/07/EPI_ISL_3017707.json"
8350 "USA/WA-CDC-LC0091555/2021" "EPI_ISL_3017731" "MZ592359.1" "Dakota Howard et al" "Laboratory Corporation of America" "Centers for Disease Control and Prevention Division of Viral Diseases, Pathogen Discovery" "https://www.epicov.org/acknowledgement/77/31/EPI_ISL_3017731.json"
8351 "USA/WA-CDC-LC0091560/2021" "EPI_ISL_3017710" "MZ592338.1" "Dakota Howard et al" "Laboratory Corporation of America" "Centers for Disease Control and Prevention Division of Viral Diseases, Pathogen Discovery" "https://www.epicov.org/acknowledgement/77/10/EPI_ISL_3017710.json"
8352 "USA/WA-CDC-LC0091568/2021" "EPI_ISL_3017669" "MZ592297.1" "Dakota Howard et al" "Laboratory Corporation of America" "Centers for Disease Control and Prevention Division of Viral Diseases, Pathogen Discovery" "https://www.epicov.org/acknowledgement/76/69/EPI_ISL_3017669.json"
8353 "USA/WA-CDC-LC0091769/2021" "EPI_ISL_3018156" "MZ592772.1" "Dakota Howard et al" "Laboratory Corporation of America" "Centers for Disease Control and Prevention Division of Viral Diseases, Pathogen Discovery" "https://www.epicov.org/acknowledgement/81/56/EPI_ISL_3018156.json"
8354 "USA/WA-CDC-LC0091770/2021" "EPI_ISL_3018164" "MZ592780.1" "Dakota Howard et al" "Laboratory Corporation of America" "Centers for Disease Control and Prevention Division of Viral Diseases, Pathogen Discovery" "https://www.epicov.org/acknowledgement/81/64/EPI_ISL_3018164.json"
8355 "USA/WA-CDC-LC0091775/2021" "EPI_ISL_3018154" "MZ592770.1" "Dakota Howard et al" "Laboratory Corporation of America" "Centers for Disease Control and Prevention Division of Viral Diseases, Pathogen Discovery" "https://www.epicov.org/acknowledgement/81/54/EPI_ISL_3018154.json"
8356 "USA/WA-CDC-LC0091777/2021" "EPI_ISL_3018157" "MZ592773.1" "Dakota Howard et al" "Laboratory Corporation of America" "Centers for Disease Control and Prevention Division of Viral Diseases, Pathogen Discovery" "https://www.epicov.org/acknowledgement/81/57/EPI_ISL_3018157.json"
8357 "USA/WA-CDC-LC0091791/2021" "EPI_ISL_3018160" "MZ592776.1" "Dakota Howard et al" "Laboratory Corporation of America" "Centers for Disease Control and Prevention Division of Viral Diseases, Pathogen Discovery" "https://www.epicov.org/acknowledgement/81/60/EPI_ISL_3018160.json"
8358 "USA/WA-CDC-LC0091814/2021" "EPI_ISL_3018162" "MZ592778.1" "Dakota Howard et al" "Laboratory Corporation of America" "Centers for Disease Control and Prevention Division of Viral Diseases, Pathogen Discovery" "https://www.epicov.org/acknowledgement/81/62/EPI_ISL_3018162.json"
8359 "USA/WA-CDC-LC0091815/2021" "EPI_ISL_3018158" "MZ592774.1" "Dakota Howard et al" "Laboratory Corporation of America" "Centers for Disease Control and Prevention Division of Viral Diseases, Pathogen Discovery" "https://www.epicov.org/acknowledgement/81/58/EPI_ISL_3018158.json"
8360 "USA/WA-CDC-LC0091818/2021" "EPI_ISL_3018159" "MZ592775.1" "Dakota Howard et al" "Laboratory Corporation of America" "Centers for Disease Control and Prevention Division of Viral Diseases, Pathogen Discovery" "https://www.epicov.org/acknowledgement/81/59/EPI_ISL_3018159.json"
8361 "USA/WA-CDC-LC0092014/2021" "EPI_ISL_3016785" "MZ591413.1" "Dakota Howard et al" "Laboratory Corporation of America" "Centers for Disease Control and Prevention Division of Viral Diseases, Pathogen Discovery" "https://www.epicov.org/acknowledgement/67/85/EPI_ISL_3016785.json"
8362 "USA/WA-CDC-LC0092016/2021" "EPI_ISL_3017911" "MZ592532.1" "Dakota Howard et al" "Laboratory Corporation of America" "Centers for Disease Control and Prevention Division of Viral Diseases, Pathogen Discovery" "https://www.epicov.org/acknowledgement/79/11/EPI_ISL_3017911.json"
8363 "USA/WA-CDC-LC0092017/2021" "EPI_ISL_3017910" "MZ592531.1" "Dakota Howard et al" "Laboratory Corporation of America" "Centers for Disease Control and Prevention Division of Viral Diseases, Pathogen Discovery" "https://www.epicov.org/acknowledgement/79/10/EPI_ISL_3017910.json"
8364 "USA/WA-CDC-LC0092020/2021" "EPI_ISL_3017886" "MZ592507.1" "Dakota Howard et al" "Laboratory Corporation of America" "Centers for Disease Control and Prevention Division of Viral Diseases, Pathogen Discovery" "https://www.epicov.org/acknowledgement/78/86/EPI_ISL_3017886.json"
8365 "USA/WA-CDC-LC0092022/2021" "EPI_ISL_3017892" "MZ592513.1" "Dakota Howard et al" "Laboratory Corporation of America" "Centers for Disease Control and Prevention Division of Viral Diseases, Pathogen Discovery" "https://www.epicov.org/acknowledgement/78/92/EPI_ISL_3017892.json"
8366 "USA/WA-CDC-LC0092025/2021" "EPI_ISL_4378711" "OK233395.1" "Dakota Howard et al" "Laboratory Corporation of America" "Centers for Disease Control and Prevention Division of Viral Diseases, Pathogen Discovery" "https://www.epicov.org/acknowledgement/87/11/EPI_ISL_4378711.json"
8367 "USA/WA-CDC-LC0092028/2021" "EPI_ISL_3017890" "MZ592511.1" "Dakota Howard et al" "Laboratory Corporation of America" "Centers for Disease Control and Prevention Division of Viral Diseases, Pathogen Discovery" "https://www.epicov.org/acknowledgement/78/90/EPI_ISL_3017890.json"
8368 "USA/WA-CDC-LC0092441/2021" "EPI_ISL_3017984" "MZ592605.1" "Dakota Howard et al" "Laboratory Corporation of America" "Centers for Disease Control and Prevention Division of Viral Diseases, Pathogen Discovery" "https://www.epicov.org/acknowledgement/79/84/EPI_ISL_3017984.json"
8369 "USA/WA-CDC-LC0092445/2021" "EPI_ISL_3017982" "MZ592603.1" "Dakota Howard et al" "Laboratory Corporation of America" "Centers for Disease Control and Prevention Division of Viral Diseases, Pathogen Discovery" "https://www.epicov.org/acknowledgement/79/82/EPI_ISL_3017982.json"
8370 "USA/WA-CDC-LC0092448/2021" "EPI_ISL_3018095" "MZ592711.1" "Dakota Howard et al" "Laboratory Corporation of America" "Centers for Disease Control and Prevention Division of Viral Diseases, Pathogen Discovery" "https://www.epicov.org/acknowledgement/80/95/EPI_ISL_3018095.json"
8371 "USA/WA-CDC-LC0092449/2021" "EPI_ISL_3017983" "MZ592604.1" "Dakota Howard et al" "Laboratory Corporation of America" "Centers for Disease Control and Prevention Division of Viral Diseases, Pathogen Discovery" "https://www.epicov.org/acknowledgement/79/83/EPI_ISL_3017983.json"
8372 "USA/WA-CDC-LC0092450/2021" "EPI_ISL_3018092" "MZ592708.1" "Dakota Howard et al" "Laboratory Corporation of America" "Centers for Disease Control and Prevention Division of Viral Diseases, Pathogen Discovery" "https://www.epicov.org/acknowledgement/80/92/EPI_ISL_3018092.json"
8373 "USA/WA-CDC-LC0092451/2021" "EPI_ISL_3018093" "MZ592709.1" "Dakota Howard et al" "Laboratory Corporation of America" "Centers for Disease Control and Prevention Division of Viral Diseases, Pathogen Discovery" "https://www.epicov.org/acknowledgement/80/93/EPI_ISL_3018093.json"
8374 "USA/WA-CDC-LC0092452/2021" "EPI_ISL_3018090" "MZ592706.1" "Dakota Howard et al" "Laboratory Corporation of America" "Centers for Disease Control and Prevention Division of Viral Diseases, Pathogen Discovery" "https://www.epicov.org/acknowledgement/80/90/EPI_ISL_3018090.json"
8375 "USA/WA-CDC-LC0092456/2021" "EPI_ISL_3018057" "MZ592673.1" "Dakota Howard et al" "Laboratory Corporation of America" "Centers for Disease Control and Prevention Division of Viral Diseases, Pathogen Discovery" "https://www.epicov.org/acknowledgement/80/57/EPI_ISL_3018057.json"
8376 "USA/WA-CDC-LC0092457/2021" "EPI_ISL_3018056" "MZ592672.1" "Dakota Howard et al" "Laboratory Corporation of America" "Centers for Disease Control and Prevention Division of Viral Diseases, Pathogen Discovery" "https://www.epicov.org/acknowledgement/80/56/EPI_ISL_3018056.json"
8377 "USA/WA-CDC-LC0092465/2021" "EPI_ISL_3016799" "MZ591427.1" "Dakota Howard et al" "Laboratory Corporation of America" "Centers for Disease Control and Prevention Division of Viral Diseases, Pathogen Discovery" "https://www.epicov.org/acknowledgement/67/99/EPI_ISL_3016799.json"
8378 "USA/WA-CDC-LC0092467/2021" "EPI_ISL_3018147" "MZ592763.1" "Dakota Howard et al" "Laboratory Corporation of America" "Centers for Disease Control and Prevention Division of Viral Diseases, Pathogen Discovery" "https://www.epicov.org/acknowledgement/81/47/EPI_ISL_3018147.json"
8379 "USA/WA-CDC-LC0092468/2021" "EPI_ISL_3016798" "MZ591426.1" "Dakota Howard et al" "Laboratory Corporation of America" "Centers for Disease Control and Prevention Division of Viral Diseases, Pathogen Discovery" "https://www.epicov.org/acknowledgement/67/98/EPI_ISL_3016798.json"
8380 "USA/WA-CDC-LC0092471/2021" "EPI_ISL_3018006" "MZ592627.1" "Dakota Howard et al" "Laboratory Corporation of America" "Centers for Disease Control and Prevention Division of Viral Diseases, Pathogen Discovery" "https://www.epicov.org/acknowledgement/80/06/EPI_ISL_3018006.json"
8381 "USA/WA-CDC-LC0092474/2021" "EPI_ISL_3018005" "MZ592626.1" "Dakota Howard et al" "Laboratory Corporation of America" "Centers for Disease Control and Prevention Division of Viral Diseases, Pathogen Discovery" "https://www.epicov.org/acknowledgement/80/05/EPI_ISL_3018005.json"
8382 "USA/WA-CDC-LC0096521/2021" "EPI_ISL_3113426" "MZ850817.1" "Dakota Howard et al" "Laboratory Corporation of America" "Centers for Disease Control and Prevention Division of Viral Diseases, Pathogen Discovery" "https://www.epicov.org/acknowledgement/34/26/EPI_ISL_3113426.json"
8383 "USA/WA-CDC-LC0096523/2021" "EPI_ISL_3113427" "MZ850818.1" "Dakota Howard et al" "Laboratory Corporation of America" "Centers for Disease Control and Prevention Division of Viral Diseases, Pathogen Discovery" "https://www.epicov.org/acknowledgement/34/27/EPI_ISL_3113427.json"
8384 "USA/WA-CDC-LC0096526/2021" "EPI_ISL_3113411" "MZ850802.1" "Dakota Howard et al" "Laboratory Corporation of America" "Centers for Disease Control and Prevention Division of Viral Diseases, Pathogen Discovery" "https://www.epicov.org/acknowledgement/34/11/EPI_ISL_3113411.json"
8385 "USA/WA-CDC-LC0096539/2021" "EPI_ISL_3113430" "MZ850821.1" "Dakota Howard et al" "Laboratory Corporation of America" "Centers for Disease Control and Prevention Division of Viral Diseases, Pathogen Discovery" "https://www.epicov.org/acknowledgement/34/30/EPI_ISL_3113430.json"
8386 "USA/WA-CDC-LC0096542/2021" "EPI_ISL_3113416" "MZ850807.1" "Dakota Howard et al" "Laboratory Corporation of America" "Centers for Disease Control and Prevention Division of Viral Diseases, Pathogen Discovery" "https://www.epicov.org/acknowledgement/34/16/EPI_ISL_3113416.json"
8387 "USA/WA-CDC-LC0096545/2021" "EPI_ISL_3113428" "MZ850819.1" "Dakota Howard et al" "Laboratory Corporation of America" "Centers for Disease Control and Prevention Division of Viral Diseases, Pathogen Discovery" "https://www.epicov.org/acknowledgement/34/28/EPI_ISL_3113428.json"
8388 "USA/WA-CDC-LC0096547/2021" "EPI_ISL_3113422" "MZ850813.1" "Dakota Howard et al" "Laboratory Corporation of America" "Centers for Disease Control and Prevention Division of Viral Diseases, Pathogen Discovery" "https://www.epicov.org/acknowledgement/34/22/EPI_ISL_3113422.json"
8389 "USA/WA-CDC-LC0096548/2021" "EPI_ISL_3113429" "MZ850820.1" "Dakota Howard et al" "Laboratory Corporation of America" "Centers for Disease Control and Prevention Division of Viral Diseases, Pathogen Discovery" "https://www.epicov.org/acknowledgement/34/29/EPI_ISL_3113429.json"
8390 "USA/WA-CDC-LC0096553/2021" "EPI_ISL_4378516" "OK233296.1" "Dakota Howard et al" "Laboratory Corporation of America" "Centers for Disease Control and Prevention Division of Viral Diseases, Pathogen Discovery" "https://www.epicov.org/acknowledgement/85/16/EPI_ISL_4378516.json"
8391 "USA/WA-CDC-LC0096561/2021" "EPI_ISL_3113419" "MZ850810.1" "Dakota Howard et al" "Laboratory Corporation of America" "Centers for Disease Control and Prevention Division of Viral Diseases, Pathogen Discovery" "https://www.epicov.org/acknowledgement/34/19/EPI_ISL_3113419.json"
8392 "USA/WA-CDC-LC0096572/2021" "EPI_ISL_3113432" "MZ850823.1" "Dakota Howard et al" "Laboratory Corporation of America" "Centers for Disease Control and Prevention Division of Viral Diseases, Pathogen Discovery" "https://www.epicov.org/acknowledgement/34/32/EPI_ISL_3113432.json"
8393 "USA/WA-CDC-LC0096578/2021" "EPI_ISL_3113431" "MZ850822.1" "Dakota Howard et al" "Laboratory Corporation of America" "Centers for Disease Control and Prevention Division of Viral Diseases, Pathogen Discovery" "https://www.epicov.org/acknowledgement/34/31/EPI_ISL_3113431.json"
8394 "USA/WA-CDC-LC0096595/2021" "EPI_ISL_3113418" "MZ850809.1" "Dakota Howard et al" "Laboratory Corporation of America" "Centers for Disease Control and Prevention Division of Viral Diseases, Pathogen Discovery" "https://www.epicov.org/acknowledgement/34/18/EPI_ISL_3113418.json"
8395 "USA/WA-CDC-LC0096598/2021" "EPI_ISL_3113436" "MZ850827.1" "Dakota Howard et al" "Laboratory Corporation of America" "Centers for Disease Control and Prevention Division of Viral Diseases, Pathogen Discovery" "https://www.epicov.org/acknowledgement/34/36/EPI_ISL_3113436.json"
8396 "USA/WA-CDC-LC0096602/2021" "EPI_ISL_3113413" "MZ850804.1" "Dakota Howard et al" "Laboratory Corporation of America" "Centers for Disease Control and Prevention Division of Viral Diseases, Pathogen Discovery" "https://www.epicov.org/acknowledgement/34/13/EPI_ISL_3113413.json"
8397 "USA/WA-CDC-LC0096604/2021" "EPI_ISL_3113414" "MZ850805.1" "Dakota Howard et al" "Laboratory Corporation of America" "Centers for Disease Control and Prevention Division of Viral Diseases, Pathogen Discovery" "https://www.epicov.org/acknowledgement/34/14/EPI_ISL_3113414.json"
8398 "USA/WA-CDC-LC0096606/2021" "EPI_ISL_4379250" "OK233669.1" "Dakota Howard et al" "Laboratory Corporation of America" "Centers for Disease Control and Prevention Division of Viral Diseases, Pathogen Discovery" "https://www.epicov.org/acknowledgement/92/50/EPI_ISL_4379250.json"
8399 "USA/WA-CDC-LC0096835/2021" "EPI_ISL_3113022" "MZ850519.1" "Dakota Howard et al" "Laboratory Corporation of America" "Centers for Disease Control and Prevention Division of Viral Diseases, Pathogen Discovery" "https://www.epicov.org/acknowledgement/30/22/EPI_ISL_3113022.json"
8400 "USA/WA-CDC-LC0096999/2021" "EPI_ISL_3113134" "MZ850631.1" "Dakota Howard et al" "Laboratory Corporation of America" "Centers for Disease Control and Prevention Division of Viral Diseases, Pathogen Discovery" "https://www.epicov.org/acknowledgement/31/34/EPI_ISL_3113134.json"
8401 "USA/WA-CDC-LC0097197/2021" "EPI_ISL_3113254" "MZ850689.1" "Dakota Howard et al" "Laboratory Corporation of America" "Centers for Disease Control and Prevention Division of Viral Diseases, Pathogen Discovery" "https://www.epicov.org/acknowledgement/32/54/EPI_ISL_3113254.json"
8402 "USA/WA-CDC-LC0097199/2021" "EPI_ISL_3113256" "MZ850690.1" "Dakota Howard et al" "Laboratory Corporation of America" "Centers for Disease Control and Prevention Division of Viral Diseases, Pathogen Discovery" "https://www.epicov.org/acknowledgement/32/56/EPI_ISL_3113256.json"
8403 "USA/WA-CDC-LC0097287/2021" "EPI_ISL_3113758" "MZ851149.1" "Dakota Howard et al" "Laboratory Corporation of America" "Centers for Disease Control and Prevention Division of Viral Diseases, Pathogen Discovery" "https://www.epicov.org/acknowledgement/37/58/EPI_ISL_3113758.json"
8404 "USA/WA-CDC-LC0097289/2021" "EPI_ISL_3113757" "MZ851148.1" "Dakota Howard et al" "Laboratory Corporation of America" "Centers for Disease Control and Prevention Division of Viral Diseases, Pathogen Discovery" "https://www.epicov.org/acknowledgement/37/57/EPI_ISL_3113757.json"
8405 "USA/WA-CDC-LC0097294/2021" "EPI_ISL_4378801" "OK233442.1" "Dakota Howard et al" "Laboratory Corporation of America" "Centers for Disease Control and Prevention Division of Viral Diseases, Pathogen Discovery" "https://www.epicov.org/acknowledgement/88/01/EPI_ISL_4378801.json"
8406 "USA/WA-CDC-LC0097295/2021" "EPI_ISL_3113760" "MZ851151.1" "Dakota Howard et al" "Laboratory Corporation of America" "Centers for Disease Control and Prevention Division of Viral Diseases, Pathogen Discovery" "https://www.epicov.org/acknowledgement/37/60/EPI_ISL_3113760.json"
8407 "USA/WA-CDC-LC0097303/2021" "EPI_ISL_3111193" "MZ848736.1" "Dakota Howard et al" "Laboratory Corporation of America" "Centers for Disease Control and Prevention Division of Viral Diseases, Pathogen Discovery" "https://www.epicov.org/acknowledgement/11/93/EPI_ISL_3111193.json"
8408 "USA/WA-CDC-LC0097304/2021" "EPI_ISL_3111192" "MZ848735.1" "Dakota Howard et al" "Laboratory Corporation of America" "Centers for Disease Control and Prevention Division of Viral Diseases, Pathogen Discovery" "https://www.epicov.org/acknowledgement/11/92/EPI_ISL_3111192.json"
8409 "USA/WA-CDC-LC0097306/2021" "EPI_ISL_3113754" "MZ851145.1" "Dakota Howard et al" "Laboratory Corporation of America" "Centers for Disease Control and Prevention Division of Viral Diseases, Pathogen Discovery" "https://www.epicov.org/acknowledgement/37/54/EPI_ISL_3113754.json"
8410 "USA/WA-CDC-LC0097307/2021" "EPI_ISL_3113753" "MZ851144.1" "Dakota Howard et al" "Laboratory Corporation of America" "Centers for Disease Control and Prevention Division of Viral Diseases, Pathogen Discovery" "https://www.epicov.org/acknowledgement/37/53/EPI_ISL_3113753.json"
8411 "USA/WA-CDC-LC0097308/2021" "EPI_ISL_3113759" "MZ851150.1" "Dakota Howard et al" "Laboratory Corporation of America" "Centers for Disease Control and Prevention Division of Viral Diseases, Pathogen Discovery" "https://www.epicov.org/acknowledgement/37/59/EPI_ISL_3113759.json"
8412 "USA/WA-CDC-LC0097823/2021" "EPI_ISL_3113608" "MZ850999.1" "Dakota Howard et al" "Laboratory Corporation of America" "Centers for Disease Control and Prevention Division of Viral Diseases, Pathogen Discovery" "https://www.epicov.org/acknowledgement/36/08/EPI_ISL_3113608.json"
8413 "USA/WA-CDC-LC0097824/2021" "EPI_ISL_3113606" "MZ850997.1" "Dakota Howard et al" "Laboratory Corporation of America" "Centers for Disease Control and Prevention Division of Viral Diseases, Pathogen Discovery" "https://www.epicov.org/acknowledgement/36/06/EPI_ISL_3113606.json"
8414 "USA/WA-CDC-LC0097827/2021" "EPI_ISL_3113607" "MZ850998.1" "Dakota Howard et al" "Laboratory Corporation of America" "Centers for Disease Control and Prevention Division of Viral Diseases, Pathogen Discovery" "https://www.epicov.org/acknowledgement/36/07/EPI_ISL_3113607.json"
8415 "USA/WA-CDC-LC0097834/2021" "EPI_ISL_3113609" "MZ851000.1" "Dakota Howard et al" "Laboratory Corporation of America" "Centers for Disease Control and Prevention Division of Viral Diseases, Pathogen Discovery" "https://www.epicov.org/acknowledgement/36/09/EPI_ISL_3113609.json"
8416 "USA/WA-CDC-LC0097835/2021" "EPI_ISL_3113610" "MZ851001.1" "Dakota Howard et al" "Laboratory Corporation of America" "Centers for Disease Control and Prevention Division of Viral Diseases, Pathogen Discovery" "https://www.epicov.org/acknowledgement/36/10/EPI_ISL_3113610.json"
8417 "USA/WA-CDC-LC0097837/2021" "EPI_ISL_3113613" "MZ851004.1" "Dakota Howard et al" "Laboratory Corporation of America" "Centers for Disease Control and Prevention Division of Viral Diseases, Pathogen Discovery" "https://www.epicov.org/acknowledgement/36/13/EPI_ISL_3113613.json"
8418 "USA/WA-CDC-LC0097842/2021" "EPI_ISL_4381300" "OK234648.1" "Dakota Howard et al" "Laboratory Corporation of America" "Centers for Disease Control and Prevention Division of Viral Diseases, Pathogen Discovery" "https://www.epicov.org/acknowledgement/13/00/EPI_ISL_4381300.json"
8419 "USA/WA-CDC-LC0097844/2021" "EPI_ISL_3113730" "MZ851121.1" "Dakota Howard et al" "Laboratory Corporation of America" "Centers for Disease Control and Prevention Division of Viral Diseases, Pathogen Discovery" "https://www.epicov.org/acknowledgement/37/30/EPI_ISL_3113730.json"
8420 "USA/WA-CDC-LC0097845/2021" "EPI_ISL_4373452" "OK230500.1" "Dakota Howard et al" "Laboratory Corporation of America" "Centers for Disease Control and Prevention Division of Viral Diseases, Pathogen Discovery" "https://www.epicov.org/acknowledgement/34/52/EPI_ISL_4373452.json"
8421 "USA/WA-CDC-LC0097846/2021" "EPI_ISL_3113729" "MZ851120.1" "Dakota Howard et al" "Laboratory Corporation of America" "Centers for Disease Control and Prevention Division of Viral Diseases, Pathogen Discovery" "https://www.epicov.org/acknowledgement/37/29/EPI_ISL_3113729.json"
8422 "USA/WA-CDC-LC0101124/2021" "EPI_ISL_3326237" "MZ783742.1" "Dakota Howard et al" "Laboratory Corporation of America" "Centers for Disease Control and Prevention Division of Viral Diseases, Pathogen Discovery" "https://www.epicov.org/acknowledgement/62/37/EPI_ISL_3326237.json"
8423 "USA/WA-CDC-LC0101126/2021" "EPI_ISL_3326212" "MZ783735.1" "Dakota Howard et al" "Laboratory Corporation of America" "Centers for Disease Control and Prevention Division of Viral Diseases, Pathogen Discovery" "https://www.epicov.org/acknowledgement/62/12/EPI_ISL_3326212.json"
8424 "USA/WA-CDC-LC0101138/2021" "EPI_ISL_3326226" "MZ783739.1" "Dakota Howard et al" "Laboratory Corporation of America" "Centers for Disease Control and Prevention Division of Viral Diseases, Pathogen Discovery" "https://www.epicov.org/acknowledgement/62/26/EPI_ISL_3326226.json"
8425 "USA/WA-CDC-LC0101143/2021" "EPI_ISL_3325405" "MZ783181.1" "Dakota Howard et al" "Laboratory Corporation of America" "Centers for Disease Control and Prevention Division of Viral Diseases, Pathogen Discovery" "https://www.epicov.org/acknowledgement/54/05/EPI_ISL_3325405.json"
8426 "USA/WA-CDC-LC0101146/2021" "EPI_ISL_3326239" "MZ783743.1" "Dakota Howard et al" "Laboratory Corporation of America" "Centers for Disease Control and Prevention Division of Viral Diseases, Pathogen Discovery" "https://www.epicov.org/acknowledgement/62/39/EPI_ISL_3326239.json"
8427 "USA/WA-CDC-LC0101155/2021" "EPI_ISL_3326268" "MZ783751.1" "Dakota Howard et al" "Laboratory Corporation of America" "Centers for Disease Control and Prevention Division of Viral Diseases, Pathogen Discovery" "https://www.epicov.org/acknowledgement/62/68/EPI_ISL_3326268.json"
8428 "USA/WA-CDC-LC0101156/2021" "EPI_ISL_3326243" "MZ783744.1" "Dakota Howard et al" "Laboratory Corporation of America" "Centers for Disease Control and Prevention Division of Viral Diseases, Pathogen Discovery" "https://www.epicov.org/acknowledgement/62/43/EPI_ISL_3326243.json"
8429 "USA/WA-CDC-LC0101163/2021" "EPI_ISL_3326230" "MZ783740.1" "Dakota Howard et al" "Laboratory Corporation of America" "Centers for Disease Control and Prevention Division of Viral Diseases, Pathogen Discovery" "https://www.epicov.org/acknowledgement/62/30/EPI_ISL_3326230.json"
8430 "USA/WA-CDC-LC0101175/2021" "EPI_ISL_3326166" "MZ783722.1" "Dakota Howard et al" "Laboratory Corporation of America" "Centers for Disease Control and Prevention Division of Viral Diseases, Pathogen Discovery" "https://www.epicov.org/acknowledgement/61/66/EPI_ISL_3326166.json"
8431 "USA/WA-CDC-LC0101182/2021" "EPI_ISL_3326220" "MZ783737.1" "Dakota Howard et al" "Laboratory Corporation of America" "Centers for Disease Control and Prevention Division of Viral Diseases, Pathogen Discovery" "https://www.epicov.org/acknowledgement/62/20/EPI_ISL_3326220.json"
8432 "USA/WA-CDC-LC0101196/2021" "EPI_ISL_3326216" "MZ783736.1" "Dakota Howard et al" "Laboratory Corporation of America" "Centers for Disease Control and Prevention Division of Viral Diseases, Pathogen Discovery" "https://www.epicov.org/acknowledgement/62/16/EPI_ISL_3326216.json"
8433 "USA/WA-CDC-LC0101199/2021" "EPI_ISL_3326194" "MZ783730.1" "Dakota Howard et al" "Laboratory Corporation of America" "Centers for Disease Control and Prevention Division of Viral Diseases, Pathogen Discovery" "https://www.epicov.org/acknowledgement/61/94/EPI_ISL_3326194.json"
8434 "USA/WA-CDC-LC0101202/2021" "EPI_ISL_3326180" "MZ783726.1" "Dakota Howard et al" "Laboratory Corporation of America" "Centers for Disease Control and Prevention Division of Viral Diseases, Pathogen Discovery" "https://www.epicov.org/acknowledgement/61/80/EPI_ISL_3326180.json"
8435 "USA/WA-CDC-LC0101214/2021" "EPI_ISL_3326190" "MZ783729.1" "Dakota Howard et al" "Laboratory Corporation of America" "Centers for Disease Control and Prevention Division of Viral Diseases, Pathogen Discovery" "https://www.epicov.org/acknowledgement/61/90/EPI_ISL_3326190.json"
8436 "USA/WA-CDC-LC0101215/2021" "EPI_ISL_3326187" "MZ783728.1" "Dakota Howard et al" "Laboratory Corporation of America" "Centers for Disease Control and Prevention Division of Viral Diseases, Pathogen Discovery" "https://www.epicov.org/acknowledgement/61/87/EPI_ISL_3326187.json"
8437 "USA/WA-CDC-LC0101216/2021" "EPI_ISL_3326184" "MZ783727.1" "Dakota Howard et al" "Laboratory Corporation of America" "Centers for Disease Control and Prevention Division of Viral Diseases, Pathogen Discovery" "https://www.epicov.org/acknowledgement/61/84/EPI_ISL_3326184.json"
8438 "USA/WA-CDC-LC0101389/2021" "EPI_ISL_3325745" "MZ783506.1" "Dakota Howard et al" "Laboratory Corporation of America" "Centers for Disease Control and Prevention Division of Viral Diseases, Pathogen Discovery" "https://www.epicov.org/acknowledgement/57/45/EPI_ISL_3325745.json"
8439 "USA/WA-CDC-LC0101648/2021" "EPI_ISL_3325582" "MZ783358.1" "Dakota Howard et al" "Laboratory Corporation of America" "Centers for Disease Control and Prevention Division of Viral Diseases, Pathogen Discovery" "https://www.epicov.org/acknowledgement/55/82/EPI_ISL_3325582.json"
8440 "USA/WA-CDC-LC0101651/2021" "EPI_ISL_3325730" "MZ783498.1" "Dakota Howard et al" "Laboratory Corporation of America" "Centers for Disease Control and Prevention Division of Viral Diseases, Pathogen Discovery" "https://www.epicov.org/acknowledgement/57/30/EPI_ISL_3325730.json"
8441 "USA/WA-CDC-LC0101654/2021" "EPI_ISL_3325580" "MZ783356.1" "Dakota Howard et al" "Laboratory Corporation of America" "Centers for Disease Control and Prevention Division of Viral Diseases, Pathogen Discovery" "https://www.epicov.org/acknowledgement/55/80/EPI_ISL_3325580.json"
8442 "USA/WA-CDC-LC0101655/2021" "EPI_ISL_3325392" "MZ783168.1" "Dakota Howard et al" "Laboratory Corporation of America" "Centers for Disease Control and Prevention Division of Viral Diseases, Pathogen Discovery" "https://www.epicov.org/acknowledgement/53/92/EPI_ISL_3325392.json"
8443 "USA/WA-CDC-LC0101656/2021" "EPI_ISL_3325579" "MZ783355.1" "Dakota Howard et al" "Laboratory Corporation of America" "Centers for Disease Control and Prevention Division of Viral Diseases, Pathogen Discovery" "https://www.epicov.org/acknowledgement/55/79/EPI_ISL_3325579.json"
8444 "USA/WA-CDC-LC0101657/2021" "EPI_ISL_3325578" "MZ783354.1" "Dakota Howard et al" "Laboratory Corporation of America" "Centers for Disease Control and Prevention Division of Viral Diseases, Pathogen Discovery" "https://www.epicov.org/acknowledgement/55/78/EPI_ISL_3325578.json"
8445 "USA/WA-CDC-LC0101659/2021" "EPI_ISL_3325737" "MZ783502.1" "Dakota Howard et al" "Laboratory Corporation of America" "Centers for Disease Control and Prevention Division of Viral Diseases, Pathogen Discovery" "https://www.epicov.org/acknowledgement/57/37/EPI_ISL_3325737.json"
8446 "USA/WA-CDC-LC0101660/2021" "EPI_ISL_3325728" "MZ783497.1" "Dakota Howard et al" "Laboratory Corporation of America" "Centers for Disease Control and Prevention Division of Viral Diseases, Pathogen Discovery" "https://www.epicov.org/acknowledgement/57/28/EPI_ISL_3325728.json"
8447 "USA/WA-CDC-LC0101661/2021" "EPI_ISL_3325736" "MZ783501.1" "Dakota Howard et al" "Laboratory Corporation of America" "Centers for Disease Control and Prevention Division of Viral Diseases, Pathogen Discovery" "https://www.epicov.org/acknowledgement/57/36/EPI_ISL_3325736.json"
8448 "USA/WA-CDC-LC0101906/2021" "EPI_ISL_3326354" "MZ783789.1" "Dakota Howard et al" "Laboratory Corporation of America" "Centers for Disease Control and Prevention Division of Viral Diseases, Pathogen Discovery" "https://www.epicov.org/acknowledgement/63/54/EPI_ISL_3326354.json"
8449 "USA/WA-CDC-LC0101908/2021" "EPI_ISL_3326341" "MZ783782.1" "Dakota Howard et al" "Laboratory Corporation of America" "Centers for Disease Control and Prevention Division of Viral Diseases, Pathogen Discovery" "https://www.epicov.org/acknowledgement/63/41/EPI_ISL_3326341.json"
8450 "USA/WA-CDC-LC0101910/2021" "EPI_ISL_3326566" "MZ783903.1" "Dakota Howard et al" "Laboratory Corporation of America" "Centers for Disease Control and Prevention Division of Viral Diseases, Pathogen Discovery" "https://www.epicov.org/acknowledgement/65/66/EPI_ISL_3326566.json"
8451 "USA/WA-CDC-LC0101914/2021" "EPI_ISL_3326509" "MZ783873.1" "Dakota Howard et al" "Laboratory Corporation of America" "Centers for Disease Control and Prevention Division of Viral Diseases, Pathogen Discovery" "https://www.epicov.org/acknowledgement/65/09/EPI_ISL_3326509.json"
8452 "USA/WA-CDC-LC0101915/2021" "EPI_ISL_3326407" "MZ783818.1" "Dakota Howard et al" "Laboratory Corporation of America" "Centers for Disease Control and Prevention Division of Viral Diseases, Pathogen Discovery" "https://www.epicov.org/acknowledgement/64/07/EPI_ISL_3326407.json"
8453 "USA/WA-CDC-LC0101918/2021" "EPI_ISL_3326570" "MZ783905.1" "Dakota Howard et al" "Laboratory Corporation of America" "Centers for Disease Control and Prevention Division of Viral Diseases, Pathogen Discovery" "https://www.epicov.org/acknowledgement/65/70/EPI_ISL_3326570.json"
8454 "USA/WA-CDC-LC0101919/2021" "EPI_ISL_3326405" "MZ783817.1" "Dakota Howard et al" "Laboratory Corporation of America" "Centers for Disease Control and Prevention Division of Viral Diseases, Pathogen Discovery" "https://www.epicov.org/acknowledgement/64/05/EPI_ISL_3326405.json"
8455 "USA/WA-CDC-LC0101921/2021" "EPI_ISL_3326568" "MZ783904.1" "Dakota Howard et al" "Laboratory Corporation of America" "Centers for Disease Control and Prevention Division of Viral Diseases, Pathogen Discovery" "https://www.epicov.org/acknowledgement/65/68/EPI_ISL_3326568.json"
8456 "USA/WA-CDC-LC0101923/2021" "EPI_ISL_3430750" "MZ743598.1" "Dakota Howard et al" "Laboratory Corporation of America" "Centers for Disease Control and Prevention Division of Viral Diseases, Pathogen Discovery" "https://www.epicov.org/acknowledgement/07/50/EPI_ISL_3430750.json"
8457 "USA/WA-CDC-LC0101927/2021" "EPI_ISL_3326337" "MZ783780.1" "Dakota Howard et al" "Laboratory Corporation of America" "Centers for Disease Control and Prevention Division of Viral Diseases, Pathogen Discovery" "https://www.epicov.org/acknowledgement/63/37/EPI_ISL_3326337.json"
8458 "USA/WA-CDC-LC0101929/2021" "EPI_ISL_3326336" "MZ783779.1" "Dakota Howard et al" "Laboratory Corporation of America" "Centers for Disease Control and Prevention Division of Viral Diseases, Pathogen Discovery" "https://www.epicov.org/acknowledgement/63/36/EPI_ISL_3326336.json"
8459 "USA/WA-CDC-LC0102171/2021" "EPI_ISL_3326653" "MZ783951.1" "Dakota Howard et al" "Laboratory Corporation of America" "Centers for Disease Control and Prevention Division of Viral Diseases, Pathogen Discovery" "https://www.epicov.org/acknowledgement/66/53/EPI_ISL_3326653.json"
8460 "USA/WA-CDC-LC0102179/2021" "EPI_ISL_3326657" "MZ783953.1" "Dakota Howard et al" "Laboratory Corporation of America" "Centers for Disease Control and Prevention Division of Viral Diseases, Pathogen Discovery" "https://www.epicov.org/acknowledgement/66/57/EPI_ISL_3326657.json"
8461 "USA/WA-CDC-LC0104531/2021" "EPI_ISL_3430803" "MZ743651.1" "Dakota Howard et al" "Laboratory Corporation of America" "Centers for Disease Control and Prevention Division of Viral Diseases, Pathogen Discovery" "https://www.epicov.org/acknowledgement/08/03/EPI_ISL_3430803.json"
8462 "USA/WA-CDC-LC0104539/2021" "EPI_ISL_3327200" "MZ784405.1" "Dakota Howard et al" "Laboratory Corporation of America" "Centers for Disease Control and Prevention Division of Viral Diseases, Pathogen Discovery" "https://www.epicov.org/acknowledgement/72/00/EPI_ISL_3327200.json"
8463 "USA/WA-CDC-LC0104570/2021" "EPI_ISL_3327205" "MZ784410.1" "Dakota Howard et al" "Laboratory Corporation of America" "Centers for Disease Control and Prevention Division of Viral Diseases, Pathogen Discovery" "https://www.epicov.org/acknowledgement/72/05/EPI_ISL_3327205.json"
8464 "USA/WA-CDC-LC0104580/2021" "EPI_ISL_3327202" "MZ784407.1" "Dakota Howard et al" "Laboratory Corporation of America" "Centers for Disease Control and Prevention Division of Viral Diseases, Pathogen Discovery" "https://www.epicov.org/acknowledgement/72/02/EPI_ISL_3327202.json"
8465 "USA/WA-CDC-LC0104594/2021" "EPI_ISL_3327204" "MZ784409.1" "Dakota Howard et al" "Laboratory Corporation of America" "Centers for Disease Control and Prevention Division of Viral Diseases, Pathogen Discovery" "https://www.epicov.org/acknowledgement/72/04/EPI_ISL_3327204.json"
8466 "USA/WA-CDC-LC0105114/2021" "EPI_ISL_3327080" "MZ784285.1" "Dakota Howard et al" "Laboratory Corporation of America" "Centers for Disease Control and Prevention Division of Viral Diseases, Pathogen Discovery" "https://www.epicov.org/acknowledgement/70/80/EPI_ISL_3327080.json"
8467 "USA/WA-CDC-LC0105121/2021" "EPI_ISL_3430794" "MZ743642.1" "Dakota Howard et al" "Laboratory Corporation of America" "Centers for Disease Control and Prevention Division of Viral Diseases, Pathogen Discovery" "https://www.epicov.org/acknowledgement/07/94/EPI_ISL_3430794.json"
8468 "USA/WA-CDC-LC0105123/2021" "EPI_ISL_3327077" "MZ784282.1" "Dakota Howard et al" "Laboratory Corporation of America" "Centers for Disease Control and Prevention Division of Viral Diseases, Pathogen Discovery" "https://www.epicov.org/acknowledgement/70/77/EPI_ISL_3327077.json"
8469 "USA/WA-CDC-LC0105124/2021" "EPI_ISL_3327072" "MZ784277.1" "Dakota Howard et al" "Laboratory Corporation of America" "Centers for Disease Control and Prevention Division of Viral Diseases, Pathogen Discovery" "https://www.epicov.org/acknowledgement/70/72/EPI_ISL_3327072.json"
8470 "USA/WA-CDC-LC0105125/2021" "EPI_ISL_3327073" "MZ784278.1" "Dakota Howard et al" "Laboratory Corporation of America" "Centers for Disease Control and Prevention Division of Viral Diseases, Pathogen Discovery" "https://www.epicov.org/acknowledgement/70/73/EPI_ISL_3327073.json"
8471 "USA/WA-CDC-LC0105128/2021" "EPI_ISL_3327060" "MZ784265.1" "Dakota Howard et al" "Laboratory Corporation of America" "Centers for Disease Control and Prevention Division of Viral Diseases, Pathogen Discovery" "https://www.epicov.org/acknowledgement/70/60/EPI_ISL_3327060.json"
8472 "USA/WA-CDC-LC0105129/2021" "EPI_ISL_3327062" "MZ784267.1" "Dakota Howard et al" "Laboratory Corporation of America" "Centers for Disease Control and Prevention Division of Viral Diseases, Pathogen Discovery" "https://www.epicov.org/acknowledgement/70/62/EPI_ISL_3327062.json"
8473 "USA/WA-CDC-LC0105132/2021" "EPI_ISL_3327063" "MZ784268.1" "Dakota Howard et al" "Laboratory Corporation of America" "Centers for Disease Control and Prevention Division of Viral Diseases, Pathogen Discovery" "https://www.epicov.org/acknowledgement/70/63/EPI_ISL_3327063.json"
8474 "USA/WA-CDC-LC0105133/2021" "EPI_ISL_3327116" "MZ784321.1" "Dakota Howard et al" "Laboratory Corporation of America" "Centers for Disease Control and Prevention Division of Viral Diseases, Pathogen Discovery" "https://www.epicov.org/acknowledgement/71/16/EPI_ISL_3327116.json"
8475 "USA/WA-CDC-LC0105135/2021" "EPI_ISL_3327076" "MZ784281.1" "Dakota Howard et al" "Laboratory Corporation of America" "Centers for Disease Control and Prevention Division of Viral Diseases, Pathogen Discovery" "https://www.epicov.org/acknowledgement/70/76/EPI_ISL_3327076.json"
8476 "USA/WA-CDC-LC0105137/2021" "EPI_ISL_3430789" "MZ743637.1" "Dakota Howard et al" "Laboratory Corporation of America" "Centers for Disease Control and Prevention Division of Viral Diseases, Pathogen Discovery" "https://www.epicov.org/acknowledgement/07/89/EPI_ISL_3430789.json"
8477 "USA/WA-CDC-LC0105138/2021" "EPI_ISL_3430793" "MZ743641.1" "Dakota Howard et al" "Laboratory Corporation of America" "Centers for Disease Control and Prevention Division of Viral Diseases, Pathogen Discovery" "https://www.epicov.org/acknowledgement/07/93/EPI_ISL_3430793.json"
8478 "USA/WA-CDC-LC0105139/2021" "EPI_ISL_3430792" "MZ743640.1" "Dakota Howard et al" "Laboratory Corporation of America" "Centers for Disease Control and Prevention Division of Viral Diseases, Pathogen Discovery" "https://www.epicov.org/acknowledgement/07/92/EPI_ISL_3430792.json"
8479 "USA/WA-CDC-LC0105140/2021" "EPI_ISL_3327066" "MZ784271.1" "Dakota Howard et al" "Laboratory Corporation of America" "Centers for Disease Control and Prevention Division of Viral Diseases, Pathogen Discovery" "https://www.epicov.org/acknowledgement/70/66/EPI_ISL_3327066.json"
8480 "USA/WA-CDC-LC0105141/2021" "EPI_ISL_3327071" "MZ784276.1" "Dakota Howard et al" "Laboratory Corporation of America" "Centers for Disease Control and Prevention Division of Viral Diseases, Pathogen Discovery" "https://www.epicov.org/acknowledgement/70/71/EPI_ISL_3327071.json"
8481 "USA/WA-CDC-LC0105142/2021" "EPI_ISL_3430790" "MZ743638.1" "Dakota Howard et al" "Laboratory Corporation of America" "Centers for Disease Control and Prevention Division of Viral Diseases, Pathogen Discovery" "https://www.epicov.org/acknowledgement/07/90/EPI_ISL_3430790.json"
8482 "USA/WA-CDC-LC0105143/2021" "EPI_ISL_3327074" "MZ784279.1" "Dakota Howard et al" "Laboratory Corporation of America" "Centers for Disease Control and Prevention Division of Viral Diseases, Pathogen Discovery" "https://www.epicov.org/acknowledgement/70/74/EPI_ISL_3327074.json"
8483 "USA/WA-CDC-LC0105144/2021" "EPI_ISL_3327061" "MZ784266.1" "Dakota Howard et al" "Laboratory Corporation of America" "Centers for Disease Control and Prevention Division of Viral Diseases, Pathogen Discovery" "https://www.epicov.org/acknowledgement/70/61/EPI_ISL_3327061.json"
8484 "USA/WA-CDC-LC0105147/2021" "EPI_ISL_3327081" "MZ784286.1" "Dakota Howard et al" "Laboratory Corporation of America" "Centers for Disease Control and Prevention Division of Viral Diseases, Pathogen Discovery" "https://www.epicov.org/acknowledgement/70/81/EPI_ISL_3327081.json"
8485 "USA/WA-CDC-LC0105153/2021" "EPI_ISL_3327067" "MZ784272.1" "Dakota Howard et al" "Laboratory Corporation of America" "Centers for Disease Control and Prevention Division of Viral Diseases, Pathogen Discovery" "https://www.epicov.org/acknowledgement/70/67/EPI_ISL_3327067.json"
8486 "USA/WA-CDC-LC0105154/2021" "EPI_ISL_3327044" "MZ784249.1" "Dakota Howard et al" "Laboratory Corporation of America" "Centers for Disease Control and Prevention Division of Viral Diseases, Pathogen Discovery" "https://www.epicov.org/acknowledgement/70/44/EPI_ISL_3327044.json"
8487 "USA/WA-CDC-LC0105155/2021" "EPI_ISL_3327079" "MZ784284.1" "Dakota Howard et al" "Laboratory Corporation of America" "Centers for Disease Control and Prevention Division of Viral Diseases, Pathogen Discovery" "https://www.epicov.org/acknowledgement/70/79/EPI_ISL_3327079.json"
8488 "USA/WA-CDC-LC0105240/2021" "EPI_ISL_3327105" "MZ784310.1" "Dakota Howard et al" "Laboratory Corporation of America" "Centers for Disease Control and Prevention Division of Viral Diseases, Pathogen Discovery" "https://www.epicov.org/acknowledgement/71/05/EPI_ISL_3327105.json"
8489 "USA/WA-CDC-LC0105442/2021" "EPI_ISL_3327270" "MZ784475.1" "Dakota Howard et al" "Laboratory Corporation of America" "Centers for Disease Control and Prevention Division of Viral Diseases, Pathogen Discovery" "https://www.epicov.org/acknowledgement/72/70/EPI_ISL_3327270.json"
8490 "USA/WA-CDC-LC0105451/2021" "EPI_ISL_3327268" "MZ784473.1" "Dakota Howard et al" "Laboratory Corporation of America" "Centers for Disease Control and Prevention Division of Viral Diseases, Pathogen Discovery" "https://www.epicov.org/acknowledgement/72/68/EPI_ISL_3327268.json"
8491 "USA/WA-CDC-LC0105452/2021" "EPI_ISL_3327266" "MZ784471.1" "Dakota Howard et al" "Laboratory Corporation of America" "Centers for Disease Control and Prevention Division of Viral Diseases, Pathogen Discovery" "https://www.epicov.org/acknowledgement/72/66/EPI_ISL_3327266.json"
8492 "USA/WA-CDC-LC0105472/2021" "EPI_ISL_3327285" "MZ784490.1" "Dakota Howard et al" "Laboratory Corporation of America" "Centers for Disease Control and Prevention Division of Viral Diseases, Pathogen Discovery" "https://www.epicov.org/acknowledgement/72/85/EPI_ISL_3327285.json"
8493 "USA/WA-CDC-LC0105659/2021" "EPI_ISL_3327267" "MZ784472.1" "Dakota Howard et al" "Laboratory Corporation of America" "Centers for Disease Control and Prevention Division of Viral Diseases, Pathogen Discovery" "https://www.epicov.org/acknowledgement/72/67/EPI_ISL_3327267.json"
8494 "USA/WA-CDC-LC0105662/2021" "EPI_ISL_3327265" "MZ784470.1" "Dakota Howard et al" "Laboratory Corporation of America" "Centers for Disease Control and Prevention Division of Viral Diseases, Pathogen Discovery" "https://www.epicov.org/acknowledgement/72/65/EPI_ISL_3327265.json"
8495 "USA/WA-CDC-LC0105664/2021" "EPI_ISL_3327292" "MZ784497.1" "Dakota Howard et al" "Laboratory Corporation of America" "Centers for Disease Control and Prevention Division of Viral Diseases, Pathogen Discovery" "https://www.epicov.org/acknowledgement/72/92/EPI_ISL_3327292.json"
8496 "USA/WA-CDC-LC0105665/2021" "EPI_ISL_3327293" "MZ784498.1" "Dakota Howard et al" "Laboratory Corporation of America" "Centers for Disease Control and Prevention Division of Viral Diseases, Pathogen Discovery" "https://www.epicov.org/acknowledgement/72/93/EPI_ISL_3327293.json"
8497 "USA/WA-CDC-LC0111212/2021" "EPI_ISL_3327725" "MZ784930.1" "Dakota Howard et al" "Laboratory Corporation of America" "Centers for Disease Control and Prevention Division of Viral Diseases, Pathogen Discovery" "https://www.epicov.org/acknowledgement/77/25/EPI_ISL_3327725.json"
8498 "USA/WA-CDC-LC0126178/2021" "EPI_ISL_4158772" "OK125822.1" "Dakota Howard et al" "Laboratory Corporation of America" "Centers for Disease Control and Prevention Division of Viral Diseases, Pathogen Discovery" "https://www.epicov.org/acknowledgement/87/72/EPI_ISL_4158772.json"
8499 "USA/WA-CDC-LC0126179/2021" "EPI_ISL_4158973" "OK126023.1" "Dakota Howard et al" "Laboratory Corporation of America" "Centers for Disease Control and Prevention Division of Viral Diseases, Pathogen Discovery" "https://www.epicov.org/acknowledgement/89/73/EPI_ISL_4158973.json"
8500 "USA/WA-CDC-LC0126182/2021" "EPI_ISL_4158770" "OK125820.1" "Dakota Howard et al" "Laboratory Corporation of America" "Centers for Disease Control and Prevention Division of Viral Diseases, Pathogen Discovery" "https://www.epicov.org/acknowledgement/87/70/EPI_ISL_4158770.json"
8501 "USA/WA-CDC-LC0126184/2021" "EPI_ISL_4158811" "OK125861.1" "Dakota Howard et al" "Laboratory Corporation of America" "Centers for Disease Control and Prevention Division of Viral Diseases, Pathogen Discovery" "https://www.epicov.org/acknowledgement/88/11/EPI_ISL_4158811.json"
8502 "USA/WA-CDC-LC0126185/2021" "EPI_ISL_4158765" "OK125815.1" "Dakota Howard et al" "Laboratory Corporation of America" "Centers for Disease Control and Prevention Division of Viral Diseases, Pathogen Discovery" "https://www.epicov.org/acknowledgement/87/65/EPI_ISL_4158765.json"
8503 "USA/WA-CDC-LC0126186/2021" "EPI_ISL_4158951" "OK126001.1" "Dakota Howard et al" "Laboratory Corporation of America" "Centers for Disease Control and Prevention Division of Viral Diseases, Pathogen Discovery" "https://www.epicov.org/acknowledgement/89/51/EPI_ISL_4158951.json"
8504 "USA/WA-CDC-LC0126187/2021" "EPI_ISL_4158952" "OK126002.1" "Dakota Howard et al" "Laboratory Corporation of America" "Centers for Disease Control and Prevention Division of Viral Diseases, Pathogen Discovery" "https://www.epicov.org/acknowledgement/89/52/EPI_ISL_4158952.json"
8505 "USA/WA-CDC-LC0126193/2021" "EPI_ISL_4158767" "OK125817.1" "Dakota Howard et al" "Laboratory Corporation of America" "Centers for Disease Control and Prevention Division of Viral Diseases, Pathogen Discovery" "https://www.epicov.org/acknowledgement/87/67/EPI_ISL_4158767.json"
8506 "USA/WA-CDC-LC0126194/2021" "EPI_ISL_4158768" "OK125818.1" "Dakota Howard et al" "Laboratory Corporation of America" "Centers for Disease Control and Prevention Division of Viral Diseases, Pathogen Discovery" "https://www.epicov.org/acknowledgement/87/68/EPI_ISL_4158768.json"
8507 "USA/WA-CDC-LC0126195/2021" "EPI_ISL_4158766" "OK125816.1" "Dakota Howard et al" "Laboratory Corporation of America" "Centers for Disease Control and Prevention Division of Viral Diseases, Pathogen Discovery" "https://www.epicov.org/acknowledgement/87/66/EPI_ISL_4158766.json"
8508 "USA/WA-CDC-LC0126196/2021" "EPI_ISL_4158769" "OK125819.1" "Dakota Howard et al" "Laboratory Corporation of America" "Centers for Disease Control and Prevention Division of Viral Diseases, Pathogen Discovery" "https://www.epicov.org/acknowledgement/87/69/EPI_ISL_4158769.json"
8509 "USA/WA-CDC-LC0126795/2021" "EPI_ISL_4159117" "OK126167.1" "Dakota Howard et al" "Laboratory Corporation of America" "Centers for Disease Control and Prevention Division of Viral Diseases, Pathogen Discovery" "https://www.epicov.org/acknowledgement/91/17/EPI_ISL_4159117.json"
8510 "USA/WA-CDC-LC0126796/2021" "EPI_ISL_4158978" "OK126028.1" "Dakota Howard et al" "Laboratory Corporation of America" "Centers for Disease Control and Prevention Division of Viral Diseases, Pathogen Discovery" "https://www.epicov.org/acknowledgement/89/78/EPI_ISL_4158978.json"
8511 "USA/WA-CDC-LC0126799/2021" "EPI_ISL_4158975" "OK126025.1" "Dakota Howard et al" "Laboratory Corporation of America" "Centers for Disease Control and Prevention Division of Viral Diseases, Pathogen Discovery" "https://www.epicov.org/acknowledgement/89/75/EPI_ISL_4158975.json"
8512 "USA/WA-CDC-LC0126801/2021" "EPI_ISL_5223579" "OK112512.1" "Dakota Howard et al" "Laboratory Corporation of America" "Centers for Disease Control and Prevention Division of Viral Diseases, Pathogen Discovery" "https://www.epicov.org/acknowledgement/35/79/EPI_ISL_5223579.json"
8513 "USA/WA-CDC-LC0126802/2021" "EPI_ISL_5223572" "OK112511.1" "Dakota Howard et al" "Laboratory Corporation of America" "Centers for Disease Control and Prevention Division of Viral Diseases, Pathogen Discovery" "https://www.epicov.org/acknowledgement/35/72/EPI_ISL_5223572.json"
8514 "USA/WA-CDC-LC0126803/2021" "EPI_ISL_4158974" "OK126024.1" "Dakota Howard et al" "Laboratory Corporation of America" "Centers for Disease Control and Prevention Division of Viral Diseases, Pathogen Discovery" "https://www.epicov.org/acknowledgement/89/74/EPI_ISL_4158974.json"
8515 "USA/WA-CDC-LC0126804/2021" "EPI_ISL_4158976" "OK126026.1" "Dakota Howard et al" "Laboratory Corporation of America" "Centers for Disease Control and Prevention Division of Viral Diseases, Pathogen Discovery" "https://www.epicov.org/acknowledgement/89/76/EPI_ISL_4158976.json"
8516 "USA/WA-CDC-LC0127180/2021" "EPI_ISL_4159317" "OK126367.1" "Dakota Howard et al" "Laboratory Corporation of America" "Centers for Disease Control and Prevention Division of Viral Diseases, Pathogen Discovery" "https://www.epicov.org/acknowledgement/93/17/EPI_ISL_4159317.json"
8517 "USA/WA-CDC-LC0127187/2021" "EPI_ISL_4159236" "OK126286.1" "Dakota Howard et al" "Laboratory Corporation of America" "Centers for Disease Control and Prevention Division of Viral Diseases, Pathogen Discovery" "https://www.epicov.org/acknowledgement/92/36/EPI_ISL_4159236.json"
8518 "USA/WA-CDC-LC0127188/2021" "EPI_ISL_4159237" "OK126287.1" "Dakota Howard et al" "Laboratory Corporation of America" "Centers for Disease Control and Prevention Division of Viral Diseases, Pathogen Discovery" "https://www.epicov.org/acknowledgement/92/37/EPI_ISL_4159237.json"
8519 "USA/WA-CDC-LC0127229/2021" "EPI_ISL_4159313" "OK126363.1" "Dakota Howard et al" "Laboratory Corporation of America" "Centers for Disease Control and Prevention Division of Viral Diseases, Pathogen Discovery" "https://www.epicov.org/acknowledgement/93/13/EPI_ISL_4159313.json"
8520 "USA/WA-CDC-LC0127233/2021" "EPI_ISL_4159225" "OK126275.1" "Dakota Howard et al" "Laboratory Corporation of America" "Centers for Disease Control and Prevention Division of Viral Diseases, Pathogen Discovery" "https://www.epicov.org/acknowledgement/92/25/EPI_ISL_4159225.json"
8521 "USA/WA-CDC-LC0127234/2021" "EPI_ISL_4159226" "OK126276.1" "Dakota Howard et al" "Laboratory Corporation of America" "Centers for Disease Control and Prevention Division of Viral Diseases, Pathogen Discovery" "https://www.epicov.org/acknowledgement/92/26/EPI_ISL_4159226.json"
8522 "USA/WA-CDC-LC0127236/2021" "EPI_ISL_4159238" "OK126288.1" "Dakota Howard et al" "Laboratory Corporation of America" "Centers for Disease Control and Prevention Division of Viral Diseases, Pathogen Discovery" "https://www.epicov.org/acknowledgement/92/38/EPI_ISL_4159238.json"
8523 "USA/WA-CDC-LC0127237/2021" "EPI_ISL_4159227" "OK126277.1" "Dakota Howard et al" "Laboratory Corporation of America" "Centers for Disease Control and Prevention Division of Viral Diseases, Pathogen Discovery" "https://www.epicov.org/acknowledgement/92/27/EPI_ISL_4159227.json"
8524 "USA/WA-CDC-LC0127239/2021" "EPI_ISL_4159228" "OK126278.1" "Dakota Howard et al" "Laboratory Corporation of America" "Centers for Disease Control and Prevention Division of Viral Diseases, Pathogen Discovery" "https://www.epicov.org/acknowledgement/92/28/EPI_ISL_4159228.json"
8525 "USA/WA-CDC-LC0127244/2021" "EPI_ISL_4159429" "OK126479.1" "Dakota Howard et al" "Laboratory Corporation of America" "Centers for Disease Control and Prevention Division of Viral Diseases, Pathogen Discovery" "https://www.epicov.org/acknowledgement/94/29/EPI_ISL_4159429.json"
8526 "USA/WA-CDC-LC0127253/2021" "EPI_ISL_4159430" "OK126480.1" "Dakota Howard et al" "Laboratory Corporation of America" "Centers for Disease Control and Prevention Division of Viral Diseases, Pathogen Discovery" "https://www.epicov.org/acknowledgement/94/30/EPI_ISL_4159430.json"
8527 "USA/WA-CDC-LC0127256/2021" "EPI_ISL_4159439" "OK126489.1" "Dakota Howard et al" "Laboratory Corporation of America" "Centers for Disease Control and Prevention Division of Viral Diseases, Pathogen Discovery" "https://www.epicov.org/acknowledgement/94/39/EPI_ISL_4159439.json"
8528 "USA/WA-CDC-LC0127257/2021" "EPI_ISL_4159441" "OK126491.1" "Dakota Howard et al" "Laboratory Corporation of America" "Centers for Disease Control and Prevention Division of Viral Diseases, Pathogen Discovery" "https://www.epicov.org/acknowledgement/94/41/EPI_ISL_4159441.json"
8529 "USA/WA-CDC-LC0127258/2021" "EPI_ISL_4159440" "OK126490.1" "Dakota Howard et al" "Laboratory Corporation of America" "Centers for Disease Control and Prevention Division of Viral Diseases, Pathogen Discovery" "https://www.epicov.org/acknowledgement/94/40/EPI_ISL_4159440.json"
8530 "USA/WA-CDC-LC0127261/2021" "EPI_ISL_4159314" "OK126364.1" "Dakota Howard et al" "Laboratory Corporation of America" "Centers for Disease Control and Prevention Division of Viral Diseases, Pathogen Discovery" "https://www.epicov.org/acknowledgement/93/14/EPI_ISL_4159314.json"
8531 "USA/WA-CDC-LC0127263/2021" "EPI_ISL_4159332" "OK126382.1" "Dakota Howard et al" "Laboratory Corporation of America" "Centers for Disease Control and Prevention Division of Viral Diseases, Pathogen Discovery" "https://www.epicov.org/acknowledgement/93/32/EPI_ISL_4159332.json"
8532 "USA/WA-CDC-LC0127264/2021" "EPI_ISL_4159330" "OK126380.1" "Dakota Howard et al" "Laboratory Corporation of America" "Centers for Disease Control and Prevention Division of Viral Diseases, Pathogen Discovery" "https://www.epicov.org/acknowledgement/93/30/EPI_ISL_4159330.json"
8533 "USA/WA-CDC-LC0127265/2021" "EPI_ISL_4159375" "OK126425.1" "Dakota Howard et al" "Laboratory Corporation of America" "Centers for Disease Control and Prevention Division of Viral Diseases, Pathogen Discovery" "https://www.epicov.org/acknowledgement/93/75/EPI_ISL_4159375.json"
8534 "USA/WA-CDC-LC0127266/2021" "EPI_ISL_4159331" "OK126381.1" "Dakota Howard et al" "Laboratory Corporation of America" "Centers for Disease Control and Prevention Division of Viral Diseases, Pathogen Discovery" "https://www.epicov.org/acknowledgement/93/31/EPI_ISL_4159331.json"
8535 "USA/WA-CDC-LC0127269/2021" "EPI_ISL_4159333" "OK126383.1" "Dakota Howard et al" "Laboratory Corporation of America" "Centers for Disease Control and Prevention Division of Viral Diseases, Pathogen Discovery" "https://www.epicov.org/acknowledgement/93/33/EPI_ISL_4159333.json"
8536 "USA/WA-CDC-LC0127270/2021" "EPI_ISL_5223646" "OK112524.1" "Dakota Howard et al" "Laboratory Corporation of America" "Centers for Disease Control and Prevention Division of Viral Diseases, Pathogen Discovery" "https://www.epicov.org/acknowledgement/36/46/EPI_ISL_5223646.json"
8537 "USA/WA-CDC-LC0127275/2021" "EPI_ISL_4159327" "OK126377.1" "Dakota Howard et al" "Laboratory Corporation of America" "Centers for Disease Control and Prevention Division of Viral Diseases, Pathogen Discovery" "https://www.epicov.org/acknowledgement/93/27/EPI_ISL_4159327.json"
8538 "USA/WA-CDC-LC0127283/2021" "EPI_ISL_4159318" "OK126368.1" "Dakota Howard et al" "Laboratory Corporation of America" "Centers for Disease Control and Prevention Division of Viral Diseases, Pathogen Discovery" "https://www.epicov.org/acknowledgement/93/18/EPI_ISL_4159318.json"
8539 "USA/WA-CDC-LC0127284/2021" "EPI_ISL_4159438" "OK126488.1" "Dakota Howard et al" "Laboratory Corporation of America" "Centers for Disease Control and Prevention Division of Viral Diseases, Pathogen Discovery" "https://www.epicov.org/acknowledgement/94/38/EPI_ISL_4159438.json"
8540 "USA/WA-CDC-LC0127287/2021" "EPI_ISL_4159312" "OK126362.1" "Dakota Howard et al" "Laboratory Corporation of America" "Centers for Disease Control and Prevention Division of Viral Diseases, Pathogen Discovery" "https://www.epicov.org/acknowledgement/93/12/EPI_ISL_4159312.json"
8541 "USA/WA-CDC-LC0127288/2021" "EPI_ISL_5223649" "OK112525.1" "Dakota Howard et al" "Laboratory Corporation of America" "Centers for Disease Control and Prevention Division of Viral Diseases, Pathogen Discovery" "https://www.epicov.org/acknowledgement/36/49/EPI_ISL_5223649.json"
8542 "USA/WA-CDC-LC0127289/2021" "EPI_ISL_4159220" "OK126270.1" "Dakota Howard et al" "Laboratory Corporation of America" "Centers for Disease Control and Prevention Division of Viral Diseases, Pathogen Discovery" "https://www.epicov.org/acknowledgement/92/20/EPI_ISL_4159220.json"
8543 "USA/WA-CDC-LC0127291/2021" "EPI_ISL_4159328" "OK126378.1" "Dakota Howard et al" "Laboratory Corporation of America" "Centers for Disease Control and Prevention Division of Viral Diseases, Pathogen Discovery" "https://www.epicov.org/acknowledgement/93/28/EPI_ISL_4159328.json"
8544 "USA/WA-CDC-LC0127292/2021" "EPI_ISL_4159319" "OK126369.1" "Dakota Howard et al" "Laboratory Corporation of America" "Centers for Disease Control and Prevention Division of Viral Diseases, Pathogen Discovery" "https://www.epicov.org/acknowledgement/93/19/EPI_ISL_4159319.json"
8545 "USA/WA-CDC-LC0127293/2021" "EPI_ISL_4159320" "OK126370.1" "Dakota Howard et al" "Laboratory Corporation of America" "Centers for Disease Control and Prevention Division of Viral Diseases, Pathogen Discovery" "https://www.epicov.org/acknowledgement/93/20/EPI_ISL_4159320.json"
8546 "USA/WA-CDC-LC0127294/2021" "EPI_ISL_4159321" "OK126371.1" "Dakota Howard et al" "Laboratory Corporation of America" "Centers for Disease Control and Prevention Division of Viral Diseases, Pathogen Discovery" "https://www.epicov.org/acknowledgement/93/21/EPI_ISL_4159321.json"
8547 "USA/WA-CDC-LC0128078/2021" "EPI_ISL_4159677" "OK126727.1" "Dakota Howard et al" "Laboratory Corporation of America" "Centers for Disease Control and Prevention Division of Viral Diseases, Pathogen Discovery" "https://www.epicov.org/acknowledgement/96/77/EPI_ISL_4159677.json"
8548 "USA/WA-CDC-LC0128081/2021" "EPI_ISL_4159685" "OK126735.1" "Dakota Howard et al" "Laboratory Corporation of America" "Centers for Disease Control and Prevention Division of Viral Diseases, Pathogen Discovery" "https://www.epicov.org/acknowledgement/96/85/EPI_ISL_4159685.json"
8549 "USA/WA-CDC-LC0128085/2021" "EPI_ISL_4159672" "OK126722.1" "Dakota Howard et al" "Laboratory Corporation of America" "Centers for Disease Control and Prevention Division of Viral Diseases, Pathogen Discovery" "https://www.epicov.org/acknowledgement/96/72/EPI_ISL_4159672.json"
8550 "USA/WA-CDC-LC0128086/2021" "EPI_ISL_4159676" "OK126726.1" "Dakota Howard et al" "Laboratory Corporation of America" "Centers for Disease Control and Prevention Division of Viral Diseases, Pathogen Discovery" "https://www.epicov.org/acknowledgement/96/76/EPI_ISL_4159676.json"
8551 "USA/WA-CDC-LC0128088/2021" "EPI_ISL_4159675" "OK126725.1" "Dakota Howard et al" "Laboratory Corporation of America" "Centers for Disease Control and Prevention Division of Viral Diseases, Pathogen Discovery" "https://www.epicov.org/acknowledgement/96/75/EPI_ISL_4159675.json"
8552 "USA/WA-CDC-LC0128091/2021" "EPI_ISL_4159680" "OK126730.1" "Dakota Howard et al" "Laboratory Corporation of America" "Centers for Disease Control and Prevention Division of Viral Diseases, Pathogen Discovery" "https://www.epicov.org/acknowledgement/96/80/EPI_ISL_4159680.json"
8553 "USA/WA-CDC-LC0128092/2021" "EPI_ISL_5223853" "OK112554.1" "Dakota Howard et al" "Laboratory Corporation of America" "Centers for Disease Control and Prevention Division of Viral Diseases, Pathogen Discovery" "https://www.epicov.org/acknowledgement/38/53/EPI_ISL_5223853.json"
8554 "USA/WA-CDC-LC0128095/2021" "EPI_ISL_4159862" "OK126912.1" "Dakota Howard et al" "Laboratory Corporation of America" "Centers for Disease Control and Prevention Division of Viral Diseases, Pathogen Discovery" "https://www.epicov.org/acknowledgement/98/62/EPI_ISL_4159862.json"
8555 "USA/WA-CDC-LC0128096/2021" "EPI_ISL_4159682" "OK126732.1" "Dakota Howard et al" "Laboratory Corporation of America" "Centers for Disease Control and Prevention Division of Viral Diseases, Pathogen Discovery" "https://www.epicov.org/acknowledgement/96/82/EPI_ISL_4159682.json"
8556 "USA/WA-CDC-LC0128098/2021" "EPI_ISL_4159856" "OK126906.1" "Dakota Howard et al" "Laboratory Corporation of America" "Centers for Disease Control and Prevention Division of Viral Diseases, Pathogen Discovery" "https://www.epicov.org/acknowledgement/98/56/EPI_ISL_4159856.json"
8557 "USA/WA-CDC-LC0128100/2021" "EPI_ISL_5223950" "OK112569.1" "Dakota Howard et al" "Laboratory Corporation of America" "Centers for Disease Control and Prevention Division of Viral Diseases, Pathogen Discovery" "https://www.epicov.org/acknowledgement/39/50/EPI_ISL_5223950.json"
8558 "USA/WA-CDC-LC0128104/2021" "EPI_ISL_4159854" "OK126904.1" "Dakota Howard et al" "Laboratory Corporation of America" "Centers for Disease Control and Prevention Division of Viral Diseases, Pathogen Discovery" "https://www.epicov.org/acknowledgement/98/54/EPI_ISL_4159854.json"
8559 "USA/WA-CDC-LC0128112/2021" "EPI_ISL_4159859" "OK126909.1" "Dakota Howard et al" "Laboratory Corporation of America" "Centers for Disease Control and Prevention Division of Viral Diseases, Pathogen Discovery" "https://www.epicov.org/acknowledgement/98/59/EPI_ISL_4159859.json"
8560 "USA/WA-CDC-LC0128116/2021" "EPI_ISL_4159681" "OK126731.1" "Dakota Howard et al" "Laboratory Corporation of America" "Centers for Disease Control and Prevention Division of Viral Diseases, Pathogen Discovery" "https://www.epicov.org/acknowledgement/96/81/EPI_ISL_4159681.json"
8561 "USA/WA-CDC-LC0128118/2021" "EPI_ISL_4159673" "OK126723.1" "Dakota Howard et al" "Laboratory Corporation of America" "Centers for Disease Control and Prevention Division of Viral Diseases, Pathogen Discovery" "https://www.epicov.org/acknowledgement/96/73/EPI_ISL_4159673.json"
8562 "USA/WA-CDC-LC0128123/2021" "EPI_ISL_4159674" "OK126724.1" "Dakota Howard et al" "Laboratory Corporation of America" "Centers for Disease Control and Prevention Division of Viral Diseases, Pathogen Discovery" "https://www.epicov.org/acknowledgement/96/74/EPI_ISL_4159674.json"
8563 "USA/WA-CDC-LC0128124/2021" "EPI_ISL_4159853" "OK126903.1" "Dakota Howard et al" "Laboratory Corporation of America" "Centers for Disease Control and Prevention Division of Viral Diseases, Pathogen Discovery" "https://www.epicov.org/acknowledgement/98/53/EPI_ISL_4159853.json"
8564 "USA/WA-CDC-LC0128132/2021" "EPI_ISL_4159858" "OK126908.1" "Dakota Howard et al" "Laboratory Corporation of America" "Centers for Disease Control and Prevention Division of Viral Diseases, Pathogen Discovery" "https://www.epicov.org/acknowledgement/98/58/EPI_ISL_4159858.json"
8565 "USA/WA-CDC-LC0130396/2021" "EPI_ISL_4160103" "OK127153.1" "Dakota Howard et al" "Laboratory Corporation of America" "Centers for Disease Control and Prevention Division of Viral Diseases, Pathogen Discovery" "https://www.epicov.org/acknowledgement/01/03/EPI_ISL_4160103.json"
8566 "USA/WA-CDC-LC0133239/2021" "EPI_ISL_4154035" "OK121085.1" "Dakota Howard et al" "Laboratory Corporation of America" "Centers for Disease Control and Prevention Division of Viral Diseases, Pathogen Discovery" "https://www.epicov.org/acknowledgement/40/35/EPI_ISL_4154035.json"
8567 "USA/WA-CDC-LC0133568/2021" "EPI_ISL_4154115" "OK121165.1" "Dakota Howard et al" "Laboratory Corporation of America" "Centers for Disease Control and Prevention Division of Viral Diseases, Pathogen Discovery" "https://www.epicov.org/acknowledgement/41/15/EPI_ISL_4154115.json"
8568 "USA/WA-CDC-LC0141618/2021" "EPI_ISL_3513926" "MZ861262.1" "Dakota Howard et al" "Laboratory Corporation of America" "Centers for Disease Control and Prevention Division of Viral Diseases, Pathogen Discovery" "https://www.epicov.org/acknowledgement/39/26/EPI_ISL_3513926.json"
8569 "USA/WA-CDC-LC0144003/2021" "EPI_ISL_3517563" "MZ864893.1" "Dakota Howard et al" "Laboratory Corporation of America" "Centers for Disease Control and Prevention Division of Viral Diseases, Pathogen Discovery" "https://www.epicov.org/acknowledgement/75/63/EPI_ISL_3517563.json"
8570 "USA/WA-CDC-LC0144270/2021" "EPI_ISL_3517928" "MZ865258.1" "Dakota Howard et al" "Laboratory Corporation of America" "Centers for Disease Control and Prevention Division of Viral Diseases, Pathogen Discovery" "https://www.epicov.org/acknowledgement/79/28/EPI_ISL_3517928.json"
8571 "USA/WA-CDC-LC0144503/2021" "EPI_ISL_3518579" "MZ865909.1" "Dakota Howard et al" "Laboratory Corporation of America" "Centers for Disease Control and Prevention Division of Viral Diseases, Pathogen Discovery" "https://www.epicov.org/acknowledgement/85/79/EPI_ISL_3518579.json"
8572 "USA/WA-CDC-LC0145011/2021" "EPI_ISL_3518974" "MZ866304.1" "Dakota Howard et al" "Laboratory Corporation of America" "Centers for Disease Control and Prevention Division of Viral Diseases, Pathogen Discovery" "https://www.epicov.org/acknowledgement/89/74/EPI_ISL_3518974.json"
8573 "USA/WA-CDC-LC0145012/2021" "EPI_ISL_3518648" "MZ865978.1" "Dakota Howard et al" "Laboratory Corporation of America" "Centers for Disease Control and Prevention Division of Viral Diseases, Pathogen Discovery" "https://www.epicov.org/acknowledgement/86/48/EPI_ISL_3518648.json"
8574 "USA/WA-CDC-LC0145017/2021" "EPI_ISL_3518972" "MZ866302.1" "Dakota Howard et al" "Laboratory Corporation of America" "Centers for Disease Control and Prevention Division of Viral Diseases, Pathogen Discovery" "https://www.epicov.org/acknowledgement/89/72/EPI_ISL_3518972.json"
8575 "USA/WA-CDC-LC0145018/2021" "EPI_ISL_3518969" "MZ866299.1" "Dakota Howard et al" "Laboratory Corporation of America" "Centers for Disease Control and Prevention Division of Viral Diseases, Pathogen Discovery" "https://www.epicov.org/acknowledgement/89/69/EPI_ISL_3518969.json"
8576 "USA/WA-CDC-LC0145019/2021" "EPI_ISL_3518973" "MZ866303.1" "Dakota Howard et al" "Laboratory Corporation of America" "Centers for Disease Control and Prevention Division of Viral Diseases, Pathogen Discovery" "https://www.epicov.org/acknowledgement/89/73/EPI_ISL_3518973.json"
8577 "USA/WA-CDC-LC0145022/2021" "EPI_ISL_3518647" "MZ865977.1" "Dakota Howard et al" "Laboratory Corporation of America" "Centers for Disease Control and Prevention Division of Viral Diseases, Pathogen Discovery" "https://www.epicov.org/acknowledgement/86/47/EPI_ISL_3518647.json"
8578 "USA/WA-CDC-LC0145024/2021" "EPI_ISL_3518624" "MZ865954.1" "Dakota Howard et al" "Laboratory Corporation of America" "Centers for Disease Control and Prevention Division of Viral Diseases, Pathogen Discovery" "https://www.epicov.org/acknowledgement/86/24/EPI_ISL_3518624.json"
8579 "USA/WA-CDC-LC0145026/2021" "EPI_ISL_3518752" "MZ866082.1" "Dakota Howard et al" "Laboratory Corporation of America" "Centers for Disease Control and Prevention Division of Viral Diseases, Pathogen Discovery" "https://www.epicov.org/acknowledgement/87/52/EPI_ISL_3518752.json"
8580 "USA/WA-CDC-LC0145029/2021" "EPI_ISL_3518751" "MZ866081.1" "Dakota Howard et al" "Laboratory Corporation of America" "Centers for Disease Control and Prevention Division of Viral Diseases, Pathogen Discovery" "https://www.epicov.org/acknowledgement/87/51/EPI_ISL_3518751.json"
8581 "USA/WA-CDC-LC0145030/2021" "EPI_ISL_3518750" "MZ866080.1" "Dakota Howard et al" "Laboratory Corporation of America" "Centers for Disease Control and Prevention Division of Viral Diseases, Pathogen Discovery" "https://www.epicov.org/acknowledgement/87/50/EPI_ISL_3518750.json"
8582 "USA/WA-CDC-LC0149504/2021" "EPI_ISL_3519534" "MZ866864.1" "Dakota Howard et al" "Laboratory Corporation of America" "Centers for Disease Control and Prevention Division of Viral Diseases, Pathogen Discovery" "https://www.epicov.org/acknowledgement/95/34/EPI_ISL_3519534.json"
8583 "USA/WA-CDC-LC0149507/2021" "EPI_ISL_3519698" "MZ867028.1" "Dakota Howard et al" "Laboratory Corporation of America" "Centers for Disease Control and Prevention Division of Viral Diseases, Pathogen Discovery" "https://www.epicov.org/acknowledgement/96/98/EPI_ISL_3519698.json"
8584 "USA/WA-CDC-LC0149524/2021" "EPI_ISL_3519702" "MZ867032.1" "Dakota Howard et al" "Laboratory Corporation of America" "Centers for Disease Control and Prevention Division of Viral Diseases, Pathogen Discovery" "https://www.epicov.org/acknowledgement/97/02/EPI_ISL_3519702.json"
8585 "USA/WA-CDC-LC0149525/2021" "EPI_ISL_3519701" "MZ867031.1" "Dakota Howard et al" "Laboratory Corporation of America" "Centers for Disease Control and Prevention Division of Viral Diseases, Pathogen Discovery" "https://www.epicov.org/acknowledgement/97/01/EPI_ISL_3519701.json"
8586 "USA/WA-CDC-LC0149526/2021" "EPI_ISL_3519774" "MZ867104.1" "Dakota Howard et al" "Laboratory Corporation of America" "Centers for Disease Control and Prevention Division of Viral Diseases, Pathogen Discovery" "https://www.epicov.org/acknowledgement/97/74/EPI_ISL_3519774.json"
8587 "USA/WA-CDC-LC0149527/2021" "EPI_ISL_3519535" "MZ866865.1" "Dakota Howard et al" "Laboratory Corporation of America" "Centers for Disease Control and Prevention Division of Viral Diseases, Pathogen Discovery" "https://www.epicov.org/acknowledgement/95/35/EPI_ISL_3519535.json"
8588 "USA/WA-CDC-LC0149528/2021" "EPI_ISL_3519533" "MZ866863.1" "Dakota Howard et al" "Laboratory Corporation of America" "Centers for Disease Control and Prevention Division of Viral Diseases, Pathogen Discovery" "https://www.epicov.org/acknowledgement/95/33/EPI_ISL_3519533.json"
8589 "USA/WA-CDC-LC0149529/2021" "EPI_ISL_3519537" "MZ866867.1" "Dakota Howard et al" "Laboratory Corporation of America" "Centers for Disease Control and Prevention Division of Viral Diseases, Pathogen Discovery" "https://www.epicov.org/acknowledgement/95/37/EPI_ISL_3519537.json"
8590 "USA/WA-CDC-LC0149530/2021" "EPI_ISL_3519536" "MZ866866.1" "Dakota Howard et al" "Laboratory Corporation of America" "Centers for Disease Control and Prevention Division of Viral Diseases, Pathogen Discovery" "https://www.epicov.org/acknowledgement/95/36/EPI_ISL_3519536.json"
8591 "USA/WA-CDC-LC0152704/2021" "EPI_ISL_3519199" "MZ866529.1" "Dakota Howard et al" "Laboratory Corporation of America" "Centers for Disease Control and Prevention Division of Viral Diseases, Pathogen Discovery" "https://www.epicov.org/acknowledgement/91/99/EPI_ISL_3519199.json"
8592 "USA/WA-CDC-LC0152705/2021" "EPI_ISL_3519209" "MZ866539.1" "Dakota Howard et al" "Laboratory Corporation of America" "Centers for Disease Control and Prevention Division of Viral Diseases, Pathogen Discovery" "https://www.epicov.org/acknowledgement/92/09/EPI_ISL_3519209.json"
8593 "USA/WA-CDC-LC0152706/2021" "EPI_ISL_3519214" "MZ866544.1" "Dakota Howard et al" "Laboratory Corporation of America" "Centers for Disease Control and Prevention Division of Viral Diseases, Pathogen Discovery" "https://www.epicov.org/acknowledgement/92/14/EPI_ISL_3519214.json"
8594 "USA/WA-CDC-LC0152707/2021" "EPI_ISL_3519201" "MZ866531.1" "Dakota Howard et al" "Laboratory Corporation of America" "Centers for Disease Control and Prevention Division of Viral Diseases, Pathogen Discovery" "https://www.epicov.org/acknowledgement/92/01/EPI_ISL_3519201.json"
8595 "USA/WA-CDC-LC0152717/2021" "EPI_ISL_3519318" "MZ866648.1" "Dakota Howard et al" "Laboratory Corporation of America" "Centers for Disease Control and Prevention Division of Viral Diseases, Pathogen Discovery" "https://www.epicov.org/acknowledgement/93/18/EPI_ISL_3519318.json"
8596 "USA/WA-CDC-LC0152723/2021" "EPI_ISL_3519170" "MZ866500.1" "Dakota Howard et al" "Laboratory Corporation of America" "Centers for Disease Control and Prevention Division of Viral Diseases, Pathogen Discovery" "https://www.epicov.org/acknowledgement/91/70/EPI_ISL_3519170.json"
8597 "USA/WA-CDC-LC0152724/2021" "EPI_ISL_3519167" "MZ866497.1" "Dakota Howard et al" "Laboratory Corporation of America" "Centers for Disease Control and Prevention Division of Viral Diseases, Pathogen Discovery" "https://www.epicov.org/acknowledgement/91/67/EPI_ISL_3519167.json"
8598 "USA/WA-CDC-LC0152726/2021" "EPI_ISL_3519179" "MZ866509.1" "Dakota Howard et al" "Laboratory Corporation of America" "Centers for Disease Control and Prevention Division of Viral Diseases, Pathogen Discovery" "https://www.epicov.org/acknowledgement/91/79/EPI_ISL_3519179.json"
8599 "USA/WA-CDC-LC0152727/2021" "EPI_ISL_3519164" "MZ866494.1" "Dakota Howard et al" "Laboratory Corporation of America" "Centers for Disease Control and Prevention Division of Viral Diseases, Pathogen Discovery" "https://www.epicov.org/acknowledgement/91/64/EPI_ISL_3519164.json"
8600 "USA/WA-CDC-LC0152732/2021" "EPI_ISL_3519190" "MZ866520.1" "Dakota Howard et al" "Laboratory Corporation of America" "Centers for Disease Control and Prevention Division of Viral Diseases, Pathogen Discovery" "https://www.epicov.org/acknowledgement/91/90/EPI_ISL_3519190.json"
8601 "USA/WA-CDC-LC0152733/2021" "EPI_ISL_3519189" "MZ866519.1" "Dakota Howard et al" "Laboratory Corporation of America" "Centers for Disease Control and Prevention Division of Viral Diseases, Pathogen Discovery" "https://www.epicov.org/acknowledgement/91/89/EPI_ISL_3519189.json"
8602 "USA/WA-CDC-LC0152735/2021" "EPI_ISL_3519323" "MZ866653.1" "Dakota Howard et al" "Laboratory Corporation of America" "Centers for Disease Control and Prevention Division of Viral Diseases, Pathogen Discovery" "https://www.epicov.org/acknowledgement/93/23/EPI_ISL_3519323.json"
8603 "USA/WA-CDC-LC0152736/2021" "EPI_ISL_3519324" "MZ866654.1" "Dakota Howard et al" "Laboratory Corporation of America" "Centers for Disease Control and Prevention Division of Viral Diseases, Pathogen Discovery" "https://www.epicov.org/acknowledgement/93/24/EPI_ISL_3519324.json"
8604 "USA/WA-CDC-LC0152737/2021" "EPI_ISL_3519327" "MZ866657.1" "Dakota Howard et al" "Laboratory Corporation of America" "Centers for Disease Control and Prevention Division of Viral Diseases, Pathogen Discovery" "https://www.epicov.org/acknowledgement/93/27/EPI_ISL_3519327.json"
8605 "USA/WA-CDC-LC0152741/2021" "EPI_ISL_3519326" "MZ866656.1" "Dakota Howard et al" "Laboratory Corporation of America" "Centers for Disease Control and Prevention Division of Viral Diseases, Pathogen Discovery" "https://www.epicov.org/acknowledgement/93/26/EPI_ISL_3519326.json"
8606 "USA/WA-CDC-LC0152744/2021" "EPI_ISL_3519177" "MZ866507.1" "Dakota Howard et al" "Laboratory Corporation of America" "Centers for Disease Control and Prevention Division of Viral Diseases, Pathogen Discovery" "https://www.epicov.org/acknowledgement/91/77/EPI_ISL_3519177.json"
8607 "USA/WA-CDC-LC0152745/2021" "EPI_ISL_3519174" "MZ866504.1" "Dakota Howard et al" "Laboratory Corporation of America" "Centers for Disease Control and Prevention Division of Viral Diseases, Pathogen Discovery" "https://www.epicov.org/acknowledgement/91/74/EPI_ISL_3519174.json"
8608 "USA/WA-CDC-LC0152746/2021" "EPI_ISL_3519169" "MZ866499.1" "Dakota Howard et al" "Laboratory Corporation of America" "Centers for Disease Control and Prevention Division of Viral Diseases, Pathogen Discovery" "https://www.epicov.org/acknowledgement/91/69/EPI_ISL_3519169.json"
8609 "USA/WA-CDC-LC0152747/2021" "EPI_ISL_3519176" "MZ866506.1" "Dakota Howard et al" "Laboratory Corporation of America" "Centers for Disease Control and Prevention Division of Viral Diseases, Pathogen Discovery" "https://www.epicov.org/acknowledgement/91/76/EPI_ISL_3519176.json"
8610 "USA/WA-CDC-LC0152748/2021" "EPI_ISL_3519178" "MZ866508.1" "Dakota Howard et al" "Laboratory Corporation of America" "Centers for Disease Control and Prevention Division of Viral Diseases, Pathogen Discovery" "https://www.epicov.org/acknowledgement/91/78/EPI_ISL_3519178.json"
8611 "USA/WA-CDC-LC0152749/2021" "EPI_ISL_3519175" "MZ866505.1" "Dakota Howard et al" "Laboratory Corporation of America" "Centers for Disease Control and Prevention Division of Viral Diseases, Pathogen Discovery" "https://www.epicov.org/acknowledgement/91/75/EPI_ISL_3519175.json"
8612 "USA/WA-CDC-LC0152751/2021" "EPI_ISL_3519071" "MZ866401.1" "Dakota Howard et al" "Laboratory Corporation of America" "Centers for Disease Control and Prevention Division of Viral Diseases, Pathogen Discovery" "https://www.epicov.org/acknowledgement/90/71/EPI_ISL_3519071.json"
8613 "USA/WA-CDC-LC0152752/2021" "EPI_ISL_3519056" "MZ866386.1" "Dakota Howard et al" "Laboratory Corporation of America" "Centers for Disease Control and Prevention Division of Viral Diseases, Pathogen Discovery" "https://www.epicov.org/acknowledgement/90/56/EPI_ISL_3519056.json"
8614 "USA/WA-CDC-LC0152759/2021" "EPI_ISL_3519037" "MZ866367.1" "Dakota Howard et al" "Laboratory Corporation of America" "Centers for Disease Control and Prevention Division of Viral Diseases, Pathogen Discovery" "https://www.epicov.org/acknowledgement/90/37/EPI_ISL_3519037.json"
8615 "USA/WA-CDC-LC0152760/2021" "EPI_ISL_3519044" "MZ866374.1" "Dakota Howard et al" "Laboratory Corporation of America" "Centers for Disease Control and Prevention Division of Viral Diseases, Pathogen Discovery" "https://www.epicov.org/acknowledgement/90/44/EPI_ISL_3519044.json"
8616 "USA/WA-CDC-LC0152761/2021" "EPI_ISL_3519046" "MZ866376.1" "Dakota Howard et al" "Laboratory Corporation of America" "Centers for Disease Control and Prevention Division of Viral Diseases, Pathogen Discovery" "https://www.epicov.org/acknowledgement/90/46/EPI_ISL_3519046.json"
8617 "USA/WA-CDC-LC0152762/2021" "EPI_ISL_3519035" "MZ866365.1" "Dakota Howard et al" "Laboratory Corporation of America" "Centers for Disease Control and Prevention Division of Viral Diseases, Pathogen Discovery" "https://www.epicov.org/acknowledgement/90/35/EPI_ISL_3519035.json"
8618 "USA/WA-CDC-LC0152773/2021" "EPI_ISL_3519128" "MZ866458.1" "Dakota Howard et al" "Laboratory Corporation of America" "Centers for Disease Control and Prevention Division of Viral Diseases, Pathogen Discovery" "https://www.epicov.org/acknowledgement/91/28/EPI_ISL_3519128.json"
8619 "USA/WA-CDC-LC0152778/2021" "EPI_ISL_3519143" "MZ866473.1" "Dakota Howard et al" "Laboratory Corporation of America" "Centers for Disease Control and Prevention Division of Viral Diseases, Pathogen Discovery" "https://www.epicov.org/acknowledgement/91/43/EPI_ISL_3519143.json"
8620 "USA/WA-CDC-LC0152799/2021" "EPI_ISL_3519215" "MZ866545.1" "Dakota Howard et al" "Laboratory Corporation of America" "Centers for Disease Control and Prevention Division of Viral Diseases, Pathogen Discovery" "https://www.epicov.org/acknowledgement/92/15/EPI_ISL_3519215.json"
8621 "USA/WA-CDC-LC0152800/2021" "EPI_ISL_3519213" "MZ866543.1" "Dakota Howard et al" "Laboratory Corporation of America" "Centers for Disease Control and Prevention Division of Viral Diseases, Pathogen Discovery" "https://www.epicov.org/acknowledgement/92/13/EPI_ISL_3519213.json"
8622 "USA/WA-CDC-LC0152802/2021" "EPI_ISL_3519305" "MZ866635.1" "Dakota Howard et al" "Laboratory Corporation of America" "Centers for Disease Control and Prevention Division of Viral Diseases, Pathogen Discovery" "https://www.epicov.org/acknowledgement/93/05/EPI_ISL_3519305.json"
8623 "USA/WA-CDC-LC0152804/2021" "EPI_ISL_3519301" "MZ866631.1" "Dakota Howard et al" "Laboratory Corporation of America" "Centers for Disease Control and Prevention Division of Viral Diseases, Pathogen Discovery" "https://www.epicov.org/acknowledgement/93/01/EPI_ISL_3519301.json"
8624 "USA/WA-CDC-LC0152805/2021" "EPI_ISL_3519304" "MZ866634.1" "Dakota Howard et al" "Laboratory Corporation of America" "Centers for Disease Control and Prevention Division of Viral Diseases, Pathogen Discovery" "https://www.epicov.org/acknowledgement/93/04/EPI_ISL_3519304.json"
8625 "USA/WA-CDC-LC0152806/2021" "EPI_ISL_3519306" "MZ866636.1" "Dakota Howard et al" "Laboratory Corporation of America" "Centers for Disease Control and Prevention Division of Viral Diseases, Pathogen Discovery" "https://www.epicov.org/acknowledgement/93/06/EPI_ISL_3519306.json"
8626 "USA/WA-CDC-LC0152807/2021" "EPI_ISL_3519303" "MZ866633.1" "Dakota Howard et al" "Laboratory Corporation of America" "Centers for Disease Control and Prevention Division of Viral Diseases, Pathogen Discovery" "https://www.epicov.org/acknowledgement/93/03/EPI_ISL_3519303.json"
8627 "USA/WA-CDC-LC0152808/2021" "EPI_ISL_3519302" "MZ866632.1" "Dakota Howard et al" "Laboratory Corporation of America" "Centers for Disease Control and Prevention Division of Viral Diseases, Pathogen Discovery" "https://www.epicov.org/acknowledgement/93/02/EPI_ISL_3519302.json"
8628 "USA/WA-CDC-LC0152809/2021" "EPI_ISL_3519439" "MZ866769.1" "Dakota Howard et al" "Laboratory Corporation of America" "Centers for Disease Control and Prevention Division of Viral Diseases, Pathogen Discovery" "https://www.epicov.org/acknowledgement/94/39/EPI_ISL_3519439.json"
8629 "USA/WA-CDC-LC0152810/2021" "EPI_ISL_3519438" "MZ866768.1" "Dakota Howard et al" "Laboratory Corporation of America" "Centers for Disease Control and Prevention Division of Viral Diseases, Pathogen Discovery" "https://www.epicov.org/acknowledgement/94/38/EPI_ISL_3519438.json"
8630 "USA/WA-CDC-LC0152811/2021" "EPI_ISL_3519325" "MZ866655.1" "Dakota Howard et al" "Laboratory Corporation of America" "Centers for Disease Control and Prevention Division of Viral Diseases, Pathogen Discovery" "https://www.epicov.org/acknowledgement/93/25/EPI_ISL_3519325.json"
8631 "USA/WA-CDC-LC0152953/2021" "EPI_ISL_3519322" "MZ866652.1" "Dakota Howard et al" "Laboratory Corporation of America" "Centers for Disease Control and Prevention Division of Viral Diseases, Pathogen Discovery" "https://www.epicov.org/acknowledgement/93/22/EPI_ISL_3519322.json"
8632 "USA/WA-CDC-LC0152956/2021" "EPI_ISL_3519034" "MZ866364.1" "Dakota Howard et al" "Laboratory Corporation of America" "Centers for Disease Control and Prevention Division of Viral Diseases, Pathogen Discovery" "https://www.epicov.org/acknowledgement/90/34/EPI_ISL_3519034.json"
8633 "USA/WA-CDC-LC0152959/2021" "EPI_ISL_3519038" "MZ866368.1" "Dakota Howard et al" "Laboratory Corporation of America" "Centers for Disease Control and Prevention Division of Viral Diseases, Pathogen Discovery" "https://www.epicov.org/acknowledgement/90/38/EPI_ISL_3519038.json"
8634 "USA/WA-CDC-LC0152960/2021" "EPI_ISL_3519032" "MZ866362.1" "Dakota Howard et al" "Laboratory Corporation of America" "Centers for Disease Control and Prevention Division of Viral Diseases, Pathogen Discovery" "https://www.epicov.org/acknowledgement/90/32/EPI_ISL_3519032.json"
8635 "USA/WA-CDC-LC0152961/2021" "EPI_ISL_3519036" "MZ866366.1" "Dakota Howard et al" "Laboratory Corporation of America" "Centers for Disease Control and Prevention Division of Viral Diseases, Pathogen Discovery" "https://www.epicov.org/acknowledgement/90/36/EPI_ISL_3519036.json"
8636 "USA/WA-CDC-LC0152962/2021" "EPI_ISL_3519045" "MZ866375.1" "Dakota Howard et al" "Laboratory Corporation of America" "Centers for Disease Control and Prevention Division of Viral Diseases, Pathogen Discovery" "https://www.epicov.org/acknowledgement/90/45/EPI_ISL_3519045.json"
8637 "USA/WA-CDC-LC0152966/2021" "EPI_ISL_3519042" "MZ866372.1" "Dakota Howard et al" "Laboratory Corporation of America" "Centers for Disease Control and Prevention Division of Viral Diseases, Pathogen Discovery" "https://www.epicov.org/acknowledgement/90/42/EPI_ISL_3519042.json"
8638 "USA/WA-CDC-LC0152967/2021" "EPI_ISL_3519051" "MZ866381.1" "Dakota Howard et al" "Laboratory Corporation of America" "Centers for Disease Control and Prevention Division of Viral Diseases, Pathogen Discovery" "https://www.epicov.org/acknowledgement/90/51/EPI_ISL_3519051.json"
8639 "USA/WA-CDC-LC0152970/2021" "EPI_ISL_3519028" "MZ866358.1" "Dakota Howard et al" "Laboratory Corporation of America" "Centers for Disease Control and Prevention Division of Viral Diseases, Pathogen Discovery" "https://www.epicov.org/acknowledgement/90/28/EPI_ISL_3519028.json"
8640 "USA/WA-CDC-LC0152972/2021" "EPI_ISL_3519070" "MZ866400.1" "Dakota Howard et al" "Laboratory Corporation of America" "Centers for Disease Control and Prevention Division of Viral Diseases, Pathogen Discovery" "https://www.epicov.org/acknowledgement/90/70/EPI_ISL_3519070.json"
8641 "USA/WA-CDC-LC0152973/2021" "EPI_ISL_3519053" "MZ866383.1" "Dakota Howard et al" "Laboratory Corporation of America" "Centers for Disease Control and Prevention Division of Viral Diseases, Pathogen Discovery" "https://www.epicov.org/acknowledgement/90/53/EPI_ISL_3519053.json"
8642 "USA/WA-CDC-LC0152974/2021" "EPI_ISL_3519054" "MZ866384.1" "Dakota Howard et al" "Laboratory Corporation of America" "Centers for Disease Control and Prevention Division of Viral Diseases, Pathogen Discovery" "https://www.epicov.org/acknowledgement/90/54/EPI_ISL_3519054.json"
8643 "USA/WA-CDC-LC0152979/2021" "EPI_ISL_3519217" "MZ866547.1" "Dakota Howard et al" "Laboratory Corporation of America" "Centers for Disease Control and Prevention Division of Viral Diseases, Pathogen Discovery" "https://www.epicov.org/acknowledgement/92/17/EPI_ISL_3519217.json"
8644 "USA/WA-CDC-LC0152980/2021" "EPI_ISL_3519202" "MZ866532.1" "Dakota Howard et al" "Laboratory Corporation of America" "Centers for Disease Control and Prevention Division of Viral Diseases, Pathogen Discovery" "https://www.epicov.org/acknowledgement/92/02/EPI_ISL_3519202.json"
8645 "USA/WA-CDC-LC0152981/2021" "EPI_ISL_3519218" "MZ866548.1" "Dakota Howard et al" "Laboratory Corporation of America" "Centers for Disease Control and Prevention Division of Viral Diseases, Pathogen Discovery" "https://www.epicov.org/acknowledgement/92/18/EPI_ISL_3519218.json"
8646 "USA/WA-CDC-LC0152989/2021" "EPI_ISL_3519210" "MZ866540.1" "Dakota Howard et al" "Laboratory Corporation of America" "Centers for Disease Control and Prevention Division of Viral Diseases, Pathogen Discovery" "https://www.epicov.org/acknowledgement/92/10/EPI_ISL_3519210.json"
8647 "USA/WA-CDC-LC0152994/2021" "EPI_ISL_3519133" "MZ866463.1" "Dakota Howard et al" "Laboratory Corporation of America" "Centers for Disease Control and Prevention Division of Viral Diseases, Pathogen Discovery" "https://www.epicov.org/acknowledgement/91/33/EPI_ISL_3519133.json"
8648 "USA/WA-CDC-LC0153000/2021" "EPI_ISL_3519124" "MZ866454.1" "Dakota Howard et al" "Laboratory Corporation of America" "Centers for Disease Control and Prevention Division of Viral Diseases, Pathogen Discovery" "https://www.epicov.org/acknowledgement/91/24/EPI_ISL_3519124.json"
8649 "USA/WA-CDC-LC0153005/2021" "EPI_ISL_3519057" "MZ866387.1" "Dakota Howard et al" "Laboratory Corporation of America" "Centers for Disease Control and Prevention Division of Viral Diseases, Pathogen Discovery" "https://www.epicov.org/acknowledgement/90/57/EPI_ISL_3519057.json"
8650 "USA/WA-CDC-LC0153008/2021" "EPI_ISL_3519134" "MZ866464.1" "Dakota Howard et al" "Laboratory Corporation of America" "Centers for Disease Control and Prevention Division of Viral Diseases, Pathogen Discovery" "https://www.epicov.org/acknowledgement/91/34/EPI_ISL_3519134.json"
8651 "USA/WA-CDC-LC0153012/2021" "EPI_ISL_3519121" "MZ866451.1" "Dakota Howard et al" "Laboratory Corporation of America" "Centers for Disease Control and Prevention Division of Viral Diseases, Pathogen Discovery" "https://www.epicov.org/acknowledgement/91/21/EPI_ISL_3519121.json"
8652 "USA/WA-CDC-LC0153021/2021" "EPI_ISL_3519120" "MZ866450.1" "Dakota Howard et al" "Laboratory Corporation of America" "Centers for Disease Control and Prevention Division of Viral Diseases, Pathogen Discovery" "https://www.epicov.org/acknowledgement/91/20/EPI_ISL_3519120.json"
8653 "USA/WA-CDC-LC0153025/2021" "EPI_ISL_3519052" "MZ866382.1" "Dakota Howard et al" "Laboratory Corporation of America" "Centers for Disease Control and Prevention Division of Viral Diseases, Pathogen Discovery" "https://www.epicov.org/acknowledgement/90/52/EPI_ISL_3519052.json"
8654 "USA/WA-CDC-LC0153026/2021" "EPI_ISL_3519062" "MZ866392.1" "Dakota Howard et al" "Laboratory Corporation of America" "Centers for Disease Control and Prevention Division of Viral Diseases, Pathogen Discovery" "https://www.epicov.org/acknowledgement/90/62/EPI_ISL_3519062.json"
8655 "USA/WA-CDC-LC0153027/2021" "EPI_ISL_3519061" "MZ866391.1" "Dakota Howard et al" "Laboratory Corporation of America" "Centers for Disease Control and Prevention Division of Viral Diseases, Pathogen Discovery" "https://www.epicov.org/acknowledgement/90/61/EPI_ISL_3519061.json"
8656 "USA/WA-CDC-LC0153028/2021" "EPI_ISL_3519127" "MZ866457.1" "Dakota Howard et al" "Laboratory Corporation of America" "Centers for Disease Control and Prevention Division of Viral Diseases, Pathogen Discovery" "https://www.epicov.org/acknowledgement/91/27/EPI_ISL_3519127.json"
8657 "USA/WA-CDC-LC0153029/2021" "EPI_ISL_3519125" "MZ866455.1" "Dakota Howard et al" "Laboratory Corporation of America" "Centers for Disease Control and Prevention Division of Viral Diseases, Pathogen Discovery" "https://www.epicov.org/acknowledgement/91/25/EPI_ISL_3519125.json"
8658 "USA/WA-CDC-LC0153030/2021" "EPI_ISL_3519122" "MZ866452.1" "Dakota Howard et al" "Laboratory Corporation of America" "Centers for Disease Control and Prevention Division of Viral Diseases, Pathogen Discovery" "https://www.epicov.org/acknowledgement/91/22/EPI_ISL_3519122.json"
8659 "USA/WA-CDC-LC0153031/2021" "EPI_ISL_3519123" "MZ866453.1" "Dakota Howard et al" "Laboratory Corporation of America" "Centers for Disease Control and Prevention Division of Viral Diseases, Pathogen Discovery" "https://www.epicov.org/acknowledgement/91/23/EPI_ISL_3519123.json"
8660 "USA/WA-CDC-LC0153039/2021" "EPI_ISL_3519200" "MZ866530.1" "Dakota Howard et al" "Laboratory Corporation of America" "Centers for Disease Control and Prevention Division of Viral Diseases, Pathogen Discovery" "https://www.epicov.org/acknowledgement/92/00/EPI_ISL_3519200.json"
8661 "USA/WA-CDC-LC0153041/2021" "EPI_ISL_3519055" "MZ866385.1" "Dakota Howard et al" "Laboratory Corporation of America" "Centers for Disease Control and Prevention Division of Viral Diseases, Pathogen Discovery" "https://www.epicov.org/acknowledgement/90/55/EPI_ISL_3519055.json"
8662 "USA/WA-CDC-LC0153042/2021" "EPI_ISL_3519067" "MZ866397.1" "Dakota Howard et al" "Laboratory Corporation of America" "Centers for Disease Control and Prevention Division of Viral Diseases, Pathogen Discovery" "https://www.epicov.org/acknowledgement/90/67/EPI_ISL_3519067.json"
8663 "USA/WA-CDC-LC0153043/2021" "EPI_ISL_3519064" "MZ866394.1" "Dakota Howard et al" "Laboratory Corporation of America" "Centers for Disease Control and Prevention Division of Viral Diseases, Pathogen Discovery" "https://www.epicov.org/acknowledgement/90/64/EPI_ISL_3519064.json"
8664 "USA/WA-CDC-LC0153044/2021" "EPI_ISL_3519063" "MZ866393.1" "Dakota Howard et al" "Laboratory Corporation of America" "Centers for Disease Control and Prevention Division of Viral Diseases, Pathogen Discovery" "https://www.epicov.org/acknowledgement/90/63/EPI_ISL_3519063.json"
8665 "USA/WA-CDC-LC0153046/2021" "EPI_ISL_3519065" "MZ866395.1" "Dakota Howard et al" "Laboratory Corporation of America" "Centers for Disease Control and Prevention Division of Viral Diseases, Pathogen Discovery" "https://www.epicov.org/acknowledgement/90/65/EPI_ISL_3519065.json"
8666 "USA/WA-CDC-LC0153050/2021" "EPI_ISL_3519029" "MZ866359.1" "Dakota Howard et al" "Laboratory Corporation of America" "Centers for Disease Control and Prevention Division of Viral Diseases, Pathogen Discovery" "https://www.epicov.org/acknowledgement/90/29/EPI_ISL_3519029.json"
8667 "USA/WA-CDC-LC0153051/2021" "EPI_ISL_3519049" "MZ866379.1" "Dakota Howard et al" "Laboratory Corporation of America" "Centers for Disease Control and Prevention Division of Viral Diseases, Pathogen Discovery" "https://www.epicov.org/acknowledgement/90/49/EPI_ISL_3519049.json"
8668 "USA/WA-CDC-LC0153052/2021" "EPI_ISL_3519310" "MZ866640.1" "Dakota Howard et al" "Laboratory Corporation of America" "Centers for Disease Control and Prevention Division of Viral Diseases, Pathogen Discovery" "https://www.epicov.org/acknowledgement/93/10/EPI_ISL_3519310.json"
8669 "USA/WA-CDC-LC0153054/2021" "EPI_ISL_3519307" "MZ866637.1" "Dakota Howard et al" "Laboratory Corporation of America" "Centers for Disease Control and Prevention Division of Viral Diseases, Pathogen Discovery" "https://www.epicov.org/acknowledgement/93/07/EPI_ISL_3519307.json"
8670 "USA/WA-CDC-LC0153055/2021" "EPI_ISL_3519308" "MZ866638.1" "Dakota Howard et al" "Laboratory Corporation of America" "Centers for Disease Control and Prevention Division of Viral Diseases, Pathogen Discovery" "https://www.epicov.org/acknowledgement/93/08/EPI_ISL_3519308.json"
8671 "USA/WA-CDC-LC0153056/2021" "EPI_ISL_3519311" "MZ866641.1" "Dakota Howard et al" "Laboratory Corporation of America" "Centers for Disease Control and Prevention Division of Viral Diseases, Pathogen Discovery" "https://www.epicov.org/acknowledgement/93/11/EPI_ISL_3519311.json"
8672 "USA/WA-CDC-LC0153057/2021" "EPI_ISL_3519312" "MZ866642.1" "Dakota Howard et al" "Laboratory Corporation of America" "Centers for Disease Control and Prevention Division of Viral Diseases, Pathogen Discovery" "https://www.epicov.org/acknowledgement/93/12/EPI_ISL_3519312.json"
8673 "USA/WA-CDC-LC0153059/2021" "EPI_ISL_3519309" "MZ866639.1" "Dakota Howard et al" "Laboratory Corporation of America" "Centers for Disease Control and Prevention Division of Viral Diseases, Pathogen Discovery" "https://www.epicov.org/acknowledgement/93/09/EPI_ISL_3519309.json"
8674 "USA/WA-CDC-LC0153062/2021" "EPI_ISL_3519191" "MZ866521.1" "Dakota Howard et al" "Laboratory Corporation of America" "Centers for Disease Control and Prevention Division of Viral Diseases, Pathogen Discovery" "https://www.epicov.org/acknowledgement/91/91/EPI_ISL_3519191.json"
8675 "USA/WA-CDC-LC0153063/2021" "EPI_ISL_3519183" "MZ866513.1" "Dakota Howard et al" "Laboratory Corporation of America" "Centers for Disease Control and Prevention Division of Viral Diseases, Pathogen Discovery" "https://www.epicov.org/acknowledgement/91/83/EPI_ISL_3519183.json"
8676 "USA/WA-CDC-LC0153064/2021" "EPI_ISL_3519187" "MZ866517.1" "Dakota Howard et al" "Laboratory Corporation of America" "Centers for Disease Control and Prevention Division of Viral Diseases, Pathogen Discovery" "https://www.epicov.org/acknowledgement/91/87/EPI_ISL_3519187.json"
8677 "USA/WA-CDC-LC0153070/2021" "EPI_ISL_3519182" "MZ866512.1" "Dakota Howard et al" "Laboratory Corporation of America" "Centers for Disease Control and Prevention Division of Viral Diseases, Pathogen Discovery" "https://www.epicov.org/acknowledgement/91/82/EPI_ISL_3519182.json"
8678 "USA/WA-CDC-LC0153071/2021" "EPI_ISL_3519185" "MZ866515.1" "Dakota Howard et al" "Laboratory Corporation of America" "Centers for Disease Control and Prevention Division of Viral Diseases, Pathogen Discovery" "https://www.epicov.org/acknowledgement/91/85/EPI_ISL_3519185.json"
8679 "USA/WA-CDC-LC0153075/2021" "EPI_ISL_3519297" "MZ866627.1" "Dakota Howard et al" "Laboratory Corporation of America" "Centers for Disease Control and Prevention Division of Viral Diseases, Pathogen Discovery" "https://www.epicov.org/acknowledgement/92/97/EPI_ISL_3519297.json"
8680 "USA/WA-CDC-LC0153080/2021" "EPI_ISL_3519198" "MZ866528.1" "Dakota Howard et al" "Laboratory Corporation of America" "Centers for Disease Control and Prevention Division of Viral Diseases, Pathogen Discovery" "https://www.epicov.org/acknowledgement/91/98/EPI_ISL_3519198.json"
8681 "USA/WA-CDC-LC0153084/2021" "EPI_ISL_3519216" "MZ866546.1" "Dakota Howard et al" "Laboratory Corporation of America" "Centers for Disease Control and Prevention Division of Viral Diseases, Pathogen Discovery" "https://www.epicov.org/acknowledgement/92/16/EPI_ISL_3519216.json"
8682 "USA/WA-CDC-LC0153085/2021" "EPI_ISL_3519203" "MZ866533.1" "Dakota Howard et al" "Laboratory Corporation of America" "Centers for Disease Control and Prevention Division of Viral Diseases, Pathogen Discovery" "https://www.epicov.org/acknowledgement/92/03/EPI_ISL_3519203.json"
8683 "USA/WA-CDC-LC0158724/2021" "EPI_ISL_3606558" "MZ887068.1" "Dakota Howard et al" "Laboratory Corporation of America" "Centers for Disease Control and Prevention Division of Viral Diseases, Pathogen Discovery" "https://www.epicov.org/acknowledgement/65/58/EPI_ISL_3606558.json"
8684 "USA/WA-CDC-LC0159163/2021" "EPI_ISL_3607603" "MZ888113.1" "Dakota Howard et al" "Laboratory Corporation of America" "Centers for Disease Control and Prevention Division of Viral Diseases, Pathogen Discovery" "https://www.epicov.org/acknowledgement/76/03/EPI_ISL_3607603.json"
8685 "USA/WA-CDC-LC0159173/2021" "EPI_ISL_3607611" "MZ888121.1" "Dakota Howard et al" "Laboratory Corporation of America" "Centers for Disease Control and Prevention Division of Viral Diseases, Pathogen Discovery" "https://www.epicov.org/acknowledgement/76/11/EPI_ISL_3607611.json"
8686 "USA/WA-CDC-LC0159193/2021" "EPI_ISL_3607604" "MZ888114.1" "Dakota Howard et al" "Laboratory Corporation of America" "Centers for Disease Control and Prevention Division of Viral Diseases, Pathogen Discovery" "https://www.epicov.org/acknowledgement/76/04/EPI_ISL_3607604.json"
8687 "USA/WA-CDC-LC0159204/2021" "EPI_ISL_3607609" "MZ888119.1" "Dakota Howard et al" "Laboratory Corporation of America" "Centers for Disease Control and Prevention Division of Viral Diseases, Pathogen Discovery" "https://www.epicov.org/acknowledgement/76/09/EPI_ISL_3607609.json"
8688 "USA/WA-CDC-LC0159971/2021" "EPI_ISL_3607950" "MZ888460.1" "Dakota Howard et al" "Laboratory Corporation of America" "Centers for Disease Control and Prevention Division of Viral Diseases, Pathogen Discovery" "https://www.epicov.org/acknowledgement/79/50/EPI_ISL_3607950.json"
8689 "USA/WA-CDC-LC0159977/2021" "EPI_ISL_3607859" "MZ888369.1" "Dakota Howard et al" "Laboratory Corporation of America" "Centers for Disease Control and Prevention Division of Viral Diseases, Pathogen Discovery" "https://www.epicov.org/acknowledgement/78/59/EPI_ISL_3607859.json"
8690 "USA/WA-CDC-LC0159985/2021" "EPI_ISL_3607949" "MZ888459.1" "Dakota Howard et al" "Laboratory Corporation of America" "Centers for Disease Control and Prevention Division of Viral Diseases, Pathogen Discovery" "https://www.epicov.org/acknowledgement/79/49/EPI_ISL_3607949.json"
8691 "USA/WA-CDC-LC0159986/2021" "EPI_ISL_3607960" "MZ888470.1" "Dakota Howard et al" "Laboratory Corporation of America" "Centers for Disease Control and Prevention Division of Viral Diseases, Pathogen Discovery" "https://www.epicov.org/acknowledgement/79/60/EPI_ISL_3607960.json"
8692 "USA/WA-CDC-LC0159989/2021" "EPI_ISL_3607954" "MZ888464.1" "Dakota Howard et al" "Laboratory Corporation of America" "Centers for Disease Control and Prevention Division of Viral Diseases, Pathogen Discovery" "https://www.epicov.org/acknowledgement/79/54/EPI_ISL_3607954.json"
8693 "USA/WA-CDC-LC0159990/2021" "EPI_ISL_3607955" "MZ888465.1" "Dakota Howard et al" "Laboratory Corporation of America" "Centers for Disease Control and Prevention Division of Viral Diseases, Pathogen Discovery" "https://www.epicov.org/acknowledgement/79/55/EPI_ISL_3607955.json"
8694 "USA/WA-CDC-LC0165541/2021" "EPI_ISL_3685470" "MZ942094.1" "Dakota Howard et al" "Laboratory Corporation of America" "Centers for Disease Control and Prevention Division of Viral Diseases, Pathogen Discovery" "https://www.epicov.org/acknowledgement/54/70/EPI_ISL_3685470.json"
8695 "USA/WA-CDC-LC0165547/2021" "EPI_ISL_3685585" "MZ942209.1" "Dakota Howard et al" "Laboratory Corporation of America" "Centers for Disease Control and Prevention Division of Viral Diseases, Pathogen Discovery" "https://www.epicov.org/acknowledgement/55/85/EPI_ISL_3685585.json"
8696 "USA/WA-CDC-LC0166302/2021" "EPI_ISL_3685984" "MZ942608.1" "Dakota Howard et al" "Laboratory Corporation of America" "Centers for Disease Control and Prevention Division of Viral Diseases, Pathogen Discovery" "https://www.epicov.org/acknowledgement/59/84/EPI_ISL_3685984.json"
8697 "USA/WA-CDC-LC0166303/2021" "EPI_ISL_3685967" "MZ942591.1" "Dakota Howard et al" "Laboratory Corporation of America" "Centers for Disease Control and Prevention Division of Viral Diseases, Pathogen Discovery" "https://www.epicov.org/acknowledgement/59/67/EPI_ISL_3685967.json"
8698 "USA/WA-CDC-LC0166305/2021" "EPI_ISL_3685982" "MZ942606.1" "Dakota Howard et al" "Laboratory Corporation of America" "Centers for Disease Control and Prevention Division of Viral Diseases, Pathogen Discovery" "https://www.epicov.org/acknowledgement/59/82/EPI_ISL_3685982.json"
8699 "USA/WA-CDC-LC0166310/2021" "EPI_ISL_3685943" "MZ942567.1" "Dakota Howard et al" "Laboratory Corporation of America" "Centers for Disease Control and Prevention Division of Viral Diseases, Pathogen Discovery" "https://www.epicov.org/acknowledgement/59/43/EPI_ISL_3685943.json"
8700 "USA/WA-CDC-LC0166311/2021" "EPI_ISL_3685969" "MZ942593.1" "Dakota Howard et al" "Laboratory Corporation of America" "Centers for Disease Control and Prevention Division of Viral Diseases, Pathogen Discovery" "https://www.epicov.org/acknowledgement/59/69/EPI_ISL_3685969.json"
8701 "USA/WA-CDC-LC0166313/2021" "EPI_ISL_3685939" "MZ942563.1" "Dakota Howard et al" "Laboratory Corporation of America" "Centers for Disease Control and Prevention Division of Viral Diseases, Pathogen Discovery" "https://www.epicov.org/acknowledgement/59/39/EPI_ISL_3685939.json"
8702 "USA/WA-CDC-LC0166315/2021" "EPI_ISL_3685972" "MZ942596.1" "Dakota Howard et al" "Laboratory Corporation of America" "Centers for Disease Control and Prevention Division of Viral Diseases, Pathogen Discovery" "https://www.epicov.org/acknowledgement/59/72/EPI_ISL_3685972.json"
8703 "USA/WA-CDC-LC0166316/2021" "EPI_ISL_3685970" "MZ942594.1" "Dakota Howard et al" "Laboratory Corporation of America" "Centers for Disease Control and Prevention Division of Viral Diseases, Pathogen Discovery" "https://www.epicov.org/acknowledgement/59/70/EPI_ISL_3685970.json"
8704 "USA/WA-CDC-LC0166317/2021" "EPI_ISL_3685977" "MZ942601.1" "Dakota Howard et al" "Laboratory Corporation of America" "Centers for Disease Control and Prevention Division of Viral Diseases, Pathogen Discovery" "https://www.epicov.org/acknowledgement/59/77/EPI_ISL_3685977.json"
8705 "USA/WA-CDC-LC0166319/2021" "EPI_ISL_3685971" "MZ942595.1" "Dakota Howard et al" "Laboratory Corporation of America" "Centers for Disease Control and Prevention Division of Viral Diseases, Pathogen Discovery" "https://www.epicov.org/acknowledgement/59/71/EPI_ISL_3685971.json"
8706 "USA/WA-CDC-LC0166322/2021" "EPI_ISL_3685968" "MZ942592.1" "Dakota Howard et al" "Laboratory Corporation of America" "Centers for Disease Control and Prevention Division of Viral Diseases, Pathogen Discovery" "https://www.epicov.org/acknowledgement/59/68/EPI_ISL_3685968.json"
8707 "USA/WA-CDC-LC0166326/2021" "EPI_ISL_3686080" "MZ942704.1" "Dakota Howard et al" "Laboratory Corporation of America" "Centers for Disease Control and Prevention Division of Viral Diseases, Pathogen Discovery" "https://www.epicov.org/acknowledgement/60/80/EPI_ISL_3686080.json"
8708 "USA/WA-CDC-LC0166327/2021" "EPI_ISL_3685976" "MZ942600.1" "Dakota Howard et al" "Laboratory Corporation of America" "Centers for Disease Control and Prevention Division of Viral Diseases, Pathogen Discovery" "https://www.epicov.org/acknowledgement/59/76/EPI_ISL_3685976.json"
8709 "USA/WA-CDC-LC0167669/2021" "EPI_ISL_3681053" "MZ939983.1" "Dakota Howard et al" "Laboratory Corporation of America" "Centers for Disease Control and Prevention Division of Viral Diseases, Pathogen Discovery" "https://www.epicov.org/acknowledgement/10/53/EPI_ISL_3681053.json"
8710 "USA/WA-CDC-LC0168018/2021" "EPI_ISL_3687164" "MZ943788.1" "Dakota Howard et al" "Laboratory Corporation of America" "Centers for Disease Control and Prevention Division of Viral Diseases, Pathogen Discovery" "https://www.epicov.org/acknowledgement/71/64/EPI_ISL_3687164.json"
8711 "USA/WA-CDC-LC0168021/2021" "EPI_ISL_3687158" "MZ943782.1" "Dakota Howard et al" "Laboratory Corporation of America" "Centers for Disease Control and Prevention Division of Viral Diseases, Pathogen Discovery" "https://www.epicov.org/acknowledgement/71/58/EPI_ISL_3687158.json"
8712 "USA/WA-CDC-LC0168023/2021" "EPI_ISL_3687143" "MZ943767.1" "Dakota Howard et al" "Laboratory Corporation of America" "Centers for Disease Control and Prevention Division of Viral Diseases, Pathogen Discovery" "https://www.epicov.org/acknowledgement/71/43/EPI_ISL_3687143.json"
8713 "USA/WA-CDC-LC0168024/2021" "EPI_ISL_3687145" "MZ943769.1" "Dakota Howard et al" "Laboratory Corporation of America" "Centers for Disease Control and Prevention Division of Viral Diseases, Pathogen Discovery" "https://www.epicov.org/acknowledgement/71/45/EPI_ISL_3687145.json"
8714 "USA/WA-CDC-LC0168268/2021" "EPI_ISL_3687142" "MZ943766.1" "Dakota Howard et al" "Laboratory Corporation of America" "Centers for Disease Control and Prevention Division of Viral Diseases, Pathogen Discovery" "https://www.epicov.org/acknowledgement/71/42/EPI_ISL_3687142.json"
8715 "USA/WA-CDC-LC0168277/2021" "EPI_ISL_3687141" "MZ943765.1" "Dakota Howard et al" "Laboratory Corporation of America" "Centers for Disease Control and Prevention Division of Viral Diseases, Pathogen Discovery" "https://www.epicov.org/acknowledgement/71/41/EPI_ISL_3687141.json"
8716 "USA/WA-CDC-LC0168278/2021" "EPI_ISL_3687144" "MZ943768.1" "Dakota Howard et al" "Laboratory Corporation of America" "Centers for Disease Control and Prevention Division of Viral Diseases, Pathogen Discovery" "https://www.epicov.org/acknowledgement/71/44/EPI_ISL_3687144.json"
8717 "USA/WA-CDC-LC0168284/2021" "EPI_ISL_3687161" "MZ943785.1" "Dakota Howard et al" "Laboratory Corporation of America" "Centers for Disease Control and Prevention Division of Viral Diseases, Pathogen Discovery" "https://www.epicov.org/acknowledgement/71/61/EPI_ISL_3687161.json"
8718 "USA/WA-CDC-LC0168285/2021" "EPI_ISL_3687160" "MZ943784.1" "Dakota Howard et al" "Laboratory Corporation of America" "Centers for Disease Control and Prevention Division of Viral Diseases, Pathogen Discovery" "https://www.epicov.org/acknowledgement/71/60/EPI_ISL_3687160.json"
8719 "USA/WA-CDC-LC0168286/2021" "EPI_ISL_3687163" "MZ943787.1" "Dakota Howard et al" "Laboratory Corporation of America" "Centers for Disease Control and Prevention Division of Viral Diseases, Pathogen Discovery" "https://www.epicov.org/acknowledgement/71/63/EPI_ISL_3687163.json"
8720 "USA/WA-CDC-LC0168287/2021" "EPI_ISL_3687162" "MZ943786.1" "Dakota Howard et al" "Laboratory Corporation of America" "Centers for Disease Control and Prevention Division of Viral Diseases, Pathogen Discovery" "https://www.epicov.org/acknowledgement/71/62/EPI_ISL_3687162.json"
8721 "USA/WA-CDC-LC0168288/2021" "EPI_ISL_5214313" "OK064604.1" "Dakota Howard et al" "Laboratory Corporation of America" "Centers for Disease Control and Prevention Division of Viral Diseases, Pathogen Discovery" "https://www.epicov.org/acknowledgement/43/13/EPI_ISL_5214313.json"
8722 "USA/WA-CDC-LC0168289/2021" "EPI_ISL_3687159" "MZ943783.1" "Dakota Howard et al" "Laboratory Corporation of America" "Centers for Disease Control and Prevention Division of Viral Diseases, Pathogen Discovery" "https://www.epicov.org/acknowledgement/71/59/EPI_ISL_3687159.json"
8723 "USA/WA-CDC-LC0169345/2021" "EPI_ISL_3686747" "MZ943371.1" "Dakota Howard et al" "Laboratory Corporation of America" "Centers for Disease Control and Prevention Division of Viral Diseases, Pathogen Discovery" "https://www.epicov.org/acknowledgement/67/47/EPI_ISL_3686747.json"
8724 "USA/WA-CDC-LC0172609/2021" "EPI_ISL_3687578" "MZ944202.1" "Dakota Howard et al" "Laboratory Corporation of America" "Centers for Disease Control and Prevention Division of Viral Diseases, Pathogen Discovery" "https://www.epicov.org/acknowledgement/75/78/EPI_ISL_3687578.json"
8725 "USA/WA-CDC-LC0172611/2021" "EPI_ISL_3687589" "MZ944213.1" "Dakota Howard et al" "Laboratory Corporation of America" "Centers for Disease Control and Prevention Division of Viral Diseases, Pathogen Discovery" "https://www.epicov.org/acknowledgement/75/89/EPI_ISL_3687589.json"
8726 "USA/WA-CDC-LC0172619/2021" "EPI_ISL_3687562" "MZ944186.1" "Dakota Howard et al" "Laboratory Corporation of America" "Centers for Disease Control and Prevention Division of Viral Diseases, Pathogen Discovery" "https://www.epicov.org/acknowledgement/75/62/EPI_ISL_3687562.json"
8727 "USA/WA-CDC-LC0172620/2021" "EPI_ISL_3687564" "MZ944188.1" "Dakota Howard et al" "Laboratory Corporation of America" "Centers for Disease Control and Prevention Division of Viral Diseases, Pathogen Discovery" "https://www.epicov.org/acknowledgement/75/64/EPI_ISL_3687564.json"
8728 "USA/WA-CDC-LC0172622/2021" "EPI_ISL_3687563" "MZ944187.1" "Dakota Howard et al" "Laboratory Corporation of America" "Centers for Disease Control and Prevention Division of Viral Diseases, Pathogen Discovery" "https://www.epicov.org/acknowledgement/75/63/EPI_ISL_3687563.json"
8729 "USA/WA-CDC-LC0172623/2021" "EPI_ISL_3687565" "MZ944189.1" "Dakota Howard et al" "Laboratory Corporation of America" "Centers for Disease Control and Prevention Division of Viral Diseases, Pathogen Discovery" "https://www.epicov.org/acknowledgement/75/65/EPI_ISL_3687565.json"
8730 "USA/WA-CDC-LC0172791/2021" "EPI_ISL_3687608" "MZ944232.1" "Dakota Howard et al" "Laboratory Corporation of America" "Centers for Disease Control and Prevention Division of Viral Diseases, Pathogen Discovery" "https://www.epicov.org/acknowledgement/76/08/EPI_ISL_3687608.json"
8731 "USA/WA-CDC-LC0173281/2021" "EPI_ISL_3687635" "MZ944259.1" "Dakota Howard et al" "Laboratory Corporation of America" "Centers for Disease Control and Prevention Division of Viral Diseases, Pathogen Discovery" "https://www.epicov.org/acknowledgement/76/35/EPI_ISL_3687635.json"
8732 "USA/WA-CDC-LC0173283/2021" "EPI_ISL_3687657" "MZ944281.1" "Dakota Howard et al" "Laboratory Corporation of America" "Centers for Disease Control and Prevention Division of Viral Diseases, Pathogen Discovery" "https://www.epicov.org/acknowledgement/76/57/EPI_ISL_3687657.json"
8733 "USA/WA-CDC-LC0173284/2021" "EPI_ISL_3687659" "MZ944283.1" "Dakota Howard et al" "Laboratory Corporation of America" "Centers for Disease Control and Prevention Division of Viral Diseases, Pathogen Discovery" "https://www.epicov.org/acknowledgement/76/59/EPI_ISL_3687659.json"
8734 "USA/WA-CDC-LC0173291/2021" "EPI_ISL_3687661" "MZ944285.1" "Dakota Howard et al" "Laboratory Corporation of America" "Centers for Disease Control and Prevention Division of Viral Diseases, Pathogen Discovery" "https://www.epicov.org/acknowledgement/76/61/EPI_ISL_3687661.json"
8735 "USA/WA-CDC-LC0173295/2021" "EPI_ISL_3687660" "MZ944284.1" "Dakota Howard et al" "Laboratory Corporation of America" "Centers for Disease Control and Prevention Division of Viral Diseases, Pathogen Discovery" "https://www.epicov.org/acknowledgement/76/60/EPI_ISL_3687660.json"
8736 "USA/WA-CDC-LC0173314/2021" "EPI_ISL_3687665" "MZ944289.1" "Dakota Howard et al" "Laboratory Corporation of America" "Centers for Disease Control and Prevention Division of Viral Diseases, Pathogen Discovery" "https://www.epicov.org/acknowledgement/76/65/EPI_ISL_3687665.json"
8737 "USA/WA-CDC-LC0173315/2021" "EPI_ISL_3687666" "MZ944290.1" "Dakota Howard et al" "Laboratory Corporation of America" "Centers for Disease Control and Prevention Division of Viral Diseases, Pathogen Discovery" "https://www.epicov.org/acknowledgement/76/66/EPI_ISL_3687666.json"
8738 "USA/WA-CDC-LC0173321/2021" "EPI_ISL_3687633" "MZ944257.1" "Dakota Howard et al" "Laboratory Corporation of America" "Centers for Disease Control and Prevention Division of Viral Diseases, Pathogen Discovery" "https://www.epicov.org/acknowledgement/76/33/EPI_ISL_3687633.json"
8739 "USA/WA-CDC-LC0173323/2021" "EPI_ISL_3687654" "MZ944278.1" "Dakota Howard et al" "Laboratory Corporation of America" "Centers for Disease Control and Prevention Division of Viral Diseases, Pathogen Discovery" "https://www.epicov.org/acknowledgement/76/54/EPI_ISL_3687654.json"
8740 "USA/WA-CDC-LC0173324/2021" "EPI_ISL_3687653" "MZ944277.1" "Dakota Howard et al" "Laboratory Corporation of America" "Centers for Disease Control and Prevention Division of Viral Diseases, Pathogen Discovery" "https://www.epicov.org/acknowledgement/76/53/EPI_ISL_3687653.json"
8741 "USA/WA-CDC-LC0173326/2021" "EPI_ISL_3687658" "MZ944282.1" "Dakota Howard et al" "Laboratory Corporation of America" "Centers for Disease Control and Prevention Division of Viral Diseases, Pathogen Discovery" "https://www.epicov.org/acknowledgement/76/58/EPI_ISL_3687658.json"
8742 "USA/WA-CDC-LC0173327/2021" "EPI_ISL_3687655" "MZ944279.1" "Dakota Howard et al" "Laboratory Corporation of America" "Centers for Disease Control and Prevention Division of Viral Diseases, Pathogen Discovery" "https://www.epicov.org/acknowledgement/76/55/EPI_ISL_3687655.json"
8743 "USA/WA-CDC-LC0173331/2021" "EPI_ISL_3687651" "MZ944275.1" "Dakota Howard et al" "Laboratory Corporation of America" "Centers for Disease Control and Prevention Division of Viral Diseases, Pathogen Discovery" "https://www.epicov.org/acknowledgement/76/51/EPI_ISL_3687651.json"
8744 "USA/WA-CDC-LC0173333/2021" "EPI_ISL_3687652" "MZ944276.1" "Dakota Howard et al" "Laboratory Corporation of America" "Centers for Disease Control and Prevention Division of Viral Diseases, Pathogen Discovery" "https://www.epicov.org/acknowledgement/76/52/EPI_ISL_3687652.json"
8745 "USA/WA-CDC-LC0173335/2021" "EPI_ISL_3687637" "MZ944261.1" "Dakota Howard et al" "Laboratory Corporation of America" "Centers for Disease Control and Prevention Division of Viral Diseases, Pathogen Discovery" "https://www.epicov.org/acknowledgement/76/37/EPI_ISL_3687637.json"
8746 "USA/WA-CDC-LC0173337/2021" "EPI_ISL_3687645" "MZ944269.1" "Dakota Howard et al" "Laboratory Corporation of America" "Centers for Disease Control and Prevention Division of Viral Diseases, Pathogen Discovery" "https://www.epicov.org/acknowledgement/76/45/EPI_ISL_3687645.json"
8747 "USA/WA-CDC-LC0173340/2021" "EPI_ISL_3687646" "MZ944270.1" "Dakota Howard et al" "Laboratory Corporation of America" "Centers for Disease Control and Prevention Division of Viral Diseases, Pathogen Discovery" "https://www.epicov.org/acknowledgement/76/46/EPI_ISL_3687646.json"
8748 "USA/WA-CDC-LC0173341/2021" "EPI_ISL_3687639" "MZ944263.1" "Dakota Howard et al" "Laboratory Corporation of America" "Centers for Disease Control and Prevention Division of Viral Diseases, Pathogen Discovery" "https://www.epicov.org/acknowledgement/76/39/EPI_ISL_3687639.json"
8749 "USA/WA-CDC-LC0173343/2021" "EPI_ISL_3687644" "MZ944268.1" "Dakota Howard et al" "Laboratory Corporation of America" "Centers for Disease Control and Prevention Division of Viral Diseases, Pathogen Discovery" "https://www.epicov.org/acknowledgement/76/44/EPI_ISL_3687644.json"
8750 "USA/WA-CDC-LC0173346/2021" "EPI_ISL_3687650" "MZ944274.1" "Dakota Howard et al" "Laboratory Corporation of America" "Centers for Disease Control and Prevention Division of Viral Diseases, Pathogen Discovery" "https://www.epicov.org/acknowledgement/76/50/EPI_ISL_3687650.json"
8751 "USA/WA-CDC-LC0173347/2021" "EPI_ISL_3687662" "MZ944286.1" "Dakota Howard et al" "Laboratory Corporation of America" "Centers for Disease Control and Prevention Division of Viral Diseases, Pathogen Discovery" "https://www.epicov.org/acknowledgement/76/62/EPI_ISL_3687662.json"
8752 "USA/WA-CDC-LC0173349/2021" "EPI_ISL_3687664" "MZ944288.1" "Dakota Howard et al" "Laboratory Corporation of America" "Centers for Disease Control and Prevention Division of Viral Diseases, Pathogen Discovery" "https://www.epicov.org/acknowledgement/76/64/EPI_ISL_3687664.json"
8753 "USA/WA-CDC-LC0173350/2021" "EPI_ISL_3687647" "MZ944271.1" "Dakota Howard et al" "Laboratory Corporation of America" "Centers for Disease Control and Prevention Division of Viral Diseases, Pathogen Discovery" "https://www.epicov.org/acknowledgement/76/47/EPI_ISL_3687647.json"
8754 "USA/WA-CDC-LC0173351/2021" "EPI_ISL_3687663" "MZ944287.1" "Dakota Howard et al" "Laboratory Corporation of America" "Centers for Disease Control and Prevention Division of Viral Diseases, Pathogen Discovery" "https://www.epicov.org/acknowledgement/76/63/EPI_ISL_3687663.json"
8755 "USA/WA-CDC-LC0173353/2021" "EPI_ISL_5214385" "?" "Dakota Howard et al" "Laboratory Corporation of America" "Centers for Disease Control and Prevention Division of Viral Diseases, Pathogen Discovery" "https://www.epicov.org/acknowledgement/43/85/EPI_ISL_5214385.json"
8756 "USA/WA-CDC-LC0173354/2021" "EPI_ISL_3687648" "MZ944272.1" "Dakota Howard et al" "Laboratory Corporation of America" "Centers for Disease Control and Prevention Division of Viral Diseases, Pathogen Discovery" "https://www.epicov.org/acknowledgement/76/48/EPI_ISL_3687648.json"
8757 "USA/WA-CDC-LC0173355/2021" "EPI_ISL_3687649" "MZ944273.1" "Dakota Howard et al" "Laboratory Corporation of America" "Centers for Disease Control and Prevention Division of Viral Diseases, Pathogen Discovery" "https://www.epicov.org/acknowledgement/76/49/EPI_ISL_3687649.json"
8758 "USA/WA-CDC-LC0173356/2021" "EPI_ISL_3687634" "MZ944258.1" "Dakota Howard et al" "Laboratory Corporation of America" "Centers for Disease Control and Prevention Division of Viral Diseases, Pathogen Discovery" "https://www.epicov.org/acknowledgement/76/34/EPI_ISL_3687634.json"
8759 "USA/WA-CDC-LC0173359/2021" "EPI_ISL_3687636" "MZ944260.1" "Dakota Howard et al" "Laboratory Corporation of America" "Centers for Disease Control and Prevention Division of Viral Diseases, Pathogen Discovery" "https://www.epicov.org/acknowledgement/76/36/EPI_ISL_3687636.json"
8760 "USA/WA-CDC-LC0173367/2021" "EPI_ISL_3687640" "MZ944264.1" "Dakota Howard et al" "Laboratory Corporation of America" "Centers for Disease Control and Prevention Division of Viral Diseases, Pathogen Discovery" "https://www.epicov.org/acknowledgement/76/40/EPI_ISL_3687640.json"
8761 "USA/WA-CDC-LC0180846/2021" "EPI_ISL_3749459" "MZ991990.1" "Dakota Howard et al" "Laboratory Corporation of America" "Centers for Disease Control and Prevention Division of Viral Diseases, Pathogen Discovery" "https://www.epicov.org/acknowledgement/94/59/EPI_ISL_3749459.json"
8762 "USA/WA-CDC-LC0181349/2021" "EPI_ISL_3750599" "MZ992980.1" "Dakota Howard et al" "Laboratory Corporation of America" "Centers for Disease Control and Prevention Division of Viral Diseases, Pathogen Discovery" "https://www.epicov.org/acknowledgement/05/99/EPI_ISL_3750599.json"
8763 "USA/WA-CDC-LC0181358/2021" "EPI_ISL_3750614" "MZ992986.1" "Dakota Howard et al" "Laboratory Corporation of America" "Centers for Disease Control and Prevention Division of Viral Diseases, Pathogen Discovery" "https://www.epicov.org/acknowledgement/06/14/EPI_ISL_3750614.json"
8764 "USA/WA-CDC-LC0181359/2021" "EPI_ISL_3750611" "MZ992985.1" "Dakota Howard et al" "Laboratory Corporation of America" "Centers for Disease Control and Prevention Division of Viral Diseases, Pathogen Discovery" "https://www.epicov.org/acknowledgement/06/11/EPI_ISL_3750611.json"
8765 "USA/WA-CDC-LC0181361/2021" "EPI_ISL_3750784" "MZ993129.1" "Dakota Howard et al" "Laboratory Corporation of America" "Centers for Disease Control and Prevention Division of Viral Diseases, Pathogen Discovery" "https://www.epicov.org/acknowledgement/07/84/EPI_ISL_3750784.json"
8766 "USA/WA-CDC-LC0181362/2021" "EPI_ISL_3750775" "MZ993120.1" "Dakota Howard et al" "Laboratory Corporation of America" "Centers for Disease Control and Prevention Division of Viral Diseases, Pathogen Discovery" "https://www.epicov.org/acknowledgement/07/75/EPI_ISL_3750775.json"
8767 "USA/WA-CDC-LC0181363/2021" "EPI_ISL_3750786" "MZ993131.1" "Dakota Howard et al" "Laboratory Corporation of America" "Centers for Disease Control and Prevention Division of Viral Diseases, Pathogen Discovery" "https://www.epicov.org/acknowledgement/07/86/EPI_ISL_3750786.json"
8768 "USA/WA-CDC-LC0181364/2021" "EPI_ISL_3750783" "MZ993128.1" "Dakota Howard et al" "Laboratory Corporation of America" "Centers for Disease Control and Prevention Division of Viral Diseases, Pathogen Discovery" "https://www.epicov.org/acknowledgement/07/83/EPI_ISL_3750783.json"
8769 "USA/WA-CDC-LC0181367/2021" "EPI_ISL_3750785" "MZ993130.1" "Dakota Howard et al" "Laboratory Corporation of America" "Centers for Disease Control and Prevention Division of Viral Diseases, Pathogen Discovery" "https://www.epicov.org/acknowledgement/07/85/EPI_ISL_3750785.json"
8770 "USA/WA-CDC-LC0181368/2021" "EPI_ISL_3750797" "MZ993142.1" "Dakota Howard et al" "Laboratory Corporation of America" "Centers for Disease Control and Prevention Division of Viral Diseases, Pathogen Discovery" "https://www.epicov.org/acknowledgement/07/97/EPI_ISL_3750797.json"
8771 "USA/WA-CDC-LC0181369/2021" "EPI_ISL_3750800" "MZ993145.1" "Dakota Howard et al" "Laboratory Corporation of America" "Centers for Disease Control and Prevention Division of Viral Diseases, Pathogen Discovery" "https://www.epicov.org/acknowledgement/08/00/EPI_ISL_3750800.json"
8772 "USA/WA-CDC-LC0181371/2021" "EPI_ISL_3750573" "MZ992970.1" "Dakota Howard et al" "Laboratory Corporation of America" "Centers for Disease Control and Prevention Division of Viral Diseases, Pathogen Discovery" "https://www.epicov.org/acknowledgement/05/73/EPI_ISL_3750573.json"
8773 "USA/WA-CDC-LC0181372/2021" "EPI_ISL_3750570" "MZ992969.1" "Dakota Howard et al" "Laboratory Corporation of America" "Centers for Disease Control and Prevention Division of Viral Diseases, Pathogen Discovery" "https://www.epicov.org/acknowledgement/05/70/EPI_ISL_3750570.json"
8774 "USA/WA-CDC-LC0181374/2021" "EPI_ISL_3750593" "MZ992978.1" "Dakota Howard et al" "Laboratory Corporation of America" "Centers for Disease Control and Prevention Division of Viral Diseases, Pathogen Discovery" "https://www.epicov.org/acknowledgement/05/93/EPI_ISL_3750593.json"
8775 "USA/WA-CDC-LC0181375/2021" "EPI_ISL_3750578" "MZ992972.1" "Dakota Howard et al" "Laboratory Corporation of America" "Centers for Disease Control and Prevention Division of Viral Diseases, Pathogen Discovery" "https://www.epicov.org/acknowledgement/05/78/EPI_ISL_3750578.json"
8776 "USA/WA-CDC-LC0181376/2021" "EPI_ISL_3750575" "MZ992971.1" "Dakota Howard et al" "Laboratory Corporation of America" "Centers for Disease Control and Prevention Division of Viral Diseases, Pathogen Discovery" "https://www.epicov.org/acknowledgement/05/75/EPI_ISL_3750575.json"
8777 "USA/WA-CDC-LC0181379/2021" "EPI_ISL_3750656" "MZ993003.1" "Dakota Howard et al" "Laboratory Corporation of America" "Centers for Disease Control and Prevention Division of Viral Diseases, Pathogen Discovery" "https://www.epicov.org/acknowledgement/06/56/EPI_ISL_3750656.json"
8778 "USA/WA-CDC-LC0181381/2021" "EPI_ISL_3750679" "MZ993024.1" "Dakota Howard et al" "Laboratory Corporation of America" "Centers for Disease Control and Prevention Division of Viral Diseases, Pathogen Discovery" "https://www.epicov.org/acknowledgement/06/79/EPI_ISL_3750679.json"
8779 "USA/WA-CDC-LC0181382/2021" "EPI_ISL_3750670" "MZ993015.1" "Dakota Howard et al" "Laboratory Corporation of America" "Centers for Disease Control and Prevention Division of Viral Diseases, Pathogen Discovery" "https://www.epicov.org/acknowledgement/06/70/EPI_ISL_3750670.json"
8780 "USA/WA-CDC-LC0181383/2021" "EPI_ISL_3750680" "MZ993025.1" "Dakota Howard et al" "Laboratory Corporation of America" "Centers for Disease Control and Prevention Division of Viral Diseases, Pathogen Discovery" "https://www.epicov.org/acknowledgement/06/80/EPI_ISL_3750680.json"
8781 "USA/WA-CDC-LC0181406/2021" "EPI_ISL_3750718" "MZ993063.1" "Dakota Howard et al" "Laboratory Corporation of America" "Centers for Disease Control and Prevention Division of Viral Diseases, Pathogen Discovery" "https://www.epicov.org/acknowledgement/07/18/EPI_ISL_3750718.json"
8782 "USA/WA-CDC-LC0181414/2021" "EPI_ISL_3750757" "MZ993102.1" "Dakota Howard et al" "Laboratory Corporation of America" "Centers for Disease Control and Prevention Division of Viral Diseases, Pathogen Discovery" "https://www.epicov.org/acknowledgement/07/57/EPI_ISL_3750757.json"
8783 "USA/WA-CDC-LC0181415/2021" "EPI_ISL_3750756" "MZ993101.1" "Dakota Howard et al" "Laboratory Corporation of America" "Centers for Disease Control and Prevention Division of Viral Diseases, Pathogen Discovery" "https://www.epicov.org/acknowledgement/07/56/EPI_ISL_3750756.json"
8784 "USA/WA-CDC-LC0181610/2021" "EPI_ISL_3750686" "MZ993031.1" "Dakota Howard et al" "Laboratory Corporation of America" "Centers for Disease Control and Prevention Division of Viral Diseases, Pathogen Discovery" "https://www.epicov.org/acknowledgement/06/86/EPI_ISL_3750686.json"
8785 "USA/WA-CDC-LC0181636/2021" "EPI_ISL_3750793" "MZ993138.1" "Dakota Howard et al" "Laboratory Corporation of America" "Centers for Disease Control and Prevention Division of Viral Diseases, Pathogen Discovery" "https://www.epicov.org/acknowledgement/07/93/EPI_ISL_3750793.json"
8786 "USA/WA-CDC-LC0181637/2021" "EPI_ISL_3750799" "MZ993144.1" "Dakota Howard et al" "Laboratory Corporation of America" "Centers for Disease Control and Prevention Division of Viral Diseases, Pathogen Discovery" "https://www.epicov.org/acknowledgement/07/99/EPI_ISL_3750799.json"
8787 "USA/WA-CDC-LC0181638/2021" "EPI_ISL_3750795" "MZ993140.1" "Dakota Howard et al" "Laboratory Corporation of America" "Centers for Disease Control and Prevention Division of Viral Diseases, Pathogen Discovery" "https://www.epicov.org/acknowledgement/07/95/EPI_ISL_3750795.json"
8788 "USA/WA-CDC-LC0181639/2021" "EPI_ISL_3750781" "MZ993126.1" "Dakota Howard et al" "Laboratory Corporation of America" "Centers for Disease Control and Prevention Division of Viral Diseases, Pathogen Discovery" "https://www.epicov.org/acknowledgement/07/81/EPI_ISL_3750781.json"
8789 "USA/WA-CDC-LC0181640/2021" "EPI_ISL_3750789" "MZ993134.1" "Dakota Howard et al" "Laboratory Corporation of America" "Centers for Disease Control and Prevention Division of Viral Diseases, Pathogen Discovery" "https://www.epicov.org/acknowledgement/07/89/EPI_ISL_3750789.json"
8790 "USA/WA-CDC-LC0181641/2021" "EPI_ISL_3750787" "MZ993132.1" "Dakota Howard et al" "Laboratory Corporation of America" "Centers for Disease Control and Prevention Division of Viral Diseases, Pathogen Discovery" "https://www.epicov.org/acknowledgement/07/87/EPI_ISL_3750787.json"
8791 "USA/WA-CDC-LC0181642/2021" "EPI_ISL_3750780" "MZ993125.1" "Dakota Howard et al" "Laboratory Corporation of America" "Centers for Disease Control and Prevention Division of Viral Diseases, Pathogen Discovery" "https://www.epicov.org/acknowledgement/07/80/EPI_ISL_3750780.json"
8792 "USA/WA-CDC-LC0181643/2021" "EPI_ISL_3750777" "MZ993122.1" "Dakota Howard et al" "Laboratory Corporation of America" "Centers for Disease Control and Prevention Division of Viral Diseases, Pathogen Discovery" "https://www.epicov.org/acknowledgement/07/77/EPI_ISL_3750777.json"
8793 "USA/WA-CDC-LC0181644/2021" "EPI_ISL_3750788" "MZ993133.1" "Dakota Howard et al" "Laboratory Corporation of America" "Centers for Disease Control and Prevention Division of Viral Diseases, Pathogen Discovery" "https://www.epicov.org/acknowledgement/07/88/EPI_ISL_3750788.json"
8794 "USA/WA-CDC-LC0181645/2021" "EPI_ISL_3750804" "MZ993149.1" "Dakota Howard et al" "Laboratory Corporation of America" "Centers for Disease Control and Prevention Division of Viral Diseases, Pathogen Discovery" "https://www.epicov.org/acknowledgement/08/04/EPI_ISL_3750804.json"
8795 "USA/WA-CDC-LC0181646/2021" "EPI_ISL_3750778" "MZ993123.1" "Dakota Howard et al" "Laboratory Corporation of America" "Centers for Disease Control and Prevention Division of Viral Diseases, Pathogen Discovery" "https://www.epicov.org/acknowledgement/07/78/EPI_ISL_3750778.json"
8796 "USA/WA-CDC-LC0181648/2021" "EPI_ISL_3750749" "MZ993094.1" "Dakota Howard et al" "Laboratory Corporation of America" "Centers for Disease Control and Prevention Division of Viral Diseases, Pathogen Discovery" "https://www.epicov.org/acknowledgement/07/49/EPI_ISL_3750749.json"
8797 "USA/WA-CDC-LC0181649/2021" "EPI_ISL_3750752" "MZ993097.1" "Dakota Howard et al" "Laboratory Corporation of America" "Centers for Disease Control and Prevention Division of Viral Diseases, Pathogen Discovery" "https://www.epicov.org/acknowledgement/07/52/EPI_ISL_3750752.json"
8798 "USA/WA-CDC-LC0181668/2021" "EPI_ISL_3750724" "MZ993069.1" "Dakota Howard et al" "Laboratory Corporation of America" "Centers for Disease Control and Prevention Division of Viral Diseases, Pathogen Discovery" "https://www.epicov.org/acknowledgement/07/24/EPI_ISL_3750724.json"
8799 "USA/WA-CDC-LC0181672/2021" "EPI_ISL_3750669" "MZ993014.1" "Dakota Howard et al" "Laboratory Corporation of America" "Centers for Disease Control and Prevention Division of Viral Diseases, Pathogen Discovery" "https://www.epicov.org/acknowledgement/06/69/EPI_ISL_3750669.json"
8800 "USA/WA-CDC-LC0181673/2021" "EPI_ISL_3750674" "MZ993019.1" "Dakota Howard et al" "Laboratory Corporation of America" "Centers for Disease Control and Prevention Division of Viral Diseases, Pathogen Discovery" "https://www.epicov.org/acknowledgement/06/74/EPI_ISL_3750674.json"
8801 "USA/WA-CDC-LC0181674/2021" "EPI_ISL_3750673" "MZ993018.1" "Dakota Howard et al" "Laboratory Corporation of America" "Centers for Disease Control and Prevention Division of Viral Diseases, Pathogen Discovery" "https://www.epicov.org/acknowledgement/06/73/EPI_ISL_3750673.json"
8802 "USA/WA-CDC-LC0181680/2021" "EPI_ISL_3750774" "MZ993119.1" "Dakota Howard et al" "Laboratory Corporation of America" "Centers for Disease Control and Prevention Division of Viral Diseases, Pathogen Discovery" "https://www.epicov.org/acknowledgement/07/74/EPI_ISL_3750774.json"
8803 "USA/WA-CDC-LC0181683/2021" "EPI_ISL_3750782" "MZ993127.1" "Dakota Howard et al" "Laboratory Corporation of America" "Centers for Disease Control and Prevention Division of Viral Diseases, Pathogen Discovery" "https://www.epicov.org/acknowledgement/07/82/EPI_ISL_3750782.json"
8804 "USA/WA-CDC-LC0181684/2021" "EPI_ISL_3750792" "MZ993137.1" "Dakota Howard et al" "Laboratory Corporation of America" "Centers for Disease Control and Prevention Division of Viral Diseases, Pathogen Discovery" "https://www.epicov.org/acknowledgement/07/92/EPI_ISL_3750792.json"
8805 "USA/WA-CDC-LC0181685/2021" "EPI_ISL_3750791" "MZ993136.1" "Dakota Howard et al" "Laboratory Corporation of America" "Centers for Disease Control and Prevention Division of Viral Diseases, Pathogen Discovery" "https://www.epicov.org/acknowledgement/07/91/EPI_ISL_3750791.json"
8806 "USA/WA-CDC-LC0181686/2021" "EPI_ISL_3750796" "MZ993141.1" "Dakota Howard et al" "Laboratory Corporation of America" "Centers for Disease Control and Prevention Division of Viral Diseases, Pathogen Discovery" "https://www.epicov.org/acknowledgement/07/96/EPI_ISL_3750796.json"
8807 "USA/WA-CDC-LC0181689/2021" "EPI_ISL_3750779" "MZ993124.1" "Dakota Howard et al" "Laboratory Corporation of America" "Centers for Disease Control and Prevention Division of Viral Diseases, Pathogen Discovery" "https://www.epicov.org/acknowledgement/07/79/EPI_ISL_3750779.json"
8808 "USA/WA-CDC-LC0181690/2021" "EPI_ISL_3750794" "MZ993139.1" "Dakota Howard et al" "Laboratory Corporation of America" "Centers for Disease Control and Prevention Division of Viral Diseases, Pathogen Discovery" "https://www.epicov.org/acknowledgement/07/94/EPI_ISL_3750794.json"
8809 "USA/WA-CDC-LC0181697/2021" "EPI_ISL_3750677" "MZ993022.1" "Dakota Howard et al" "Laboratory Corporation of America" "Centers for Disease Control and Prevention Division of Viral Diseases, Pathogen Discovery" "https://www.epicov.org/acknowledgement/06/77/EPI_ISL_3750677.json"
8810 "USA/WA-CDC-LC0181698/2021" "EPI_ISL_3750676" "MZ993021.1" "Dakota Howard et al" "Laboratory Corporation of America" "Centers for Disease Control and Prevention Division of Viral Diseases, Pathogen Discovery" "https://www.epicov.org/acknowledgement/06/76/EPI_ISL_3750676.json"
8811 "USA/WA-CDC-LC0181734/2021" "EPI_ISL_3750601" "MZ992981.1" "Dakota Howard et al" "Laboratory Corporation of America" "Centers for Disease Control and Prevention Division of Viral Diseases, Pathogen Discovery" "https://www.epicov.org/acknowledgement/06/01/EPI_ISL_3750601.json"
8812 "USA/WA-CDC-LC0181745/2021" "EPI_ISL_3750806" "MZ993151.1" "Dakota Howard et al" "Laboratory Corporation of America" "Centers for Disease Control and Prevention Division of Viral Diseases, Pathogen Discovery" "https://www.epicov.org/acknowledgement/08/06/EPI_ISL_3750806.json"
8813 "USA/WA-CDC-LC0181746/2021" "EPI_ISL_3750805" "MZ993150.1" "Dakota Howard et al" "Laboratory Corporation of America" "Centers for Disease Control and Prevention Division of Viral Diseases, Pathogen Discovery" "https://www.epicov.org/acknowledgement/08/05/EPI_ISL_3750805.json"
8814 "USA/WA-CDC-LC0181747/2021" "EPI_ISL_3750776" "MZ993121.1" "Dakota Howard et al" "Laboratory Corporation of America" "Centers for Disease Control and Prevention Division of Viral Diseases, Pathogen Discovery" "https://www.epicov.org/acknowledgement/07/76/EPI_ISL_3750776.json"
8815 "USA/WA-CDC-LC0181752/2021" "EPI_ISL_3750754" "MZ993099.1" "Dakota Howard et al" "Laboratory Corporation of America" "Centers for Disease Control and Prevention Division of Viral Diseases, Pathogen Discovery" "https://www.epicov.org/acknowledgement/07/54/EPI_ISL_3750754.json"
8816 "USA/WA-CDC-LC0181756/2021" "EPI_ISL_3750765" "MZ993110.1" "Dakota Howard et al" "Laboratory Corporation of America" "Centers for Disease Control and Prevention Division of Viral Diseases, Pathogen Discovery" "https://www.epicov.org/acknowledgement/07/65/EPI_ISL_3750765.json"
8817 "USA/WA-CDC-LC0181757/2021" "EPI_ISL_3750766" "MZ993111.1" "Dakota Howard et al" "Laboratory Corporation of America" "Centers for Disease Control and Prevention Division of Viral Diseases, Pathogen Discovery" "https://www.epicov.org/acknowledgement/07/66/EPI_ISL_3750766.json"
8818 "USA/WA-CDC-LC0181758/2021" "EPI_ISL_3750767" "MZ993112.1" "Dakota Howard et al" "Laboratory Corporation of America" "Centers for Disease Control and Prevention Division of Viral Diseases, Pathogen Discovery" "https://www.epicov.org/acknowledgement/07/67/EPI_ISL_3750767.json"
8819 "USA/WA-CDC-LC0181774/2021" "EPI_ISL_3750589" "MZ992976.1" "Dakota Howard et al" "Laboratory Corporation of America" "Centers for Disease Control and Prevention Division of Viral Diseases, Pathogen Discovery" "https://www.epicov.org/acknowledgement/05/89/EPI_ISL_3750589.json"
8820 "USA/WA-CDC-LC0181775/2021" "EPI_ISL_3750596" "MZ992979.1" "Dakota Howard et al" "Laboratory Corporation of America" "Centers for Disease Control and Prevention Division of Viral Diseases, Pathogen Discovery" "https://www.epicov.org/acknowledgement/05/96/EPI_ISL_3750596.json"
8821 "USA/WA-CDC-LC0181776/2021" "EPI_ISL_3750609" "MZ992984.1" "Dakota Howard et al" "Laboratory Corporation of America" "Centers for Disease Control and Prevention Division of Viral Diseases, Pathogen Discovery" "https://www.epicov.org/acknowledgement/06/09/EPI_ISL_3750609.json"
8822 "USA/WA-CDC-LC0181777/2021" "EPI_ISL_3750606" "MZ992983.1" "Dakota Howard et al" "Laboratory Corporation of America" "Centers for Disease Control and Prevention Division of Viral Diseases, Pathogen Discovery" "https://www.epicov.org/acknowledgement/06/06/EPI_ISL_3750606.json"
8823 "USA/WA-CDC-LC0181781/2021" "EPI_ISL_3750721" "MZ993066.1" "Dakota Howard et al" "Laboratory Corporation of America" "Centers for Disease Control and Prevention Division of Viral Diseases, Pathogen Discovery" "https://www.epicov.org/acknowledgement/07/21/EPI_ISL_3750721.json"
8824 "USA/WA-CDC-LC0181782/2021" "EPI_ISL_3750725" "MZ993070.1" "Dakota Howard et al" "Laboratory Corporation of America" "Centers for Disease Control and Prevention Division of Viral Diseases, Pathogen Discovery" "https://www.epicov.org/acknowledgement/07/25/EPI_ISL_3750725.json"
8825 "USA/WA-CDC-LC0181793/2021" "EPI_ISL_3750717" "MZ993062.1" "Dakota Howard et al" "Laboratory Corporation of America" "Centers for Disease Control and Prevention Division of Viral Diseases, Pathogen Discovery" "https://www.epicov.org/acknowledgement/07/17/EPI_ISL_3750717.json"
8826 "USA/WA-CDC-LC0181798/2021" "EPI_ISL_3750762" "MZ993107.1" "Dakota Howard et al" "Laboratory Corporation of America" "Centers for Disease Control and Prevention Division of Viral Diseases, Pathogen Discovery" "https://www.epicov.org/acknowledgement/07/62/EPI_ISL_3750762.json"
8827 "USA/WA-CDC-LC0181799/2021" "EPI_ISL_3750764" "MZ993109.1" "Dakota Howard et al" "Laboratory Corporation of America" "Centers for Disease Control and Prevention Division of Viral Diseases, Pathogen Discovery" "https://www.epicov.org/acknowledgement/07/64/EPI_ISL_3750764.json"
8828 "USA/WA-CDC-LC0181800/2021" "EPI_ISL_3750722" "MZ993067.1" "Dakota Howard et al" "Laboratory Corporation of America" "Centers for Disease Control and Prevention Division of Viral Diseases, Pathogen Discovery" "https://www.epicov.org/acknowledgement/07/22/EPI_ISL_3750722.json"
8829 "USA/WA-CDC-LC0181809/2021" "EPI_ISL_3750663" "MZ993008.1" "Dakota Howard et al" "Laboratory Corporation of America" "Centers for Disease Control and Prevention Division of Viral Diseases, Pathogen Discovery" "https://www.epicov.org/acknowledgement/06/63/EPI_ISL_3750663.json"
8830 "USA/WA-CDC-LC0181810/2021" "EPI_ISL_3750664" "MZ993009.1" "Dakota Howard et al" "Laboratory Corporation of America" "Centers for Disease Control and Prevention Division of Viral Diseases, Pathogen Discovery" "https://www.epicov.org/acknowledgement/06/64/EPI_ISL_3750664.json"
8831 "USA/WA-CDC-LC0181811/2021" "EPI_ISL_3750675" "MZ993020.1" "Dakota Howard et al" "Laboratory Corporation of America" "Centers for Disease Control and Prevention Division of Viral Diseases, Pathogen Discovery" "https://www.epicov.org/acknowledgement/06/75/EPI_ISL_3750675.json"
8832 "USA/WA-CDC-LC0181820/2021" "EPI_ISL_3750723" "MZ993068.1" "Dakota Howard et al" "Laboratory Corporation of America" "Centers for Disease Control and Prevention Division of Viral Diseases, Pathogen Discovery" "https://www.epicov.org/acknowledgement/07/23/EPI_ISL_3750723.json"
8833 "USA/WA-CDC-LC0181826/2021" "EPI_ISL_3750790" "MZ993135.1" "Dakota Howard et al" "Laboratory Corporation of America" "Centers for Disease Control and Prevention Division of Viral Diseases, Pathogen Discovery" "https://www.epicov.org/acknowledgement/07/90/EPI_ISL_3750790.json"
8834 "USA/WA-CDC-LC0181916/2021" "EPI_ISL_3750041" "MZ992478.1" "Dakota Howard et al" "Laboratory Corporation of America" "Centers for Disease Control and Prevention Division of Viral Diseases, Pathogen Discovery" "https://www.epicov.org/acknowledgement/00/41/EPI_ISL_3750041.json"
8835 "USA/WA-CDC-LC0181918/2021" "EPI_ISL_3750011" "MZ992448.1" "Dakota Howard et al" "Laboratory Corporation of America" "Centers for Disease Control and Prevention Division of Viral Diseases, Pathogen Discovery" "https://www.epicov.org/acknowledgement/00/11/EPI_ISL_3750011.json"
8836 "USA/WA-CDC-LC0181919/2021" "EPI_ISL_3750009" "MZ992446.1" "Dakota Howard et al" "Laboratory Corporation of America" "Centers for Disease Control and Prevention Division of Viral Diseases, Pathogen Discovery" "https://www.epicov.org/acknowledgement/00/09/EPI_ISL_3750009.json"
8837 "USA/WA-CDC-LC0181922/2021" "EPI_ISL_3750010" "MZ992447.1" "Dakota Howard et al" "Laboratory Corporation of America" "Centers for Disease Control and Prevention Division of Viral Diseases, Pathogen Discovery" "https://www.epicov.org/acknowledgement/00/10/EPI_ISL_3750010.json"
8838 "USA/WA-CDC-LC0181929/2021" "EPI_ISL_3750181" "MZ992618.1" "Dakota Howard et al" "Laboratory Corporation of America" "Centers for Disease Control and Prevention Division of Viral Diseases, Pathogen Discovery" "https://www.epicov.org/acknowledgement/01/81/EPI_ISL_3750181.json"
8839 "USA/WA-CDC-LC0181931/2021" "EPI_ISL_3750020" "MZ992457.1" "Dakota Howard et al" "Laboratory Corporation of America" "Centers for Disease Control and Prevention Division of Viral Diseases, Pathogen Discovery" "https://www.epicov.org/acknowledgement/00/20/EPI_ISL_3750020.json"
8840 "USA/WA-CDC-LC0181935/2021" "EPI_ISL_3750045" "MZ992482.1" "Dakota Howard et al" "Laboratory Corporation of America" "Centers for Disease Control and Prevention Division of Viral Diseases, Pathogen Discovery" "https://www.epicov.org/acknowledgement/00/45/EPI_ISL_3750045.json"
8841 "USA/WA-CDC-LC0181936/2021" "EPI_ISL_3750046" "MZ992483.1" "Dakota Howard et al" "Laboratory Corporation of America" "Centers for Disease Control and Prevention Division of Viral Diseases, Pathogen Discovery" "https://www.epicov.org/acknowledgement/00/46/EPI_ISL_3750046.json"
8842 "USA/WA-CDC-LC0181937/2021" "EPI_ISL_3750044" "MZ992481.1" "Dakota Howard et al" "Laboratory Corporation of America" "Centers for Disease Control and Prevention Division of Viral Diseases, Pathogen Discovery" "https://www.epicov.org/acknowledgement/00/44/EPI_ISL_3750044.json"
8843 "USA/WA-CDC-LC0181939/2021" "EPI_ISL_3750042" "MZ992479.1" "Dakota Howard et al" "Laboratory Corporation of America" "Centers for Disease Control and Prevention Division of Viral Diseases, Pathogen Discovery" "https://www.epicov.org/acknowledgement/00/42/EPI_ISL_3750042.json"
8844 "USA/WA-CDC-LC0181951/2021" "EPI_ISL_3750017" "MZ992454.1" "Dakota Howard et al" "Laboratory Corporation of America" "Centers for Disease Control and Prevention Division of Viral Diseases, Pathogen Discovery" "https://www.epicov.org/acknowledgement/00/17/EPI_ISL_3750017.json"
8845 "USA/WA-CDC-LC0181959/2021" "EPI_ISL_3750198" "MZ992635.1" "Dakota Howard et al" "Laboratory Corporation of America" "Centers for Disease Control and Prevention Division of Viral Diseases, Pathogen Discovery" "https://www.epicov.org/acknowledgement/01/98/EPI_ISL_3750198.json"
8846 "USA/WA-CDC-LC0181966/2021" "EPI_ISL_3750189" "MZ992626.1" "Dakota Howard et al" "Laboratory Corporation of America" "Centers for Disease Control and Prevention Division of Viral Diseases, Pathogen Discovery" "https://www.epicov.org/acknowledgement/01/89/EPI_ISL_3750189.json"
8847 "USA/WA-CDC-LC0181968/2021" "EPI_ISL_3750186" "MZ992623.1" "Dakota Howard et al" "Laboratory Corporation of America" "Centers for Disease Control and Prevention Division of Viral Diseases, Pathogen Discovery" "https://www.epicov.org/acknowledgement/01/86/EPI_ISL_3750186.json"
8848 "USA/WA-CDC-LC0182110/2021" "EPI_ISL_3750199" "MZ992636.1" "Dakota Howard et al" "Laboratory Corporation of America" "Centers for Disease Control and Prevention Division of Viral Diseases, Pathogen Discovery" "https://www.epicov.org/acknowledgement/01/99/EPI_ISL_3750199.json"
8849 "USA/WA-CDC-LC0182112/2021" "EPI_ISL_3750200" "MZ992637.1" "Dakota Howard et al" "Laboratory Corporation of America" "Centers for Disease Control and Prevention Division of Viral Diseases, Pathogen Discovery" "https://www.epicov.org/acknowledgement/02/00/EPI_ISL_3750200.json"
8850 "USA/WA-CDC-LC0182113/2021" "EPI_ISL_3750228" "MZ992665.1" "Dakota Howard et al" "Laboratory Corporation of America" "Centers for Disease Control and Prevention Division of Viral Diseases, Pathogen Discovery" "https://www.epicov.org/acknowledgement/02/28/EPI_ISL_3750228.json"
8851 "USA/WA-CDC-LC0182123/2021" "EPI_ISL_3750235" "MZ992672.1" "Dakota Howard et al" "Laboratory Corporation of America" "Centers for Disease Control and Prevention Division of Viral Diseases, Pathogen Discovery" "https://www.epicov.org/acknowledgement/02/35/EPI_ISL_3750235.json"
8852 "USA/WA-CDC-LC0182124/2021" "EPI_ISL_3750240" "MZ992677.1" "Dakota Howard et al" "Laboratory Corporation of America" "Centers for Disease Control and Prevention Division of Viral Diseases, Pathogen Discovery" "https://www.epicov.org/acknowledgement/02/40/EPI_ISL_3750240.json"
8853 "USA/WA-CDC-LC0182127/2021" "EPI_ISL_3750204" "MZ992641.1" "Dakota Howard et al" "Laboratory Corporation of America" "Centers for Disease Control and Prevention Division of Viral Diseases, Pathogen Discovery" "https://www.epicov.org/acknowledgement/02/04/EPI_ISL_3750204.json"
8854 "USA/WA-CDC-LC0182129/2021" "EPI_ISL_3750201" "MZ992638.1" "Dakota Howard et al" "Laboratory Corporation of America" "Centers for Disease Control and Prevention Division of Viral Diseases, Pathogen Discovery" "https://www.epicov.org/acknowledgement/02/01/EPI_ISL_3750201.json"
8855 "USA/WA-CDC-LC0182130/2021" "EPI_ISL_3750229" "MZ992666.1" "Dakota Howard et al" "Laboratory Corporation of America" "Centers for Disease Control and Prevention Division of Viral Diseases, Pathogen Discovery" "https://www.epicov.org/acknowledgement/02/29/EPI_ISL_3750229.json"
8856 "USA/WA-CDC-LC0182131/2021" "EPI_ISL_3750224" "MZ992661.1" "Dakota Howard et al" "Laboratory Corporation of America" "Centers for Disease Control and Prevention Division of Viral Diseases, Pathogen Discovery" "https://www.epicov.org/acknowledgement/02/24/EPI_ISL_3750224.json"
8857 "USA/WA-CDC-LC0182132/2021" "EPI_ISL_3750223" "MZ992660.1" "Dakota Howard et al" "Laboratory Corporation of America" "Centers for Disease Control and Prevention Division of Viral Diseases, Pathogen Discovery" "https://www.epicov.org/acknowledgement/02/23/EPI_ISL_3750223.json"
8858 "USA/WA-CDC-LC0182210/2021" "EPI_ISL_3750258" "MZ992695.1" "Dakota Howard et al" "Laboratory Corporation of America" "Centers for Disease Control and Prevention Division of Viral Diseases, Pathogen Discovery" "https://www.epicov.org/acknowledgement/02/58/EPI_ISL_3750258.json"
8859 "USA/WA-CDC-LC0182211/2021" "EPI_ISL_3750257" "MZ992694.1" "Dakota Howard et al" "Laboratory Corporation of America" "Centers for Disease Control and Prevention Division of Viral Diseases, Pathogen Discovery" "https://www.epicov.org/acknowledgement/02/57/EPI_ISL_3750257.json"
8860 "USA/WA-CDC-LC0182214/2021" "EPI_ISL_3750259" "MZ992696.1" "Dakota Howard et al" "Laboratory Corporation of America" "Centers for Disease Control and Prevention Division of Viral Diseases, Pathogen Discovery" "https://www.epicov.org/acknowledgement/02/59/EPI_ISL_3750259.json"
8861 "USA/WA-CDC-LC0182215/2021" "EPI_ISL_3750197" "MZ992634.1" "Dakota Howard et al" "Laboratory Corporation of America" "Centers for Disease Control and Prevention Division of Viral Diseases, Pathogen Discovery" "https://www.epicov.org/acknowledgement/01/97/EPI_ISL_3750197.json"
8862 "USA/WA-CDC-LC0182218/2021" "EPI_ISL_3750236" "MZ992673.1" "Dakota Howard et al" "Laboratory Corporation of America" "Centers for Disease Control and Prevention Division of Viral Diseases, Pathogen Discovery" "https://www.epicov.org/acknowledgement/02/36/EPI_ISL_3750236.json"
8863 "USA/WA-CDC-LC0182219/2021" "EPI_ISL_3750243" "MZ992680.1" "Dakota Howard et al" "Laboratory Corporation of America" "Centers for Disease Control and Prevention Division of Viral Diseases, Pathogen Discovery" "https://www.epicov.org/acknowledgement/02/43/EPI_ISL_3750243.json"
8864 "USA/WA-CDC-LC0182220/2021" "EPI_ISL_3750250" "MZ992687.1" "Dakota Howard et al" "Laboratory Corporation of America" "Centers for Disease Control and Prevention Division of Viral Diseases, Pathogen Discovery" "https://www.epicov.org/acknowledgement/02/50/EPI_ISL_3750250.json"
8865 "USA/WA-CDC-LC0182221/2021" "EPI_ISL_3750238" "MZ992675.1" "Dakota Howard et al" "Laboratory Corporation of America" "Centers for Disease Control and Prevention Division of Viral Diseases, Pathogen Discovery" "https://www.epicov.org/acknowledgement/02/38/EPI_ISL_3750238.json"
8866 "USA/WA-CDC-LC0182222/2021" "EPI_ISL_3750239" "MZ992676.1" "Dakota Howard et al" "Laboratory Corporation of America" "Centers for Disease Control and Prevention Division of Viral Diseases, Pathogen Discovery" "https://www.epicov.org/acknowledgement/02/39/EPI_ISL_3750239.json"
8867 "USA/WA-CDC-LC0182228/2021" "EPI_ISL_3750242" "MZ992679.1" "Dakota Howard et al" "Laboratory Corporation of America" "Centers for Disease Control and Prevention Division of Viral Diseases, Pathogen Discovery" "https://www.epicov.org/acknowledgement/02/42/EPI_ISL_3750242.json"
8868 "USA/WA-CDC-LC0182232/2021" "EPI_ISL_3750255" "MZ992692.1" "Dakota Howard et al" "Laboratory Corporation of America" "Centers for Disease Control and Prevention Division of Viral Diseases, Pathogen Discovery" "https://www.epicov.org/acknowledgement/02/55/EPI_ISL_3750255.json"
8869 "USA/WA-CDC-LC0182243/2021" "EPI_ISL_3750254" "MZ992691.1" "Dakota Howard et al" "Laboratory Corporation of America" "Centers for Disease Control and Prevention Division of Viral Diseases, Pathogen Discovery" "https://www.epicov.org/acknowledgement/02/54/EPI_ISL_3750254.json"
8870 "USA/WA-CDC-LC0182259/2021" "EPI_ISL_3750195" "MZ992632.1" "Dakota Howard et al" "Laboratory Corporation of America" "Centers for Disease Control and Prevention Division of Viral Diseases, Pathogen Discovery" "https://www.epicov.org/acknowledgement/01/95/EPI_ISL_3750195.json"
8871 "USA/WA-CDC-LC0182260/2021" "EPI_ISL_3750194" "MZ992631.1" "Dakota Howard et al" "Laboratory Corporation of America" "Centers for Disease Control and Prevention Division of Viral Diseases, Pathogen Discovery" "https://www.epicov.org/acknowledgement/01/94/EPI_ISL_3750194.json"
8872 "USA/WA-CDC-LC0182263/2021" "EPI_ISL_3750196" "MZ992633.1" "Dakota Howard et al" "Laboratory Corporation of America" "Centers for Disease Control and Prevention Division of Viral Diseases, Pathogen Discovery" "https://www.epicov.org/acknowledgement/01/96/EPI_ISL_3750196.json"
8873 "USA/WA-CDC-LC0182267/2021" "EPI_ISL_3750193" "MZ992630.1" "Dakota Howard et al" "Laboratory Corporation of America" "Centers for Disease Control and Prevention Division of Viral Diseases, Pathogen Discovery" "https://www.epicov.org/acknowledgement/01/93/EPI_ISL_3750193.json"
8874 "USA/WA-CDC-LC0182276/2021" "EPI_ISL_3750244" "MZ992681.1" "Dakota Howard et al" "Laboratory Corporation of America" "Centers for Disease Control and Prevention Division of Viral Diseases, Pathogen Discovery" "https://www.epicov.org/acknowledgement/02/44/EPI_ISL_3750244.json"
8875 "USA/WA-CDC-LC0182279/2021" "EPI_ISL_3750179" "MZ992616.1" "Dakota Howard et al" "Laboratory Corporation of America" "Centers for Disease Control and Prevention Division of Viral Diseases, Pathogen Discovery" "https://www.epicov.org/acknowledgement/01/79/EPI_ISL_3750179.json"
8876 "USA/WA-CDC-LC0182286/2021" "EPI_ISL_3750220" "MZ992657.1" "Dakota Howard et al" "Laboratory Corporation of America" "Centers for Disease Control and Prevention Division of Viral Diseases, Pathogen Discovery" "https://www.epicov.org/acknowledgement/02/20/EPI_ISL_3750220.json"
8877 "USA/WA-CDC-LC0182287/2021" "EPI_ISL_3750205" "MZ992642.1" "Dakota Howard et al" "Laboratory Corporation of America" "Centers for Disease Control and Prevention Division of Viral Diseases, Pathogen Discovery" "https://www.epicov.org/acknowledgement/02/05/EPI_ISL_3750205.json"
8878 "USA/WA-CDC-LC0182288/2021" "EPI_ISL_3750202" "MZ992639.1" "Dakota Howard et al" "Laboratory Corporation of America" "Centers for Disease Control and Prevention Division of Viral Diseases, Pathogen Discovery" "https://www.epicov.org/acknowledgement/02/02/EPI_ISL_3750202.json"
8879 "USA/WA-CDC-LC0182289/2021" "EPI_ISL_3750219" "MZ992656.1" "Dakota Howard et al" "Laboratory Corporation of America" "Centers for Disease Control and Prevention Division of Viral Diseases, Pathogen Discovery" "https://www.epicov.org/acknowledgement/02/19/EPI_ISL_3750219.json"
8880 "USA/WA-CDC-LC0182292/2021" "EPI_ISL_3750288" "MZ992725.1" "Dakota Howard et al" "Laboratory Corporation of America" "Centers for Disease Control and Prevention Division of Viral Diseases, Pathogen Discovery" "https://www.epicov.org/acknowledgement/02/88/EPI_ISL_3750288.json"
8881 "USA/WA-CDC-LC0182293/2021" "EPI_ISL_3750287" "MZ992724.1" "Dakota Howard et al" "Laboratory Corporation of America" "Centers for Disease Control and Prevention Division of Viral Diseases, Pathogen Discovery" "https://www.epicov.org/acknowledgement/02/87/EPI_ISL_3750287.json"
8882 "USA/WA-CDC-LC0182294/2021" "EPI_ISL_3750291" "MZ992728.1" "Dakota Howard et al" "Laboratory Corporation of America" "Centers for Disease Control and Prevention Division of Viral Diseases, Pathogen Discovery" "https://www.epicov.org/acknowledgement/02/91/EPI_ISL_3750291.json"
8883 "USA/WA-CDC-LC0182295/2021" "EPI_ISL_3750292" "MZ992729.1" "Dakota Howard et al" "Laboratory Corporation of America" "Centers for Disease Control and Prevention Division of Viral Diseases, Pathogen Discovery" "https://www.epicov.org/acknowledgement/02/92/EPI_ISL_3750292.json"
8884 "USA/WA-CDC-LC0182317/2021" "EPI_ISL_3750048" "MZ992485.1" "Dakota Howard et al" "Laboratory Corporation of America" "Centers for Disease Control and Prevention Division of Viral Diseases, Pathogen Discovery" "https://www.epicov.org/acknowledgement/00/48/EPI_ISL_3750048.json"
8885 "USA/WA-CDC-LC0182318/2021" "EPI_ISL_3750026" "MZ992463.1" "Dakota Howard et al" "Laboratory Corporation of America" "Centers for Disease Control and Prevention Division of Viral Diseases, Pathogen Discovery" "https://www.epicov.org/acknowledgement/00/26/EPI_ISL_3750026.json"
8886 "USA/WA-CDC-LC0182319/2021" "EPI_ISL_3750013" "MZ992450.1" "Dakota Howard et al" "Laboratory Corporation of America" "Centers for Disease Control and Prevention Division of Viral Diseases, Pathogen Discovery" "https://www.epicov.org/acknowledgement/00/13/EPI_ISL_3750013.json"
8887 "USA/WA-CDC-LC0182320/2021" "EPI_ISL_3750047" "MZ992484.1" "Dakota Howard et al" "Laboratory Corporation of America" "Centers for Disease Control and Prevention Division of Viral Diseases, Pathogen Discovery" "https://www.epicov.org/acknowledgement/00/47/EPI_ISL_3750047.json"
8888 "USA/WA-CDC-LC0182323/2021" "EPI_ISL_3750049" "MZ992486.1" "Dakota Howard et al" "Laboratory Corporation of America" "Centers for Disease Control and Prevention Division of Viral Diseases, Pathogen Discovery" "https://www.epicov.org/acknowledgement/00/49/EPI_ISL_3750049.json"
8889 "USA/WA-CDC-LC0182324/2021" "EPI_ISL_3750012" "MZ992449.1" "Dakota Howard et al" "Laboratory Corporation of America" "Centers for Disease Control and Prevention Division of Viral Diseases, Pathogen Discovery" "https://www.epicov.org/acknowledgement/00/12/EPI_ISL_3750012.json"
8890 "USA/WA-CDC-LC0182328/2021" "EPI_ISL_3750043" "MZ992480.1" "Dakota Howard et al" "Laboratory Corporation of America" "Centers for Disease Control and Prevention Division of Viral Diseases, Pathogen Discovery" "https://www.epicov.org/acknowledgement/00/43/EPI_ISL_3750043.json"
8891 "USA/WA-CDC-LC0182329/2021" "EPI_ISL_3750226" "MZ992663.1" "Dakota Howard et al" "Laboratory Corporation of America" "Centers for Disease Control and Prevention Division of Viral Diseases, Pathogen Discovery" "https://www.epicov.org/acknowledgement/02/26/EPI_ISL_3750226.json"
8892 "USA/WA-CDC-LC0182330/2021" "EPI_ISL_3750178" "MZ992615.1" "Dakota Howard et al" "Laboratory Corporation of America" "Centers for Disease Control and Prevention Division of Viral Diseases, Pathogen Discovery" "https://www.epicov.org/acknowledgement/01/78/EPI_ISL_3750178.json"
8893 "USA/WA-CDC-LC0182331/2021" "EPI_ISL_3750256" "MZ992693.1" "Dakota Howard et al" "Laboratory Corporation of America" "Centers for Disease Control and Prevention Division of Viral Diseases, Pathogen Discovery" "https://www.epicov.org/acknowledgement/02/56/EPI_ISL_3750256.json"
8894 "USA/WA-CDC-LC0182332/2021" "EPI_ISL_3750234" "MZ992671.1" "Dakota Howard et al" "Laboratory Corporation of America" "Centers for Disease Control and Prevention Division of Viral Diseases, Pathogen Discovery" "https://www.epicov.org/acknowledgement/02/34/EPI_ISL_3750234.json"
8895 "USA/WA-CDC-LC0182333/2021" "EPI_ISL_3750237" "MZ992674.1" "Dakota Howard et al" "Laboratory Corporation of America" "Centers for Disease Control and Prevention Division of Viral Diseases, Pathogen Discovery" "https://www.epicov.org/acknowledgement/02/37/EPI_ISL_3750237.json"
8896 "USA/WA-CDC-LC0182341/2021" "EPI_ISL_3750296" "MZ992733.1" "Dakota Howard et al" "Laboratory Corporation of America" "Centers for Disease Control and Prevention Division of Viral Diseases, Pathogen Discovery" "https://www.epicov.org/acknowledgement/02/96/EPI_ISL_3750296.json"
8897 "USA/WA-CDC-LC0182342/2021" "EPI_ISL_3750289" "MZ992726.1" "Dakota Howard et al" "Laboratory Corporation of America" "Centers for Disease Control and Prevention Division of Viral Diseases, Pathogen Discovery" "https://www.epicov.org/acknowledgement/02/89/EPI_ISL_3750289.json"
8898 "USA/WA-CDC-LC0182343/2021" "EPI_ISL_3750277" "MZ992714.1" "Dakota Howard et al" "Laboratory Corporation of America" "Centers for Disease Control and Prevention Division of Viral Diseases, Pathogen Discovery" "https://www.epicov.org/acknowledgement/02/77/EPI_ISL_3750277.json"
8899 "USA/WA-CDC-LC0182347/2021" "EPI_ISL_3750191" "MZ992628.1" "Dakota Howard et al" "Laboratory Corporation of America" "Centers for Disease Control and Prevention Division of Viral Diseases, Pathogen Discovery" "https://www.epicov.org/acknowledgement/01/91/EPI_ISL_3750191.json"
8900 "USA/WA-CDC-LC0183363/2021" "EPI_ISL_3750364" "MZ992801.1" "Dakota Howard et al" "Laboratory Corporation of America" "Centers for Disease Control and Prevention Division of Viral Diseases, Pathogen Discovery" "https://www.epicov.org/acknowledgement/03/64/EPI_ISL_3750364.json"
8901 "USA/WA-CDC-LC0183379/2021" "EPI_ISL_3750350" "MZ992787.1" "Dakota Howard et al" "Laboratory Corporation of America" "Centers for Disease Control and Prevention Division of Viral Diseases, Pathogen Discovery" "https://www.epicov.org/acknowledgement/03/50/EPI_ISL_3750350.json"
8902 "USA/WA-CDC-LC0183380/2021" "EPI_ISL_3750351" "MZ992788.1" "Dakota Howard et al" "Laboratory Corporation of America" "Centers for Disease Control and Prevention Division of Viral Diseases, Pathogen Discovery" "https://www.epicov.org/acknowledgement/03/51/EPI_ISL_3750351.json"
8903 "USA/WA-CDC-LC0183382/2021" "EPI_ISL_3750346" "MZ992783.1" "Dakota Howard et al" "Laboratory Corporation of America" "Centers for Disease Control and Prevention Division of Viral Diseases, Pathogen Discovery" "https://www.epicov.org/acknowledgement/03/46/EPI_ISL_3750346.json"
8904 "USA/WA-CDC-LC0183386/2021" "EPI_ISL_3750363" "MZ992800.1" "Dakota Howard et al" "Laboratory Corporation of America" "Centers for Disease Control and Prevention Division of Viral Diseases, Pathogen Discovery" "https://www.epicov.org/acknowledgement/03/63/EPI_ISL_3750363.json"
8905 "USA/WA-CDC-LC0183389/2021" "EPI_ISL_3750358" "MZ992795.1" "Dakota Howard et al" "Laboratory Corporation of America" "Centers for Disease Control and Prevention Division of Viral Diseases, Pathogen Discovery" "https://www.epicov.org/acknowledgement/03/58/EPI_ISL_3750358.json"
8906 "USA/WA-CDC-LC0183391/2021" "EPI_ISL_3750356" "MZ992793.1" "Dakota Howard et al" "Laboratory Corporation of America" "Centers for Disease Control and Prevention Division of Viral Diseases, Pathogen Discovery" "https://www.epicov.org/acknowledgement/03/56/EPI_ISL_3750356.json"
8907 "USA/WA-CDC-LC0183396/2021" "EPI_ISL_3750359" "MZ992796.1" "Dakota Howard et al" "Laboratory Corporation of America" "Centers for Disease Control and Prevention Division of Viral Diseases, Pathogen Discovery" "https://www.epicov.org/acknowledgement/03/59/EPI_ISL_3750359.json"
8908 "USA/WA-CDC-LC0183398/2021" "EPI_ISL_3750365" "MZ992802.1" "Dakota Howard et al" "Laboratory Corporation of America" "Centers for Disease Control and Prevention Division of Viral Diseases, Pathogen Discovery" "https://www.epicov.org/acknowledgement/03/65/EPI_ISL_3750365.json"
8909 "USA/WA-CDC-LC0183403/2021" "EPI_ISL_3750349" "MZ992786.1" "Dakota Howard et al" "Laboratory Corporation of America" "Centers for Disease Control and Prevention Division of Viral Diseases, Pathogen Discovery" "https://www.epicov.org/acknowledgement/03/49/EPI_ISL_3750349.json"
8910 "USA/WA-CDC-LC0183405/2021" "EPI_ISL_3750347" "MZ992784.1" "Dakota Howard et al" "Laboratory Corporation of America" "Centers for Disease Control and Prevention Division of Viral Diseases, Pathogen Discovery" "https://www.epicov.org/acknowledgement/03/47/EPI_ISL_3750347.json"
8911 "USA/WA-CDC-LC0183412/2021" "EPI_ISL_3750354" "MZ992791.1" "Dakota Howard et al" "Laboratory Corporation of America" "Centers for Disease Control and Prevention Division of Viral Diseases, Pathogen Discovery" "https://www.epicov.org/acknowledgement/03/54/EPI_ISL_3750354.json"
8912 "USA/WA-CDC-LC0183416/2021" "EPI_ISL_3750348" "MZ992785.1" "Dakota Howard et al" "Laboratory Corporation of America" "Centers for Disease Control and Prevention Division of Viral Diseases, Pathogen Discovery" "https://www.epicov.org/acknowledgement/03/48/EPI_ISL_3750348.json"
8913 "USA/WA-CDC-LC0183418/2021" "EPI_ISL_3750366" "MZ992803.1" "Dakota Howard et al" "Laboratory Corporation of America" "Centers for Disease Control and Prevention Division of Viral Diseases, Pathogen Discovery" "https://www.epicov.org/acknowledgement/03/66/EPI_ISL_3750366.json"
8914 "USA/WA-CDC-LC0183428/2021" "EPI_ISL_3750362" "MZ992799.1" "Dakota Howard et al" "Laboratory Corporation of America" "Centers for Disease Control and Prevention Division of Viral Diseases, Pathogen Discovery" "https://www.epicov.org/acknowledgement/03/62/EPI_ISL_3750362.json"
8915 "USA/WA-CDC-LC0183437/2021" "EPI_ISL_3750357" "MZ992794.1" "Dakota Howard et al" "Laboratory Corporation of America" "Centers for Disease Control and Prevention Division of Viral Diseases, Pathogen Discovery" "https://www.epicov.org/acknowledgement/03/57/EPI_ISL_3750357.json"
8916 "USA/WA-CDC-LC0183438/2021" "EPI_ISL_3750361" "MZ992798.1" "Dakota Howard et al" "Laboratory Corporation of America" "Centers for Disease Control and Prevention Division of Viral Diseases, Pathogen Discovery" "https://www.epicov.org/acknowledgement/03/61/EPI_ISL_3750361.json"
8917 "USA/WA-CDC-LC0185422/2021" "EPI_ISL_3750816" "MZ993161.1" "Dakota Howard et al" "Laboratory Corporation of America" "Centers for Disease Control and Prevention Division of Viral Diseases, Pathogen Discovery" "https://www.epicov.org/acknowledgement/08/16/EPI_ISL_3750816.json"
8918 "USA/WA-CDC-LC0185424/2021" "EPI_ISL_3750814" "MZ993159.1" "Dakota Howard et al" "Laboratory Corporation of America" "Centers for Disease Control and Prevention Division of Viral Diseases, Pathogen Discovery" "https://www.epicov.org/acknowledgement/08/14/EPI_ISL_3750814.json"
8919 "USA/WA-CDC-LC0185425/2021" "EPI_ISL_3750815" "MZ993160.1" "Dakota Howard et al" "Laboratory Corporation of America" "Centers for Disease Control and Prevention Division of Viral Diseases, Pathogen Discovery" "https://www.epicov.org/acknowledgement/08/15/EPI_ISL_3750815.json"
8920 "USA/WA-CDC-LC0185426/2021" "EPI_ISL_3750817" "MZ993162.1" "Dakota Howard et al" "Laboratory Corporation of America" "Centers for Disease Control and Prevention Division of Viral Diseases, Pathogen Discovery" "https://www.epicov.org/acknowledgement/08/17/EPI_ISL_3750817.json"
8921 "USA/WA-CDC-LC0185427/2021" "EPI_ISL_3750818" "MZ993163.1" "Dakota Howard et al" "Laboratory Corporation of America" "Centers for Disease Control and Prevention Division of Viral Diseases, Pathogen Discovery" "https://www.epicov.org/acknowledgement/08/18/EPI_ISL_3750818.json"
8922 "USA/WA-CDC-LC0185432/2021" "EPI_ISL_3750821" "MZ993166.1" "Dakota Howard et al" "Laboratory Corporation of America" "Centers for Disease Control and Prevention Division of Viral Diseases, Pathogen Discovery" "https://www.epicov.org/acknowledgement/08/21/EPI_ISL_3750821.json"
8923 "USA/WA-CDC-LC0185433/2021" "EPI_ISL_3750822" "MZ993167.1" "Dakota Howard et al" "Laboratory Corporation of America" "Centers for Disease Control and Prevention Division of Viral Diseases, Pathogen Discovery" "https://www.epicov.org/acknowledgement/08/22/EPI_ISL_3750822.json"
8924 "USA/WA-CDC-LC0185437/2021" "EPI_ISL_3750823" "MZ993168.1" "Dakota Howard et al" "Laboratory Corporation of America" "Centers for Disease Control and Prevention Division of Viral Diseases, Pathogen Discovery" "https://www.epicov.org/acknowledgement/08/23/EPI_ISL_3750823.json"
8925 "USA/WA-CDC-LC0185438/2021" "EPI_ISL_3750811" "MZ993156.1" "Dakota Howard et al" "Laboratory Corporation of America" "Centers for Disease Control and Prevention Division of Viral Diseases, Pathogen Discovery" "https://www.epicov.org/acknowledgement/08/11/EPI_ISL_3750811.json"
8926 "USA/WA-CDC-LC0185466/2021" "EPI_ISL_3750991" "MZ993336.1" "Dakota Howard et al" "Laboratory Corporation of America" "Centers for Disease Control and Prevention Division of Viral Diseases, Pathogen Discovery" "https://www.epicov.org/acknowledgement/09/91/EPI_ISL_3750991.json"
8927 "USA/WA-CDC-LC0185469/2021" "EPI_ISL_3750983" "MZ993328.1" "Dakota Howard et al" "Laboratory Corporation of America" "Centers for Disease Control and Prevention Division of Viral Diseases, Pathogen Discovery" "https://www.epicov.org/acknowledgement/09/83/EPI_ISL_3750983.json"
8928 "USA/WA-CDC-LC0185476/2021" "EPI_ISL_3750980" "MZ993325.1" "Dakota Howard et al" "Laboratory Corporation of America" "Centers for Disease Control and Prevention Division of Viral Diseases, Pathogen Discovery" "https://www.epicov.org/acknowledgement/09/80/EPI_ISL_3750980.json"
8929 "USA/WA-CDC-LC0185481/2021" "EPI_ISL_3750990" "MZ993335.1" "Dakota Howard et al" "Laboratory Corporation of America" "Centers for Disease Control and Prevention Division of Viral Diseases, Pathogen Discovery" "https://www.epicov.org/acknowledgement/09/90/EPI_ISL_3750990.json"
8930 "USA/WA-CDC-LC0185485/2021" "EPI_ISL_3750978" "MZ993323.1" "Dakota Howard et al" "Laboratory Corporation of America" "Centers for Disease Control and Prevention Division of Viral Diseases, Pathogen Discovery" "https://www.epicov.org/acknowledgement/09/78/EPI_ISL_3750978.json"
8931 "USA/WA-CDC-LC0185487/2021" "EPI_ISL_3750977" "MZ993322.1" "Dakota Howard et al" "Laboratory Corporation of America" "Centers for Disease Control and Prevention Division of Viral Diseases, Pathogen Discovery" "https://www.epicov.org/acknowledgement/09/77/EPI_ISL_3750977.json"
8932 "USA/WA-CDC-LC0185488/2021" "EPI_ISL_3750974" "MZ993319.1" "Dakota Howard et al" "Laboratory Corporation of America" "Centers for Disease Control and Prevention Division of Viral Diseases, Pathogen Discovery" "https://www.epicov.org/acknowledgement/09/74/EPI_ISL_3750974.json"
8933 "USA/WA-CDC-LC0185495/2021" "EPI_ISL_3750989" "MZ993334.1" "Dakota Howard et al" "Laboratory Corporation of America" "Centers for Disease Control and Prevention Division of Viral Diseases, Pathogen Discovery" "https://www.epicov.org/acknowledgement/09/89/EPI_ISL_3750989.json"
8934 "USA/WA-CDC-LC0185505/2021" "EPI_ISL_3750979" "MZ993324.1" "Dakota Howard et al" "Laboratory Corporation of America" "Centers for Disease Control and Prevention Division of Viral Diseases, Pathogen Discovery" "https://www.epicov.org/acknowledgement/09/79/EPI_ISL_3750979.json"
8935 "USA/WA-CDC-LC0185509/2021" "EPI_ISL_3750976" "MZ993321.1" "Dakota Howard et al" "Laboratory Corporation of America" "Centers for Disease Control and Prevention Division of Viral Diseases, Pathogen Discovery" "https://www.epicov.org/acknowledgement/09/76/EPI_ISL_3750976.json"
8936 "USA/WA-CDC-LC0185510/2021" "EPI_ISL_3750975" "MZ993320.1" "Dakota Howard et al" "Laboratory Corporation of America" "Centers for Disease Control and Prevention Division of Viral Diseases, Pathogen Discovery" "https://www.epicov.org/acknowledgement/09/75/EPI_ISL_3750975.json"
8937 "USA/WA-CDC-LC0185512/2021" "EPI_ISL_3750988" "MZ993333.1" "Dakota Howard et al" "Laboratory Corporation of America" "Centers for Disease Control and Prevention Division of Viral Diseases, Pathogen Discovery" "https://www.epicov.org/acknowledgement/09/88/EPI_ISL_3750988.json"
8938 "USA/WA-CDC-LC0185526/2021" "EPI_ISL_3750997" "MZ993342.1" "Dakota Howard et al" "Laboratory Corporation of America" "Centers for Disease Control and Prevention Division of Viral Diseases, Pathogen Discovery" "https://www.epicov.org/acknowledgement/09/97/EPI_ISL_3750997.json"
8939 "USA/WA-CDC-LC0185530/2021" "EPI_ISL_3750998" "MZ993343.1" "Dakota Howard et al" "Laboratory Corporation of America" "Centers for Disease Control and Prevention Division of Viral Diseases, Pathogen Discovery" "https://www.epicov.org/acknowledgement/09/98/EPI_ISL_3750998.json"
8940 "USA/WA-CDC-LC0185534/2021" "EPI_ISL_3750992" "MZ993337.1" "Dakota Howard et al" "Laboratory Corporation of America" "Centers for Disease Control and Prevention Division of Viral Diseases, Pathogen Discovery" "https://www.epicov.org/acknowledgement/09/92/EPI_ISL_3750992.json"
8941 "USA/WA-CDC-LC0186117/2021" "EPI_ISL_3751330" "MZ993645.1" "Dakota Howard et al" "Laboratory Corporation of America" "Centers for Disease Control and Prevention Division of Viral Diseases, Pathogen Discovery" "https://www.epicov.org/acknowledgement/13/30/EPI_ISL_3751330.json"
8942 "USA/WA-CDC-LC0186118/2021" "EPI_ISL_3751266" "MZ993581.1" "Dakota Howard et al" "Laboratory Corporation of America" "Centers for Disease Control and Prevention Division of Viral Diseases, Pathogen Discovery" "https://www.epicov.org/acknowledgement/12/66/EPI_ISL_3751266.json"
8943 "USA/WA-CDC-LC0186119/2021" "EPI_ISL_3751332" "MZ993647.1" "Dakota Howard et al" "Laboratory Corporation of America" "Centers for Disease Control and Prevention Division of Viral Diseases, Pathogen Discovery" "https://www.epicov.org/acknowledgement/13/32/EPI_ISL_3751332.json"
8944 "USA/WA-CDC-LC0186120/2021" "EPI_ISL_3751329" "MZ993644.1" "Dakota Howard et al" "Laboratory Corporation of America" "Centers for Disease Control and Prevention Division of Viral Diseases, Pathogen Discovery" "https://www.epicov.org/acknowledgement/13/29/EPI_ISL_3751329.json"
8945 "USA/WA-CDC-LC0186130/2021" "EPI_ISL_3751426" "MZ993739.1" "Dakota Howard et al" "Laboratory Corporation of America" "Centers for Disease Control and Prevention Division of Viral Diseases, Pathogen Discovery" "https://www.epicov.org/acknowledgement/14/26/EPI_ISL_3751426.json"
8946 "USA/WA-CDC-LC0186131/2021" "EPI_ISL_3751427" "MZ993740.1" "Dakota Howard et al" "Laboratory Corporation of America" "Centers for Disease Control and Prevention Division of Viral Diseases, Pathogen Discovery" "https://www.epicov.org/acknowledgement/14/27/EPI_ISL_3751427.json"
8947 "USA/WA-CDC-LC0186139/2021" "EPI_ISL_3751428" "MZ993741.1" "Dakota Howard et al" "Laboratory Corporation of America" "Centers for Disease Control and Prevention Division of Viral Diseases, Pathogen Discovery" "https://www.epicov.org/acknowledgement/14/28/EPI_ISL_3751428.json"
8948 "USA/WA-CDC-LC0186140/2021" "EPI_ISL_3751435" "MZ993748.1" "Dakota Howard et al" "Laboratory Corporation of America" "Centers for Disease Control and Prevention Division of Viral Diseases, Pathogen Discovery" "https://www.epicov.org/acknowledgement/14/35/EPI_ISL_3751435.json"
8949 "USA/WA-CDC-LC0186141/2021" "EPI_ISL_3751437" "MZ993750.1" "Dakota Howard et al" "Laboratory Corporation of America" "Centers for Disease Control and Prevention Division of Viral Diseases, Pathogen Discovery" "https://www.epicov.org/acknowledgement/14/37/EPI_ISL_3751437.json"
8950 "USA/WA-CDC-LC0186154/2021" "EPI_ISL_3751404" "MZ993719.1" "Dakota Howard et al" "Laboratory Corporation of America" "Centers for Disease Control and Prevention Division of Viral Diseases, Pathogen Discovery" "https://www.epicov.org/acknowledgement/14/04/EPI_ISL_3751404.json"
8951 "USA/WA-CDC-LC0186172/2021" "EPI_ISL_3751417" "MZ993730.1" "Dakota Howard et al" "Laboratory Corporation of America" "Centers for Disease Control and Prevention Division of Viral Diseases, Pathogen Discovery" "https://www.epicov.org/acknowledgement/14/17/EPI_ISL_3751417.json"
8952 "USA/WA-CDC-LC0186173/2021" "EPI_ISL_3751409" "MZ993724.1" "Dakota Howard et al" "Laboratory Corporation of America" "Centers for Disease Control and Prevention Division of Viral Diseases, Pathogen Discovery" "https://www.epicov.org/acknowledgement/14/09/EPI_ISL_3751409.json"
8953 "USA/WA-CDC-LC0186182/2021" "EPI_ISL_3751436" "MZ993749.1" "Dakota Howard et al" "Laboratory Corporation of America" "Centers for Disease Control and Prevention Division of Viral Diseases, Pathogen Discovery" "https://www.epicov.org/acknowledgement/14/36/EPI_ISL_3751436.json"
8954 "USA/WA-CDC-LC0186185/2021" "EPI_ISL_3751331" "MZ993646.1" "Dakota Howard et al" "Laboratory Corporation of America" "Centers for Disease Control and Prevention Division of Viral Diseases, Pathogen Discovery" "https://www.epicov.org/acknowledgement/13/31/EPI_ISL_3751331.json"
8955 "USA/WA-CDC-LC0186186/2021" "EPI_ISL_3751333" "MZ993648.1" "Dakota Howard et al" "Laboratory Corporation of America" "Centers for Disease Control and Prevention Division of Viral Diseases, Pathogen Discovery" "https://www.epicov.org/acknowledgement/13/33/EPI_ISL_3751333.json"
8956 "USA/WA-CDC-LC0186187/2021" "EPI_ISL_3751328" "MZ993643.1" "Dakota Howard et al" "Laboratory Corporation of America" "Centers for Disease Control and Prevention Division of Viral Diseases, Pathogen Discovery" "https://www.epicov.org/acknowledgement/13/28/EPI_ISL_3751328.json"
8957 "USA/WA-CDC-LC0186219/2021" "EPI_ISL_3751456" "MZ993769.1" "Dakota Howard et al" "Laboratory Corporation of America" "Centers for Disease Control and Prevention Division of Viral Diseases, Pathogen Discovery" "https://www.epicov.org/acknowledgement/14/56/EPI_ISL_3751456.json"
8958 "USA/WA-CDC-LC0186234/2021" "EPI_ISL_3751462" "MZ993775.1" "Dakota Howard et al" "Laboratory Corporation of America" "Centers for Disease Control and Prevention Division of Viral Diseases, Pathogen Discovery" "https://www.epicov.org/acknowledgement/14/62/EPI_ISL_3751462.json"
8959 "USA/WA-CDC-LC0186235/2021" "EPI_ISL_3751442" "MZ993755.1" "Dakota Howard et al" "Laboratory Corporation of America" "Centers for Disease Control and Prevention Division of Viral Diseases, Pathogen Discovery" "https://www.epicov.org/acknowledgement/14/42/EPI_ISL_3751442.json"
8960 "USA/WA-CDC-LC0186240/2021" "EPI_ISL_3751459" "MZ993772.1" "Dakota Howard et al" "Laboratory Corporation of America" "Centers for Disease Control and Prevention Division of Viral Diseases, Pathogen Discovery" "https://www.epicov.org/acknowledgement/14/59/EPI_ISL_3751459.json"
8961 "USA/WA-CDC-LC0186244/2021" "EPI_ISL_3751443" "MZ993756.1" "Dakota Howard et al" "Laboratory Corporation of America" "Centers for Disease Control and Prevention Division of Viral Diseases, Pathogen Discovery" "https://www.epicov.org/acknowledgement/14/43/EPI_ISL_3751443.json"
8962 "USA/WA-CDC-LC0186272/2021" "EPI_ISL_3751473" "MZ993786.1" "Dakota Howard et al" "Laboratory Corporation of America" "Centers for Disease Control and Prevention Division of Viral Diseases, Pathogen Discovery" "https://www.epicov.org/acknowledgement/14/73/EPI_ISL_3751473.json"
8963 "USA/WA-CDC-LC0186282/2021" "EPI_ISL_3751465" "MZ993778.1" "Dakota Howard et al" "Laboratory Corporation of America" "Centers for Disease Control and Prevention Division of Viral Diseases, Pathogen Discovery" "https://www.epicov.org/acknowledgement/14/65/EPI_ISL_3751465.json"
8964 "USA/WA-CDC-LC0186288/2021" "EPI_ISL_3751463" "MZ993776.1" "Dakota Howard et al" "Laboratory Corporation of America" "Centers for Disease Control and Prevention Division of Viral Diseases, Pathogen Discovery" "https://www.epicov.org/acknowledgement/14/63/EPI_ISL_3751463.json"
8965 "USA/WA-CDC-LC0186290/2021" "EPI_ISL_3751467" "MZ993780.1" "Dakota Howard et al" "Laboratory Corporation of America" "Centers for Disease Control and Prevention Division of Viral Diseases, Pathogen Discovery" "https://www.epicov.org/acknowledgement/14/67/EPI_ISL_3751467.json"
8966 "USA/WA-CDC-LC0186294/2021" "EPI_ISL_3751464" "MZ993777.1" "Dakota Howard et al" "Laboratory Corporation of America" "Centers for Disease Control and Prevention Division of Viral Diseases, Pathogen Discovery" "https://www.epicov.org/acknowledgement/14/64/EPI_ISL_3751464.json"
8967 "USA/WA-CDC-LC0186295/2021" "EPI_ISL_3751461" "MZ993774.1" "Dakota Howard et al" "Laboratory Corporation of America" "Centers for Disease Control and Prevention Division of Viral Diseases, Pathogen Discovery" "https://www.epicov.org/acknowledgement/14/61/EPI_ISL_3751461.json"
8968 "USA/WA-CDC-LC0186299/2021" "EPI_ISL_3751472" "MZ993785.1" "Dakota Howard et al" "Laboratory Corporation of America" "Centers for Disease Control and Prevention Division of Viral Diseases, Pathogen Discovery" "https://www.epicov.org/acknowledgement/14/72/EPI_ISL_3751472.json"
8969 "USA/WA-CDC-LC0186302/2021" "EPI_ISL_3751468" "MZ993781.1" "Dakota Howard et al" "Laboratory Corporation of America" "Centers for Disease Control and Prevention Division of Viral Diseases, Pathogen Discovery" "https://www.epicov.org/acknowledgement/14/68/EPI_ISL_3751468.json"
8970 "USA/WA-CDC-LC0186303/2021" "EPI_ISL_3751466" "MZ993779.1" "Dakota Howard et al" "Laboratory Corporation of America" "Centers for Disease Control and Prevention Division of Viral Diseases, Pathogen Discovery" "https://www.epicov.org/acknowledgement/14/66/EPI_ISL_3751466.json"
8971 "USA/WA-CDC-LC0186304/2021" "EPI_ISL_3751470" "MZ993783.1" "Dakota Howard et al" "Laboratory Corporation of America" "Centers for Disease Control and Prevention Division of Viral Diseases, Pathogen Discovery" "https://www.epicov.org/acknowledgement/14/70/EPI_ISL_3751470.json"
8972 "USA/WA-CDC-LC0186876/2021" "EPI_ISL_3743662" "MZ986947.1" "Dakota Howard et al" "Laboratory Corporation of America" "Centers for Disease Control and Prevention Division of Viral Diseases, Pathogen Discovery" "https://www.epicov.org/acknowledgement/36/62/EPI_ISL_3743662.json"
8973 "USA/WA-CDC-LC0189465/2021" "EPI_ISL_3751772" "MZ994085.1" "Dakota Howard et al" "Laboratory Corporation of America" "Centers for Disease Control and Prevention Division of Viral Diseases, Pathogen Discovery" "https://www.epicov.org/acknowledgement/17/72/EPI_ISL_3751772.json"
8974 "USA/WA-CDC-LC0190050/2021" "EPI_ISL_3752148" "MZ994461.1" "Dakota Howard et al" "Laboratory Corporation of America" "Centers for Disease Control and Prevention Division of Viral Diseases, Pathogen Discovery" "https://www.epicov.org/acknowledgement/21/48/EPI_ISL_3752148.json"
8975 "USA/WA-CDC-LC0190052/2021" "EPI_ISL_3752151" "MZ994464.1" "Dakota Howard et al" "Laboratory Corporation of America" "Centers for Disease Control and Prevention Division of Viral Diseases, Pathogen Discovery" "https://www.epicov.org/acknowledgement/21/51/EPI_ISL_3752151.json"
8976 "USA/WA-CDC-LC0190053/2021" "EPI_ISL_3752150" "MZ994463.1" "Dakota Howard et al" "Laboratory Corporation of America" "Centers for Disease Control and Prevention Division of Viral Diseases, Pathogen Discovery" "https://www.epicov.org/acknowledgement/21/50/EPI_ISL_3752150.json"
8977 "USA/WA-CDC-LC0190054/2021" "EPI_ISL_3752149" "MZ994462.1" "Dakota Howard et al" "Laboratory Corporation of America" "Centers for Disease Control and Prevention Division of Viral Diseases, Pathogen Discovery" "https://www.epicov.org/acknowledgement/21/49/EPI_ISL_3752149.json"
8978 "USA/WA-CDC-LC0190069/2021" "EPI_ISL_3752173" "MZ994486.1" "Dakota Howard et al" "Laboratory Corporation of America" "Centers for Disease Control and Prevention Division of Viral Diseases, Pathogen Discovery" "https://www.epicov.org/acknowledgement/21/73/EPI_ISL_3752173.json"
8979 "USA/WA-CDC-LC0190071/2021" "EPI_ISL_3752142" "MZ994455.1" "Dakota Howard et al" "Laboratory Corporation of America" "Centers for Disease Control and Prevention Division of Viral Diseases, Pathogen Discovery" "https://www.epicov.org/acknowledgement/21/42/EPI_ISL_3752142.json"
8980 "USA/WA-CDC-LC0190077/2021" "EPI_ISL_3752153" "MZ994466.1" "Dakota Howard et al" "Laboratory Corporation of America" "Centers for Disease Control and Prevention Division of Viral Diseases, Pathogen Discovery" "https://www.epicov.org/acknowledgement/21/53/EPI_ISL_3752153.json"
8981 "USA/WA-CDC-LC0190092/2021" "EPI_ISL_3752162" "MZ994475.1" "Dakota Howard et al" "Laboratory Corporation of America" "Centers for Disease Control and Prevention Division of Viral Diseases, Pathogen Discovery" "https://www.epicov.org/acknowledgement/21/62/EPI_ISL_3752162.json"
8982 "USA/WA-CDC-LC0190093/2021" "EPI_ISL_3752157" "MZ994470.1" "Dakota Howard et al" "Laboratory Corporation of America" "Centers for Disease Control and Prevention Division of Viral Diseases, Pathogen Discovery" "https://www.epicov.org/acknowledgement/21/57/EPI_ISL_3752157.json"
8983 "USA/WA-CDC-LC0190112/2021" "EPI_ISL_3752155" "MZ994468.1" "Dakota Howard et al" "Laboratory Corporation of America" "Centers for Disease Control and Prevention Division of Viral Diseases, Pathogen Discovery" "https://www.epicov.org/acknowledgement/21/55/EPI_ISL_3752155.json"
8984 "USA/WA-CDC-LC0190114/2021" "EPI_ISL_3752152" "MZ994465.1" "Dakota Howard et al" "Laboratory Corporation of America" "Centers for Disease Control and Prevention Division of Viral Diseases, Pathogen Discovery" "https://www.epicov.org/acknowledgement/21/52/EPI_ISL_3752152.json"
8985 "USA/WA-CDC-LC0190116/2021" "EPI_ISL_3752145" "MZ994458.1" "Dakota Howard et al" "Laboratory Corporation of America" "Centers for Disease Control and Prevention Division of Viral Diseases, Pathogen Discovery" "https://www.epicov.org/acknowledgement/21/45/EPI_ISL_3752145.json"
8986 "USA/WA-CDC-LC0190117/2021" "EPI_ISL_3752144" "MZ994457.1" "Dakota Howard et al" "Laboratory Corporation of America" "Centers for Disease Control and Prevention Division of Viral Diseases, Pathogen Discovery" "https://www.epicov.org/acknowledgement/21/44/EPI_ISL_3752144.json"
8987 "USA/WA-CDC-LC0190118/2021" "EPI_ISL_3752146" "MZ994459.1" "Dakota Howard et al" "Laboratory Corporation of America" "Centers for Disease Control and Prevention Division of Viral Diseases, Pathogen Discovery" "https://www.epicov.org/acknowledgement/21/46/EPI_ISL_3752146.json"
8988 "USA/WA-CDC-LC0190120/2021" "EPI_ISL_3752147" "MZ994460.1" "Dakota Howard et al" "Laboratory Corporation of America" "Centers for Disease Control and Prevention Division of Viral Diseases, Pathogen Discovery" "https://www.epicov.org/acknowledgement/21/47/EPI_ISL_3752147.json"
8989 "USA/WA-CDC-LC0190122/2021" "EPI_ISL_3752156" "MZ994469.1" "Dakota Howard et al" "Laboratory Corporation of America" "Centers for Disease Control and Prevention Division of Viral Diseases, Pathogen Discovery" "https://www.epicov.org/acknowledgement/21/56/EPI_ISL_3752156.json"
8990 "USA/WA-CDC-LC0190125/2021" "EPI_ISL_3752154" "MZ994467.1" "Dakota Howard et al" "Laboratory Corporation of America" "Centers for Disease Control and Prevention Division of Viral Diseases, Pathogen Discovery" "https://www.epicov.org/acknowledgement/21/54/EPI_ISL_3752154.json"
8991 "USA/WA-CDC-LC0190127/2021" "EPI_ISL_3752158" "MZ994471.1" "Dakota Howard et al" "Laboratory Corporation of America" "Centers for Disease Control and Prevention Division of Viral Diseases, Pathogen Discovery" "https://www.epicov.org/acknowledgement/21/58/EPI_ISL_3752158.json"
8992 "USA/WA-CDC-LC0190130/2021" "EPI_ISL_3752160" "MZ994473.1" "Dakota Howard et al" "Laboratory Corporation of America" "Centers for Disease Control and Prevention Division of Viral Diseases, Pathogen Discovery" "https://www.epicov.org/acknowledgement/21/60/EPI_ISL_3752160.json"
8993 "USA/WA-CDC-LC0191105/2021" "EPI_ISL_3751661" "MZ993974.1" "Dakota Howard et al" "Laboratory Corporation of America" "Centers for Disease Control and Prevention Division of Viral Diseases, Pathogen Discovery" "https://www.epicov.org/acknowledgement/16/61/EPI_ISL_3751661.json"
8994 "USA/WA-CDC-LC0191437/2021" "EPI_ISL_3751643" "MZ993956.1" "Dakota Howard et al" "Laboratory Corporation of America" "Centers for Disease Control and Prevention Division of Viral Diseases, Pathogen Discovery" "https://www.epicov.org/acknowledgement/16/43/EPI_ISL_3751643.json"
8995 "USA/WA-CDC-LC0195686/2021" "EPI_ISL_4149779" "OK098051.1" "Dakota Howard et al" "Laboratory Corporation of America" "Centers for Disease Control and Prevention Division of Viral Diseases, Pathogen Discovery" "https://www.epicov.org/acknowledgement/97/79/EPI_ISL_4149779.json"
8996 "USA/WA-CDC-LC0198120/2021" "EPI_ISL_4152121" "OK100393.1" "Dakota Howard et al" "Laboratory Corporation of America" "Centers for Disease Control and Prevention Division of Viral Diseases, Pathogen Discovery" "https://www.epicov.org/acknowledgement/21/21/EPI_ISL_4152121.json"
8997 "USA/WA-CDC-LC0198121/2021" "EPI_ISL_4152122" "OK100394.1" "Dakota Howard et al" "Laboratory Corporation of America" "Centers for Disease Control and Prevention Division of Viral Diseases, Pathogen Discovery" "https://www.epicov.org/acknowledgement/21/22/EPI_ISL_4152122.json"
8998 "USA/WA-CDC-LC0198903/2021" "EPI_ISL_4152375" "OK100647.1" "Dakota Howard et al" "Laboratory Corporation of America" "Centers for Disease Control and Prevention Division of Viral Diseases, Pathogen Discovery" "https://www.epicov.org/acknowledgement/23/75/EPI_ISL_4152375.json"
8999 "USA/WA-CDC-LC0200133/2021" "EPI_ISL_4153711" "OK101983.1" "Dakota Howard et al" "Laboratory Corporation of America" "Centers for Disease Control and Prevention Division of Viral Diseases, Pathogen Discovery" "https://www.epicov.org/acknowledgement/37/11/EPI_ISL_4153711.json"
9000 "USA/WA-CDC-LC0200151/2021" "EPI_ISL_4153768" "OK102040.1" "Dakota Howard et al" "Laboratory Corporation of America" "Centers for Disease Control and Prevention Division of Viral Diseases, Pathogen Discovery" "https://www.epicov.org/acknowledgement/37/68/EPI_ISL_4153768.json"
9001 "USA/WA-CDC-LC0200157/2021" "EPI_ISL_4153767" "OK102039.1" "Dakota Howard et al" "Laboratory Corporation of America" "Centers for Disease Control and Prevention Division of Viral Diseases, Pathogen Discovery" "https://www.epicov.org/acknowledgement/37/67/EPI_ISL_4153767.json"
9002 "USA/WA-CDC-LC0200161/2021" "EPI_ISL_4153718" "OK101990.1" "Dakota Howard et al" "Laboratory Corporation of America" "Centers for Disease Control and Prevention Division of Viral Diseases, Pathogen Discovery" "https://www.epicov.org/acknowledgement/37/18/EPI_ISL_4153718.json"
9003 "USA/WA-CDC-LC0200169/2021" "EPI_ISL_4153717" "OK101989.1" "Dakota Howard et al" "Laboratory Corporation of America" "Centers for Disease Control and Prevention Division of Viral Diseases, Pathogen Discovery" "https://www.epicov.org/acknowledgement/37/17/EPI_ISL_4153717.json"
9004 "USA/WA-CDC-LC0200171/2021" "EPI_ISL_4153708" "OK101980.1" "Dakota Howard et al" "Laboratory Corporation of America" "Centers for Disease Control and Prevention Division of Viral Diseases, Pathogen Discovery" "https://www.epicov.org/acknowledgement/37/08/EPI_ISL_4153708.json"
9005 "USA/WA-CDC-LC0200174/2021" "EPI_ISL_4153705" "OK101977.1" "Dakota Howard et al" "Laboratory Corporation of America" "Centers for Disease Control and Prevention Division of Viral Diseases, Pathogen Discovery" "https://www.epicov.org/acknowledgement/37/05/EPI_ISL_4153705.json"
9006 "USA/WA-CDC-LC0200175/2021" "EPI_ISL_4153709" "OK101981.1" "Dakota Howard et al" "Laboratory Corporation of America" "Centers for Disease Control and Prevention Division of Viral Diseases, Pathogen Discovery" "https://www.epicov.org/acknowledgement/37/09/EPI_ISL_4153709.json"
9007 "USA/WA-CDC-LC0200176/2021" "EPI_ISL_4153706" "OK101978.1" "Dakota Howard et al" "Laboratory Corporation of America" "Centers for Disease Control and Prevention Division of Viral Diseases, Pathogen Discovery" "https://www.epicov.org/acknowledgement/37/06/EPI_ISL_4153706.json"
9008 "USA/WA-CDC-LC0200177/2021" "EPI_ISL_5221947" "OK117423.1" "Dakota Howard et al" "Laboratory Corporation of America" "Centers for Disease Control and Prevention Division of Viral Diseases, Pathogen Discovery" "https://www.epicov.org/acknowledgement/19/47/EPI_ISL_5221947.json"
9009 "USA/WA-CDC-LC0200178/2021" "EPI_ISL_4153707" "OK101979.1" "Dakota Howard et al" "Laboratory Corporation of America" "Centers for Disease Control and Prevention Division of Viral Diseases, Pathogen Discovery" "https://www.epicov.org/acknowledgement/37/07/EPI_ISL_4153707.json"
9010 "USA/WA-CDC-LC0200179/2021" "EPI_ISL_4153728" "OK102000.1" "Dakota Howard et al" "Laboratory Corporation of America" "Centers for Disease Control and Prevention Division of Viral Diseases, Pathogen Discovery" "https://www.epicov.org/acknowledgement/37/28/EPI_ISL_4153728.json"
9011 "USA/WA-CDC-LC0200183/2021" "EPI_ISL_4153722" "OK101994.1" "Dakota Howard et al" "Laboratory Corporation of America" "Centers for Disease Control and Prevention Division of Viral Diseases, Pathogen Discovery" "https://www.epicov.org/acknowledgement/37/22/EPI_ISL_4153722.json"
9012 "USA/WA-CDC-LC0200451/2021" "EPI_ISL_4153781" "OK102053.1" "Dakota Howard et al" "Laboratory Corporation of America" "Centers for Disease Control and Prevention Division of Viral Diseases, Pathogen Discovery" "https://www.epicov.org/acknowledgement/37/81/EPI_ISL_4153781.json"
9013 "USA/WA-CDC-LC0200452/2021" "EPI_ISL_4153782" "OK102054.1" "Dakota Howard et al" "Laboratory Corporation of America" "Centers for Disease Control and Prevention Division of Viral Diseases, Pathogen Discovery" "https://www.epicov.org/acknowledgement/37/82/EPI_ISL_4153782.json"
9014 "USA/WA-CDC-LC0200460/2021" "EPI_ISL_4153769" "OK102041.1" "Dakota Howard et al" "Laboratory Corporation of America" "Centers for Disease Control and Prevention Division of Viral Diseases, Pathogen Discovery" "https://www.epicov.org/acknowledgement/37/69/EPI_ISL_4153769.json"
9015 "USA/WA-CDC-LC0200461/2021" "EPI_ISL_4153770" "OK102042.1" "Dakota Howard et al" "Laboratory Corporation of America" "Centers for Disease Control and Prevention Division of Viral Diseases, Pathogen Discovery" "https://www.epicov.org/acknowledgement/37/70/EPI_ISL_4153770.json"
9016 "USA/WA-CDC-LC0200462/2021" "EPI_ISL_4153773" "OK102045.1" "Dakota Howard et al" "Laboratory Corporation of America" "Centers for Disease Control and Prevention Division of Viral Diseases, Pathogen Discovery" "https://www.epicov.org/acknowledgement/37/73/EPI_ISL_4153773.json"
9017 "USA/WA-CDC-LC0200463/2021" "EPI_ISL_4153760" "OK102032.1" "Dakota Howard et al" "Laboratory Corporation of America" "Centers for Disease Control and Prevention Division of Viral Diseases, Pathogen Discovery" "https://www.epicov.org/acknowledgement/37/60/EPI_ISL_4153760.json"
9018 "USA/WA-CDC-LC0200470/2021" "EPI_ISL_4153772" "OK102044.1" "Dakota Howard et al" "Laboratory Corporation of America" "Centers for Disease Control and Prevention Division of Viral Diseases, Pathogen Discovery" "https://www.epicov.org/acknowledgement/37/72/EPI_ISL_4153772.json"
9019 "USA/WA-CDC-LC0200471/2021" "EPI_ISL_4153771" "OK102043.1" "Dakota Howard et al" "Laboratory Corporation of America" "Centers for Disease Control and Prevention Division of Viral Diseases, Pathogen Discovery" "https://www.epicov.org/acknowledgement/37/71/EPI_ISL_4153771.json"
9020 "USA/WA-CDC-LC0200473/2021" "EPI_ISL_4153775" "OK102047.1" "Dakota Howard et al" "Laboratory Corporation of America" "Centers for Disease Control and Prevention Division of Viral Diseases, Pathogen Discovery" "https://www.epicov.org/acknowledgement/37/75/EPI_ISL_4153775.json"
9021 "USA/WA-CDC-LC0200478/2021" "EPI_ISL_4153785" "OK102057.1" "Dakota Howard et al" "Laboratory Corporation of America" "Centers for Disease Control and Prevention Division of Viral Diseases, Pathogen Discovery" "https://www.epicov.org/acknowledgement/37/85/EPI_ISL_4153785.json"
9022 "USA/WA-CDC-LC0200479/2021" "EPI_ISL_4153786" "OK102058.1" "Dakota Howard et al" "Laboratory Corporation of America" "Centers for Disease Control and Prevention Division of Viral Diseases, Pathogen Discovery" "https://www.epicov.org/acknowledgement/37/86/EPI_ISL_4153786.json"
9023 "USA/WA-CDC-LC0200485/2021" "EPI_ISL_4153778" "OK102050.1" "Dakota Howard et al" "Laboratory Corporation of America" "Centers for Disease Control and Prevention Division of Viral Diseases, Pathogen Discovery" "https://www.epicov.org/acknowledgement/37/78/EPI_ISL_4153778.json"
9024 "USA/WA-CDC-LC0201216/2021" "EPI_ISL_4150682" "OK098954.1" "Dakota Howard et al" "Laboratory Corporation of America" "Centers for Disease Control and Prevention Division of Viral Diseases, Pathogen Discovery" "https://www.epicov.org/acknowledgement/06/82/EPI_ISL_4150682.json"
9025 "USA/WA-CDC-LC0202244/2021" "EPI_ISL_4152838" "OK101110.1" "Dakota Howard et al" "Laboratory Corporation of America" "Centers for Disease Control and Prevention Division of Viral Diseases, Pathogen Discovery" "https://www.epicov.org/acknowledgement/28/38/EPI_ISL_4152838.json"
9026 "USA/WA-CDC-LC0202258/2021" "EPI_ISL_4152820" "OK101092.1" "Dakota Howard et al" "Laboratory Corporation of America" "Centers for Disease Control and Prevention Division of Viral Diseases, Pathogen Discovery" "https://www.epicov.org/acknowledgement/28/20/EPI_ISL_4152820.json"
9027 "USA/WA-CDC-LC0202263/2021" "EPI_ISL_4152829" "OK101101.1" "Dakota Howard et al" "Laboratory Corporation of America" "Centers for Disease Control and Prevention Division of Viral Diseases, Pathogen Discovery" "https://www.epicov.org/acknowledgement/28/29/EPI_ISL_4152829.json"
9028 "USA/WA-CDC-LC0202268/2021" "EPI_ISL_4152827" "OK101099.1" "Dakota Howard et al" "Laboratory Corporation of America" "Centers for Disease Control and Prevention Division of Viral Diseases, Pathogen Discovery" "https://www.epicov.org/acknowledgement/28/27/EPI_ISL_4152827.json"
9029 "USA/WA-CDC-LC0202288/2021" "EPI_ISL_4152828" "OK101100.1" "Dakota Howard et al" "Laboratory Corporation of America" "Centers for Disease Control and Prevention Division of Viral Diseases, Pathogen Discovery" "https://www.epicov.org/acknowledgement/28/28/EPI_ISL_4152828.json"
9030 "USA/WA-CDC-LC0202298/2021" "EPI_ISL_4152832" "OK101104.1" "Dakota Howard et al" "Laboratory Corporation of America" "Centers for Disease Control and Prevention Division of Viral Diseases, Pathogen Discovery" "https://www.epicov.org/acknowledgement/28/32/EPI_ISL_4152832.json"
9031 "USA/WA-CDC-LC0202303/2021" "EPI_ISL_4152822" "OK101094.1" "Dakota Howard et al" "Laboratory Corporation of America" "Centers for Disease Control and Prevention Division of Viral Diseases, Pathogen Discovery" "https://www.epicov.org/acknowledgement/28/22/EPI_ISL_4152822.json"
9032 "USA/WA-CDC-LC0202305/2021" "EPI_ISL_4152821" "OK101093.1" "Dakota Howard et al" "Laboratory Corporation of America" "Centers for Disease Control and Prevention Division of Viral Diseases, Pathogen Discovery" "https://www.epicov.org/acknowledgement/28/21/EPI_ISL_4152821.json"
9033 "USA/WA-CDC-LC0202306/2021" "EPI_ISL_4152833" "OK101105.1" "Dakota Howard et al" "Laboratory Corporation of America" "Centers for Disease Control and Prevention Division of Viral Diseases, Pathogen Discovery" "https://www.epicov.org/acknowledgement/28/33/EPI_ISL_4152833.json"
9034 "USA/WA-CDC-LC0202307/2021" "EPI_ISL_4152837" "OK101109.1" "Dakota Howard et al" "Laboratory Corporation of America" "Centers for Disease Control and Prevention Division of Viral Diseases, Pathogen Discovery" "https://www.epicov.org/acknowledgement/28/37/EPI_ISL_4152837.json"
9035 "USA/WA-CDC-LC0202308/2021" "EPI_ISL_4152831" "OK101103.1" "Dakota Howard et al" "Laboratory Corporation of America" "Centers for Disease Control and Prevention Division of Viral Diseases, Pathogen Discovery" "https://www.epicov.org/acknowledgement/28/31/EPI_ISL_4152831.json"
9036 "USA/WA-CDC-LC0202311/2021" "EPI_ISL_4152836" "OK101108.1" "Dakota Howard et al" "Laboratory Corporation of America" "Centers for Disease Control and Prevention Division of Viral Diseases, Pathogen Discovery" "https://www.epicov.org/acknowledgement/28/36/EPI_ISL_4152836.json"
9037 "USA/WA-CDC-LC0202312/2021" "EPI_ISL_4152823" "OK101095.1" "Dakota Howard et al" "Laboratory Corporation of America" "Centers for Disease Control and Prevention Division of Viral Diseases, Pathogen Discovery" "https://www.epicov.org/acknowledgement/28/23/EPI_ISL_4152823.json"
9038 "USA/WA-CDC-LC0202313/2021" "EPI_ISL_4152818" "OK101090.1" "Dakota Howard et al" "Laboratory Corporation of America" "Centers for Disease Control and Prevention Division of Viral Diseases, Pathogen Discovery" "https://www.epicov.org/acknowledgement/28/18/EPI_ISL_4152818.json"
9039 "USA/WA-CDC-LC0202321/2021" "EPI_ISL_4152830" "OK101102.1" "Dakota Howard et al" "Laboratory Corporation of America" "Centers for Disease Control and Prevention Division of Viral Diseases, Pathogen Discovery" "https://www.epicov.org/acknowledgement/28/30/EPI_ISL_4152830.json"
9040 "USA/WA-CDC-LC0202322/2021" "EPI_ISL_4152834" "OK101106.1" "Dakota Howard et al" "Laboratory Corporation of America" "Centers for Disease Control and Prevention Division of Viral Diseases, Pathogen Discovery" "https://www.epicov.org/acknowledgement/28/34/EPI_ISL_4152834.json"
9041 "USA/WA-CDC-LC0202323/2021" "EPI_ISL_4152819" "OK101091.1" "Dakota Howard et al" "Laboratory Corporation of America" "Centers for Disease Control and Prevention Division of Viral Diseases, Pathogen Discovery" "https://www.epicov.org/acknowledgement/28/19/EPI_ISL_4152819.json"
9042 "USA/WA-CDC-LC0202325/2021" "EPI_ISL_4152824" "OK101096.1" "Dakota Howard et al" "Laboratory Corporation of America" "Centers for Disease Control and Prevention Division of Viral Diseases, Pathogen Discovery" "https://www.epicov.org/acknowledgement/28/24/EPI_ISL_4152824.json"
9043 "USA/WA-CDC-LC0202328/2021" "EPI_ISL_4152839" "OK101111.1" "Dakota Howard et al" "Laboratory Corporation of America" "Centers for Disease Control and Prevention Division of Viral Diseases, Pathogen Discovery" "https://www.epicov.org/acknowledgement/28/39/EPI_ISL_4152839.json"
9044 "USA/WA-CDC-LC0202332/2021" "EPI_ISL_4152842" "OK101114.1" "Dakota Howard et al" "Laboratory Corporation of America" "Centers for Disease Control and Prevention Division of Viral Diseases, Pathogen Discovery" "https://www.epicov.org/acknowledgement/28/42/EPI_ISL_4152842.json"
9045 "USA/WA-CDC-LC0203109/2021" "EPI_ISL_4153134" "OK101406.1" "Dakota Howard et al" "Laboratory Corporation of America" "Centers for Disease Control and Prevention Division of Viral Diseases, Pathogen Discovery" "https://www.epicov.org/acknowledgement/31/34/EPI_ISL_4153134.json"
9046 "USA/WA-CDC-LC0203110/2021" "EPI_ISL_4153135" "OK101407.1" "Dakota Howard et al" "Laboratory Corporation of America" "Centers for Disease Control and Prevention Division of Viral Diseases, Pathogen Discovery" "https://www.epicov.org/acknowledgement/31/35/EPI_ISL_4153135.json"
9047 "USA/WA-CDC-LC0203111/2021" "EPI_ISL_4153133" "OK101405.1" "Dakota Howard et al" "Laboratory Corporation of America" "Centers for Disease Control and Prevention Division of Viral Diseases, Pathogen Discovery" "https://www.epicov.org/acknowledgement/31/33/EPI_ISL_4153133.json"
9048 "USA/WA-CDC-LC0203113/2021" "EPI_ISL_4153040" "OK101312.1" "Dakota Howard et al" "Laboratory Corporation of America" "Centers for Disease Control and Prevention Division of Viral Diseases, Pathogen Discovery" "https://www.epicov.org/acknowledgement/30/40/EPI_ISL_4153040.json"
9049 "USA/WA-CDC-LC0203121/2021" "EPI_ISL_4153137" "OK101409.1" "Dakota Howard et al" "Laboratory Corporation of America" "Centers for Disease Control and Prevention Division of Viral Diseases, Pathogen Discovery" "https://www.epicov.org/acknowledgement/31/37/EPI_ISL_4153137.json"
9050 "USA/WA-CDC-LC0203145/2021" "EPI_ISL_5221916" "?" "Dakota Howard et al" "Laboratory Corporation of America" "Centers for Disease Control and Prevention Division of Viral Diseases, Pathogen Discovery" "https://www.epicov.org/acknowledgement/19/16/EPI_ISL_5221916.json"
9051 "USA/WA-CDC-LC0203152/2021" "EPI_ISL_4153209" "OK101481.1" "Dakota Howard et al" "Laboratory Corporation of America" "Centers for Disease Control and Prevention Division of Viral Diseases, Pathogen Discovery" "https://www.epicov.org/acknowledgement/32/09/EPI_ISL_4153209.json"
9052 "USA/WA-CDC-LC0203153/2021" "EPI_ISL_4153172" "OK101444.1" "Dakota Howard et al" "Laboratory Corporation of America" "Centers for Disease Control and Prevention Division of Viral Diseases, Pathogen Discovery" "https://www.epicov.org/acknowledgement/31/72/EPI_ISL_4153172.json"
9053 "USA/WA-CDC-LC0203163/2021" "EPI_ISL_4153074" "OK101346.1" "Dakota Howard et al" "Laboratory Corporation of America" "Centers for Disease Control and Prevention Division of Viral Diseases, Pathogen Discovery" "https://www.epicov.org/acknowledgement/30/74/EPI_ISL_4153074.json"
9054 "USA/WA-CDC-LC0203164/2021" "EPI_ISL_4153072" "OK101344.1" "Dakota Howard et al" "Laboratory Corporation of America" "Centers for Disease Control and Prevention Division of Viral Diseases, Pathogen Discovery" "https://www.epicov.org/acknowledgement/30/72/EPI_ISL_4153072.json"
9055 "USA/WA-CDC-LC0203181/2021" "EPI_ISL_4153103" "OK101375.1" "Dakota Howard et al" "Laboratory Corporation of America" "Centers for Disease Control and Prevention Division of Viral Diseases, Pathogen Discovery" "https://www.epicov.org/acknowledgement/31/03/EPI_ISL_4153103.json"
9056 "USA/WA-CDC-LC0203218/2021" "EPI_ISL_4153064" "OK101336.1" "Dakota Howard et al" "Laboratory Corporation of America" "Centers for Disease Control and Prevention Division of Viral Diseases, Pathogen Discovery" "https://www.epicov.org/acknowledgement/30/64/EPI_ISL_4153064.json"
9057 "USA/WA-CDC-LC0203219/2021" "EPI_ISL_4153063" "OK101335.1" "Dakota Howard et al" "Laboratory Corporation of America" "Centers for Disease Control and Prevention Division of Viral Diseases, Pathogen Discovery" "https://www.epicov.org/acknowledgement/30/63/EPI_ISL_4153063.json"
9058 "USA/WA-CDC-LC0203220/2021" "EPI_ISL_4153079" "OK101351.1" "Dakota Howard et al" "Laboratory Corporation of America" "Centers for Disease Control and Prevention Division of Viral Diseases, Pathogen Discovery" "https://www.epicov.org/acknowledgement/30/79/EPI_ISL_4153079.json"
9059 "USA/WA-CDC-LC0203228/2021" "EPI_ISL_4153177" "OK101449.1" "Dakota Howard et al" "Laboratory Corporation of America" "Centers for Disease Control and Prevention Division of Viral Diseases, Pathogen Discovery" "https://www.epicov.org/acknowledgement/31/77/EPI_ISL_4153177.json"
9060 "USA/WA-CDC-LC0203230/2021" "EPI_ISL_4153196" "OK101468.1" "Dakota Howard et al" "Laboratory Corporation of America" "Centers for Disease Control and Prevention Division of Viral Diseases, Pathogen Discovery" "https://www.epicov.org/acknowledgement/31/96/EPI_ISL_4153196.json"
9061 "USA/WA-CDC-LC0203232/2021" "EPI_ISL_4153138" "OK101410.1" "Dakota Howard et al" "Laboratory Corporation of America" "Centers for Disease Control and Prevention Division of Viral Diseases, Pathogen Discovery" "https://www.epicov.org/acknowledgement/31/38/EPI_ISL_4153138.json"
9062 "USA/WA-CDC-LC0203234/2021" "EPI_ISL_4153128" "OK101400.1" "Dakota Howard et al" "Laboratory Corporation of America" "Centers for Disease Control and Prevention Division of Viral Diseases, Pathogen Discovery" "https://www.epicov.org/acknowledgement/31/28/EPI_ISL_4153128.json"
9063 "USA/WA-CDC-LC0203235/2021" "EPI_ISL_4153132" "OK101404.1" "Dakota Howard et al" "Laboratory Corporation of America" "Centers for Disease Control and Prevention Division of Viral Diseases, Pathogen Discovery" "https://www.epicov.org/acknowledgement/31/32/EPI_ISL_4153132.json"
9064 "USA/WA-CDC-LC0203238/2021" "EPI_ISL_4153127" "OK101399.1" "Dakota Howard et al" "Laboratory Corporation of America" "Centers for Disease Control and Prevention Division of Viral Diseases, Pathogen Discovery" "https://www.epicov.org/acknowledgement/31/27/EPI_ISL_4153127.json"
9065 "USA/WA-CDC-LC0203253/2021" "EPI_ISL_4153136" "OK101408.1" "Dakota Howard et al" "Laboratory Corporation of America" "Centers for Disease Control and Prevention Division of Viral Diseases, Pathogen Discovery" "https://www.epicov.org/acknowledgement/31/36/EPI_ISL_4153136.json"
9066 "USA/WA-CDC-LC0203254/2021" "EPI_ISL_4153096" "OK101368.1" "Dakota Howard et al" "Laboratory Corporation of America" "Centers for Disease Control and Prevention Division of Viral Diseases, Pathogen Discovery" "https://www.epicov.org/acknowledgement/30/96/EPI_ISL_4153096.json"
9067 "USA/WA-CDC-LC0203255/2021" "EPI_ISL_4153147" "OK101419.1" "Dakota Howard et al" "Laboratory Corporation of America" "Centers for Disease Control and Prevention Division of Viral Diseases, Pathogen Discovery" "https://www.epicov.org/acknowledgement/31/47/EPI_ISL_4153147.json"
9068 "USA/WA-CDC-LC0203274/2021" "EPI_ISL_4153144" "OK101416.1" "Dakota Howard et al" "Laboratory Corporation of America" "Centers for Disease Control and Prevention Division of Viral Diseases, Pathogen Discovery" "https://www.epicov.org/acknowledgement/31/44/EPI_ISL_4153144.json"
9069 "USA/WA-CDC-LC0203275/2021" "EPI_ISL_4153156" "OK101428.1" "Dakota Howard et al" "Laboratory Corporation of America" "Centers for Disease Control and Prevention Division of Viral Diseases, Pathogen Discovery" "https://www.epicov.org/acknowledgement/31/56/EPI_ISL_4153156.json"
9070 "USA/WA-CDC-LC0203278/2021" "EPI_ISL_4153153" "OK101425.1" "Dakota Howard et al" "Laboratory Corporation of America" "Centers for Disease Control and Prevention Division of Viral Diseases, Pathogen Discovery" "https://www.epicov.org/acknowledgement/31/53/EPI_ISL_4153153.json"
9071 "USA/WA-CDC-LC0203300/2021" "EPI_ISL_4153054" "OK101326.1" "Dakota Howard et al" "Laboratory Corporation of America" "Centers for Disease Control and Prevention Division of Viral Diseases, Pathogen Discovery" "https://www.epicov.org/acknowledgement/30/54/EPI_ISL_4153054.json"
9072 "USA/WA-CDC-LC0203301/2021" "EPI_ISL_4153055" "OK101327.1" "Dakota Howard et al" "Laboratory Corporation of America" "Centers for Disease Control and Prevention Division of Viral Diseases, Pathogen Discovery" "https://www.epicov.org/acknowledgement/30/55/EPI_ISL_4153055.json"
9073 "USA/WA-CDC-LC0203302/2021" "EPI_ISL_4153051" "OK101323.1" "Dakota Howard et al" "Laboratory Corporation of America" "Centers for Disease Control and Prevention Division of Viral Diseases, Pathogen Discovery" "https://www.epicov.org/acknowledgement/30/51/EPI_ISL_4153051.json"
9074 "USA/WA-CDC-LC0203303/2021" "EPI_ISL_4153053" "OK101325.1" "Dakota Howard et al" "Laboratory Corporation of America" "Centers for Disease Control and Prevention Division of Viral Diseases, Pathogen Discovery" "https://www.epicov.org/acknowledgement/30/53/EPI_ISL_4153053.json"
9075 "USA/WA-CDC-LC0203339/2021" "EPI_ISL_4153160" "OK101432.1" "Dakota Howard et al" "Laboratory Corporation of America" "Centers for Disease Control and Prevention Division of Viral Diseases, Pathogen Discovery" "https://www.epicov.org/acknowledgement/31/60/EPI_ISL_4153160.json"
9076 "USA/WA-CDC-LC0203342/2021" "EPI_ISL_4153207" "OK101479.1" "Dakota Howard et al" "Laboratory Corporation of America" "Centers for Disease Control and Prevention Division of Viral Diseases, Pathogen Discovery" "https://www.epicov.org/acknowledgement/32/07/EPI_ISL_4153207.json"
9077 "USA/WA-CDC-LC0203343/2021" "EPI_ISL_4153205" "OK101477.1" "Dakota Howard et al" "Laboratory Corporation of America" "Centers for Disease Control and Prevention Division of Viral Diseases, Pathogen Discovery" "https://www.epicov.org/acknowledgement/32/05/EPI_ISL_4153205.json"
9078 "USA/WA-CDC-LC0203344/2021" "EPI_ISL_4153204" "OK101476.1" "Dakota Howard et al" "Laboratory Corporation of America" "Centers for Disease Control and Prevention Division of Viral Diseases, Pathogen Discovery" "https://www.epicov.org/acknowledgement/32/04/EPI_ISL_4153204.json"
9079 "USA/WA-CDC-LC0203346/2021" "EPI_ISL_4153197" "OK101469.1" "Dakota Howard et al" "Laboratory Corporation of America" "Centers for Disease Control and Prevention Division of Viral Diseases, Pathogen Discovery" "https://www.epicov.org/acknowledgement/31/97/EPI_ISL_4153197.json"
9080 "USA/WA-CDC-LC0203347/2021" "EPI_ISL_4153208" "OK101480.1" "Dakota Howard et al" "Laboratory Corporation of America" "Centers for Disease Control and Prevention Division of Viral Diseases, Pathogen Discovery" "https://www.epicov.org/acknowledgement/32/08/EPI_ISL_4153208.json"
9081 "USA/WA-CDC-LC0203350/2021" "EPI_ISL_4153198" "OK101470.1" "Dakota Howard et al" "Laboratory Corporation of America" "Centers for Disease Control and Prevention Division of Viral Diseases, Pathogen Discovery" "https://www.epicov.org/acknowledgement/31/98/EPI_ISL_4153198.json"
9082 "USA/WA-CDC-LC0203351/2021" "EPI_ISL_4153206" "OK101478.1" "Dakota Howard et al" "Laboratory Corporation of America" "Centers for Disease Control and Prevention Division of Viral Diseases, Pathogen Discovery" "https://www.epicov.org/acknowledgement/32/06/EPI_ISL_4153206.json"
9083 "USA/WA-CDC-LC0203352/2021" "EPI_ISL_4153087" "OK101359.1" "Dakota Howard et al" "Laboratory Corporation of America" "Centers for Disease Control and Prevention Division of Viral Diseases, Pathogen Discovery" "https://www.epicov.org/acknowledgement/30/87/EPI_ISL_4153087.json"
9084 "USA/WA-CDC-LC0203353/2021" "EPI_ISL_4153085" "OK101357.1" "Dakota Howard et al" "Laboratory Corporation of America" "Centers for Disease Control and Prevention Division of Viral Diseases, Pathogen Discovery" "https://www.epicov.org/acknowledgement/30/85/EPI_ISL_4153085.json"
9085 "USA/WA-CDC-LC0203357/2021" "EPI_ISL_4153052" "OK101324.1" "Dakota Howard et al" "Laboratory Corporation of America" "Centers for Disease Control and Prevention Division of Viral Diseases, Pathogen Discovery" "https://www.epicov.org/acknowledgement/30/52/EPI_ISL_4153052.json"
9086 "USA/WA-CDC-LC0203362/2021" "EPI_ISL_4153141" "OK101413.1" "Dakota Howard et al" "Laboratory Corporation of America" "Centers for Disease Control and Prevention Division of Viral Diseases, Pathogen Discovery" "https://www.epicov.org/acknowledgement/31/41/EPI_ISL_4153141.json"
9087 "USA/WA-CDC-LC0203363/2021" "EPI_ISL_4153124" "OK101396.1" "Dakota Howard et al" "Laboratory Corporation of America" "Centers for Disease Control and Prevention Division of Viral Diseases, Pathogen Discovery" "https://www.epicov.org/acknowledgement/31/24/EPI_ISL_4153124.json"
9088 "USA/WA-CDC-LC0203371/2021" "EPI_ISL_4153097" "OK101369.1" "Dakota Howard et al" "Laboratory Corporation of America" "Centers for Disease Control and Prevention Division of Viral Diseases, Pathogen Discovery" "https://www.epicov.org/acknowledgement/30/97/EPI_ISL_4153097.json"
9089 "USA/WA-CDC-LC0203372/2021" "EPI_ISL_4153167" "OK101439.1" "Dakota Howard et al" "Laboratory Corporation of America" "Centers for Disease Control and Prevention Division of Viral Diseases, Pathogen Discovery" "https://www.epicov.org/acknowledgement/31/67/EPI_ISL_4153167.json"
9090 "USA/WA-CDC-LC0203380/2021" "EPI_ISL_5221913" "?" "Dakota Howard et al" "Laboratory Corporation of America" "Centers for Disease Control and Prevention Division of Viral Diseases, Pathogen Discovery" "https://www.epicov.org/acknowledgement/19/13/EPI_ISL_5221913.json"
9091 "USA/WA-CDC-LC0203388/2021" "EPI_ISL_4153080" "OK101352.1" "Dakota Howard et al" "Laboratory Corporation of America" "Centers for Disease Control and Prevention Division of Viral Diseases, Pathogen Discovery" "https://www.epicov.org/acknowledgement/30/80/EPI_ISL_4153080.json"
9092 "USA/WA-CDC-LC0203392/2021" "EPI_ISL_4153088" "OK101360.1" "Dakota Howard et al" "Laboratory Corporation of America" "Centers for Disease Control and Prevention Division of Viral Diseases, Pathogen Discovery" "https://www.epicov.org/acknowledgement/30/88/EPI_ISL_4153088.json"
9093 "USA/WA-CDC-LC0204936/2021" "EPI_ISL_4153662" "OK101934.1" "Dakota Howard et al" "Laboratory Corporation of America" "Centers for Disease Control and Prevention Division of Viral Diseases, Pathogen Discovery" "https://www.epicov.org/acknowledgement/36/62/EPI_ISL_4153662.json"
9094 "USA/WA-CDC-LC0204937/2021" "EPI_ISL_4153665" "OK101937.1" "Dakota Howard et al" "Laboratory Corporation of America" "Centers for Disease Control and Prevention Division of Viral Diseases, Pathogen Discovery" "https://www.epicov.org/acknowledgement/36/65/EPI_ISL_4153665.json"
9095 "USA/WA-CDC-LC0204942/2021" "EPI_ISL_4153663" "OK101935.1" "Dakota Howard et al" "Laboratory Corporation of America" "Centers for Disease Control and Prevention Division of Viral Diseases, Pathogen Discovery" "https://www.epicov.org/acknowledgement/36/63/EPI_ISL_4153663.json"
9096 "USA/WA-CDC-LC0204945/2021" "EPI_ISL_4153669" "OK101941.1" "Dakota Howard et al" "Laboratory Corporation of America" "Centers for Disease Control and Prevention Division of Viral Diseases, Pathogen Discovery" "https://www.epicov.org/acknowledgement/36/69/EPI_ISL_4153669.json"
9097 "USA/WA-CDC-LC0204946/2021" "EPI_ISL_4153635" "OK101907.1" "Dakota Howard et al" "Laboratory Corporation of America" "Centers for Disease Control and Prevention Division of Viral Diseases, Pathogen Discovery" "https://www.epicov.org/acknowledgement/36/35/EPI_ISL_4153635.json"
9098 "USA/WA-CDC-LC0204947/2021" "EPI_ISL_4153668" "OK101940.1" "Dakota Howard et al" "Laboratory Corporation of America" "Centers for Disease Control and Prevention Division of Viral Diseases, Pathogen Discovery" "https://www.epicov.org/acknowledgement/36/68/EPI_ISL_4153668.json"
9099 "USA/WA-CDC-LC0204952/2021" "EPI_ISL_4153671" "OK101943.1" "Dakota Howard et al" "Laboratory Corporation of America" "Centers for Disease Control and Prevention Division of Viral Diseases, Pathogen Discovery" "https://www.epicov.org/acknowledgement/36/71/EPI_ISL_4153671.json"
9100 "USA/WA-CDC-LC0204953/2021" "EPI_ISL_4153640" "OK101912.1" "Dakota Howard et al" "Laboratory Corporation of America" "Centers for Disease Control and Prevention Division of Viral Diseases, Pathogen Discovery" "https://www.epicov.org/acknowledgement/36/40/EPI_ISL_4153640.json"
9101 "USA/WA-CDC-LC0204954/2021" "EPI_ISL_4153629" "OK101901.1" "Dakota Howard et al" "Laboratory Corporation of America" "Centers for Disease Control and Prevention Division of Viral Diseases, Pathogen Discovery" "https://www.epicov.org/acknowledgement/36/29/EPI_ISL_4153629.json"
9102 "USA/WA-CDC-LC0204955/2021" "EPI_ISL_4153628" "OK101900.1" "Dakota Howard et al" "Laboratory Corporation of America" "Centers for Disease Control and Prevention Division of Viral Diseases, Pathogen Discovery" "https://www.epicov.org/acknowledgement/36/28/EPI_ISL_4153628.json"
9103 "USA/WA-CDC-LC0205136/2021" "EPI_ISL_4153664" "OK101936.1" "Dakota Howard et al" "Laboratory Corporation of America" "Centers for Disease Control and Prevention Division of Viral Diseases, Pathogen Discovery" "https://www.epicov.org/acknowledgement/36/64/EPI_ISL_4153664.json"
9104 "USA/WA-CDC-LC0205137/2021" "EPI_ISL_4153638" "OK101910.1" "Dakota Howard et al" "Laboratory Corporation of America" "Centers for Disease Control and Prevention Division of Viral Diseases, Pathogen Discovery" "https://www.epicov.org/acknowledgement/36/38/EPI_ISL_4153638.json"
9105 "USA/WA-CDC-LC0205139/2021" "EPI_ISL_4153632" "OK101904.1" "Dakota Howard et al" "Laboratory Corporation of America" "Centers for Disease Control and Prevention Division of Viral Diseases, Pathogen Discovery" "https://www.epicov.org/acknowledgement/36/32/EPI_ISL_4153632.json"
9106 "USA/WA-CDC-LC0205140/2021" "EPI_ISL_4153633" "OK101905.1" "Dakota Howard et al" "Laboratory Corporation of America" "Centers for Disease Control and Prevention Division of Viral Diseases, Pathogen Discovery" "https://www.epicov.org/acknowledgement/36/33/EPI_ISL_4153633.json"
9107 "USA/WA-CDC-LC0205142/2021" "EPI_ISL_4153631" "OK101903.1" "Dakota Howard et al" "Laboratory Corporation of America" "Centers for Disease Control and Prevention Division of Viral Diseases, Pathogen Discovery" "https://www.epicov.org/acknowledgement/36/31/EPI_ISL_4153631.json"
9108 "USA/WA-CDC-LC0205143/2021" "EPI_ISL_4153630" "OK101902.1" "Dakota Howard et al" "Laboratory Corporation of America" "Centers for Disease Control and Prevention Division of Viral Diseases, Pathogen Discovery" "https://www.epicov.org/acknowledgement/36/30/EPI_ISL_4153630.json"
9109 "USA/WA-CDC-LC0205144/2021" "EPI_ISL_4153634" "OK101906.1" "Dakota Howard et al" "Laboratory Corporation of America" "Centers for Disease Control and Prevention Division of Viral Diseases, Pathogen Discovery" "https://www.epicov.org/acknowledgement/36/34/EPI_ISL_4153634.json"
9110 "USA/WA-CDC-LC0205148/2021" "EPI_ISL_4153661" "OK101933.1" "Dakota Howard et al" "Laboratory Corporation of America" "Centers for Disease Control and Prevention Division of Viral Diseases, Pathogen Discovery" "https://www.epicov.org/acknowledgement/36/61/EPI_ISL_4153661.json"
9111 "USA/WA-CDC-LC0205149/2021" "EPI_ISL_4153643" "OK101915.1" "Dakota Howard et al" "Laboratory Corporation of America" "Centers for Disease Control and Prevention Division of Viral Diseases, Pathogen Discovery" "https://www.epicov.org/acknowledgement/36/43/EPI_ISL_4153643.json"
9112 "USA/WA-CDC-LC0205150/2021" "EPI_ISL_4153642" "OK101914.1" "Dakota Howard et al" "Laboratory Corporation of America" "Centers for Disease Control and Prevention Division of Viral Diseases, Pathogen Discovery" "https://www.epicov.org/acknowledgement/36/42/EPI_ISL_4153642.json"
9113 "USA/WA-CDC-LC0205151/2021" "EPI_ISL_4153666" "OK101938.1" "Dakota Howard et al" "Laboratory Corporation of America" "Centers for Disease Control and Prevention Division of Viral Diseases, Pathogen Discovery" "https://www.epicov.org/acknowledgement/36/66/EPI_ISL_4153666.json"
9114 "USA/WA-CDC-LC0205154/2021" "EPI_ISL_4153641" "OK101913.1" "Dakota Howard et al" "Laboratory Corporation of America" "Centers for Disease Control and Prevention Division of Viral Diseases, Pathogen Discovery" "https://www.epicov.org/acknowledgement/36/41/EPI_ISL_4153641.json"
9115 "USA/WA-CDC-LC0205158/2021" "EPI_ISL_4153644" "OK101916.1" "Dakota Howard et al" "Laboratory Corporation of America" "Centers for Disease Control and Prevention Division of Viral Diseases, Pathogen Discovery" "https://www.epicov.org/acknowledgement/36/44/EPI_ISL_4153644.json"
9116 "USA/WA-CDC-LC0205186/2021" "EPI_ISL_4153636" "OK101908.1" "Dakota Howard et al" "Laboratory Corporation of America" "Centers for Disease Control and Prevention Division of Viral Diseases, Pathogen Discovery" "https://www.epicov.org/acknowledgement/36/36/EPI_ISL_4153636.json"
9117 "USA/WA-CDC-LC0205187/2021" "EPI_ISL_4153637" "OK101909.1" "Dakota Howard et al" "Laboratory Corporation of America" "Centers for Disease Control and Prevention Division of Viral Diseases, Pathogen Discovery" "https://www.epicov.org/acknowledgement/36/37/EPI_ISL_4153637.json"
9118 "USA/WA-CDC-LC0205192/2021" "EPI_ISL_4153667" "OK101939.1" "Dakota Howard et al" "Laboratory Corporation of America" "Centers for Disease Control and Prevention Division of Viral Diseases, Pathogen Discovery" "https://www.epicov.org/acknowledgement/36/67/EPI_ISL_4153667.json"
9119 "USA/WA-CDC-LC0206656/2021" "EPI_ISL_4165551" "OK116411.1" "Dakota Howard et al" "Laboratory Corporation of America" "Centers for Disease Control and Prevention Division of Viral Diseases, Pathogen Discovery" "https://www.epicov.org/acknowledgement/55/51/EPI_ISL_4165551.json"
9120 "USA/WA-CDC-LC0206657/2021" "EPI_ISL_4165550" "OK116410.1" "Dakota Howard et al" "Laboratory Corporation of America" "Centers for Disease Control and Prevention Division of Viral Diseases, Pathogen Discovery" "https://www.epicov.org/acknowledgement/55/50/EPI_ISL_4165550.json"
9121 "USA/WA-CDC-LC0206658/2021" "EPI_ISL_4165548" "OK116408.1" "Dakota Howard et al" "Laboratory Corporation of America" "Centers for Disease Control and Prevention Division of Viral Diseases, Pathogen Discovery" "https://www.epicov.org/acknowledgement/55/48/EPI_ISL_4165548.json"
9122 "USA/WA-CDC-LC0206659/2021" "EPI_ISL_4165549" "OK116409.1" "Dakota Howard et al" "Laboratory Corporation of America" "Centers for Disease Control and Prevention Division of Viral Diseases, Pathogen Discovery" "https://www.epicov.org/acknowledgement/55/49/EPI_ISL_4165549.json"
9123 "USA/WA-CDC-LC0206660/2021" "EPI_ISL_4165552" "OK116412.1" "Dakota Howard et al" "Laboratory Corporation of America" "Centers for Disease Control and Prevention Division of Viral Diseases, Pathogen Discovery" "https://www.epicov.org/acknowledgement/55/52/EPI_ISL_4165552.json"
9124 "USA/WA-CDC-LC0206664/2021" "EPI_ISL_4165571" "OK116431.1" "Dakota Howard et al" "Laboratory Corporation of America" "Centers for Disease Control and Prevention Division of Viral Diseases, Pathogen Discovery" "https://www.epicov.org/acknowledgement/55/71/EPI_ISL_4165571.json"
9125 "USA/WA-CDC-LC0206684/2021" "EPI_ISL_4165558" "OK116418.1" "Dakota Howard et al" "Laboratory Corporation of America" "Centers for Disease Control and Prevention Division of Viral Diseases, Pathogen Discovery" "https://www.epicov.org/acknowledgement/55/58/EPI_ISL_4165558.json"
9126 "USA/WA-CDC-LC0206687/2021" "EPI_ISL_4165576" "OK116436.1" "Dakota Howard et al" "Laboratory Corporation of America" "Centers for Disease Control and Prevention Division of Viral Diseases, Pathogen Discovery" "https://www.epicov.org/acknowledgement/55/76/EPI_ISL_4165576.json"
9127 "USA/WA-CDC-LC0206688/2021" "EPI_ISL_4165577" "OK116437.1" "Dakota Howard et al" "Laboratory Corporation of America" "Centers for Disease Control and Prevention Division of Viral Diseases, Pathogen Discovery" "https://www.epicov.org/acknowledgement/55/77/EPI_ISL_4165577.json"
9128 "USA/WA-CDC-LC0206689/2021" "EPI_ISL_4165582" "OK116442.1" "Dakota Howard et al" "Laboratory Corporation of America" "Centers for Disease Control and Prevention Division of Viral Diseases, Pathogen Discovery" "https://www.epicov.org/acknowledgement/55/82/EPI_ISL_4165582.json"
9129 "USA/WA-CDC-LC0206696/2021" "EPI_ISL_4165572" "OK116432.1" "Dakota Howard et al" "Laboratory Corporation of America" "Centers for Disease Control and Prevention Division of Viral Diseases, Pathogen Discovery" "https://www.epicov.org/acknowledgement/55/72/EPI_ISL_4165572.json"
9130 "USA/WA-CDC-LC0206704/2021" "EPI_ISL_4165581" "OK116441.1" "Dakota Howard et al" "Laboratory Corporation of America" "Centers for Disease Control and Prevention Division of Viral Diseases, Pathogen Discovery" "https://www.epicov.org/acknowledgement/55/81/EPI_ISL_4165581.json"
9131 "USA/WA-CDC-LC0206715/2021" "EPI_ISL_4165602" "OK116462.1" "Dakota Howard et al" "Laboratory Corporation of America" "Centers for Disease Control and Prevention Division of Viral Diseases, Pathogen Discovery" "https://www.epicov.org/acknowledgement/56/02/EPI_ISL_4165602.json"
9132 "USA/WA-CDC-LC0206735/2021" "EPI_ISL_4165547" "OK116407.1" "Dakota Howard et al" "Laboratory Corporation of America" "Centers for Disease Control and Prevention Division of Viral Diseases, Pathogen Discovery" "https://www.epicov.org/acknowledgement/55/47/EPI_ISL_4165547.json"
9133 "USA/WA-CDC-LC0206737/2021" "EPI_ISL_4165568" "OK116428.1" "Dakota Howard et al" "Laboratory Corporation of America" "Centers for Disease Control and Prevention Division of Viral Diseases, Pathogen Discovery" "https://www.epicov.org/acknowledgement/55/68/EPI_ISL_4165568.json"
9134 "USA/WA-CDC-LC0206743/2021" "EPI_ISL_4165567" "OK116427.1" "Dakota Howard et al" "Laboratory Corporation of America" "Centers for Disease Control and Prevention Division of Viral Diseases, Pathogen Discovery" "https://www.epicov.org/acknowledgement/55/67/EPI_ISL_4165567.json"
9135 "USA/WA-CDC-LC0206750/2021" "EPI_ISL_4165583" "OK116443.1" "Dakota Howard et al" "Laboratory Corporation of America" "Centers for Disease Control and Prevention Division of Viral Diseases, Pathogen Discovery" "https://www.epicov.org/acknowledgement/55/83/EPI_ISL_4165583.json"
9136 "USA/WA-CDC-LC0206751/2021" "EPI_ISL_4165585" "OK116445.1" "Dakota Howard et al" "Laboratory Corporation of America" "Centers for Disease Control and Prevention Division of Viral Diseases, Pathogen Discovery" "https://www.epicov.org/acknowledgement/55/85/EPI_ISL_4165585.json"
9137 "USA/WA-CDC-LC0206754/2021" "EPI_ISL_4165584" "OK116444.1" "Dakota Howard et al" "Laboratory Corporation of America" "Centers for Disease Control and Prevention Division of Viral Diseases, Pathogen Discovery" "https://www.epicov.org/acknowledgement/55/84/EPI_ISL_4165584.json"
9138 "USA/WA-CDC-LC0206759/2021" "EPI_ISL_4165565" "OK116425.1" "Dakota Howard et al" "Laboratory Corporation of America" "Centers for Disease Control and Prevention Division of Viral Diseases, Pathogen Discovery" "https://www.epicov.org/acknowledgement/55/65/EPI_ISL_4165565.json"
9139 "USA/WA-CDC-LC0206760/2021" "EPI_ISL_4165566" "OK116426.1" "Dakota Howard et al" "Laboratory Corporation of America" "Centers for Disease Control and Prevention Division of Viral Diseases, Pathogen Discovery" "https://www.epicov.org/acknowledgement/55/66/EPI_ISL_4165566.json"
9140 "USA/WA-CDC-LC0206761/2021" "EPI_ISL_4165578" "OK116438.1" "Dakota Howard et al" "Laboratory Corporation of America" "Centers for Disease Control and Prevention Division of Viral Diseases, Pathogen Discovery" "https://www.epicov.org/acknowledgement/55/78/EPI_ISL_4165578.json"
9141 "USA/WA-CDC-LC0206762/2021" "EPI_ISL_4165569" "OK116429.1" "Dakota Howard et al" "Laboratory Corporation of America" "Centers for Disease Control and Prevention Division of Viral Diseases, Pathogen Discovery" "https://www.epicov.org/acknowledgement/55/69/EPI_ISL_4165569.json"
9142 "USA/WA-CDC-LC0206765/2021" "EPI_ISL_4165564" "OK116424.1" "Dakota Howard et al" "Laboratory Corporation of America" "Centers for Disease Control and Prevention Division of Viral Diseases, Pathogen Discovery" "https://www.epicov.org/acknowledgement/55/64/EPI_ISL_4165564.json"
9143 "USA/WA-CDC-LC0207279/2021" "EPI_ISL_4165779" "OK116639.1" "Dakota Howard et al" "Laboratory Corporation of America" "Centers for Disease Control and Prevention Division of Viral Diseases, Pathogen Discovery" "https://www.epicov.org/acknowledgement/57/79/EPI_ISL_4165779.json"
9144 "USA/WA-CDC-LC0209930/2021" "EPI_ISL_4163101" "OK113961.1" "Dakota Howard et al" "Laboratory Corporation of America" "Centers for Disease Control and Prevention Division of Viral Diseases, Pathogen Discovery" "https://www.epicov.org/acknowledgement/31/01/EPI_ISL_4163101.json"
9145 "USA/WA-CDC-LC0209931/2021" "EPI_ISL_4163100" "OK113960.1" "Dakota Howard et al" "Laboratory Corporation of America" "Centers for Disease Control and Prevention Division of Viral Diseases, Pathogen Discovery" "https://www.epicov.org/acknowledgement/31/00/EPI_ISL_4163100.json"
9146 "USA/WA-CDC-LC0209937/2021" "EPI_ISL_4163097" "OK113957.1" "Dakota Howard et al" "Laboratory Corporation of America" "Centers for Disease Control and Prevention Division of Viral Diseases, Pathogen Discovery" "https://www.epicov.org/acknowledgement/30/97/EPI_ISL_4163097.json"
9147 "USA/WA-CDC-LC0209938/2021" "EPI_ISL_4163116" "OK113976.1" "Dakota Howard et al" "Laboratory Corporation of America" "Centers for Disease Control and Prevention Division of Viral Diseases, Pathogen Discovery" "https://www.epicov.org/acknowledgement/31/16/EPI_ISL_4163116.json"
9148 "USA/WA-CDC-LC0209939/2021" "EPI_ISL_4163098" "OK113958.1" "Dakota Howard et al" "Laboratory Corporation of America" "Centers for Disease Control and Prevention Division of Viral Diseases, Pathogen Discovery" "https://www.epicov.org/acknowledgement/30/98/EPI_ISL_4163098.json"
9149 "USA/WA-CDC-LC0209946/2021" "EPI_ISL_4163112" "OK113972.1" "Dakota Howard et al" "Laboratory Corporation of America" "Centers for Disease Control and Prevention Division of Viral Diseases, Pathogen Discovery" "https://www.epicov.org/acknowledgement/31/12/EPI_ISL_4163112.json"
9150 "USA/WA-CDC-LC0209956/2021" "EPI_ISL_4163114" "OK113974.1" "Dakota Howard et al" "Laboratory Corporation of America" "Centers for Disease Control and Prevention Division of Viral Diseases, Pathogen Discovery" "https://www.epicov.org/acknowledgement/31/14/EPI_ISL_4163114.json"
9151 "USA/WA-CDC-LC0209961/2021" "EPI_ISL_4163094" "OK113954.1" "Dakota Howard et al" "Laboratory Corporation of America" "Centers for Disease Control and Prevention Division of Viral Diseases, Pathogen Discovery" "https://www.epicov.org/acknowledgement/30/94/EPI_ISL_4163094.json"
9152 "USA/WA-CDC-LC0209962/2021" "EPI_ISL_4163095" "OK113955.1" "Dakota Howard et al" "Laboratory Corporation of America" "Centers for Disease Control and Prevention Division of Viral Diseases, Pathogen Discovery" "https://www.epicov.org/acknowledgement/30/95/EPI_ISL_4163095.json"
9153 "USA/WA-CDC-LC0210361/2021" "EPI_ISL_4163117" "OK113977.1" "Dakota Howard et al" "Laboratory Corporation of America" "Centers for Disease Control and Prevention Division of Viral Diseases, Pathogen Discovery" "https://www.epicov.org/acknowledgement/31/17/EPI_ISL_4163117.json"
9154 "USA/WA-CDC-LC0210370/2021" "EPI_ISL_4163099" "OK113959.1" "Dakota Howard et al" "Laboratory Corporation of America" "Centers for Disease Control and Prevention Division of Viral Diseases, Pathogen Discovery" "https://www.epicov.org/acknowledgement/30/99/EPI_ISL_4163099.json"
9155 "USA/WA-CDC-LC0210371/2021" "EPI_ISL_4163121" "OK113981.1" "Dakota Howard et al" "Laboratory Corporation of America" "Centers for Disease Control and Prevention Division of Viral Diseases, Pathogen Discovery" "https://www.epicov.org/acknowledgement/31/21/EPI_ISL_4163121.json"
9156 "USA/WA-CDC-LC0210372/2021" "EPI_ISL_4163120" "OK113980.1" "Dakota Howard et al" "Laboratory Corporation of America" "Centers for Disease Control and Prevention Division of Viral Diseases, Pathogen Discovery" "https://www.epicov.org/acknowledgement/31/20/EPI_ISL_4163120.json"
9157 "USA/WA-CDC-LC0210379/2021" "EPI_ISL_4163123" "OK113983.1" "Dakota Howard et al" "Laboratory Corporation of America" "Centers for Disease Control and Prevention Division of Viral Diseases, Pathogen Discovery" "https://www.epicov.org/acknowledgement/31/23/EPI_ISL_4163123.json"
9158 "USA/WA-CDC-LC0210380/2021" "EPI_ISL_4163107" "OK113967.1" "Dakota Howard et al" "Laboratory Corporation of America" "Centers for Disease Control and Prevention Division of Viral Diseases, Pathogen Discovery" "https://www.epicov.org/acknowledgement/31/07/EPI_ISL_4163107.json"
9159 "USA/WA-CDC-LC0210381/2021" "EPI_ISL_4163113" "OK113973.1" "Dakota Howard et al" "Laboratory Corporation of America" "Centers for Disease Control and Prevention Division of Viral Diseases, Pathogen Discovery" "https://www.epicov.org/acknowledgement/31/13/EPI_ISL_4163113.json"
9160 "USA/WA-CDC-LC0210388/2021" "EPI_ISL_4163034" "OK113894.1" "Dakota Howard et al" "Laboratory Corporation of America" "Centers for Disease Control and Prevention Division of Viral Diseases, Pathogen Discovery" "https://www.epicov.org/acknowledgement/30/34/EPI_ISL_4163034.json"
9161 "USA/WA-CDC-LC0210492/2021" "EPI_ISL_4163347" "OK114207.1" "Dakota Howard et al" "Laboratory Corporation of America" "Centers for Disease Control and Prevention Division of Viral Diseases, Pathogen Discovery" "https://www.epicov.org/acknowledgement/33/47/EPI_ISL_4163347.json"
9162 "USA/WA-CDC-LC0210493/2021" "EPI_ISL_4163349" "OK114209.1" "Dakota Howard et al" "Laboratory Corporation of America" "Centers for Disease Control and Prevention Division of Viral Diseases, Pathogen Discovery" "https://www.epicov.org/acknowledgement/33/49/EPI_ISL_4163349.json"
9163 "USA/WA-CDC-LC0210514/2021" "EPI_ISL_5226021" "?" "Dakota Howard et al" "Laboratory Corporation of America" "Centers for Disease Control and Prevention Division of Viral Diseases, Pathogen Discovery" "https://www.epicov.org/acknowledgement/60/21/EPI_ISL_5226021.json"
9164 "USA/WA-CDC-LC0210530/2021" "EPI_ISL_4163445" "OK114305.1" "Dakota Howard et al" "Laboratory Corporation of America" "Centers for Disease Control and Prevention Division of Viral Diseases, Pathogen Discovery" "https://www.epicov.org/acknowledgement/34/45/EPI_ISL_4163445.json"
9165 "USA/WA-CDC-LC0210531/2021" "EPI_ISL_4163351" "OK114211.1" "Dakota Howard et al" "Laboratory Corporation of America" "Centers for Disease Control and Prevention Division of Viral Diseases, Pathogen Discovery" "https://www.epicov.org/acknowledgement/33/51/EPI_ISL_4163351.json"
9166 "USA/WA-CDC-LC0210532/2021" "EPI_ISL_4163352" "OK114212.1" "Dakota Howard et al" "Laboratory Corporation of America" "Centers for Disease Control and Prevention Division of Viral Diseases, Pathogen Discovery" "https://www.epicov.org/acknowledgement/33/52/EPI_ISL_4163352.json"
9167 "USA/WA-CDC-LC0210533/2021" "EPI_ISL_4163350" "OK114210.1" "Dakota Howard et al" "Laboratory Corporation of America" "Centers for Disease Control and Prevention Division of Viral Diseases, Pathogen Discovery" "https://www.epicov.org/acknowledgement/33/50/EPI_ISL_4163350.json"
9168 "USA/WA-CDC-LC0210879/2021" "EPI_ISL_4163262" "OK114122.1" "Dakota Howard et al" "Laboratory Corporation of America" "Centers for Disease Control and Prevention Division of Viral Diseases, Pathogen Discovery" "https://www.epicov.org/acknowledgement/32/62/EPI_ISL_4163262.json"
9169 "USA/WA-CDC-LC0210904/2021" "EPI_ISL_4163420" "OK114280.1" "Dakota Howard et al" "Laboratory Corporation of America" "Centers for Disease Control and Prevention Division of Viral Diseases, Pathogen Discovery" "https://www.epicov.org/acknowledgement/34/20/EPI_ISL_4163420.json"
9170 "USA/WA-CDC-LC0210910/2021" "EPI_ISL_4163538" "OK114398.1" "Dakota Howard et al" "Laboratory Corporation of America" "Centers for Disease Control and Prevention Division of Viral Diseases, Pathogen Discovery" "https://www.epicov.org/acknowledgement/35/38/EPI_ISL_4163538.json"
9171 "USA/WA-CDC-LC0210911/2021" "EPI_ISL_4163543" "OK114403.1" "Dakota Howard et al" "Laboratory Corporation of America" "Centers for Disease Control and Prevention Division of Viral Diseases, Pathogen Discovery" "https://www.epicov.org/acknowledgement/35/43/EPI_ISL_4163543.json"
9172 "USA/WA-CDC-LC0210912/2021" "EPI_ISL_4163542" "OK114402.1" "Dakota Howard et al" "Laboratory Corporation of America" "Centers for Disease Control and Prevention Division of Viral Diseases, Pathogen Discovery" "https://www.epicov.org/acknowledgement/35/42/EPI_ISL_4163542.json"
9173 "USA/WA-CDC-LC0210914/2021" "EPI_ISL_4163540" "OK114400.1" "Dakota Howard et al" "Laboratory Corporation of America" "Centers for Disease Control and Prevention Division of Viral Diseases, Pathogen Discovery" "https://www.epicov.org/acknowledgement/35/40/EPI_ISL_4163540.json"
9174 "USA/WA-CDC-LC0210918/2021" "EPI_ISL_4163528" "OK114388.1" "Dakota Howard et al" "Laboratory Corporation of America" "Centers for Disease Control and Prevention Division of Viral Diseases, Pathogen Discovery" "https://www.epicov.org/acknowledgement/35/28/EPI_ISL_4163528.json"
9175 "USA/WA-CDC-LC0210919/2021" "EPI_ISL_4163541" "OK114401.1" "Dakota Howard et al" "Laboratory Corporation of America" "Centers for Disease Control and Prevention Division of Viral Diseases, Pathogen Discovery" "https://www.epicov.org/acknowledgement/35/41/EPI_ISL_4163541.json"
9176 "USA/WA-CDC-LC0210920/2021" "EPI_ISL_4163537" "OK114397.1" "Dakota Howard et al" "Laboratory Corporation of America" "Centers for Disease Control and Prevention Division of Viral Diseases, Pathogen Discovery" "https://www.epicov.org/acknowledgement/35/37/EPI_ISL_4163537.json"
9177 "USA/WA-CDC-LC0210921/2021" "EPI_ISL_4163417" "OK114277.1" "Dakota Howard et al" "Laboratory Corporation of America" "Centers for Disease Control and Prevention Division of Viral Diseases, Pathogen Discovery" "https://www.epicov.org/acknowledgement/34/17/EPI_ISL_4163417.json"
9178 "USA/WA-CDC-LC0210922/2021" "EPI_ISL_4163415" "OK114275.1" "Dakota Howard et al" "Laboratory Corporation of America" "Centers for Disease Control and Prevention Division of Viral Diseases, Pathogen Discovery" "https://www.epicov.org/acknowledgement/34/15/EPI_ISL_4163415.json"
9179 "USA/WA-CDC-LC0210923/2021" "EPI_ISL_4163418" "OK114278.1" "Dakota Howard et al" "Laboratory Corporation of America" "Centers for Disease Control and Prevention Division of Viral Diseases, Pathogen Discovery" "https://www.epicov.org/acknowledgement/34/18/EPI_ISL_4163418.json"
9180 "USA/WA-CDC-LC0210925/2021" "EPI_ISL_4163411" "OK114271.1" "Dakota Howard et al" "Laboratory Corporation of America" "Centers for Disease Control and Prevention Division of Viral Diseases, Pathogen Discovery" "https://www.epicov.org/acknowledgement/34/11/EPI_ISL_4163411.json"
9181 "USA/WA-CDC-LC0210933/2021" "EPI_ISL_4163416" "OK114276.1" "Dakota Howard et al" "Laboratory Corporation of America" "Centers for Disease Control and Prevention Division of Viral Diseases, Pathogen Discovery" "https://www.epicov.org/acknowledgement/34/16/EPI_ISL_4163416.json"
9182 "USA/WA-CDC-LC0210934/2021" "EPI_ISL_4163424" "OK114284.1" "Dakota Howard et al" "Laboratory Corporation of America" "Centers for Disease Control and Prevention Division of Viral Diseases, Pathogen Discovery" "https://www.epicov.org/acknowledgement/34/24/EPI_ISL_4163424.json"
9183 "USA/WA-CDC-LC0210936/2021" "EPI_ISL_4163421" "OK114281.1" "Dakota Howard et al" "Laboratory Corporation of America" "Centers for Disease Control and Prevention Division of Viral Diseases, Pathogen Discovery" "https://www.epicov.org/acknowledgement/34/21/EPI_ISL_4163421.json"
9184 "USA/WA-CDC-LC0210937/2021" "EPI_ISL_4163419" "OK114279.1" "Dakota Howard et al" "Laboratory Corporation of America" "Centers for Disease Control and Prevention Division of Viral Diseases, Pathogen Discovery" "https://www.epicov.org/acknowledgement/34/19/EPI_ISL_4163419.json"
9185 "USA/WA-CDC-LC0210940/2021" "EPI_ISL_4163410" "OK114270.1" "Dakota Howard et al" "Laboratory Corporation of America" "Centers for Disease Control and Prevention Division of Viral Diseases, Pathogen Discovery" "https://www.epicov.org/acknowledgement/34/10/EPI_ISL_4163410.json"
9186 "USA/WA-CDC-LC0210945/2021" "EPI_ISL_4163534" "OK114394.1" "Dakota Howard et al" "Laboratory Corporation of America" "Centers for Disease Control and Prevention Division of Viral Diseases, Pathogen Discovery" "https://www.epicov.org/acknowledgement/35/34/EPI_ISL_4163534.json"
9187 "USA/WA-CDC-LC0211098/2021" "EPI_ISL_4163412" "OK114272.1" "Dakota Howard et al" "Laboratory Corporation of America" "Centers for Disease Control and Prevention Division of Viral Diseases, Pathogen Discovery" "https://www.epicov.org/acknowledgement/34/12/EPI_ISL_4163412.json"
9188 "USA/WA-CDC-LC0211101/2021" "EPI_ISL_4163427" "OK114287.1" "Dakota Howard et al" "Laboratory Corporation of America" "Centers for Disease Control and Prevention Division of Viral Diseases, Pathogen Discovery" "https://www.epicov.org/acknowledgement/34/27/EPI_ISL_4163427.json"
9189 "USA/WA-CDC-LC0211107/2021" "EPI_ISL_4163343" "OK114203.1" "Dakota Howard et al" "Laboratory Corporation of America" "Centers for Disease Control and Prevention Division of Viral Diseases, Pathogen Discovery" "https://www.epicov.org/acknowledgement/33/43/EPI_ISL_4163343.json"
9190 "USA/WA-CDC-LC0211111/2021" "EPI_ISL_4163344" "OK114204.1" "Dakota Howard et al" "Laboratory Corporation of America" "Centers for Disease Control and Prevention Division of Viral Diseases, Pathogen Discovery" "https://www.epicov.org/acknowledgement/33/44/EPI_ISL_4163344.json"
9191 "USA/WA-CDC-LC0211124/2021" "EPI_ISL_4163348" "OK114208.1" "Dakota Howard et al" "Laboratory Corporation of America" "Centers for Disease Control and Prevention Division of Viral Diseases, Pathogen Discovery" "https://www.epicov.org/acknowledgement/33/48/EPI_ISL_4163348.json"
9192 "USA/WA-CDC-LC0211125/2021" "EPI_ISL_4163345" "OK114205.1" "Dakota Howard et al" "Laboratory Corporation of America" "Centers for Disease Control and Prevention Division of Viral Diseases, Pathogen Discovery" "https://www.epicov.org/acknowledgement/33/45/EPI_ISL_4163345.json"
9193 "USA/WA-CDC-LC0212804/2021" "EPI_ISL_4165293" "OK116153.1" "Dakota Howard et al" "Laboratory Corporation of America" "Centers for Disease Control and Prevention Division of Viral Diseases, Pathogen Discovery" "https://www.epicov.org/acknowledgement/52/93/EPI_ISL_4165293.json"
9194 "USA/WA-CDC-LC0212806/2021" "EPI_ISL_4165294" "OK116154.1" "Dakota Howard et al" "Laboratory Corporation of America" "Centers for Disease Control and Prevention Division of Viral Diseases, Pathogen Discovery" "https://www.epicov.org/acknowledgement/52/94/EPI_ISL_4165294.json"
9195 "USA/WA-CDC-LC0212810/2021" "EPI_ISL_4165300" "OK116160.1" "Dakota Howard et al" "Laboratory Corporation of America" "Centers for Disease Control and Prevention Division of Viral Diseases, Pathogen Discovery" "https://www.epicov.org/acknowledgement/53/00/EPI_ISL_4165300.json"
9196 "USA/WA-CDC-LC0212812/2021" "EPI_ISL_4165292" "OK116152.1" "Dakota Howard et al" "Laboratory Corporation of America" "Centers for Disease Control and Prevention Division of Viral Diseases, Pathogen Discovery" "https://www.epicov.org/acknowledgement/52/92/EPI_ISL_4165292.json"
9197 "USA/WA-CDC-LC0212813/2021" "EPI_ISL_4165290" "OK116150.1" "Dakota Howard et al" "Laboratory Corporation of America" "Centers for Disease Control and Prevention Division of Viral Diseases, Pathogen Discovery" "https://www.epicov.org/acknowledgement/52/90/EPI_ISL_4165290.json"
9198 "USA/WA-CDC-LC0212814/2021" "EPI_ISL_4165303" "OK116163.1" "Dakota Howard et al" "Laboratory Corporation of America" "Centers for Disease Control and Prevention Division of Viral Diseases, Pathogen Discovery" "https://www.epicov.org/acknowledgement/53/03/EPI_ISL_4165303.json"
9199 "USA/WA-CDC-LC0212822/2021" "EPI_ISL_4165311" "OK116171.1" "Dakota Howard et al" "Laboratory Corporation of America" "Centers for Disease Control and Prevention Division of Viral Diseases, Pathogen Discovery" "https://www.epicov.org/acknowledgement/53/11/EPI_ISL_4165311.json"
9200 "USA/WA-CDC-LC0212826/2021" "EPI_ISL_4165306" "OK116166.1" "Dakota Howard et al" "Laboratory Corporation of America" "Centers for Disease Control and Prevention Division of Viral Diseases, Pathogen Discovery" "https://www.epicov.org/acknowledgement/53/06/EPI_ISL_4165306.json"
9201 "USA/WA-CDC-LC0212827/2021" "EPI_ISL_4165295" "OK116155.1" "Dakota Howard et al" "Laboratory Corporation of America" "Centers for Disease Control and Prevention Division of Viral Diseases, Pathogen Discovery" "https://www.epicov.org/acknowledgement/52/95/EPI_ISL_4165295.json"
9202 "USA/WA-CDC-LC0212830/2021" "EPI_ISL_4165301" "OK116161.1" "Dakota Howard et al" "Laboratory Corporation of America" "Centers for Disease Control and Prevention Division of Viral Diseases, Pathogen Discovery" "https://www.epicov.org/acknowledgement/53/01/EPI_ISL_4165301.json"
9203 "USA/WA-CDC-LC0212833/2021" "EPI_ISL_4165291" "OK116151.1" "Dakota Howard et al" "Laboratory Corporation of America" "Centers for Disease Control and Prevention Division of Viral Diseases, Pathogen Discovery" "https://www.epicov.org/acknowledgement/52/91/EPI_ISL_4165291.json"
9204 "USA/WA-CDC-LC0212835/2021" "EPI_ISL_4165296" "OK116156.1" "Dakota Howard et al" "Laboratory Corporation of America" "Centers for Disease Control and Prevention Division of Viral Diseases, Pathogen Discovery" "https://www.epicov.org/acknowledgement/52/96/EPI_ISL_4165296.json"
9205 "USA/WA-CDC-LC0212836/2021" "EPI_ISL_4165304" "OK116164.1" "Dakota Howard et al" "Laboratory Corporation of America" "Centers for Disease Control and Prevention Division of Viral Diseases, Pathogen Discovery" "https://www.epicov.org/acknowledgement/53/04/EPI_ISL_4165304.json"
9206 "USA/WA-CDC-LC0212841/2021" "EPI_ISL_4165305" "OK116165.1" "Dakota Howard et al" "Laboratory Corporation of America" "Centers for Disease Control and Prevention Division of Viral Diseases, Pathogen Discovery" "https://www.epicov.org/acknowledgement/53/05/EPI_ISL_4165305.json"
9207 "USA/WA-CDC-LC0212846/2021" "EPI_ISL_4165308" "OK116168.1" "Dakota Howard et al" "Laboratory Corporation of America" "Centers for Disease Control and Prevention Division of Viral Diseases, Pathogen Discovery" "https://www.epicov.org/acknowledgement/53/08/EPI_ISL_4165308.json"
9208 "USA/WA-CDC-LC0212858/2021" "EPI_ISL_4165297" "OK116157.1" "Dakota Howard et al" "Laboratory Corporation of America" "Centers for Disease Control and Prevention Division of Viral Diseases, Pathogen Discovery" "https://www.epicov.org/acknowledgement/52/97/EPI_ISL_4165297.json"
9209 "USA/WA-CDC-LC0212867/2021" "EPI_ISL_4165302" "OK116162.1" "Dakota Howard et al" "Laboratory Corporation of America" "Centers for Disease Control and Prevention Division of Viral Diseases, Pathogen Discovery" "https://www.epicov.org/acknowledgement/53/02/EPI_ISL_4165302.json"
9210 "USA/WA-CDC-LC0212868/2021" "EPI_ISL_4165299" "OK116159.1" "Dakota Howard et al" "Laboratory Corporation of America" "Centers for Disease Control and Prevention Division of Viral Diseases, Pathogen Discovery" "https://www.epicov.org/acknowledgement/52/99/EPI_ISL_4165299.json"
9211 "USA/WA-CDC-LC0212874/2021" "EPI_ISL_4165288" "OK116148.1" "Dakota Howard et al" "Laboratory Corporation of America" "Centers for Disease Control and Prevention Division of Viral Diseases, Pathogen Discovery" "https://www.epicov.org/acknowledgement/52/88/EPI_ISL_4165288.json"
9212 "USA/WA-CDC-LC0212876/2021" "EPI_ISL_4165298" "OK116158.1" "Dakota Howard et al" "Laboratory Corporation of America" "Centers for Disease Control and Prevention Division of Viral Diseases, Pathogen Discovery" "https://www.epicov.org/acknowledgement/52/98/EPI_ISL_4165298.json"
9213 "USA/WA-CDC-LC0212885/2021" "EPI_ISL_4165286" "OK116146.1" "Dakota Howard et al" "Laboratory Corporation of America" "Centers for Disease Control and Prevention Division of Viral Diseases, Pathogen Discovery" "https://www.epicov.org/acknowledgement/52/86/EPI_ISL_4165286.json"
9214 "USA/WA-CDC-LC0212887/2021" "EPI_ISL_4165310" "OK116170.1" "Dakota Howard et al" "Laboratory Corporation of America" "Centers for Disease Control and Prevention Division of Viral Diseases, Pathogen Discovery" "https://www.epicov.org/acknowledgement/53/10/EPI_ISL_4165310.json"
9215 "USA/WA-CDC-LC0213272/2021" "EPI_ISL_4165257" "OK116117.1" "Dakota Howard et al" "Laboratory Corporation of America" "Centers for Disease Control and Prevention Division of Viral Diseases, Pathogen Discovery" "https://www.epicov.org/acknowledgement/52/57/EPI_ISL_4165257.json"
9216 "USA/WA-CDC-LC0213275/2021" "EPI_ISL_4165255" "OK116115.1" "Dakota Howard et al" "Laboratory Corporation of America" "Centers for Disease Control and Prevention Division of Viral Diseases, Pathogen Discovery" "https://www.epicov.org/acknowledgement/52/55/EPI_ISL_4165255.json"
9217 "USA/WA-CDC-LC0213288/2021" "EPI_ISL_4165229" "OK116089.1" "Dakota Howard et al" "Laboratory Corporation of America" "Centers for Disease Control and Prevention Division of Viral Diseases, Pathogen Discovery" "https://www.epicov.org/acknowledgement/52/29/EPI_ISL_4165229.json"
9218 "USA/WA-CDC-LC0213290/2021" "EPI_ISL_4165228" "OK116088.1" "Dakota Howard et al" "Laboratory Corporation of America" "Centers for Disease Control and Prevention Division of Viral Diseases, Pathogen Discovery" "https://www.epicov.org/acknowledgement/52/28/EPI_ISL_4165228.json"
9219 "USA/WA-CDC-LC0213303/2021" "EPI_ISL_4165238" "OK116098.1" "Dakota Howard et al" "Laboratory Corporation of America" "Centers for Disease Control and Prevention Division of Viral Diseases, Pathogen Discovery" "https://www.epicov.org/acknowledgement/52/38/EPI_ISL_4165238.json"
9220 "USA/WA-CDC-LC0213304/2021" "EPI_ISL_4165242" "OK116102.1" "Dakota Howard et al" "Laboratory Corporation of America" "Centers for Disease Control and Prevention Division of Viral Diseases, Pathogen Discovery" "https://www.epicov.org/acknowledgement/52/42/EPI_ISL_4165242.json"
9221 "USA/WA-CDC-LC0213305/2021" "EPI_ISL_4165241" "OK116101.1" "Dakota Howard et al" "Laboratory Corporation of America" "Centers for Disease Control and Prevention Division of Viral Diseases, Pathogen Discovery" "https://www.epicov.org/acknowledgement/52/41/EPI_ISL_4165241.json"
9222 "USA/WA-CDC-LC0213311/2021" "EPI_ISL_4165248" "OK116108.1" "Dakota Howard et al" "Laboratory Corporation of America" "Centers for Disease Control and Prevention Division of Viral Diseases, Pathogen Discovery" "https://www.epicov.org/acknowledgement/52/48/EPI_ISL_4165248.json"
9223 "USA/WA-CDC-LC0213312/2021" "EPI_ISL_4165247" "OK116107.1" "Dakota Howard et al" "Laboratory Corporation of America" "Centers for Disease Control and Prevention Division of Viral Diseases, Pathogen Discovery" "https://www.epicov.org/acknowledgement/52/47/EPI_ISL_4165247.json"
9224 "USA/WA-CDC-LC0213314/2021" "EPI_ISL_4165246" "OK116106.1" "Dakota Howard et al" "Laboratory Corporation of America" "Centers for Disease Control and Prevention Division of Viral Diseases, Pathogen Discovery" "https://www.epicov.org/acknowledgement/52/46/EPI_ISL_4165246.json"
9225 "USA/WA-CDC-LC0213330/2021" "EPI_ISL_4165274" "OK116134.1" "Dakota Howard et al" "Laboratory Corporation of America" "Centers for Disease Control and Prevention Division of Viral Diseases, Pathogen Discovery" "https://www.epicov.org/acknowledgement/52/74/EPI_ISL_4165274.json"
9226 "USA/WA-CDC-LC0213360/2021" "EPI_ISL_4165253" "OK116113.1" "Dakota Howard et al" "Laboratory Corporation of America" "Centers for Disease Control and Prevention Division of Viral Diseases, Pathogen Discovery" "https://www.epicov.org/acknowledgement/52/53/EPI_ISL_4165253.json"
9227 "USA/WA-CDC-LC0213558/2021" "EPI_ISL_4166142" "OK117002.1" "Dakota Howard et al" "Laboratory Corporation of America" "Centers for Disease Control and Prevention Division of Viral Diseases, Pathogen Discovery" "https://www.epicov.org/acknowledgement/61/42/EPI_ISL_4166142.json"
9228 "USA/WA-CDC-LC0213573/2021" "EPI_ISL_4166126" "OK116986.1" "Dakota Howard et al" "Laboratory Corporation of America" "Centers for Disease Control and Prevention Division of Viral Diseases, Pathogen Discovery" "https://www.epicov.org/acknowledgement/61/26/EPI_ISL_4166126.json"
9229 "USA/WA-CDC-LC0213574/2021" "EPI_ISL_4166145" "OK117005.1" "Dakota Howard et al" "Laboratory Corporation of America" "Centers for Disease Control and Prevention Division of Viral Diseases, Pathogen Discovery" "https://www.epicov.org/acknowledgement/61/45/EPI_ISL_4166145.json"
9230 "USA/WA-CDC-LC0213580/2021" "EPI_ISL_4166147" "OK117007.1" "Dakota Howard et al" "Laboratory Corporation of America" "Centers for Disease Control and Prevention Division of Viral Diseases, Pathogen Discovery" "https://www.epicov.org/acknowledgement/61/47/EPI_ISL_4166147.json"
9231 "USA/WA-CDC-LC0213582/2021" "EPI_ISL_4166146" "OK117006.1" "Dakota Howard et al" "Laboratory Corporation of America" "Centers for Disease Control and Prevention Division of Viral Diseases, Pathogen Discovery" "https://www.epicov.org/acknowledgement/61/46/EPI_ISL_4166146.json"
9232 "USA/WA-CDC-LC0213594/2021" "EPI_ISL_4166144" "OK117004.1" "Dakota Howard et al" "Laboratory Corporation of America" "Centers for Disease Control and Prevention Division of Viral Diseases, Pathogen Discovery" "https://www.epicov.org/acknowledgement/61/44/EPI_ISL_4166144.json"
9233 "USA/WA-CDC-LC0213604/2021" "EPI_ISL_4166143" "OK117003.1" "Dakota Howard et al" "Laboratory Corporation of America" "Centers for Disease Control and Prevention Division of Viral Diseases, Pathogen Discovery" "https://www.epicov.org/acknowledgement/61/43/EPI_ISL_4166143.json"
9234 "USA/WA-CDC-LC0213605/2021" "EPI_ISL_4166140" "OK117000.1" "Dakota Howard et al" "Laboratory Corporation of America" "Centers for Disease Control and Prevention Division of Viral Diseases, Pathogen Discovery" "https://www.epicov.org/acknowledgement/61/40/EPI_ISL_4166140.json"
9235 "USA/WA-CDC-LC0213607/2021" "EPI_ISL_4166133" "OK116993.1" "Dakota Howard et al" "Laboratory Corporation of America" "Centers for Disease Control and Prevention Division of Viral Diseases, Pathogen Discovery" "https://www.epicov.org/acknowledgement/61/33/EPI_ISL_4166133.json"
9236 "USA/WA-CDC-LC0213613/2021" "EPI_ISL_4166129" "OK116989.1" "Dakota Howard et al" "Laboratory Corporation of America" "Centers for Disease Control and Prevention Division of Viral Diseases, Pathogen Discovery" "https://www.epicov.org/acknowledgement/61/29/EPI_ISL_4166129.json"
9237 "USA/WA-CDC-LC0213615/2021" "EPI_ISL_4166128" "OK116988.1" "Dakota Howard et al" "Laboratory Corporation of America" "Centers for Disease Control and Prevention Division of Viral Diseases, Pathogen Discovery" "https://www.epicov.org/acknowledgement/61/28/EPI_ISL_4166128.json"
9238 "USA/WA-CDC-LC0213619/2021" "EPI_ISL_4166131" "OK116991.1" "Dakota Howard et al" "Laboratory Corporation of America" "Centers for Disease Control and Prevention Division of Viral Diseases, Pathogen Discovery" "https://www.epicov.org/acknowledgement/61/31/EPI_ISL_4166131.json"
9239 "USA/WA-CDC-LC0213622/2021" "EPI_ISL_4166124" "OK116984.1" "Dakota Howard et al" "Laboratory Corporation of America" "Centers for Disease Control and Prevention Division of Viral Diseases, Pathogen Discovery" "https://www.epicov.org/acknowledgement/61/24/EPI_ISL_4166124.json"
9240 "USA/WA-CDC-LC0213625/2021" "EPI_ISL_4166135" "OK116995.1" "Dakota Howard et al" "Laboratory Corporation of America" "Centers for Disease Control and Prevention Division of Viral Diseases, Pathogen Discovery" "https://www.epicov.org/acknowledgement/61/35/EPI_ISL_4166135.json"
9241 "USA/WA-CDC-LC0213627/2021" "EPI_ISL_4166139" "OK116999.1" "Dakota Howard et al" "Laboratory Corporation of America" "Centers for Disease Control and Prevention Division of Viral Diseases, Pathogen Discovery" "https://www.epicov.org/acknowledgement/61/39/EPI_ISL_4166139.json"
9242 "USA/WA-CDC-LC0213630/2021" "EPI_ISL_4166125" "OK116985.1" "Dakota Howard et al" "Laboratory Corporation of America" "Centers for Disease Control and Prevention Division of Viral Diseases, Pathogen Discovery" "https://www.epicov.org/acknowledgement/61/25/EPI_ISL_4166125.json"
9243 "USA/WA-CDC-LC0213634/2021" "EPI_ISL_4166120" "OK116980.1" "Dakota Howard et al" "Laboratory Corporation of America" "Centers for Disease Control and Prevention Division of Viral Diseases, Pathogen Discovery" "https://www.epicov.org/acknowledgement/61/20/EPI_ISL_4166120.json"
9244 "USA/WA-CDC-LC0213637/2021" "EPI_ISL_4166136" "OK116996.1" "Dakota Howard et al" "Laboratory Corporation of America" "Centers for Disease Control and Prevention Division of Viral Diseases, Pathogen Discovery" "https://www.epicov.org/acknowledgement/61/36/EPI_ISL_4166136.json"
9245 "USA/WA-CDC-LC0213639/2021" "EPI_ISL_4166138" "OK116998.1" "Dakota Howard et al" "Laboratory Corporation of America" "Centers for Disease Control and Prevention Division of Viral Diseases, Pathogen Discovery" "https://www.epicov.org/acknowledgement/61/38/EPI_ISL_4166138.json"
9246 "USA/WA-CDC-LC0213643/2021" "EPI_ISL_4166137" "OK116997.1" "Dakota Howard et al" "Laboratory Corporation of America" "Centers for Disease Control and Prevention Division of Viral Diseases, Pathogen Discovery" "https://www.epicov.org/acknowledgement/61/37/EPI_ISL_4166137.json"
9247 "USA/WA-CDC-LC0213650/2021" "EPI_ISL_4166127" "OK116987.1" "Dakota Howard et al" "Laboratory Corporation of America" "Centers for Disease Control and Prevention Division of Viral Diseases, Pathogen Discovery" "https://www.epicov.org/acknowledgement/61/27/EPI_ISL_4166127.json"
9248 "USA/WA-CDC-LC0213952/2021" "EPI_ISL_4166040" "OK116900.1" "Dakota Howard et al" "Laboratory Corporation of America" "Centers for Disease Control and Prevention Division of Viral Diseases, Pathogen Discovery" "https://www.epicov.org/acknowledgement/60/40/EPI_ISL_4166040.json"
9249 "USA/WA-CDC-LC0213953/2021" "EPI_ISL_4166042" "OK116902.1" "Dakota Howard et al" "Laboratory Corporation of America" "Centers for Disease Control and Prevention Division of Viral Diseases, Pathogen Discovery" "https://www.epicov.org/acknowledgement/60/42/EPI_ISL_4166042.json"
9250 "USA/WA-CDC-LC0213954/2021" "EPI_ISL_4166043" "OK116903.1" "Dakota Howard et al" "Laboratory Corporation of America" "Centers for Disease Control and Prevention Division of Viral Diseases, Pathogen Discovery" "https://www.epicov.org/acknowledgement/60/43/EPI_ISL_4166043.json"
9251 "USA/WA-CDC-LC0213957/2021" "EPI_ISL_4165850" "OK116710.1" "Dakota Howard et al" "Laboratory Corporation of America" "Centers for Disease Control and Prevention Division of Viral Diseases, Pathogen Discovery" "https://www.epicov.org/acknowledgement/58/50/EPI_ISL_4165850.json"
9252 "USA/WA-CDC-LC0213959/2021" "EPI_ISL_4165844" "OK116704.1" "Dakota Howard et al" "Laboratory Corporation of America" "Centers for Disease Control and Prevention Division of Viral Diseases, Pathogen Discovery" "https://www.epicov.org/acknowledgement/58/44/EPI_ISL_4165844.json"
9253 "USA/WA-CDC-LC0213960/2021" "EPI_ISL_4165843" "OK116703.1" "Dakota Howard et al" "Laboratory Corporation of America" "Centers for Disease Control and Prevention Division of Viral Diseases, Pathogen Discovery" "https://www.epicov.org/acknowledgement/58/43/EPI_ISL_4165843.json"
9254 "USA/WA-CDC-LC0213961/2021" "EPI_ISL_4165842" "OK116702.1" "Dakota Howard et al" "Laboratory Corporation of America" "Centers for Disease Control and Prevention Division of Viral Diseases, Pathogen Discovery" "https://www.epicov.org/acknowledgement/58/42/EPI_ISL_4165842.json"
9255 "USA/WA-CDC-LC0213971/2021" "EPI_ISL_4166038" "OK116898.1" "Dakota Howard et al" "Laboratory Corporation of America" "Centers for Disease Control and Prevention Division of Viral Diseases, Pathogen Discovery" "https://www.epicov.org/acknowledgement/60/38/EPI_ISL_4166038.json"
9256 "USA/WA-CDC-LC0213974/2021" "EPI_ISL_4166039" "OK116899.1" "Dakota Howard et al" "Laboratory Corporation of America" "Centers for Disease Control and Prevention Division of Viral Diseases, Pathogen Discovery" "https://www.epicov.org/acknowledgement/60/39/EPI_ISL_4166039.json"
9257 "USA/WA-CDC-LC0213976/2021" "EPI_ISL_4166020" "OK116880.1" "Dakota Howard et al" "Laboratory Corporation of America" "Centers for Disease Control and Prevention Division of Viral Diseases, Pathogen Discovery" "https://www.epicov.org/acknowledgement/60/20/EPI_ISL_4166020.json"
9258 "USA/WA-CDC-LC0213977/2021" "EPI_ISL_4166021" "OK116881.1" "Dakota Howard et al" "Laboratory Corporation of America" "Centers for Disease Control and Prevention Division of Viral Diseases, Pathogen Discovery" "https://www.epicov.org/acknowledgement/60/21/EPI_ISL_4166021.json"
9259 "USA/WA-CDC-LC0213984/2021" "EPI_ISL_5226186" "?" "Dakota Howard et al" "Laboratory Corporation of America" "Centers for Disease Control and Prevention Division of Viral Diseases, Pathogen Discovery" "https://www.epicov.org/acknowledgement/61/86/EPI_ISL_5226186.json"
9260 "USA/WA-CDC-LC0213987/2021" "EPI_ISL_4166035" "OK116895.1" "Dakota Howard et al" "Laboratory Corporation of America" "Centers for Disease Control and Prevention Division of Viral Diseases, Pathogen Discovery" "https://www.epicov.org/acknowledgement/60/35/EPI_ISL_4166035.json"
9261 "USA/WA-CDC-LC0214060/2021" "EPI_ISL_4166089" "OK116949.1" "Dakota Howard et al" "Laboratory Corporation of America" "Centers for Disease Control and Prevention Division of Viral Diseases, Pathogen Discovery" "https://www.epicov.org/acknowledgement/60/89/EPI_ISL_4166089.json"
9262 "USA/WA-CDC-LC0214061/2021" "EPI_ISL_4166083" "OK116943.1" "Dakota Howard et al" "Laboratory Corporation of America" "Centers for Disease Control and Prevention Division of Viral Diseases, Pathogen Discovery" "https://www.epicov.org/acknowledgement/60/83/EPI_ISL_4166083.json"
9263 "USA/WA-CDC-LC0214062/2021" "EPI_ISL_4166090" "OK116950.1" "Dakota Howard et al" "Laboratory Corporation of America" "Centers for Disease Control and Prevention Division of Viral Diseases, Pathogen Discovery" "https://www.epicov.org/acknowledgement/60/90/EPI_ISL_4166090.json"
9264 "USA/WA-CDC-LC0214063/2021" "EPI_ISL_4166084" "OK116944.1" "Dakota Howard et al" "Laboratory Corporation of America" "Centers for Disease Control and Prevention Division of Viral Diseases, Pathogen Discovery" "https://www.epicov.org/acknowledgement/60/84/EPI_ISL_4166084.json"
9265 "USA/WA-CDC-LC0214064/2021" "EPI_ISL_4166073" "OK116933.1" "Dakota Howard et al" "Laboratory Corporation of America" "Centers for Disease Control and Prevention Division of Viral Diseases, Pathogen Discovery" "https://www.epicov.org/acknowledgement/60/73/EPI_ISL_4166073.json"
9266 "USA/WA-CDC-LC0214065/2021" "EPI_ISL_4166081" "OK116941.1" "Dakota Howard et al" "Laboratory Corporation of America" "Centers for Disease Control and Prevention Division of Viral Diseases, Pathogen Discovery" "https://www.epicov.org/acknowledgement/60/81/EPI_ISL_4166081.json"
9267 "USA/WA-CDC-LC0214066/2021" "EPI_ISL_4166087" "OK116947.1" "Dakota Howard et al" "Laboratory Corporation of America" "Centers for Disease Control and Prevention Division of Viral Diseases, Pathogen Discovery" "https://www.epicov.org/acknowledgement/60/87/EPI_ISL_4166087.json"
9268 "USA/WA-CDC-LC0214069/2021" "EPI_ISL_4166082" "OK116942.1" "Dakota Howard et al" "Laboratory Corporation of America" "Centers for Disease Control and Prevention Division of Viral Diseases, Pathogen Discovery" "https://www.epicov.org/acknowledgement/60/82/EPI_ISL_4166082.json"
9269 "USA/WA-CDC-LC0214074/2021" "EPI_ISL_4166069" "OK116929.1" "Dakota Howard et al" "Laboratory Corporation of America" "Centers for Disease Control and Prevention Division of Viral Diseases, Pathogen Discovery" "https://www.epicov.org/acknowledgement/60/69/EPI_ISL_4166069.json"
9270 "USA/WA-CDC-LC0214086/2021" "EPI_ISL_4166079" "OK116939.1" "Dakota Howard et al" "Laboratory Corporation of America" "Centers for Disease Control and Prevention Division of Viral Diseases, Pathogen Discovery" "https://www.epicov.org/acknowledgement/60/79/EPI_ISL_4166079.json"
9271 "USA/WA-CDC-LC0214087/2021" "EPI_ISL_4166074" "OK116934.1" "Dakota Howard et al" "Laboratory Corporation of America" "Centers for Disease Control and Prevention Division of Viral Diseases, Pathogen Discovery" "https://www.epicov.org/acknowledgement/60/74/EPI_ISL_4166074.json"
9272 "USA/WA-CDC-LC0214088/2021" "EPI_ISL_4166080" "OK116940.1" "Dakota Howard et al" "Laboratory Corporation of America" "Centers for Disease Control and Prevention Division of Viral Diseases, Pathogen Discovery" "https://www.epicov.org/acknowledgement/60/80/EPI_ISL_4166080.json"
9273 "USA/WA-CDC-LC0214089/2021" "EPI_ISL_4166075" "OK116935.1" "Dakota Howard et al" "Laboratory Corporation of America" "Centers for Disease Control and Prevention Division of Viral Diseases, Pathogen Discovery" "https://www.epicov.org/acknowledgement/60/75/EPI_ISL_4166075.json"
9274 "USA/WA-CDC-LC0214091/2021" "EPI_ISL_4166088" "OK116948.1" "Dakota Howard et al" "Laboratory Corporation of America" "Centers for Disease Control and Prevention Division of Viral Diseases, Pathogen Discovery" "https://www.epicov.org/acknowledgement/60/88/EPI_ISL_4166088.json"
9275 "USA/WA-CDC-LC0214092/2021" "EPI_ISL_4166085" "OK116945.1" "Dakota Howard et al" "Laboratory Corporation of America" "Centers for Disease Control and Prevention Division of Viral Diseases, Pathogen Discovery" "https://www.epicov.org/acknowledgement/60/85/EPI_ISL_4166085.json"
9276 "USA/WA-CDC-LC0214097/2021" "EPI_ISL_4166067" "OK116927.1" "Dakota Howard et al" "Laboratory Corporation of America" "Centers for Disease Control and Prevention Division of Viral Diseases, Pathogen Discovery" "https://www.epicov.org/acknowledgement/60/67/EPI_ISL_4166067.json"
9277 "USA/WA-CDC-LC0214098/2021" "EPI_ISL_4166066" "OK116926.1" "Dakota Howard et al" "Laboratory Corporation of America" "Centers for Disease Control and Prevention Division of Viral Diseases, Pathogen Discovery" "https://www.epicov.org/acknowledgement/60/66/EPI_ISL_4166066.json"
9278 "USA/WA-CDC-LC0214109/2021" "EPI_ISL_4166070" "OK116930.1" "Dakota Howard et al" "Laboratory Corporation of America" "Centers for Disease Control and Prevention Division of Viral Diseases, Pathogen Discovery" "https://www.epicov.org/acknowledgement/60/70/EPI_ISL_4166070.json"
9279 "USA/WA-CDC-LC0214110/2021" "EPI_ISL_4166071" "OK116931.1" "Dakota Howard et al" "Laboratory Corporation of America" "Centers for Disease Control and Prevention Division of Viral Diseases, Pathogen Discovery" "https://www.epicov.org/acknowledgement/60/71/EPI_ISL_4166071.json"
9280 "USA/WA-CDC-LC0214113/2021" "EPI_ISL_4166114" "OK116974.1" "Dakota Howard et al" "Laboratory Corporation of America" "Centers for Disease Control and Prevention Division of Viral Diseases, Pathogen Discovery" "https://www.epicov.org/acknowledgement/61/14/EPI_ISL_4166114.json"
9281 "USA/WA-CDC-LC0214114/2021" "EPI_ISL_5226187" "?" "Dakota Howard et al" "Laboratory Corporation of America" "Centers for Disease Control and Prevention Division of Viral Diseases, Pathogen Discovery" "https://www.epicov.org/acknowledgement/61/87/EPI_ISL_5226187.json"
9282 "USA/WA-CDC-LC0214115/2021" "EPI_ISL_4166113" "OK116973.1" "Dakota Howard et al" "Laboratory Corporation of America" "Centers for Disease Control and Prevention Division of Viral Diseases, Pathogen Discovery" "https://www.epicov.org/acknowledgement/61/13/EPI_ISL_4166113.json"
9283 "USA/WA-CDC-LC0219536/2021" "EPI_ISL_4241420" "OK154962.1" "Dakota Howard et al" "Laboratory Corporation of America" "Centers for Disease Control and Prevention Division of Viral Diseases, Pathogen Discovery" "https://www.epicov.org/acknowledgement/14/20/EPI_ISL_4241420.json"
9284 "USA/WA-CDC-LC0219545/2021" "EPI_ISL_4241435" "OK154968.1" "Dakota Howard et al" "Laboratory Corporation of America" "Centers for Disease Control and Prevention Division of Viral Diseases, Pathogen Discovery" "https://www.epicov.org/acknowledgement/14/35/EPI_ISL_4241435.json"
9285 "USA/WA-CDC-LC0219578/2021" "EPI_ISL_4241494" "OK154991.1" "Dakota Howard et al" "Laboratory Corporation of America" "Centers for Disease Control and Prevention Division of Viral Diseases, Pathogen Discovery" "https://www.epicov.org/acknowledgement/14/94/EPI_ISL_4241494.json"
9286 "USA/WA-CDC-LC0219579/2021" "EPI_ISL_4241499" "OK154993.1" "Dakota Howard et al" "Laboratory Corporation of America" "Centers for Disease Control and Prevention Division of Viral Diseases, Pathogen Discovery" "https://www.epicov.org/acknowledgement/14/99/EPI_ISL_4241499.json"
9287 "USA/WA-CDC-LC0219594/2021" "EPI_ISL_4241542" "OK155010.1" "Dakota Howard et al" "Laboratory Corporation of America" "Centers for Disease Control and Prevention Division of Viral Diseases, Pathogen Discovery" "https://www.epicov.org/acknowledgement/15/42/EPI_ISL_4241542.json"
9288 "USA/WA-CDC-LC0219695/2021" "EPI_ISL_4241445" "OK154972.1" "Dakota Howard et al" "Laboratory Corporation of America" "Centers for Disease Control and Prevention Division of Viral Diseases, Pathogen Discovery" "https://www.epicov.org/acknowledgement/14/45/EPI_ISL_4241445.json"
9289 "USA/WA-CDC-LC0219696/2021" "EPI_ISL_4241497" "OK154992.1" "Dakota Howard et al" "Laboratory Corporation of America" "Centers for Disease Control and Prevention Division of Viral Diseases, Pathogen Discovery" "https://www.epicov.org/acknowledgement/14/97/EPI_ISL_4241497.json"
9290 "USA/WA-CDC-LC0219700/2021" "EPI_ISL_4241425" "OK154964.1" "Dakota Howard et al" "Laboratory Corporation of America" "Centers for Disease Control and Prevention Division of Viral Diseases, Pathogen Discovery" "https://www.epicov.org/acknowledgement/14/25/EPI_ISL_4241425.json"
9291 "USA/WA-CDC-LC0219709/2021" "EPI_ISL_4241363" "OK154914.1" "Dakota Howard et al" "Laboratory Corporation of America" "Centers for Disease Control and Prevention Division of Viral Diseases, Pathogen Discovery" "https://www.epicov.org/acknowledgement/13/63/EPI_ISL_4241363.json"
9292 "USA/WA-CDC-LC0219723/2021" "EPI_ISL_4241379" "OK154930.1" "Dakota Howard et al" "Laboratory Corporation of America" "Centers for Disease Control and Prevention Division of Viral Diseases, Pathogen Discovery" "https://www.epicov.org/acknowledgement/13/79/EPI_ISL_4241379.json"
9293 "USA/WA-CDC-LC0219736/2021" "EPI_ISL_4241381" "OK154932.1" "Dakota Howard et al" "Laboratory Corporation of America" "Centers for Disease Control and Prevention Division of Viral Diseases, Pathogen Discovery" "https://www.epicov.org/acknowledgement/13/81/EPI_ISL_4241381.json"
9294 "USA/WA-CDC-LC0219755/2021" "EPI_ISL_4241443" "OK154971.1" "Dakota Howard et al" "Laboratory Corporation of America" "Centers for Disease Control and Prevention Division of Viral Diseases, Pathogen Discovery" "https://www.epicov.org/acknowledgement/14/43/EPI_ISL_4241443.json"
9295 "USA/WA-CDC-LC0219758/2021" "EPI_ISL_4241404" "OK154955.1" "Dakota Howard et al" "Laboratory Corporation of America" "Centers for Disease Control and Prevention Division of Viral Diseases, Pathogen Discovery" "https://www.epicov.org/acknowledgement/14/04/EPI_ISL_4241404.json"
9296 "USA/WA-CDC-LC0219759/2021" "EPI_ISL_4241403" "OK154954.1" "Dakota Howard et al" "Laboratory Corporation of America" "Centers for Disease Control and Prevention Division of Viral Diseases, Pathogen Discovery" "https://www.epicov.org/acknowledgement/14/03/EPI_ISL_4241403.json"
9297 "USA/WA-CDC-LC0219760/2021" "EPI_ISL_4241362" "OK154913.1" "Dakota Howard et al" "Laboratory Corporation of America" "Centers for Disease Control and Prevention Division of Viral Diseases, Pathogen Discovery" "https://www.epicov.org/acknowledgement/13/62/EPI_ISL_4241362.json"
9298 "USA/WA-CDC-LC0219774/2021" "EPI_ISL_4241387" "OK154938.1" "Dakota Howard et al" "Laboratory Corporation of America" "Centers for Disease Control and Prevention Division of Viral Diseases, Pathogen Discovery" "https://www.epicov.org/acknowledgement/13/87/EPI_ISL_4241387.json"
9299 "USA/WA-CDC-LC0219784/2021" "EPI_ISL_4241484" "OK154987.1" "Dakota Howard et al" "Laboratory Corporation of America" "Centers for Disease Control and Prevention Division of Viral Diseases, Pathogen Discovery" "https://www.epicov.org/acknowledgement/14/84/EPI_ISL_4241484.json"
9300 "USA/WA-CDC-LC0221481/2021" "EPI_ISL_4238533" "OK152371.1" "Dakota Howard et al" "Laboratory Corporation of America" "Centers for Disease Control and Prevention Division of Viral Diseases, Pathogen Discovery" "https://www.epicov.org/acknowledgement/85/33/EPI_ISL_4238533.json"
9301 "USA/WA-CDC-LC0221709/2021" "EPI_ISL_4238710" "OK152548.1" "Dakota Howard et al" "Laboratory Corporation of America" "Centers for Disease Control and Prevention Division of Viral Diseases, Pathogen Discovery" "https://www.epicov.org/acknowledgement/87/10/EPI_ISL_4238710.json"
9302 "USA/WA-CDC-LC0221804/2021" "EPI_ISL_4241029" "OK154580.1" "Dakota Howard et al" "Laboratory Corporation of America" "Centers for Disease Control and Prevention Division of Viral Diseases, Pathogen Discovery" "https://www.epicov.org/acknowledgement/10/29/EPI_ISL_4241029.json"
9303 "USA/WA-CDC-LC0221805/2021" "EPI_ISL_4241028" "OK154579.1" "Dakota Howard et al" "Laboratory Corporation of America" "Centers for Disease Control and Prevention Division of Viral Diseases, Pathogen Discovery" "https://www.epicov.org/acknowledgement/10/28/EPI_ISL_4241028.json"
9304 "USA/WA-CDC-LC0221808/2021" "EPI_ISL_4240976" "OK154527.1" "Dakota Howard et al" "Laboratory Corporation of America" "Centers for Disease Control and Prevention Division of Viral Diseases, Pathogen Discovery" "https://www.epicov.org/acknowledgement/09/76/EPI_ISL_4240976.json"
9305 "USA/WA-CDC-LC0221812/2021" "EPI_ISL_4240977" "OK154528.1" "Dakota Howard et al" "Laboratory Corporation of America" "Centers for Disease Control and Prevention Division of Viral Diseases, Pathogen Discovery" "https://www.epicov.org/acknowledgement/09/77/EPI_ISL_4240977.json"
9306 "USA/WA-CDC-LC0221819/2021" "EPI_ISL_4240994" "OK154545.1" "Dakota Howard et al" "Laboratory Corporation of America" "Centers for Disease Control and Prevention Division of Viral Diseases, Pathogen Discovery" "https://www.epicov.org/acknowledgement/09/94/EPI_ISL_4240994.json"
9307 "USA/WA-CDC-LC0221835/2021" "EPI_ISL_4240962" "OK154513.1" "Dakota Howard et al" "Laboratory Corporation of America" "Centers for Disease Control and Prevention Division of Viral Diseases, Pathogen Discovery" "https://www.epicov.org/acknowledgement/09/62/EPI_ISL_4240962.json"
9308 "USA/WA-CDC-LC0221837/2021" "EPI_ISL_4240969" "OK154520.1" "Dakota Howard et al" "Laboratory Corporation of America" "Centers for Disease Control and Prevention Division of Viral Diseases, Pathogen Discovery" "https://www.epicov.org/acknowledgement/09/69/EPI_ISL_4240969.json"
9309 "USA/WA-CDC-LC0221838/2021" "EPI_ISL_4240989" "OK154540.1" "Dakota Howard et al" "Laboratory Corporation of America" "Centers for Disease Control and Prevention Division of Viral Diseases, Pathogen Discovery" "https://www.epicov.org/acknowledgement/09/89/EPI_ISL_4240989.json"
9310 "USA/WA-CDC-LC0221844/2021" "EPI_ISL_4240954" "OK154505.1" "Dakota Howard et al" "Laboratory Corporation of America" "Centers for Disease Control and Prevention Division of Viral Diseases, Pathogen Discovery" "https://www.epicov.org/acknowledgement/09/54/EPI_ISL_4240954.json"
9311 "USA/WA-CDC-LC0221847/2021" "EPI_ISL_4241008" "OK154559.1" "Dakota Howard et al" "Laboratory Corporation of America" "Centers for Disease Control and Prevention Division of Viral Diseases, Pathogen Discovery" "https://www.epicov.org/acknowledgement/10/08/EPI_ISL_4241008.json"
9312 "USA/WA-CDC-LC0221848/2021" "EPI_ISL_4241012" "OK154563.1" "Dakota Howard et al" "Laboratory Corporation of America" "Centers for Disease Control and Prevention Division of Viral Diseases, Pathogen Discovery" "https://www.epicov.org/acknowledgement/10/12/EPI_ISL_4241012.json"
9313 "USA/WA-CDC-LC0221855/2021" "EPI_ISL_4240995" "OK154546.1" "Dakota Howard et al" "Laboratory Corporation of America" "Centers for Disease Control and Prevention Division of Viral Diseases, Pathogen Discovery" "https://www.epicov.org/acknowledgement/09/95/EPI_ISL_4240995.json"
9314 "USA/WA-CDC-LC0221857/2021" "EPI_ISL_4240972" "OK154523.1" "Dakota Howard et al" "Laboratory Corporation of America" "Centers for Disease Control and Prevention Division of Viral Diseases, Pathogen Discovery" "https://www.epicov.org/acknowledgement/09/72/EPI_ISL_4240972.json"
9315 "USA/WA-CDC-LC0221860/2021" "EPI_ISL_4241009" "OK154560.1" "Dakota Howard et al" "Laboratory Corporation of America" "Centers for Disease Control and Prevention Division of Viral Diseases, Pathogen Discovery" "https://www.epicov.org/acknowledgement/10/09/EPI_ISL_4241009.json"
9316 "USA/WA-CDC-LC0221862/2021" "EPI_ISL_4241014" "OK154565.1" "Dakota Howard et al" "Laboratory Corporation of America" "Centers for Disease Control and Prevention Division of Viral Diseases, Pathogen Discovery" "https://www.epicov.org/acknowledgement/10/14/EPI_ISL_4241014.json"
9317 "USA/WA-CDC-LC0221869/2021" "EPI_ISL_4240990" "OK154541.1" "Dakota Howard et al" "Laboratory Corporation of America" "Centers for Disease Control and Prevention Division of Viral Diseases, Pathogen Discovery" "https://www.epicov.org/acknowledgement/09/90/EPI_ISL_4240990.json"
9318 "USA/WA-CDC-LC0221870/2021" "EPI_ISL_4240966" "OK154517.1" "Dakota Howard et al" "Laboratory Corporation of America" "Centers for Disease Control and Prevention Division of Viral Diseases, Pathogen Discovery" "https://www.epicov.org/acknowledgement/09/66/EPI_ISL_4240966.json"
9319 "USA/WA-CDC-LC0221872/2021" "EPI_ISL_4240983" "OK154534.1" "Dakota Howard et al" "Laboratory Corporation of America" "Centers for Disease Control and Prevention Division of Viral Diseases, Pathogen Discovery" "https://www.epicov.org/acknowledgement/09/83/EPI_ISL_4240983.json"
9320 "USA/WA-CDC-LC0221873/2021" "EPI_ISL_4240940" "OK154491.1" "Dakota Howard et al" "Laboratory Corporation of America" "Centers for Disease Control and Prevention Division of Viral Diseases, Pathogen Discovery" "https://www.epicov.org/acknowledgement/09/40/EPI_ISL_4240940.json"
9321 "USA/WA-CDC-LC0221881/2021" "EPI_ISL_4240932" "OK154483.1" "Dakota Howard et al" "Laboratory Corporation of America" "Centers for Disease Control and Prevention Division of Viral Diseases, Pathogen Discovery" "https://www.epicov.org/acknowledgement/09/32/EPI_ISL_4240932.json"
9322 "USA/WA-CDC-LC0221890/2021" "EPI_ISL_4240957" "OK154508.1" "Dakota Howard et al" "Laboratory Corporation of America" "Centers for Disease Control and Prevention Division of Viral Diseases, Pathogen Discovery" "https://www.epicov.org/acknowledgement/09/57/EPI_ISL_4240957.json"
9323 "USA/WA-CDC-LC0221891/2021" "EPI_ISL_4240975" "OK154526.1" "Dakota Howard et al" "Laboratory Corporation of America" "Centers for Disease Control and Prevention Division of Viral Diseases, Pathogen Discovery" "https://www.epicov.org/acknowledgement/09/75/EPI_ISL_4240975.json"
9324 "USA/WA-CDC-LC0221905/2021" "EPI_ISL_4240965" "OK154516.1" "Dakota Howard et al" "Laboratory Corporation of America" "Centers for Disease Control and Prevention Division of Viral Diseases, Pathogen Discovery" "https://www.epicov.org/acknowledgement/09/65/EPI_ISL_4240965.json"
9325 "USA/WA-CDC-LC0221907/2021" "EPI_ISL_4240959" "OK154510.1" "Dakota Howard et al" "Laboratory Corporation of America" "Centers for Disease Control and Prevention Division of Viral Diseases, Pathogen Discovery" "https://www.epicov.org/acknowledgement/09/59/EPI_ISL_4240959.json"
9326 "USA/WA-CDC-LC0221910/2021" "EPI_ISL_4241011" "OK154562.1" "Dakota Howard et al" "Laboratory Corporation of America" "Centers for Disease Control and Prevention Division of Viral Diseases, Pathogen Discovery" "https://www.epicov.org/acknowledgement/10/11/EPI_ISL_4241011.json"
9327 "USA/WA-CDC-LC0221911/2021" "EPI_ISL_4241010" "OK154561.1" "Dakota Howard et al" "Laboratory Corporation of America" "Centers for Disease Control and Prevention Division of Viral Diseases, Pathogen Discovery" "https://www.epicov.org/acknowledgement/10/10/EPI_ISL_4241010.json"
9328 "USA/WA-CDC-LC0221916/2021" "EPI_ISL_4241007" "OK154558.1" "Dakota Howard et al" "Laboratory Corporation of America" "Centers for Disease Control and Prevention Division of Viral Diseases, Pathogen Discovery" "https://www.epicov.org/acknowledgement/10/07/EPI_ISL_4241007.json"
9329 "USA/WA-CDC-LC0221929/2021" "EPI_ISL_5226764" "?" "Dakota Howard et al" "Laboratory Corporation of America" "Centers for Disease Control and Prevention Division of Viral Diseases, Pathogen Discovery" "https://www.epicov.org/acknowledgement/67/64/EPI_ISL_5226764.json"
9330 "USA/WA-CDC-LC0221934/2021" "EPI_ISL_4240950" "OK154501.1" "Dakota Howard et al" "Laboratory Corporation of America" "Centers for Disease Control and Prevention Division of Viral Diseases, Pathogen Discovery" "https://www.epicov.org/acknowledgement/09/50/EPI_ISL_4240950.json"
9331 "USA/WA-CDC-LC0221944/2021" "EPI_ISL_4240982" "OK154533.1" "Dakota Howard et al" "Laboratory Corporation of America" "Centers for Disease Control and Prevention Division of Viral Diseases, Pathogen Discovery" "https://www.epicov.org/acknowledgement/09/82/EPI_ISL_4240982.json"
9332 "USA/WA-CDC-LC0221945/2021" "EPI_ISL_4240993" "OK154544.1" "Dakota Howard et al" "Laboratory Corporation of America" "Centers for Disease Control and Prevention Division of Viral Diseases, Pathogen Discovery" "https://www.epicov.org/acknowledgement/09/93/EPI_ISL_4240993.json"
9333 "USA/WA-CDC-LC0221946/2021" "EPI_ISL_4240960" "OK154511.1" "Dakota Howard et al" "Laboratory Corporation of America" "Centers for Disease Control and Prevention Division of Viral Diseases, Pathogen Discovery" "https://www.epicov.org/acknowledgement/09/60/EPI_ISL_4240960.json"
9334 "USA/WA-CDC-LC0221973/2021" "EPI_ISL_4241006" "OK154557.1" "Dakota Howard et al" "Laboratory Corporation of America" "Centers for Disease Control and Prevention Division of Viral Diseases, Pathogen Discovery" "https://www.epicov.org/acknowledgement/10/06/EPI_ISL_4241006.json"
9335 "USA/WA-CDC-LC0221974/2021" "EPI_ISL_4241005" "OK154556.1" "Dakota Howard et al" "Laboratory Corporation of America" "Centers for Disease Control and Prevention Division of Viral Diseases, Pathogen Discovery" "https://www.epicov.org/acknowledgement/10/05/EPI_ISL_4241005.json"
9336 "USA/WA-CDC-LC0221976/2021" "EPI_ISL_4241013" "OK154564.1" "Dakota Howard et al" "Laboratory Corporation of America" "Centers for Disease Control and Prevention Division of Viral Diseases, Pathogen Discovery" "https://www.epicov.org/acknowledgement/10/13/EPI_ISL_4241013.json"
9337 "USA/WA-CDC-LC0221980/2021" "EPI_ISL_4240961" "OK154512.1" "Dakota Howard et al" "Laboratory Corporation of America" "Centers for Disease Control and Prevention Division of Viral Diseases, Pathogen Discovery" "https://www.epicov.org/acknowledgement/09/61/EPI_ISL_4240961.json"
9338 "USA/WA-CDC-LC0221981/2021" "EPI_ISL_4240991" "OK154542.1" "Dakota Howard et al" "Laboratory Corporation of America" "Centers for Disease Control and Prevention Division of Viral Diseases, Pathogen Discovery" "https://www.epicov.org/acknowledgement/09/91/EPI_ISL_4240991.json"
9339 "USA/WA-CDC-LC0221983/2021" "EPI_ISL_4240981" "OK154532.1" "Dakota Howard et al" "Laboratory Corporation of America" "Centers for Disease Control and Prevention Division of Viral Diseases, Pathogen Discovery" "https://www.epicov.org/acknowledgement/09/81/EPI_ISL_4240981.json"
9340 "USA/WA-CDC-LC0221984/2021" "EPI_ISL_4240948" "OK154499.1" "Dakota Howard et al" "Laboratory Corporation of America" "Centers for Disease Control and Prevention Division of Viral Diseases, Pathogen Discovery" "https://www.epicov.org/acknowledgement/09/48/EPI_ISL_4240948.json"
9341 "USA/WA-CDC-LC0221985/2021" "EPI_ISL_4240946" "OK154497.1" "Dakota Howard et al" "Laboratory Corporation of America" "Centers for Disease Control and Prevention Division of Viral Diseases, Pathogen Discovery" "https://www.epicov.org/acknowledgement/09/46/EPI_ISL_4240946.json"
9342 "USA/WA-CDC-LC0221986/2021" "EPI_ISL_4240988" "OK154539.1" "Dakota Howard et al" "Laboratory Corporation of America" "Centers for Disease Control and Prevention Division of Viral Diseases, Pathogen Discovery" "https://www.epicov.org/acknowledgement/09/88/EPI_ISL_4240988.json"
9343 "USA/WA-CDC-LC0221987/2021" "EPI_ISL_4240970" "OK154521.1" "Dakota Howard et al" "Laboratory Corporation of America" "Centers for Disease Control and Prevention Division of Viral Diseases, Pathogen Discovery" "https://www.epicov.org/acknowledgement/09/70/EPI_ISL_4240970.json"
9344 "USA/WA-CDC-LC0221988/2021" "EPI_ISL_4240987" "OK154538.1" "Dakota Howard et al" "Laboratory Corporation of America" "Centers for Disease Control and Prevention Division of Viral Diseases, Pathogen Discovery" "https://www.epicov.org/acknowledgement/09/87/EPI_ISL_4240987.json"
9345 "USA/WA-CDC-LC0221990/2021" "EPI_ISL_4241021" "OK154572.1" "Dakota Howard et al" "Laboratory Corporation of America" "Centers for Disease Control and Prevention Division of Viral Diseases, Pathogen Discovery" "https://www.epicov.org/acknowledgement/10/21/EPI_ISL_4241021.json"
9346 "USA/WA-CDC-LC0221991/2021" "EPI_ISL_4241020" "OK154571.1" "Dakota Howard et al" "Laboratory Corporation of America" "Centers for Disease Control and Prevention Division of Viral Diseases, Pathogen Discovery" "https://www.epicov.org/acknowledgement/10/20/EPI_ISL_4241020.json"
9347 "USA/WA-CDC-LC0222569/2021" "EPI_ISL_4241027" "OK154578.1" "Dakota Howard et al" "Laboratory Corporation of America" "Centers for Disease Control and Prevention Division of Viral Diseases, Pathogen Discovery" "https://www.epicov.org/acknowledgement/10/27/EPI_ISL_4241027.json"
9348 "USA/WA-CDC-LC0222570/2021" "EPI_ISL_4241022" "OK154573.1" "Dakota Howard et al" "Laboratory Corporation of America" "Centers for Disease Control and Prevention Division of Viral Diseases, Pathogen Discovery" "https://www.epicov.org/acknowledgement/10/22/EPI_ISL_4241022.json"
9349 "USA/WA-CDC-LC0222959/2021" "EPI_ISL_4241614" "OK155038.1" "Dakota Howard et al" "Laboratory Corporation of America" "Centers for Disease Control and Prevention Division of Viral Diseases, Pathogen Discovery" "https://www.epicov.org/acknowledgement/16/14/EPI_ISL_4241614.json"
9350 "USA/WA-CDC-LC0222960/2021" "EPI_ISL_4241605" "OK155034.1" "Dakota Howard et al" "Laboratory Corporation of America" "Centers for Disease Control and Prevention Division of Viral Diseases, Pathogen Discovery" "https://www.epicov.org/acknowledgement/16/05/EPI_ISL_4241605.json"
9351 "USA/WA-CDC-LC0223030/2021" "EPI_ISL_4242133" "OK155487.1" "Dakota Howard et al" "Laboratory Corporation of America" "Centers for Disease Control and Prevention Division of Viral Diseases, Pathogen Discovery" "https://www.epicov.org/acknowledgement/21/33/EPI_ISL_4242133.json"
9352 "USA/WA-CDC-LC0223033/2021" "EPI_ISL_4242136" "OK155490.1" "Dakota Howard et al" "Laboratory Corporation of America" "Centers for Disease Control and Prevention Division of Viral Diseases, Pathogen Discovery" "https://www.epicov.org/acknowledgement/21/36/EPI_ISL_4242136.json"
9353 "USA/WA-CDC-LC0223035/2021" "EPI_ISL_4242132" "OK155486.1" "Dakota Howard et al" "Laboratory Corporation of America" "Centers for Disease Control and Prevention Division of Viral Diseases, Pathogen Discovery" "https://www.epicov.org/acknowledgement/21/32/EPI_ISL_4242132.json"
9354 "USA/WA-CDC-LC0223036/2021" "EPI_ISL_4242134" "OK155488.1" "Dakota Howard et al" "Laboratory Corporation of America" "Centers for Disease Control and Prevention Division of Viral Diseases, Pathogen Discovery" "https://www.epicov.org/acknowledgement/21/34/EPI_ISL_4242134.json"
9355 "USA/WA-CDC-LC0223039/2021" "EPI_ISL_4242135" "OK155489.1" "Dakota Howard et al" "Laboratory Corporation of America" "Centers for Disease Control and Prevention Division of Viral Diseases, Pathogen Discovery" "https://www.epicov.org/acknowledgement/21/35/EPI_ISL_4242135.json"
9356 "USA/WA-CDC-LC0223040/2021" "EPI_ISL_4242140" "OK155494.1" "Dakota Howard et al" "Laboratory Corporation of America" "Centers for Disease Control and Prevention Division of Viral Diseases, Pathogen Discovery" "https://www.epicov.org/acknowledgement/21/40/EPI_ISL_4242140.json"
9357 "USA/WA-CDC-LC0223041/2021" "EPI_ISL_4242142" "OK155496.1" "Dakota Howard et al" "Laboratory Corporation of America" "Centers for Disease Control and Prevention Division of Viral Diseases, Pathogen Discovery" "https://www.epicov.org/acknowledgement/21/42/EPI_ISL_4242142.json"
9358 "USA/WA-CDC-LC0223042/2021" "EPI_ISL_4242139" "OK155493.1" "Dakota Howard et al" "Laboratory Corporation of America" "Centers for Disease Control and Prevention Division of Viral Diseases, Pathogen Discovery" "https://www.epicov.org/acknowledgement/21/39/EPI_ISL_4242139.json"
9359 "USA/WA-CDC-LC0223046/2021" "EPI_ISL_4242141" "OK155495.1" "Dakota Howard et al" "Laboratory Corporation of America" "Centers for Disease Control and Prevention Division of Viral Diseases, Pathogen Discovery" "https://www.epicov.org/acknowledgement/21/41/EPI_ISL_4242141.json"
9360 "USA/WA-CDC-LC0223047/2021" "EPI_ISL_4242131" "OK155485.1" "Dakota Howard et al" "Laboratory Corporation of America" "Centers for Disease Control and Prevention Division of Viral Diseases, Pathogen Discovery" "https://www.epicov.org/acknowledgement/21/31/EPI_ISL_4242131.json"
9361 "USA/WA-CDC-LC0223048/2021" "EPI_ISL_4242144" "OK155498.1" "Dakota Howard et al" "Laboratory Corporation of America" "Centers for Disease Control and Prevention Division of Viral Diseases, Pathogen Discovery" "https://www.epicov.org/acknowledgement/21/44/EPI_ISL_4242144.json"
9362 "USA/WA-CDC-LC0223463/2021" "EPI_ISL_4242602" "OK155956.1" "Dakota Howard et al" "Laboratory Corporation of America" "Centers for Disease Control and Prevention Division of Viral Diseases, Pathogen Discovery" "https://www.epicov.org/acknowledgement/26/02/EPI_ISL_4242602.json"
9363 "USA/WA-CDC-LC0223478/2021" "EPI_ISL_4242615" "OK155969.1" "Dakota Howard et al" "Laboratory Corporation of America" "Centers for Disease Control and Prevention Division of Viral Diseases, Pathogen Discovery" "https://www.epicov.org/acknowledgement/26/15/EPI_ISL_4242615.json"
9364 "USA/WA-CDC-LC0223486/2021" "EPI_ISL_4242591" "OK155945.1" "Dakota Howard et al" "Laboratory Corporation of America" "Centers for Disease Control and Prevention Division of Viral Diseases, Pathogen Discovery" "https://www.epicov.org/acknowledgement/25/91/EPI_ISL_4242591.json"
9365 "USA/WA-CDC-LC0223489/2021" "EPI_ISL_4242601" "OK155955.1" "Dakota Howard et al" "Laboratory Corporation of America" "Centers for Disease Control and Prevention Division of Viral Diseases, Pathogen Discovery" "https://www.epicov.org/acknowledgement/26/01/EPI_ISL_4242601.json"
9366 "USA/WA-CDC-LC0223506/2021" "EPI_ISL_4242597" "OK155951.1" "Dakota Howard et al" "Laboratory Corporation of America" "Centers for Disease Control and Prevention Division of Viral Diseases, Pathogen Discovery" "https://www.epicov.org/acknowledgement/25/97/EPI_ISL_4242597.json"
9367 "USA/WA-CDC-LC0223508/2021" "EPI_ISL_4242595" "OK155949.1" "Dakota Howard et al" "Laboratory Corporation of America" "Centers for Disease Control and Prevention Division of Viral Diseases, Pathogen Discovery" "https://www.epicov.org/acknowledgement/25/95/EPI_ISL_4242595.json"
9368 "USA/WA-CDC-LC0223509/2021" "EPI_ISL_4242596" "OK155950.1" "Dakota Howard et al" "Laboratory Corporation of America" "Centers for Disease Control and Prevention Division of Viral Diseases, Pathogen Discovery" "https://www.epicov.org/acknowledgement/25/96/EPI_ISL_4242596.json"
9369 "USA/WA-CDC-LC0223516/2021" "EPI_ISL_4242614" "OK155968.1" "Dakota Howard et al" "Laboratory Corporation of America" "Centers for Disease Control and Prevention Division of Viral Diseases, Pathogen Discovery" "https://www.epicov.org/acknowledgement/26/14/EPI_ISL_4242614.json"
9370 "USA/WA-CDC-LC0223517/2021" "EPI_ISL_4242619" "OK155973.1" "Dakota Howard et al" "Laboratory Corporation of America" "Centers for Disease Control and Prevention Division of Viral Diseases, Pathogen Discovery" "https://www.epicov.org/acknowledgement/26/19/EPI_ISL_4242619.json"
9371 "USA/WA-CDC-LC0223518/2021" "EPI_ISL_4242618" "OK155972.1" "Dakota Howard et al" "Laboratory Corporation of America" "Centers for Disease Control and Prevention Division of Viral Diseases, Pathogen Discovery" "https://www.epicov.org/acknowledgement/26/18/EPI_ISL_4242618.json"
9372 "USA/WA-CDC-LC0223519/2021" "EPI_ISL_4242617" "OK155971.1" "Dakota Howard et al" "Laboratory Corporation of America" "Centers for Disease Control and Prevention Division of Viral Diseases, Pathogen Discovery" "https://www.epicov.org/acknowledgement/26/17/EPI_ISL_4242617.json"
9373 "USA/WA-CDC-LC0223520/2021" "EPI_ISL_4242616" "OK155970.1" "Dakota Howard et al" "Laboratory Corporation of America" "Centers for Disease Control and Prevention Division of Viral Diseases, Pathogen Discovery" "https://www.epicov.org/acknowledgement/26/16/EPI_ISL_4242616.json"
9374 "USA/WA-CDC-LC0223848/2021" "EPI_ISL_4242578" "OK155932.1" "Dakota Howard et al" "Laboratory Corporation of America" "Centers for Disease Control and Prevention Division of Viral Diseases, Pathogen Discovery" "https://www.epicov.org/acknowledgement/25/78/EPI_ISL_4242578.json"
9375 "USA/WA-CDC-LC0224105/2021" "EPI_ISL_4242235" "OK155589.1" "Dakota Howard et al" "Laboratory Corporation of America" "Centers for Disease Control and Prevention Division of Viral Diseases, Pathogen Discovery" "https://www.epicov.org/acknowledgement/22/35/EPI_ISL_4242235.json"
9376 "USA/WA-CDC-LC0231596/2021" "EPI_ISL_4179947" "OK133971.1" "Dakota Howard et al" "Laboratory Corporation of America" "Centers for Disease Control and Prevention Division of Viral Diseases, Pathogen Discovery" "https://www.epicov.org/acknowledgement/99/47/EPI_ISL_4179947.json"
9377 "USA/WA-CDC-LC0231599/2021" "EPI_ISL_4179953" "OK133975.1" "Dakota Howard et al" "Laboratory Corporation of America" "Centers for Disease Control and Prevention Division of Viral Diseases, Pathogen Discovery" "https://www.epicov.org/acknowledgement/99/53/EPI_ISL_4179953.json"
9378 "USA/WA-CDC-LC0231607/2021" "EPI_ISL_4179971" "OK133986.1" "Dakota Howard et al" "Laboratory Corporation of America" "Centers for Disease Control and Prevention Division of Viral Diseases, Pathogen Discovery" "https://www.epicov.org/acknowledgement/99/71/EPI_ISL_4179971.json"
9379 "USA/WA-CDC-LC0231609/2021" "EPI_ISL_4180047" "OK134026.1" "Dakota Howard et al" "Laboratory Corporation of America" "Centers for Disease Control and Prevention Division of Viral Diseases, Pathogen Discovery" "https://www.epicov.org/acknowledgement/00/47/EPI_ISL_4180047.json"
9380 "USA/WA-CDC-LC0231611/2021" "EPI_ISL_4180045" "OK134025.1" "Dakota Howard et al" "Laboratory Corporation of America" "Centers for Disease Control and Prevention Division of Viral Diseases, Pathogen Discovery" "https://www.epicov.org/acknowledgement/00/45/EPI_ISL_4180045.json"
9381 "USA/WA-CDC-LC0231615/2021" "EPI_ISL_4179999" "OK134000.1" "Dakota Howard et al" "Laboratory Corporation of America" "Centers for Disease Control and Prevention Division of Viral Diseases, Pathogen Discovery" "https://www.epicov.org/acknowledgement/99/99/EPI_ISL_4179999.json"
9382 "USA/WA-CDC-LC0231622/2021" "EPI_ISL_4179962" "OK133981.1" "Dakota Howard et al" "Laboratory Corporation of America" "Centers for Disease Control and Prevention Division of Viral Diseases, Pathogen Discovery" "https://www.epicov.org/acknowledgement/99/62/EPI_ISL_4179962.json"
9383 "USA/WA-CDC-LC0231624/2021" "EPI_ISL_4179951" "OK133974.1" "Dakota Howard et al" "Laboratory Corporation of America" "Centers for Disease Control and Prevention Division of Viral Diseases, Pathogen Discovery" "https://www.epicov.org/acknowledgement/99/51/EPI_ISL_4179951.json"
9384 "USA/WA-CDC-LC0231625/2021" "EPI_ISL_4179949" "OK133972.1" "Dakota Howard et al" "Laboratory Corporation of America" "Centers for Disease Control and Prevention Division of Viral Diseases, Pathogen Discovery" "https://www.epicov.org/acknowledgement/99/49/EPI_ISL_4179949.json"
9385 "USA/WA-CDC-LC0231626/2021" "EPI_ISL_4180006" "OK134003.1" "Dakota Howard et al" "Laboratory Corporation of America" "Centers for Disease Control and Prevention Division of Viral Diseases, Pathogen Discovery" "https://www.epicov.org/acknowledgement/00/06/EPI_ISL_4180006.json"
9386 "USA/WA-CDC-LC0231630/2021" "EPI_ISL_4179989" "OK133995.1" "Dakota Howard et al" "Laboratory Corporation of America" "Centers for Disease Control and Prevention Division of Viral Diseases, Pathogen Discovery" "https://www.epicov.org/acknowledgement/99/89/EPI_ISL_4179989.json"
9387 "USA/WA-CDC-LC0231631/2021" "EPI_ISL_4180014" "OK134008.1" "Dakota Howard et al" "Laboratory Corporation of America" "Centers for Disease Control and Prevention Division of Viral Diseases, Pathogen Discovery" "https://www.epicov.org/acknowledgement/00/14/EPI_ISL_4180014.json"
9388 "USA/WA-CDC-LC0231632/2021" "EPI_ISL_4180027" "OK134014.1" "Dakota Howard et al" "Laboratory Corporation of America" "Centers for Disease Control and Prevention Division of Viral Diseases, Pathogen Discovery" "https://www.epicov.org/acknowledgement/00/27/EPI_ISL_4180027.json"
9389 "USA/WA-CDC-LC0231633/2021" "EPI_ISL_4180016" "OK134009.1" "Dakota Howard et al" "Laboratory Corporation of America" "Centers for Disease Control and Prevention Division of Viral Diseases, Pathogen Discovery" "https://www.epicov.org/acknowledgement/00/16/EPI_ISL_4180016.json"
9390 "USA/WA-CDC-LC0231634/2021" "EPI_ISL_4179997" "OK133999.1" "Dakota Howard et al" "Laboratory Corporation of America" "Centers for Disease Control and Prevention Division of Viral Diseases, Pathogen Discovery" "https://www.epicov.org/acknowledgement/99/97/EPI_ISL_4179997.json"
9391 "USA/WA-CDC-LC0231636/2021" "EPI_ISL_4180007" "OK134004.1" "Dakota Howard et al" "Laboratory Corporation of America" "Centers for Disease Control and Prevention Division of Viral Diseases, Pathogen Discovery" "https://www.epicov.org/acknowledgement/00/07/EPI_ISL_4180007.json"
9392 "USA/WA-CDC-LC0231639/2021" "EPI_ISL_4180025" "OK134013.1" "Dakota Howard et al" "Laboratory Corporation of America" "Centers for Disease Control and Prevention Division of Viral Diseases, Pathogen Discovery" "https://www.epicov.org/acknowledgement/00/25/EPI_ISL_4180025.json"
9393 "USA/WA-CDC-LC0231640/2021" "EPI_ISL_4179992" "OK133997.1" "Dakota Howard et al" "Laboratory Corporation of America" "Centers for Disease Control and Prevention Division of Viral Diseases, Pathogen Discovery" "https://www.epicov.org/acknowledgement/99/92/EPI_ISL_4179992.json"
9394 "USA/WA-CDC-LC0231642/2021" "EPI_ISL_4180001" "OK134001.1" "Dakota Howard et al" "Laboratory Corporation of America" "Centers for Disease Control and Prevention Division of Viral Diseases, Pathogen Discovery" "https://www.epicov.org/acknowledgement/00/01/EPI_ISL_4180001.json"
9395 "USA/WA-CDC-LC0231643/2021" "EPI_ISL_4180010" "OK134006.1" "Dakota Howard et al" "Laboratory Corporation of America" "Centers for Disease Control and Prevention Division of Viral Diseases, Pathogen Discovery" "https://www.epicov.org/acknowledgement/00/10/EPI_ISL_4180010.json"
9396 "USA/WA-CDC-LC0231644/2021" "EPI_ISL_4179994" "OK133998.1" "Dakota Howard et al" "Laboratory Corporation of America" "Centers for Disease Control and Prevention Division of Viral Diseases, Pathogen Discovery" "https://www.epicov.org/acknowledgement/99/94/EPI_ISL_4179994.json"
9397 "USA/WA-CDC-LC0231647/2021" "EPI_ISL_4180050" "OK134028.1" "Dakota Howard et al" "Laboratory Corporation of America" "Centers for Disease Control and Prevention Division of Viral Diseases, Pathogen Discovery" "https://www.epicov.org/acknowledgement/00/50/EPI_ISL_4180050.json"
9398 "USA/WA-CDC-LC0231649/2021" "EPI_ISL_4180023" "OK134012.1" "Dakota Howard et al" "Laboratory Corporation of America" "Centers for Disease Control and Prevention Division of Viral Diseases, Pathogen Discovery" "https://www.epicov.org/acknowledgement/00/23/EPI_ISL_4180023.json"
9399 "USA/WA-CDC-LC0231650/2021" "EPI_ISL_4180044" "OK134024.1" "Dakota Howard et al" "Laboratory Corporation of America" "Centers for Disease Control and Prevention Division of Viral Diseases, Pathogen Discovery" "https://www.epicov.org/acknowledgement/00/44/EPI_ISL_4180044.json"
9400 "USA/WA-CDC-LC0231651/2021" "EPI_ISL_4180020" "OK134011.1" "Dakota Howard et al" "Laboratory Corporation of America" "Centers for Disease Control and Prevention Division of Viral Diseases, Pathogen Discovery" "https://www.epicov.org/acknowledgement/00/20/EPI_ISL_4180020.json"
9401 "USA/WA-CDC-LC0231653/2021" "EPI_ISL_4179990" "OK133996.1" "Dakota Howard et al" "Laboratory Corporation of America" "Centers for Disease Control and Prevention Division of Viral Diseases, Pathogen Discovery" "https://www.epicov.org/acknowledgement/99/90/EPI_ISL_4179990.json"
9402 "USA/WA-CDC-LC0231655/2021" "EPI_ISL_4180019" "OK134010.1" "Dakota Howard et al" "Laboratory Corporation of America" "Centers for Disease Control and Prevention Division of Viral Diseases, Pathogen Discovery" "https://www.epicov.org/acknowledgement/00/19/EPI_ISL_4180019.json"
9403 "USA/WA-CDC-LC0231656/2021" "EPI_ISL_4180003" "OK134002.1" "Dakota Howard et al" "Laboratory Corporation of America" "Centers for Disease Control and Prevention Division of Viral Diseases, Pathogen Discovery" "https://www.epicov.org/acknowledgement/00/03/EPI_ISL_4180003.json"
9404 "USA/WA-CDC-LC0231659/2021" "EPI_ISL_4180048" "OK134027.1" "Dakota Howard et al" "Laboratory Corporation of America" "Centers for Disease Control and Prevention Division of Viral Diseases, Pathogen Discovery" "https://www.epicov.org/acknowledgement/00/48/EPI_ISL_4180048.json"
9405 "USA/WA-CDC-LC0231663/2021" "EPI_ISL_4180012" "OK134007.1" "Dakota Howard et al" "Laboratory Corporation of America" "Centers for Disease Control and Prevention Division of Viral Diseases, Pathogen Discovery" "https://www.epicov.org/acknowledgement/00/12/EPI_ISL_4180012.json"
9406 "USA/WA-CDC-LC0231665/2021" "EPI_ISL_4180008" "OK134005.1" "Dakota Howard et al" "Laboratory Corporation of America" "Centers for Disease Control and Prevention Division of Viral Diseases, Pathogen Discovery" "https://www.epicov.org/acknowledgement/00/08/EPI_ISL_4180008.json"
9407 "USA/WA-CDC-LC0231757/2021" "EPI_ISL_4180387" "OK134216.1" "Dakota Howard et al" "Laboratory Corporation of America" "Centers for Disease Control and Prevention Division of Viral Diseases, Pathogen Discovery" "https://www.epicov.org/acknowledgement/03/87/EPI_ISL_4180387.json"
9408 "USA/WA-CDC-LC0231758/2021" "EPI_ISL_4180392" "OK134218.1" "Dakota Howard et al" "Laboratory Corporation of America" "Centers for Disease Control and Prevention Division of Viral Diseases, Pathogen Discovery" "https://www.epicov.org/acknowledgement/03/92/EPI_ISL_4180392.json"
9409 "USA/WA-CDC-LC0231765/2021" "EPI_ISL_4180417" "OK134230.1" "Dakota Howard et al" "Laboratory Corporation of America" "Centers for Disease Control and Prevention Division of Viral Diseases, Pathogen Discovery" "https://www.epicov.org/acknowledgement/04/17/EPI_ISL_4180417.json"
9410 "USA/WA-CDC-LC0231766/2021" "EPI_ISL_4180438" "OK134240.1" "Dakota Howard et al" "Laboratory Corporation of America" "Centers for Disease Control and Prevention Division of Viral Diseases, Pathogen Discovery" "https://www.epicov.org/acknowledgement/04/38/EPI_ISL_4180438.json"
9411 "USA/WA-CDC-LC0231767/2021" "EPI_ISL_4180328" "OK134185.1" "Dakota Howard et al" "Laboratory Corporation of America" "Centers for Disease Control and Prevention Division of Viral Diseases, Pathogen Discovery" "https://www.epicov.org/acknowledgement/03/28/EPI_ISL_4180328.json"
9412 "USA/WA-CDC-LC0231777/2021" "EPI_ISL_4180174" "OK134098.1" "Dakota Howard et al" "Laboratory Corporation of America" "Centers for Disease Control and Prevention Division of Viral Diseases, Pathogen Discovery" "https://www.epicov.org/acknowledgement/01/74/EPI_ISL_4180174.json"
9413 "USA/WA-CDC-LC0231803/2021" "EPI_ISL_4180455" "OK134248.1" "Dakota Howard et al" "Laboratory Corporation of America" "Centers for Disease Control and Prevention Division of Viral Diseases, Pathogen Discovery" "https://www.epicov.org/acknowledgement/04/55/EPI_ISL_4180455.json"
9414 "USA/WA-CDC-LC0231807/2021" "EPI_ISL_4180461" "OK134251.1" "Dakota Howard et al" "Laboratory Corporation of America" "Centers for Disease Control and Prevention Division of Viral Diseases, Pathogen Discovery" "https://www.epicov.org/acknowledgement/04/61/EPI_ISL_4180461.json"
9415 "USA/WA-CDC-LC0231812/2021" "EPI_ISL_4180308" "OK134175.1" "Dakota Howard et al" "Laboratory Corporation of America" "Centers for Disease Control and Prevention Division of Viral Diseases, Pathogen Discovery" "https://www.epicov.org/acknowledgement/03/08/EPI_ISL_4180308.json"
9416 "USA/WA-CDC-LC0231823/2021" "EPI_ISL_4180196" "OK134112.1" "Dakota Howard et al" "Laboratory Corporation of America" "Centers for Disease Control and Prevention Division of Viral Diseases, Pathogen Discovery" "https://www.epicov.org/acknowledgement/01/96/EPI_ISL_4180196.json"
9417 "USA/WA-CDC-LC0231824/2021" "EPI_ISL_4180193" "OK134110.1" "Dakota Howard et al" "Laboratory Corporation of America" "Centers for Disease Control and Prevention Division of Viral Diseases, Pathogen Discovery" "https://www.epicov.org/acknowledgement/01/93/EPI_ISL_4180193.json"
9418 "USA/WA-CDC-LC0231825/2021" "EPI_ISL_4180194" "OK134111.1" "Dakota Howard et al" "Laboratory Corporation of America" "Centers for Disease Control and Prevention Division of Viral Diseases, Pathogen Discovery" "https://www.epicov.org/acknowledgement/01/94/EPI_ISL_4180194.json"
9419 "USA/WA-CDC-LC0231826/2021" "EPI_ISL_4180192" "OK134109.1" "Dakota Howard et al" "Laboratory Corporation of America" "Centers for Disease Control and Prevention Division of Viral Diseases, Pathogen Discovery" "https://www.epicov.org/acknowledgement/01/92/EPI_ISL_4180192.json"
9420 "USA/WA-CDC-LC0231864/2021" "EPI_ISL_4180156" "OK134088.1" "Dakota Howard et al" "Laboratory Corporation of America" "Centers for Disease Control and Prevention Division of Viral Diseases, Pathogen Discovery" "https://www.epicov.org/acknowledgement/01/56/EPI_ISL_4180156.json"
9421 "USA/WA-CDC-LC0231865/2021" "EPI_ISL_4180184" "OK134104.1" "Dakota Howard et al" "Laboratory Corporation of America" "Centers for Disease Control and Prevention Division of Viral Diseases, Pathogen Discovery" "https://www.epicov.org/acknowledgement/01/84/EPI_ISL_4180184.json"
9422 "USA/WA-CDC-LC0231874/2021" "EPI_ISL_4180182" "OK134103.1" "Dakota Howard et al" "Laboratory Corporation of America" "Centers for Disease Control and Prevention Division of Viral Diseases, Pathogen Discovery" "https://www.epicov.org/acknowledgement/01/82/EPI_ISL_4180182.json"
9423 "USA/WA-CDC-LC0231875/2021" "EPI_ISL_4180146" "OK134083.1" "Dakota Howard et al" "Laboratory Corporation of America" "Centers for Disease Control and Prevention Division of Viral Diseases, Pathogen Discovery" "https://www.epicov.org/acknowledgement/01/46/EPI_ISL_4180146.json"
9424 "USA/WA-CDC-LC0231876/2021" "EPI_ISL_4180169" "OK134094.1" "Dakota Howard et al" "Laboratory Corporation of America" "Centers for Disease Control and Prevention Division of Viral Diseases, Pathogen Discovery" "https://www.epicov.org/acknowledgement/01/69/EPI_ISL_4180169.json"
9425 "USA/WA-CDC-LC0231883/2021" "EPI_ISL_4180128" "OK134072.1" "Dakota Howard et al" "Laboratory Corporation of America" "Centers for Disease Control and Prevention Division of Viral Diseases, Pathogen Discovery" "https://www.epicov.org/acknowledgement/01/28/EPI_ISL_4180128.json"
9426 "USA/WA-CDC-LC0231884/2021" "EPI_ISL_4180102" "OK134056.1" "Dakota Howard et al" "Laboratory Corporation of America" "Centers for Disease Control and Prevention Division of Viral Diseases, Pathogen Discovery" "https://www.epicov.org/acknowledgement/01/02/EPI_ISL_4180102.json"
9427 "USA/WA-CDC-LC0231903/2021" "EPI_ISL_4180161" "OK134090.1" "Dakota Howard et al" "Laboratory Corporation of America" "Centers for Disease Control and Prevention Division of Viral Diseases, Pathogen Discovery" "https://www.epicov.org/acknowledgement/01/61/EPI_ISL_4180161.json"
9428 "USA/WA-CDC-LC0231904/2021" "EPI_ISL_4180148" "OK134084.1" "Dakota Howard et al" "Laboratory Corporation of America" "Centers for Disease Control and Prevention Division of Viral Diseases, Pathogen Discovery" "https://www.epicov.org/acknowledgement/01/48/EPI_ISL_4180148.json"
9429 "USA/WA-CDC-LC0231930/2021" "EPI_ISL_4180120" "OK134067.1" "Dakota Howard et al" "Laboratory Corporation of America" "Centers for Disease Control and Prevention Division of Viral Diseases, Pathogen Discovery" "https://www.epicov.org/acknowledgement/01/20/EPI_ISL_4180120.json"
9430 "USA/WA-CDC-LC0231931/2021" "EPI_ISL_4180104" "OK134057.1" "Dakota Howard et al" "Laboratory Corporation of America" "Centers for Disease Control and Prevention Division of Viral Diseases, Pathogen Discovery" "https://www.epicov.org/acknowledgement/01/04/EPI_ISL_4180104.json"
9431 "USA/WA-CDC-LC0231932/2021" "EPI_ISL_4180135" "OK134076.1" "Dakota Howard et al" "Laboratory Corporation of America" "Centers for Disease Control and Prevention Division of Viral Diseases, Pathogen Discovery" "https://www.epicov.org/acknowledgement/01/35/EPI_ISL_4180135.json"
9432 "USA/WA-CDC-LC0231933/2021" "EPI_ISL_4180106" "OK134058.1" "Dakota Howard et al" "Laboratory Corporation of America" "Centers for Disease Control and Prevention Division of Viral Diseases, Pathogen Discovery" "https://www.epicov.org/acknowledgement/01/06/EPI_ISL_4180106.json"
9433 "USA/WA-CDC-LC0232073/2021" "EPI_ISL_4180139" "OK134078.1" "Dakota Howard et al" "Laboratory Corporation of America" "Centers for Disease Control and Prevention Division of Viral Diseases, Pathogen Discovery" "https://www.epicov.org/acknowledgement/01/39/EPI_ISL_4180139.json"
9434 "USA/WA-CDC-LC0232083/2021" "EPI_ISL_4180154" "OK134087.1" "Dakota Howard et al" "Laboratory Corporation of America" "Centers for Disease Control and Prevention Division of Viral Diseases, Pathogen Discovery" "https://www.epicov.org/acknowledgement/01/54/EPI_ISL_4180154.json"
9435 "USA/WA-CDC-LC0232105/2021" "EPI_ISL_4180318" "OK134180.1" "Dakota Howard et al" "Laboratory Corporation of America" "Centers for Disease Control and Prevention Division of Viral Diseases, Pathogen Discovery" "https://www.epicov.org/acknowledgement/03/18/EPI_ISL_4180318.json"
9436 "USA/WA-CDC-LC0232106/2021" "EPI_ISL_4180326" "OK134184.1" "Dakota Howard et al" "Laboratory Corporation of America" "Centers for Disease Control and Prevention Division of Viral Diseases, Pathogen Discovery" "https://www.epicov.org/acknowledgement/03/26/EPI_ISL_4180326.json"
9437 "USA/WA-CDC-LC0232113/2021" "EPI_ISL_4180056" "OK134031.1" "Dakota Howard et al" "Laboratory Corporation of America" "Centers for Disease Control and Prevention Division of Viral Diseases, Pathogen Discovery" "https://www.epicov.org/acknowledgement/00/56/EPI_ISL_4180056.json"
9438 "USA/WA-CDC-LC0232118/2021" "EPI_ISL_4180132" "OK134074.1" "Dakota Howard et al" "Laboratory Corporation of America" "Centers for Disease Control and Prevention Division of Viral Diseases, Pathogen Discovery" "https://www.epicov.org/acknowledgement/01/32/EPI_ISL_4180132.json"
9439 "USA/WA-CDC-LC0232169/2021" "EPI_ISL_4180419" "OK134231.1" "Dakota Howard et al" "Laboratory Corporation of America" "Centers for Disease Control and Prevention Division of Viral Diseases, Pathogen Discovery" "https://www.epicov.org/acknowledgement/04/19/EPI_ISL_4180419.json"
9440 "USA/WA-CDC-LC0232180/2021" "EPI_ISL_4180451" "OK134246.1" "Dakota Howard et al" "Laboratory Corporation of America" "Centers for Disease Control and Prevention Division of Viral Diseases, Pathogen Discovery" "https://www.epicov.org/acknowledgement/04/51/EPI_ISL_4180451.json"
9441 "USA/WA-CDC-LC0232182/2021" "EPI_ISL_4180440" "OK134241.1" "Dakota Howard et al" "Laboratory Corporation of America" "Centers for Disease Control and Prevention Division of Viral Diseases, Pathogen Discovery" "https://www.epicov.org/acknowledgement/04/40/EPI_ISL_4180440.json"
9442 "USA/WA-CDC-LC0232188/2021" "EPI_ISL_4180359" "OK134203.1" "Dakota Howard et al" "Laboratory Corporation of America" "Centers for Disease Control and Prevention Division of Viral Diseases, Pathogen Discovery" "https://www.epicov.org/acknowledgement/03/59/EPI_ISL_4180359.json"
9443 "USA/WA-CDC-LC0232197/2021" "EPI_ISL_4180057" "OK134032.1" "Dakota Howard et al" "Laboratory Corporation of America" "Centers for Disease Control and Prevention Division of Viral Diseases, Pathogen Discovery" "https://www.epicov.org/acknowledgement/00/57/EPI_ISL_4180057.json"
9444 "USA/WA-CDC-LC0232207/2021" "EPI_ISL_4180109" "OK134059.1" "Dakota Howard et al" "Laboratory Corporation of America" "Centers for Disease Control and Prevention Division of Viral Diseases, Pathogen Discovery" "https://www.epicov.org/acknowledgement/01/09/EPI_ISL_4180109.json"
9445 "USA/WA-CDC-LC0232209/2021" "EPI_ISL_4180311" "OK134177.1" "Dakota Howard et al" "Laboratory Corporation of America" "Centers for Disease Control and Prevention Division of Viral Diseases, Pathogen Discovery" "https://www.epicov.org/acknowledgement/03/11/EPI_ISL_4180311.json"
9446 "USA/WA-CDC-LC0232210/2021" "EPI_ISL_4180313" "OK134178.1" "Dakota Howard et al" "Laboratory Corporation of America" "Centers for Disease Control and Prevention Division of Viral Diseases, Pathogen Discovery" "https://www.epicov.org/acknowledgement/03/13/EPI_ISL_4180313.json"
9447 "USA/WA-CDC-LC0232212/2021" "EPI_ISL_4180310" "OK134176.1" "Dakota Howard et al" "Laboratory Corporation of America" "Centers for Disease Control and Prevention Division of Viral Diseases, Pathogen Discovery" "https://www.epicov.org/acknowledgement/03/10/EPI_ISL_4180310.json"
9448 "USA/WA-CDC-LC0232215/2021" "EPI_ISL_4180306" "OK134174.1" "Dakota Howard et al" "Laboratory Corporation of America" "Centers for Disease Control and Prevention Division of Viral Diseases, Pathogen Discovery" "https://www.epicov.org/acknowledgement/03/06/EPI_ISL_4180306.json"
9449 "USA/WA-CDC-LC0232216/2021" "EPI_ISL_4180304" "OK134173.1" "Dakota Howard et al" "Laboratory Corporation of America" "Centers for Disease Control and Prevention Division of Viral Diseases, Pathogen Discovery" "https://www.epicov.org/acknowledgement/03/04/EPI_ISL_4180304.json"
9450 "USA/WA-CDC-LC0232220/2021" "EPI_ISL_4180316" "OK134179.1" "Dakota Howard et al" "Laboratory Corporation of America" "Centers for Disease Control and Prevention Division of Viral Diseases, Pathogen Discovery" "https://www.epicov.org/acknowledgement/03/16/EPI_ISL_4180316.json"
9451 "USA/WA-CDC-LC0232423/2021" "EPI_ISL_4180655" "OK134343.1" "Dakota Howard et al" "Laboratory Corporation of America" "Centers for Disease Control and Prevention Division of Viral Diseases, Pathogen Discovery" "https://www.epicov.org/acknowledgement/06/55/EPI_ISL_4180655.json"
9452 "USA/WA-CDC-LC0232463/2021" "EPI_ISL_4180957" "OK134479.1" "Dakota Howard et al" "Laboratory Corporation of America" "Centers for Disease Control and Prevention Division of Viral Diseases, Pathogen Discovery" "https://www.epicov.org/acknowledgement/09/57/EPI_ISL_4180957.json"
9453 "USA/WA-CDC-LC0232465/2021" "EPI_ISL_4180955" "OK134478.1" "Dakota Howard et al" "Laboratory Corporation of America" "Centers for Disease Control and Prevention Division of Viral Diseases, Pathogen Discovery" "https://www.epicov.org/acknowledgement/09/55/EPI_ISL_4180955.json"
9454 "USA/WA-CDC-LC0233017/2021" "EPI_ISL_4181022" "OK134511.1" "Dakota Howard et al" "Laboratory Corporation of America" "Centers for Disease Control and Prevention Division of Viral Diseases, Pathogen Discovery" "https://www.epicov.org/acknowledgement/10/22/EPI_ISL_4181022.json"
9455 "USA/WA-CDC-LC0233023/2021" "EPI_ISL_4181003" "OK134502.1" "Dakota Howard et al" "Laboratory Corporation of America" "Centers for Disease Control and Prevention Division of Viral Diseases, Pathogen Discovery" "https://www.epicov.org/acknowledgement/10/03/EPI_ISL_4181003.json"
9456 "USA/WA-CDC-LC0233027/2021" "EPI_ISL_4181209" "OK134601.1" "Dakota Howard et al" "Laboratory Corporation of America" "Centers for Disease Control and Prevention Division of Viral Diseases, Pathogen Discovery" "https://www.epicov.org/acknowledgement/12/09/EPI_ISL_4181209.json"
9457 "USA/WA-CDC-LC0233032/2021" "EPI_ISL_4181211" "OK134602.1" "Dakota Howard et al" "Laboratory Corporation of America" "Centers for Disease Control and Prevention Division of Viral Diseases, Pathogen Discovery" "https://www.epicov.org/acknowledgement/12/11/EPI_ISL_4181211.json"
9458 "USA/WA-CDC-LC0233052/2021" "EPI_ISL_4181138" "OK134567.1" "Dakota Howard et al" "Laboratory Corporation of America" "Centers for Disease Control and Prevention Division of Viral Diseases, Pathogen Discovery" "https://www.epicov.org/acknowledgement/11/38/EPI_ISL_4181138.json"
9459 "USA/WA-CDC-LC0233059/2021" "EPI_ISL_5231862" "?" "Dakota Howard et al" "Laboratory Corporation of America" "Centers for Disease Control and Prevention Division of Viral Diseases, Pathogen Discovery" "https://www.epicov.org/acknowledgement/18/62/EPI_ISL_5231862.json"
9460 "USA/WA-CDC-LC0233060/2021" "EPI_ISL_4181136" "OK134566.1" "Dakota Howard et al" "Laboratory Corporation of America" "Centers for Disease Control and Prevention Division of Viral Diseases, Pathogen Discovery" "https://www.epicov.org/acknowledgement/11/36/EPI_ISL_4181136.json"
9461 "USA/WA-CDC-LC0233065/2021" "EPI_ISL_4181044" "OK134522.1" "Dakota Howard et al" "Laboratory Corporation of America" "Centers for Disease Control and Prevention Division of Viral Diseases, Pathogen Discovery" "https://www.epicov.org/acknowledgement/10/44/EPI_ISL_4181044.json"
9462 "USA/WA-CDC-LC0233066/2021" "EPI_ISL_4181036" "OK134518.1" "Dakota Howard et al" "Laboratory Corporation of America" "Centers for Disease Control and Prevention Division of Viral Diseases, Pathogen Discovery" "https://www.epicov.org/acknowledgement/10/36/EPI_ISL_4181036.json"
9463 "USA/WA-CDC-LC0233067/2021" "EPI_ISL_4181042" "OK134521.1" "Dakota Howard et al" "Laboratory Corporation of America" "Centers for Disease Control and Prevention Division of Viral Diseases, Pathogen Discovery" "https://www.epicov.org/acknowledgement/10/42/EPI_ISL_4181042.json"
9464 "USA/WA-CDC-LC0233068/2021" "EPI_ISL_4181038" "OK134519.1" "Dakota Howard et al" "Laboratory Corporation of America" "Centers for Disease Control and Prevention Division of Viral Diseases, Pathogen Discovery" "https://www.epicov.org/acknowledgement/10/38/EPI_ISL_4181038.json"
9465 "USA/WA-CDC-LC0233069/2021" "EPI_ISL_4180965" "OK134483.1" "Dakota Howard et al" "Laboratory Corporation of America" "Centers for Disease Control and Prevention Division of Viral Diseases, Pathogen Discovery" "https://www.epicov.org/acknowledgement/09/65/EPI_ISL_4180965.json"
9466 "USA/WA-CDC-LC0233070/2021" "EPI_ISL_4181034" "OK134517.1" "Dakota Howard et al" "Laboratory Corporation of America" "Centers for Disease Control and Prevention Division of Viral Diseases, Pathogen Discovery" "https://www.epicov.org/acknowledgement/10/34/EPI_ISL_4181034.json"
9467 "USA/WA-CDC-LC0233071/2021" "EPI_ISL_4181040" "OK134520.1" "Dakota Howard et al" "Laboratory Corporation of America" "Centers for Disease Control and Prevention Division of Viral Diseases, Pathogen Discovery" "https://www.epicov.org/acknowledgement/10/40/EPI_ISL_4181040.json"
9468 "USA/WA-CDC-LC0233072/2021" "EPI_ISL_4181032" "OK134516.1" "Dakota Howard et al" "Laboratory Corporation of America" "Centers for Disease Control and Prevention Division of Viral Diseases, Pathogen Discovery" "https://www.epicov.org/acknowledgement/10/32/EPI_ISL_4181032.json"
9469 "USA/WA-CDC-LC0233073/2021" "EPI_ISL_4180995" "OK134498.1" "Dakota Howard et al" "Laboratory Corporation of America" "Centers for Disease Control and Prevention Division of Viral Diseases, Pathogen Discovery" "https://www.epicov.org/acknowledgement/09/95/EPI_ISL_4180995.json"
9470 "USA/WA-CDC-LC0233074/2021" "EPI_ISL_4181007" "OK134504.1" "Dakota Howard et al" "Laboratory Corporation of America" "Centers for Disease Control and Prevention Division of Viral Diseases, Pathogen Discovery" "https://www.epicov.org/acknowledgement/10/07/EPI_ISL_4181007.json"
9471 "USA/WA-CDC-LC0233075/2021" "EPI_ISL_4181026" "OK134513.1" "Dakota Howard et al" "Laboratory Corporation of America" "Centers for Disease Control and Prevention Division of Viral Diseases, Pathogen Discovery" "https://www.epicov.org/acknowledgement/10/26/EPI_ISL_4181026.json"
9472 "USA/WA-CDC-LC0233076/2021" "EPI_ISL_4181028" "OK134514.1" "Dakota Howard et al" "Laboratory Corporation of America" "Centers for Disease Control and Prevention Division of Viral Diseases, Pathogen Discovery" "https://www.epicov.org/acknowledgement/10/28/EPI_ISL_4181028.json"
9473 "USA/WA-CDC-LC0233080/2021" "EPI_ISL_4180998" "OK134499.1" "Dakota Howard et al" "Laboratory Corporation of America" "Centers for Disease Control and Prevention Division of Viral Diseases, Pathogen Discovery" "https://www.epicov.org/acknowledgement/09/98/EPI_ISL_4180998.json"
9474 "USA/WA-CDC-LC0233082/2021" "EPI_ISL_4181001" "OK134501.1" "Dakota Howard et al" "Laboratory Corporation of America" "Centers for Disease Control and Prevention Division of Viral Diseases, Pathogen Discovery" "https://www.epicov.org/acknowledgement/10/01/EPI_ISL_4181001.json"
9475 "USA/WA-CDC-LC0233093/2021" "EPI_ISL_4181009" "OK134505.1" "Dakota Howard et al" "Laboratory Corporation of America" "Centers for Disease Control and Prevention Division of Viral Diseases, Pathogen Discovery" "https://www.epicov.org/acknowledgement/10/09/EPI_ISL_4181009.json"
9476 "USA/WA-CDC-LC0233258/2021" "EPI_ISL_4181775" "OK134855.1" "Dakota Howard et al" "Laboratory Corporation of America" "Centers for Disease Control and Prevention Division of Viral Diseases, Pathogen Discovery" "https://www.epicov.org/acknowledgement/17/75/EPI_ISL_4181775.json"
9477 "USA/WA-CDC-LC0233738/2021" "EPI_ISL_4182011" "OK134963.1" "Dakota Howard et al" "Laboratory Corporation of America" "Centers for Disease Control and Prevention Division of Viral Diseases, Pathogen Discovery" "https://www.epicov.org/acknowledgement/20/11/EPI_ISL_4182011.json"
9478 "USA/WA-CDC-LC0233745/2021" "EPI_ISL_4181964" "OK134940.1" "Dakota Howard et al" "Laboratory Corporation of America" "Centers for Disease Control and Prevention Division of Viral Diseases, Pathogen Discovery" "https://www.epicov.org/acknowledgement/19/64/EPI_ISL_4181964.json"
9479 "USA/WA-CDC-LC0233765/2021" "EPI_ISL_4181959" "OK134938.1" "Dakota Howard et al" "Laboratory Corporation of America" "Centers for Disease Control and Prevention Division of Viral Diseases, Pathogen Discovery" "https://www.epicov.org/acknowledgement/19/59/EPI_ISL_4181959.json"
9480 "USA/WA-CDC-LC0244282/2021" "EPI_ISL_4335474" "OK198963.1" "Dakota Howard et al" "Laboratory Corporation of America" "Centers for Disease Control and Prevention Division of Viral Diseases, Pathogen Discovery" "https://www.epicov.org/acknowledgement/54/74/EPI_ISL_4335474.json"
9481 "USA/WA-CDC-LC0247797/2021" "EPI_ISL_4339766" "OK201595.1" "Dakota Howard et al" "Laboratory Corporation of America" "Centers for Disease Control and Prevention Division of Viral Diseases, Pathogen Discovery" "https://www.epicov.org/acknowledgement/97/66/EPI_ISL_4339766.json"
9482 "USA/WA-CDC-LC0247803/2021" "EPI_ISL_4339764" "OK201593.1" "Dakota Howard et al" "Laboratory Corporation of America" "Centers for Disease Control and Prevention Division of Viral Diseases, Pathogen Discovery" "https://www.epicov.org/acknowledgement/97/64/EPI_ISL_4339764.json"
9483 "USA/WA-CDC-LC0247804/2021" "EPI_ISL_4339768" "OK201597.1" "Dakota Howard et al" "Laboratory Corporation of America" "Centers for Disease Control and Prevention Division of Viral Diseases, Pathogen Discovery" "https://www.epicov.org/acknowledgement/97/68/EPI_ISL_4339768.json"
9484 "USA/WA-CDC-LC0247805/2021" "EPI_ISL_4339765" "OK201594.1" "Dakota Howard et al" "Laboratory Corporation of America" "Centers for Disease Control and Prevention Division of Viral Diseases, Pathogen Discovery" "https://www.epicov.org/acknowledgement/97/65/EPI_ISL_4339765.json"
9485 "USA/WA-CDC-LC0247813/2021" "EPI_ISL_4339754" "OK201583.1" "Dakota Howard et al" "Laboratory Corporation of America" "Centers for Disease Control and Prevention Division of Viral Diseases, Pathogen Discovery" "https://www.epicov.org/acknowledgement/97/54/EPI_ISL_4339754.json"
9486 "USA/WA-CDC-LC0247814/2021" "EPI_ISL_4339758" "OK201587.1" "Dakota Howard et al" "Laboratory Corporation of America" "Centers for Disease Control and Prevention Division of Viral Diseases, Pathogen Discovery" "https://www.epicov.org/acknowledgement/97/58/EPI_ISL_4339758.json"
9487 "USA/WA-CDC-LC0247824/2021" "EPI_ISL_4339755" "OK201584.1" "Dakota Howard et al" "Laboratory Corporation of America" "Centers for Disease Control and Prevention Division of Viral Diseases, Pathogen Discovery" "https://www.epicov.org/acknowledgement/97/55/EPI_ISL_4339755.json"
9488 "USA/WA-CDC-LC0247825/2021" "EPI_ISL_4339762" "OK201591.1" "Dakota Howard et al" "Laboratory Corporation of America" "Centers for Disease Control and Prevention Division of Viral Diseases, Pathogen Discovery" "https://www.epicov.org/acknowledgement/97/62/EPI_ISL_4339762.json"
9489 "USA/WA-CDC-LC0247826/2021" "EPI_ISL_4339759" "OK201588.1" "Dakota Howard et al" "Laboratory Corporation of America" "Centers for Disease Control and Prevention Division of Viral Diseases, Pathogen Discovery" "https://www.epicov.org/acknowledgement/97/59/EPI_ISL_4339759.json"
9490 "USA/WA-CDC-LC0247827/2021" "EPI_ISL_4339760" "OK201589.1" "Dakota Howard et al" "Laboratory Corporation of America" "Centers for Disease Control and Prevention Division of Viral Diseases, Pathogen Discovery" "https://www.epicov.org/acknowledgement/97/60/EPI_ISL_4339760.json"
9491 "USA/WA-CDC-LC0247828/2021" "EPI_ISL_4339767" "OK201596.1" "Dakota Howard et al" "Laboratory Corporation of America" "Centers for Disease Control and Prevention Division of Viral Diseases, Pathogen Discovery" "https://www.epicov.org/acknowledgement/97/67/EPI_ISL_4339767.json"
9492 "USA/WA-CDC-LC0247830/2021" "EPI_ISL_4339763" "OK201592.1" "Dakota Howard et al" "Laboratory Corporation of America" "Centers for Disease Control and Prevention Division of Viral Diseases, Pathogen Discovery" "https://www.epicov.org/acknowledgement/97/63/EPI_ISL_4339763.json"
9493 "USA/WA-CDC-LC0248178/2021" "EPI_ISL_4339622" "OK201451.1" "Dakota Howard et al" "Laboratory Corporation of America" "Centers for Disease Control and Prevention Division of Viral Diseases, Pathogen Discovery" "https://www.epicov.org/acknowledgement/96/22/EPI_ISL_4339622.json"
9494 "USA/WA-CDC-LC0248183/2021" "EPI_ISL_4339618" "OK201447.1" "Dakota Howard et al" "Laboratory Corporation of America" "Centers for Disease Control and Prevention Division of Viral Diseases, Pathogen Discovery" "https://www.epicov.org/acknowledgement/96/18/EPI_ISL_4339618.json"
9495 "USA/WA-CDC-LC0248185/2021" "EPI_ISL_4339537" "OK201366.1" "Dakota Howard et al" "Laboratory Corporation of America" "Centers for Disease Control and Prevention Division of Viral Diseases, Pathogen Discovery" "https://www.epicov.org/acknowledgement/95/37/EPI_ISL_4339537.json"
9496 "USA/WA-CDC-LC0248186/2021" "EPI_ISL_4339534" "OK201363.1" "Dakota Howard et al" "Laboratory Corporation of America" "Centers for Disease Control and Prevention Division of Viral Diseases, Pathogen Discovery" "https://www.epicov.org/acknowledgement/95/34/EPI_ISL_4339534.json"
9497 "USA/WA-CDC-LC0248187/2021" "EPI_ISL_4339536" "OK201365.1" "Dakota Howard et al" "Laboratory Corporation of America" "Centers for Disease Control and Prevention Division of Viral Diseases, Pathogen Discovery" "https://www.epicov.org/acknowledgement/95/36/EPI_ISL_4339536.json"
9498 "USA/WA-CDC-LC0248188/2021" "EPI_ISL_4339538" "OK201367.1" "Dakota Howard et al" "Laboratory Corporation of America" "Centers for Disease Control and Prevention Division of Viral Diseases, Pathogen Discovery" "https://www.epicov.org/acknowledgement/95/38/EPI_ISL_4339538.json"
9499 "USA/WA-CDC-LC0248189/2021" "EPI_ISL_4339540" "OK201369.1" "Dakota Howard et al" "Laboratory Corporation of America" "Centers for Disease Control and Prevention Division of Viral Diseases, Pathogen Discovery" "https://www.epicov.org/acknowledgement/95/40/EPI_ISL_4339540.json"
9500 "USA/WA-CDC-LC0248191/2021" "EPI_ISL_4339541" "OK201370.1" "Dakota Howard et al" "Laboratory Corporation of America" "Centers for Disease Control and Prevention Division of Viral Diseases, Pathogen Discovery" "https://www.epicov.org/acknowledgement/95/41/EPI_ISL_4339541.json"
9501 "USA/WA-CDC-LC0248193/2021" "EPI_ISL_4339533" "OK201362.1" "Dakota Howard et al" "Laboratory Corporation of America" "Centers for Disease Control and Prevention Division of Viral Diseases, Pathogen Discovery" "https://www.epicov.org/acknowledgement/95/33/EPI_ISL_4339533.json"
9502 "USA/WA-CDC-LC0248194/2021" "EPI_ISL_4339544" "OK201373.1" "Dakota Howard et al" "Laboratory Corporation of America" "Centers for Disease Control and Prevention Division of Viral Diseases, Pathogen Discovery" "https://www.epicov.org/acknowledgement/95/44/EPI_ISL_4339544.json"
9503 "USA/WA-CDC-LC0248195/2021" "EPI_ISL_4339539" "OK201368.1" "Dakota Howard et al" "Laboratory Corporation of America" "Centers for Disease Control and Prevention Division of Viral Diseases, Pathogen Discovery" "https://www.epicov.org/acknowledgement/95/39/EPI_ISL_4339539.json"
9504 "USA/WA-CDC-LC0248196/2021" "EPI_ISL_4339543" "OK201372.1" "Dakota Howard et al" "Laboratory Corporation of America" "Centers for Disease Control and Prevention Division of Viral Diseases, Pathogen Discovery" "https://www.epicov.org/acknowledgement/95/43/EPI_ISL_4339543.json"
9505 "USA/WA-CDC-LC0248197/2021" "EPI_ISL_4339535" "OK201364.1" "Dakota Howard et al" "Laboratory Corporation of America" "Centers for Disease Control and Prevention Division of Viral Diseases, Pathogen Discovery" "https://www.epicov.org/acknowledgement/95/35/EPI_ISL_4339535.json"
9506 "USA/WA-CDC-LC0248198/2021" "EPI_ISL_4339532" "OK201361.1" "Dakota Howard et al" "Laboratory Corporation of America" "Centers for Disease Control and Prevention Division of Viral Diseases, Pathogen Discovery" "https://www.epicov.org/acknowledgement/95/32/EPI_ISL_4339532.json"
9507 "USA/WA-CDC-LC0248201/2021" "EPI_ISL_4339621" "OK201450.1" "Dakota Howard et al" "Laboratory Corporation of America" "Centers for Disease Control and Prevention Division of Viral Diseases, Pathogen Discovery" "https://www.epicov.org/acknowledgement/96/21/EPI_ISL_4339621.json"
9508 "USA/WA-CDC-LC0248226/2021" "EPI_ISL_4339620" "OK201449.1" "Dakota Howard et al" "Laboratory Corporation of America" "Centers for Disease Control and Prevention Division of Viral Diseases, Pathogen Discovery" "https://www.epicov.org/acknowledgement/96/20/EPI_ISL_4339620.json"
9509 "USA/WA-CDC-LC0248227/2021" "EPI_ISL_4339619" "OK201448.1" "Dakota Howard et al" "Laboratory Corporation of America" "Centers for Disease Control and Prevention Division of Viral Diseases, Pathogen Discovery" "https://www.epicov.org/acknowledgement/96/19/EPI_ISL_4339619.json"
9510 "USA/WA-CDC-LC0248229/2021" "EPI_ISL_4339542" "OK201371.1" "Dakota Howard et al" "Laboratory Corporation of America" "Centers for Disease Control and Prevention Division of Viral Diseases, Pathogen Discovery" "https://www.epicov.org/acknowledgement/95/42/EPI_ISL_4339542.json"
9511 "USA/WA-CDC-LC0248230/2021" "EPI_ISL_4339528" "OK201357.1" "Dakota Howard et al" "Laboratory Corporation of America" "Centers for Disease Control and Prevention Division of Viral Diseases, Pathogen Discovery" "https://www.epicov.org/acknowledgement/95/28/EPI_ISL_4339528.json"
9512 "USA/WA-CDC-LC0248233/2021" "EPI_ISL_4339334" "OK201242.1" "Dakota Howard et al" "Laboratory Corporation of America" "Centers for Disease Control and Prevention Division of Viral Diseases, Pathogen Discovery" "https://www.epicov.org/acknowledgement/93/34/EPI_ISL_4339334.json"
9513 "USA/WA-CDC-LC0248235/2021" "EPI_ISL_4339322" "OK201237.1" "Dakota Howard et al" "Laboratory Corporation of America" "Centers for Disease Control and Prevention Division of Viral Diseases, Pathogen Discovery" "https://www.epicov.org/acknowledgement/93/22/EPI_ISL_4339322.json"
9514 "USA/WA-CDC-LC0248236/2021" "EPI_ISL_4339330" "OK201240.1" "Dakota Howard et al" "Laboratory Corporation of America" "Centers for Disease Control and Prevention Division of Viral Diseases, Pathogen Discovery" "https://www.epicov.org/acknowledgement/93/30/EPI_ISL_4339330.json"
9515 "USA/WA-CDC-LC0248240/2021" "EPI_ISL_4339320" "OK201236.1" "Dakota Howard et al" "Laboratory Corporation of America" "Centers for Disease Control and Prevention Division of Viral Diseases, Pathogen Discovery" "https://www.epicov.org/acknowledgement/93/20/EPI_ISL_4339320.json"
9516 "USA/WA-CDC-LC0248241/2021" "EPI_ISL_4339342" "OK201245.1" "Dakota Howard et al" "Laboratory Corporation of America" "Centers for Disease Control and Prevention Division of Viral Diseases, Pathogen Discovery" "https://www.epicov.org/acknowledgement/93/42/EPI_ISL_4339342.json"
9517 "USA/WA-CDC-LC0248242/2021" "EPI_ISL_4339332" "OK201241.1" "Dakota Howard et al" "Laboratory Corporation of America" "Centers for Disease Control and Prevention Division of Viral Diseases, Pathogen Discovery" "https://www.epicov.org/acknowledgement/93/32/EPI_ISL_4339332.json"
9518 "USA/WA-CDC-LC0248244/2021" "EPI_ISL_4339345" "OK201246.1" "Dakota Howard et al" "Laboratory Corporation of America" "Centers for Disease Control and Prevention Division of Viral Diseases, Pathogen Discovery" "https://www.epicov.org/acknowledgement/93/45/EPI_ISL_4339345.json"
9519 "USA/WA-CDC-LC0248249/2021" "EPI_ISL_4339324" "OK201238.1" "Dakota Howard et al" "Laboratory Corporation of America" "Centers for Disease Control and Prevention Division of Viral Diseases, Pathogen Discovery" "https://www.epicov.org/acknowledgement/93/24/EPI_ISL_4339324.json"
9520 "USA/WA-CDC-LC0248251/2021" "EPI_ISL_4339339" "OK201244.1" "Dakota Howard et al" "Laboratory Corporation of America" "Centers for Disease Control and Prevention Division of Viral Diseases, Pathogen Discovery" "https://www.epicov.org/acknowledgement/93/39/EPI_ISL_4339339.json"
9521 "USA/WA-CDC-LC0248253/2021" "EPI_ISL_4339327" "OK201239.1" "Dakota Howard et al" "Laboratory Corporation of America" "Centers for Disease Control and Prevention Division of Viral Diseases, Pathogen Discovery" "https://www.epicov.org/acknowledgement/93/27/EPI_ISL_4339327.json"
9522 "USA/WA-CDC-LC0248256/2021" "EPI_ISL_4339337" "OK201243.1" "Dakota Howard et al" "Laboratory Corporation of America" "Centers for Disease Control and Prevention Division of Viral Diseases, Pathogen Discovery" "https://www.epicov.org/acknowledgement/93/37/EPI_ISL_4339337.json"
9523 "USA/WA-CDC-LC0248257/2021" "EPI_ISL_4339624" "OK201453.1" "Dakota Howard et al" "Laboratory Corporation of America" "Centers for Disease Control and Prevention Division of Viral Diseases, Pathogen Discovery" "https://www.epicov.org/acknowledgement/96/24/EPI_ISL_4339624.json"
9524 "USA/WA-CDC-LC0248259/2021" "EPI_ISL_4339545" "OK201374.1" "Dakota Howard et al" "Laboratory Corporation of America" "Centers for Disease Control and Prevention Division of Viral Diseases, Pathogen Discovery" "https://www.epicov.org/acknowledgement/95/45/EPI_ISL_4339545.json"
9525 "USA/WA-CDC-LC0248266/2021" "EPI_ISL_4339531" "OK201360.1" "Dakota Howard et al" "Laboratory Corporation of America" "Centers for Disease Control and Prevention Division of Viral Diseases, Pathogen Discovery" "https://www.epicov.org/acknowledgement/95/31/EPI_ISL_4339531.json"
9526 "USA/WA-CDC-LC0249434/2021" "EPI_ISL_4340130" "OK201959.1" "Dakota Howard et al" "Laboratory Corporation of America" "Centers for Disease Control and Prevention Division of Viral Diseases, Pathogen Discovery" "https://www.epicov.org/acknowledgement/01/30/EPI_ISL_4340130.json"
9527 "USA/WA-CDC-LC0249435/2021" "EPI_ISL_4340129" "OK201958.1" "Dakota Howard et al" "Laboratory Corporation of America" "Centers for Disease Control and Prevention Division of Viral Diseases, Pathogen Discovery" "https://www.epicov.org/acknowledgement/01/29/EPI_ISL_4340129.json"
9528 "USA/WA-CDC-LC0249436/2021" "EPI_ISL_4340132" "OK201961.1" "Dakota Howard et al" "Laboratory Corporation of America" "Centers for Disease Control and Prevention Division of Viral Diseases, Pathogen Discovery" "https://www.epicov.org/acknowledgement/01/32/EPI_ISL_4340132.json"
9529 "USA/WA-CDC-LC0249437/2021" "EPI_ISL_4340128" "OK201957.1" "Dakota Howard et al" "Laboratory Corporation of America" "Centers for Disease Control and Prevention Division of Viral Diseases, Pathogen Discovery" "https://www.epicov.org/acknowledgement/01/28/EPI_ISL_4340128.json"
9530 "USA/WA-CDC-LC0249439/2021" "EPI_ISL_4340131" "OK201960.1" "Dakota Howard et al" "Laboratory Corporation of America" "Centers for Disease Control and Prevention Division of Viral Diseases, Pathogen Discovery" "https://www.epicov.org/acknowledgement/01/31/EPI_ISL_4340131.json"
9531 "USA/WA-CDC-LC0249466/2021" "EPI_ISL_4340124" "OK201953.1" "Dakota Howard et al" "Laboratory Corporation of America" "Centers for Disease Control and Prevention Division of Viral Diseases, Pathogen Discovery" "https://www.epicov.org/acknowledgement/01/24/EPI_ISL_4340124.json"
9532 "USA/WA-CDC-LC0249467/2021" "EPI_ISL_4340125" "OK201954.1" "Dakota Howard et al" "Laboratory Corporation of America" "Centers for Disease Control and Prevention Division of Viral Diseases, Pathogen Discovery" "https://www.epicov.org/acknowledgement/01/25/EPI_ISL_4340125.json"
9533 "USA/WA-CDC-LC0249472/2021" "EPI_ISL_4340126" "OK201955.1" "Dakota Howard et al" "Laboratory Corporation of America" "Centers for Disease Control and Prevention Division of Viral Diseases, Pathogen Discovery" "https://www.epicov.org/acknowledgement/01/26/EPI_ISL_4340126.json"
9534 "USA/WA-CDC-LC0249475/2021" "EPI_ISL_4340101" "OK201930.1" "Dakota Howard et al" "Laboratory Corporation of America" "Centers for Disease Control and Prevention Division of Viral Diseases, Pathogen Discovery" "https://www.epicov.org/acknowledgement/01/01/EPI_ISL_4340101.json"
9535 "USA/WA-CDC-LC0249476/2021" "EPI_ISL_4340100" "OK201929.1" "Dakota Howard et al" "Laboratory Corporation of America" "Centers for Disease Control and Prevention Division of Viral Diseases, Pathogen Discovery" "https://www.epicov.org/acknowledgement/01/00/EPI_ISL_4340100.json"
9536 "USA/WA-CDC-LC0249501/2021" "EPI_ISL_4340103" "OK201932.1" "Dakota Howard et al" "Laboratory Corporation of America" "Centers for Disease Control and Prevention Division of Viral Diseases, Pathogen Discovery" "https://www.epicov.org/acknowledgement/01/03/EPI_ISL_4340103.json"
9537 "USA/WA-CDC-LC0249764/2021" "EPI_ISL_4340160" "OK201989.1" "Dakota Howard et al" "Laboratory Corporation of America" "Centers for Disease Control and Prevention Division of Viral Diseases, Pathogen Discovery" "https://www.epicov.org/acknowledgement/01/60/EPI_ISL_4340160.json"
9538 "USA/WA-CDC-LC0249772/2021" "EPI_ISL_4340153" "OK201982.1" "Dakota Howard et al" "Laboratory Corporation of America" "Centers for Disease Control and Prevention Division of Viral Diseases, Pathogen Discovery" "https://www.epicov.org/acknowledgement/01/53/EPI_ISL_4340153.json"
9539 "USA/WA-CDC-LC0249793/2021" "EPI_ISL_4340145" "OK201974.1" "Dakota Howard et al" "Laboratory Corporation of America" "Centers for Disease Control and Prevention Division of Viral Diseases, Pathogen Discovery" "https://www.epicov.org/acknowledgement/01/45/EPI_ISL_4340145.json"
9540 "USA/WA-CDC-LC0249794/2021" "EPI_ISL_4340146" "OK201975.1" "Dakota Howard et al" "Laboratory Corporation of America" "Centers for Disease Control and Prevention Division of Viral Diseases, Pathogen Discovery" "https://www.epicov.org/acknowledgement/01/46/EPI_ISL_4340146.json"
9541 "USA/WA-CDC-LC0250199/2021" "EPI_ISL_4340604" "OK202396.1" "Dakota Howard et al" "Laboratory Corporation of America" "Centers for Disease Control and Prevention Division of Viral Diseases, Pathogen Discovery" "https://www.epicov.org/acknowledgement/06/04/EPI_ISL_4340604.json"
9542 "USA/WA-CDC-LC0250201/2021" "EPI_ISL_4340608" "OK202400.1" "Dakota Howard et al" "Laboratory Corporation of America" "Centers for Disease Control and Prevention Division of Viral Diseases, Pathogen Discovery" "https://www.epicov.org/acknowledgement/06/08/EPI_ISL_4340608.json"
9543 "USA/WA-CDC-LC0250202/2021" "EPI_ISL_4340618" "OK202410.1" "Dakota Howard et al" "Laboratory Corporation of America" "Centers for Disease Control and Prevention Division of Viral Diseases, Pathogen Discovery" "https://www.epicov.org/acknowledgement/06/18/EPI_ISL_4340618.json"
9544 "USA/WA-CDC-LC0250203/2021" "EPI_ISL_4340605" "OK202397.1" "Dakota Howard et al" "Laboratory Corporation of America" "Centers for Disease Control and Prevention Division of Viral Diseases, Pathogen Discovery" "https://www.epicov.org/acknowledgement/06/05/EPI_ISL_4340605.json"
9545 "USA/WA-CDC-LC0250207/2021" "EPI_ISL_4340611" "OK202403.1" "Dakota Howard et al" "Laboratory Corporation of America" "Centers for Disease Control and Prevention Division of Viral Diseases, Pathogen Discovery" "https://www.epicov.org/acknowledgement/06/11/EPI_ISL_4340611.json"
9546 "USA/WA-CDC-LC0250208/2021" "EPI_ISL_4340617" "OK202409.1" "Dakota Howard et al" "Laboratory Corporation of America" "Centers for Disease Control and Prevention Division of Viral Diseases, Pathogen Discovery" "https://www.epicov.org/acknowledgement/06/17/EPI_ISL_4340617.json"
9547 "USA/WA-CDC-LC0250210/2021" "EPI_ISL_4340613" "OK202405.1" "Dakota Howard et al" "Laboratory Corporation of America" "Centers for Disease Control and Prevention Division of Viral Diseases, Pathogen Discovery" "https://www.epicov.org/acknowledgement/06/13/EPI_ISL_4340613.json"
9548 "USA/WA-CDC-LC0250211/2021" "EPI_ISL_4340616" "OK202408.1" "Dakota Howard et al" "Laboratory Corporation of America" "Centers for Disease Control and Prevention Division of Viral Diseases, Pathogen Discovery" "https://www.epicov.org/acknowledgement/06/16/EPI_ISL_4340616.json"
9549 "USA/WA-CDC-LC0250214/2021" "EPI_ISL_4340614" "OK202406.1" "Dakota Howard et al" "Laboratory Corporation of America" "Centers for Disease Control and Prevention Division of Viral Diseases, Pathogen Discovery" "https://www.epicov.org/acknowledgement/06/14/EPI_ISL_4340614.json"
9550 "USA/WA-CDC-LC0250216/2021" "EPI_ISL_5233110" "?" "Dakota Howard et al" "Laboratory Corporation of America" "Centers for Disease Control and Prevention Division of Viral Diseases, Pathogen Discovery" "https://www.epicov.org/acknowledgement/31/10/EPI_ISL_5233110.json"
9551 "USA/WA-CDC-LC0250217/2021" "EPI_ISL_4340610" "OK202402.1" "Dakota Howard et al" "Laboratory Corporation of America" "Centers for Disease Control and Prevention Division of Viral Diseases, Pathogen Discovery" "https://www.epicov.org/acknowledgement/06/10/EPI_ISL_4340610.json"
9552 "USA/WA-CDC-LC0250219/2021" "EPI_ISL_4340606" "OK202398.1" "Dakota Howard et al" "Laboratory Corporation of America" "Centers for Disease Control and Prevention Division of Viral Diseases, Pathogen Discovery" "https://www.epicov.org/acknowledgement/06/06/EPI_ISL_4340606.json"
9553 "USA/WA-CDC-LC0250223/2021" "EPI_ISL_4340632" "OK202424.1" "Dakota Howard et al" "Laboratory Corporation of America" "Centers for Disease Control and Prevention Division of Viral Diseases, Pathogen Discovery" "https://www.epicov.org/acknowledgement/06/32/EPI_ISL_4340632.json"
9554 "USA/WA-CDC-LC0250225/2021" "EPI_ISL_4340672" "OK202464.1" "Dakota Howard et al" "Laboratory Corporation of America" "Centers for Disease Control and Prevention Division of Viral Diseases, Pathogen Discovery" "https://www.epicov.org/acknowledgement/06/72/EPI_ISL_4340672.json"
9555 "USA/WA-CDC-LC0250226/2021" "EPI_ISL_4340674" "OK202466.1" "Dakota Howard et al" "Laboratory Corporation of America" "Centers for Disease Control and Prevention Division of Viral Diseases, Pathogen Discovery" "https://www.epicov.org/acknowledgement/06/74/EPI_ISL_4340674.json"
9556 "USA/WA-CDC-LC0250227/2021" "EPI_ISL_4340671" "OK202463.1" "Dakota Howard et al" "Laboratory Corporation of America" "Centers for Disease Control and Prevention Division of Viral Diseases, Pathogen Discovery" "https://www.epicov.org/acknowledgement/06/71/EPI_ISL_4340671.json"
9557 "USA/WA-CDC-LC0250232/2021" "EPI_ISL_4340631" "OK202423.1" "Dakota Howard et al" "Laboratory Corporation of America" "Centers for Disease Control and Prevention Division of Viral Diseases, Pathogen Discovery" "https://www.epicov.org/acknowledgement/06/31/EPI_ISL_4340631.json"
9558 "USA/WA-CDC-LC0250234/2021" "EPI_ISL_4340630" "OK202422.1" "Dakota Howard et al" "Laboratory Corporation of America" "Centers for Disease Control and Prevention Division of Viral Diseases, Pathogen Discovery" "https://www.epicov.org/acknowledgement/06/30/EPI_ISL_4340630.json"
9559 "USA/WA-CDC-LC0250240/2021" "EPI_ISL_4340670" "OK202462.1" "Dakota Howard et al" "Laboratory Corporation of America" "Centers for Disease Control and Prevention Division of Viral Diseases, Pathogen Discovery" "https://www.epicov.org/acknowledgement/06/70/EPI_ISL_4340670.json"
9560 "USA/WA-CDC-LC0250241/2021" "EPI_ISL_4340669" "OK202461.1" "Dakota Howard et al" "Laboratory Corporation of America" "Centers for Disease Control and Prevention Division of Viral Diseases, Pathogen Discovery" "https://www.epicov.org/acknowledgement/06/69/EPI_ISL_4340669.json"
9561 "USA/WA-CDC-LC0250248/2021" "EPI_ISL_4340620" "OK202412.1" "Dakota Howard et al" "Laboratory Corporation of America" "Centers for Disease Control and Prevention Division of Viral Diseases, Pathogen Discovery" "https://www.epicov.org/acknowledgement/06/20/EPI_ISL_4340620.json"
9562 "USA/WA-CDC-LC0250252/2021" "EPI_ISL_4340619" "OK202411.1" "Dakota Howard et al" "Laboratory Corporation of America" "Centers for Disease Control and Prevention Division of Viral Diseases, Pathogen Discovery" "https://www.epicov.org/acknowledgement/06/19/EPI_ISL_4340619.json"
9563 "USA/WA-CDC-LC0250254/2021" "EPI_ISL_4340612" "OK202404.1" "Dakota Howard et al" "Laboratory Corporation of America" "Centers for Disease Control and Prevention Division of Viral Diseases, Pathogen Discovery" "https://www.epicov.org/acknowledgement/06/12/EPI_ISL_4340612.json"
9564 "USA/WA-CDC-LC0250256/2021" "EPI_ISL_4340607" "OK202399.1" "Dakota Howard et al" "Laboratory Corporation of America" "Centers for Disease Control and Prevention Division of Viral Diseases, Pathogen Discovery" "https://www.epicov.org/acknowledgement/06/07/EPI_ISL_4340607.json"
9565 "USA/WA-CDC-LC0250257/2021" "EPI_ISL_4340609" "OK202401.1" "Dakota Howard et al" "Laboratory Corporation of America" "Centers for Disease Control and Prevention Division of Viral Diseases, Pathogen Discovery" "https://www.epicov.org/acknowledgement/06/09/EPI_ISL_4340609.json"
9566 "USA/WA-CDC-LC0250280/2021" "EPI_ISL_4340791" "OK202583.1" "Dakota Howard et al" "Laboratory Corporation of America" "Centers for Disease Control and Prevention Division of Viral Diseases, Pathogen Discovery" "https://www.epicov.org/acknowledgement/07/91/EPI_ISL_4340791.json"
9567 "USA/WA-CDC-LC0250295/2021" "EPI_ISL_4340681" "OK202473.1" "Dakota Howard et al" "Laboratory Corporation of America" "Centers for Disease Control and Prevention Division of Viral Diseases, Pathogen Discovery" "https://www.epicov.org/acknowledgement/06/81/EPI_ISL_4340681.json"
9568 "USA/WA-CDC-LC0250296/2021" "EPI_ISL_4340677" "OK202469.1" "Dakota Howard et al" "Laboratory Corporation of America" "Centers for Disease Control and Prevention Division of Viral Diseases, Pathogen Discovery" "https://www.epicov.org/acknowledgement/06/77/EPI_ISL_4340677.json"
9569 "USA/WA-CDC-LC0250298/2021" "EPI_ISL_4340679" "OK202471.1" "Dakota Howard et al" "Laboratory Corporation of America" "Centers for Disease Control and Prevention Division of Viral Diseases, Pathogen Discovery" "https://www.epicov.org/acknowledgement/06/79/EPI_ISL_4340679.json"
9570 "USA/WA-CDC-LC0250299/2021" "EPI_ISL_4340683" "OK202475.1" "Dakota Howard et al" "Laboratory Corporation of America" "Centers for Disease Control and Prevention Division of Viral Diseases, Pathogen Discovery" "https://www.epicov.org/acknowledgement/06/83/EPI_ISL_4340683.json"
9571 "USA/WA-CDC-LC0250305/2021" "EPI_ISL_4340680" "OK202472.1" "Dakota Howard et al" "Laboratory Corporation of America" "Centers for Disease Control and Prevention Division of Viral Diseases, Pathogen Discovery" "https://www.epicov.org/acknowledgement/06/80/EPI_ISL_4340680.json"
9572 "USA/WA-CDC-LC0250306/2021" "EPI_ISL_4340678" "OK202470.1" "Dakota Howard et al" "Laboratory Corporation of America" "Centers for Disease Control and Prevention Division of Viral Diseases, Pathogen Discovery" "https://www.epicov.org/acknowledgement/06/78/EPI_ISL_4340678.json"
9573 "USA/WA-CDC-LC0250307/2021" "EPI_ISL_4340676" "OK202468.1" "Dakota Howard et al" "Laboratory Corporation of America" "Centers for Disease Control and Prevention Division of Viral Diseases, Pathogen Discovery" "https://www.epicov.org/acknowledgement/06/76/EPI_ISL_4340676.json"
9574 "USA/WA-CDC-LC0250308/2021" "EPI_ISL_4340673" "OK202465.1" "Dakota Howard et al" "Laboratory Corporation of America" "Centers for Disease Control and Prevention Division of Viral Diseases, Pathogen Discovery" "https://www.epicov.org/acknowledgement/06/73/EPI_ISL_4340673.json"
9575 "USA/WA-CDC-LC0250310/2021" "EPI_ISL_4340682" "OK202474.1" "Dakota Howard et al" "Laboratory Corporation of America" "Centers for Disease Control and Prevention Division of Viral Diseases, Pathogen Discovery" "https://www.epicov.org/acknowledgement/06/82/EPI_ISL_4340682.json"
9576 "USA/WA-CDC-LC0250348/2021" "EPI_ISL_4340755" "OK202547.1" "Dakota Howard et al" "Laboratory Corporation of America" "Centers for Disease Control and Prevention Division of Viral Diseases, Pathogen Discovery" "https://www.epicov.org/acknowledgement/07/55/EPI_ISL_4340755.json"
9577 "USA/WA-CDC-LC0250354/2021" "EPI_ISL_4340792" "OK202584.1" "Dakota Howard et al" "Laboratory Corporation of America" "Centers for Disease Control and Prevention Division of Viral Diseases, Pathogen Discovery" "https://www.epicov.org/acknowledgement/07/92/EPI_ISL_4340792.json"
9578 "USA/WA-CDC-LC0250363/2021" "EPI_ISL_4340675" "OK202467.1" "Dakota Howard et al" "Laboratory Corporation of America" "Centers for Disease Control and Prevention Division of Viral Diseases, Pathogen Discovery" "https://www.epicov.org/acknowledgement/06/75/EPI_ISL_4340675.json"
9579 "USA/WA-CDC-LC0250364/2021" "EPI_ISL_4340790" "OK202582.1" "Dakota Howard et al" "Laboratory Corporation of America" "Centers for Disease Control and Prevention Division of Viral Diseases, Pathogen Discovery" "https://www.epicov.org/acknowledgement/07/90/EPI_ISL_4340790.json"
9580 "USA/WA-CDC-LC0250370/2021" "EPI_ISL_4340789" "OK202581.1" "Dakota Howard et al" "Laboratory Corporation of America" "Centers for Disease Control and Prevention Division of Viral Diseases, Pathogen Discovery" "https://www.epicov.org/acknowledgement/07/89/EPI_ISL_4340789.json"
9581 "USA/WA-CDC-LC0250372/2021" "EPI_ISL_4340793" "OK202585.1" "Dakota Howard et al" "Laboratory Corporation of America" "Centers for Disease Control and Prevention Division of Viral Diseases, Pathogen Discovery" "https://www.epicov.org/acknowledgement/07/93/EPI_ISL_4340793.json"
9582 "USA/WA-CDC-LC0250380/2021" "EPI_ISL_4340795" "OK202587.1" "Dakota Howard et al" "Laboratory Corporation of America" "Centers for Disease Control and Prevention Division of Viral Diseases, Pathogen Discovery" "https://www.epicov.org/acknowledgement/07/95/EPI_ISL_4340795.json"
9583 "USA/WA-CDC-LC0250381/2021" "EPI_ISL_4340794" "OK202586.1" "Dakota Howard et al" "Laboratory Corporation of America" "Centers for Disease Control and Prevention Division of Viral Diseases, Pathogen Discovery" "https://www.epicov.org/acknowledgement/07/94/EPI_ISL_4340794.json"
9584 "USA/WA-CDC-LC0250489/2021" "EPI_ISL_4340842" "OK202634.1" "Dakota Howard et al" "Laboratory Corporation of America" "Centers for Disease Control and Prevention Division of Viral Diseases, Pathogen Discovery" "https://www.epicov.org/acknowledgement/08/42/EPI_ISL_4340842.json"
9585 "USA/WA-CDC-LC0250490/2021" "EPI_ISL_4340827" "OK202619.1" "Dakota Howard et al" "Laboratory Corporation of America" "Centers for Disease Control and Prevention Division of Viral Diseases, Pathogen Discovery" "https://www.epicov.org/acknowledgement/08/27/EPI_ISL_4340827.json"
9586 "USA/WA-CDC-LC0250491/2021" "EPI_ISL_4340845" "OK202637.1" "Dakota Howard et al" "Laboratory Corporation of America" "Centers for Disease Control and Prevention Division of Viral Diseases, Pathogen Discovery" "https://www.epicov.org/acknowledgement/08/45/EPI_ISL_4340845.json"
9587 "USA/WA-CDC-LC0250494/2021" "EPI_ISL_4340838" "OK202630.1" "Dakota Howard et al" "Laboratory Corporation of America" "Centers for Disease Control and Prevention Division of Viral Diseases, Pathogen Discovery" "https://www.epicov.org/acknowledgement/08/38/EPI_ISL_4340838.json"
9588 "USA/WA-CDC-LC0250495/2021" "EPI_ISL_4340826" "OK202618.1" "Dakota Howard et al" "Laboratory Corporation of America" "Centers for Disease Control and Prevention Division of Viral Diseases, Pathogen Discovery" "https://www.epicov.org/acknowledgement/08/26/EPI_ISL_4340826.json"
9589 "USA/WA-CDC-LC0250497/2021" "EPI_ISL_4340840" "OK202632.1" "Dakota Howard et al" "Laboratory Corporation of America" "Centers for Disease Control and Prevention Division of Viral Diseases, Pathogen Discovery" "https://www.epicov.org/acknowledgement/08/40/EPI_ISL_4340840.json"
9590 "USA/WA-CDC-LC0250504/2021" "EPI_ISL_4340814" "OK202606.1" "Dakota Howard et al" "Laboratory Corporation of America" "Centers for Disease Control and Prevention Division of Viral Diseases, Pathogen Discovery" "https://www.epicov.org/acknowledgement/08/14/EPI_ISL_4340814.json"
9591 "USA/WA-CDC-LC0250505/2021" "EPI_ISL_4340825" "OK202617.1" "Dakota Howard et al" "Laboratory Corporation of America" "Centers for Disease Control and Prevention Division of Viral Diseases, Pathogen Discovery" "https://www.epicov.org/acknowledgement/08/25/EPI_ISL_4340825.json"
9592 "USA/WA-CDC-LC0250506/2021" "EPI_ISL_4340829" "OK202621.1" "Dakota Howard et al" "Laboratory Corporation of America" "Centers for Disease Control and Prevention Division of Viral Diseases, Pathogen Discovery" "https://www.epicov.org/acknowledgement/08/29/EPI_ISL_4340829.json"
9593 "USA/WA-CDC-LC0250514/2021" "EPI_ISL_4340813" "OK202605.1" "Dakota Howard et al" "Laboratory Corporation of America" "Centers for Disease Control and Prevention Division of Viral Diseases, Pathogen Discovery" "https://www.epicov.org/acknowledgement/08/13/EPI_ISL_4340813.json"
9594 "USA/WA-CDC-LC0250516/2021" "EPI_ISL_4340837" "OK202629.1" "Dakota Howard et al" "Laboratory Corporation of America" "Centers for Disease Control and Prevention Division of Viral Diseases, Pathogen Discovery" "https://www.epicov.org/acknowledgement/08/37/EPI_ISL_4340837.json"
9595 "USA/WA-CDC-LC0250519/2021" "EPI_ISL_4340830" "OK202622.1" "Dakota Howard et al" "Laboratory Corporation of America" "Centers for Disease Control and Prevention Division of Viral Diseases, Pathogen Discovery" "https://www.epicov.org/acknowledgement/08/30/EPI_ISL_4340830.json"
9596 "USA/WA-CDC-LC0250521/2021" "EPI_ISL_4340835" "OK202627.1" "Dakota Howard et al" "Laboratory Corporation of America" "Centers for Disease Control and Prevention Division of Viral Diseases, Pathogen Discovery" "https://www.epicov.org/acknowledgement/08/35/EPI_ISL_4340835.json"
9597 "USA/WA-CDC-LC0250523/2021" "EPI_ISL_4340833" "OK202625.1" "Dakota Howard et al" "Laboratory Corporation of America" "Centers for Disease Control and Prevention Division of Viral Diseases, Pathogen Discovery" "https://www.epicov.org/acknowledgement/08/33/EPI_ISL_4340833.json"
9598 "USA/WA-CDC-LC0250524/2021" "EPI_ISL_4340832" "OK202624.1" "Dakota Howard et al" "Laboratory Corporation of America" "Centers for Disease Control and Prevention Division of Viral Diseases, Pathogen Discovery" "https://www.epicov.org/acknowledgement/08/32/EPI_ISL_4340832.json"
9599 "USA/WA-CDC-LC0250531/2021" "EPI_ISL_4340834" "OK202626.1" "Dakota Howard et al" "Laboratory Corporation of America" "Centers for Disease Control and Prevention Division of Viral Diseases, Pathogen Discovery" "https://www.epicov.org/acknowledgement/08/34/EPI_ISL_4340834.json"
9600 "USA/WA-CDC-LC0250532/2021" "EPI_ISL_4340844" "OK202636.1" "Dakota Howard et al" "Laboratory Corporation of America" "Centers for Disease Control and Prevention Division of Viral Diseases, Pathogen Discovery" "https://www.epicov.org/acknowledgement/08/44/EPI_ISL_4340844.json"
9601 "USA/WA-CDC-LC0250534/2021" "EPI_ISL_4340836" "OK202628.1" "Dakota Howard et al" "Laboratory Corporation of America" "Centers for Disease Control and Prevention Division of Viral Diseases, Pathogen Discovery" "https://www.epicov.org/acknowledgement/08/36/EPI_ISL_4340836.json"
9602 "USA/WA-CDC-LC0250538/2021" "EPI_ISL_4340839" "OK202631.1" "Dakota Howard et al" "Laboratory Corporation of America" "Centers for Disease Control and Prevention Division of Viral Diseases, Pathogen Discovery" "https://www.epicov.org/acknowledgement/08/39/EPI_ISL_4340839.json"
9603 "USA/WA-CDC-LC0250553/2021" "EPI_ISL_4340831" "OK202623.1" "Dakota Howard et al" "Laboratory Corporation of America" "Centers for Disease Control and Prevention Division of Viral Diseases, Pathogen Discovery" "https://www.epicov.org/acknowledgement/08/31/EPI_ISL_4340831.json"
9604 "USA/WA-CDC-LC0250554/2021" "EPI_ISL_4340828" "OK202620.1" "Dakota Howard et al" "Laboratory Corporation of America" "Centers for Disease Control and Prevention Division of Viral Diseases, Pathogen Discovery" "https://www.epicov.org/acknowledgement/08/28/EPI_ISL_4340828.json"
9605 "USA/WA-CDC-LC0250558/2021" "EPI_ISL_4340816" "OK202608.1" "Dakota Howard et al" "Laboratory Corporation of America" "Centers for Disease Control and Prevention Division of Viral Diseases, Pathogen Discovery" "https://www.epicov.org/acknowledgement/08/16/EPI_ISL_4340816.json"
9606 "USA/WA-CDC-LC0250560/2021" "EPI_ISL_4340841" "OK202633.1" "Dakota Howard et al" "Laboratory Corporation of America" "Centers for Disease Control and Prevention Division of Viral Diseases, Pathogen Discovery" "https://www.epicov.org/acknowledgement/08/41/EPI_ISL_4340841.json"
9607 "USA/WA-CDC-LC0250561/2021" "EPI_ISL_4340843" "OK202635.1" "Dakota Howard et al" "Laboratory Corporation of America" "Centers for Disease Control and Prevention Division of Viral Diseases, Pathogen Discovery" "https://www.epicov.org/acknowledgement/08/43/EPI_ISL_4340843.json"
9608 "USA/WA-CDC-LC0250564/2021" "EPI_ISL_4340815" "OK202607.1" "Dakota Howard et al" "Laboratory Corporation of America" "Centers for Disease Control and Prevention Division of Viral Diseases, Pathogen Discovery" "https://www.epicov.org/acknowledgement/08/15/EPI_ISL_4340815.json"
9609 "USA/WA-CDC-LC0250566/2021" "EPI_ISL_4340824" "OK202616.1" "Dakota Howard et al" "Laboratory Corporation of America" "Centers for Disease Control and Prevention Division of Viral Diseases, Pathogen Discovery" "https://www.epicov.org/acknowledgement/08/24/EPI_ISL_4340824.json"
9610 "USA/WA-CDC-LC0250567/2021" "EPI_ISL_4340812" "OK202604.1" "Dakota Howard et al" "Laboratory Corporation of America" "Centers for Disease Control and Prevention Division of Viral Diseases, Pathogen Discovery" "https://www.epicov.org/acknowledgement/08/12/EPI_ISL_4340812.json"
9611 "USA/WA-CDC-LC0250864/2021" "EPI_ISL_4340232" "OK202061.1" "Dakota Howard et al" "Laboratory Corporation of America" "Centers for Disease Control and Prevention Division of Viral Diseases, Pathogen Discovery" "https://www.epicov.org/acknowledgement/02/32/EPI_ISL_4340232.json"
9612 "USA/WA-CDC-LC0250872/2021" "EPI_ISL_4340268" "OK202097.1" "Dakota Howard et al" "Laboratory Corporation of America" "Centers for Disease Control and Prevention Division of Viral Diseases, Pathogen Discovery" "https://www.epicov.org/acknowledgement/02/68/EPI_ISL_4340268.json"
9613 "USA/WA-CDC-LC0250873/2021" "EPI_ISL_4340269" "OK202098.1" "Dakota Howard et al" "Laboratory Corporation of America" "Centers for Disease Control and Prevention Division of Viral Diseases, Pathogen Discovery" "https://www.epicov.org/acknowledgement/02/69/EPI_ISL_4340269.json"
9614 "USA/WA-CDC-LC0250874/2021" "EPI_ISL_4340267" "OK202096.1" "Dakota Howard et al" "Laboratory Corporation of America" "Centers for Disease Control and Prevention Division of Viral Diseases, Pathogen Discovery" "https://www.epicov.org/acknowledgement/02/67/EPI_ISL_4340267.json"
9615 "USA/WA-CDC-LC0250875/2021" "EPI_ISL_4340270" "OK202099.1" "Dakota Howard et al" "Laboratory Corporation of America" "Centers for Disease Control and Prevention Division of Viral Diseases, Pathogen Discovery" "https://www.epicov.org/acknowledgement/02/70/EPI_ISL_4340270.json"
9616 "USA/WA-CDC-LC0250900/2021" "EPI_ISL_4340233" "OK202062.1" "Dakota Howard et al" "Laboratory Corporation of America" "Centers for Disease Control and Prevention Division of Viral Diseases, Pathogen Discovery" "https://www.epicov.org/acknowledgement/02/33/EPI_ISL_4340233.json"
9617 "USA/WA-CDC-LC0251072/2021" "EPI_ISL_4340499" "OK202292.1" "Dakota Howard et al" "Laboratory Corporation of America" "Centers for Disease Control and Prevention Division of Viral Diseases, Pathogen Discovery" "https://www.epicov.org/acknowledgement/04/99/EPI_ISL_4340499.json"
9618 "USA/WA-CDC-LC0251073/2021" "EPI_ISL_4340498" "OK202291.1" "Dakota Howard et al" "Laboratory Corporation of America" "Centers for Disease Control and Prevention Division of Viral Diseases, Pathogen Discovery" "https://www.epicov.org/acknowledgement/04/98/EPI_ISL_4340498.json"
9619 "USA/WA-CDC-LC0251074/2021" "EPI_ISL_4340485" "OK202278.1" "Dakota Howard et al" "Laboratory Corporation of America" "Centers for Disease Control and Prevention Division of Viral Diseases, Pathogen Discovery" "https://www.epicov.org/acknowledgement/04/85/EPI_ISL_4340485.json"
9620 "USA/WA-CDC-LC0251076/2021" "EPI_ISL_4340493" "OK202286.1" "Dakota Howard et al" "Laboratory Corporation of America" "Centers for Disease Control and Prevention Division of Viral Diseases, Pathogen Discovery" "https://www.epicov.org/acknowledgement/04/93/EPI_ISL_4340493.json"
9621 "USA/WA-CDC-LC0251081/2021" "EPI_ISL_4340462" "OK202255.1" "Dakota Howard et al" "Laboratory Corporation of America" "Centers for Disease Control and Prevention Division of Viral Diseases, Pathogen Discovery" "https://www.epicov.org/acknowledgement/04/62/EPI_ISL_4340462.json"
9622 "USA/WA-CDC-LC0251088/2021" "EPI_ISL_4340500" "OK202293.1" "Dakota Howard et al" "Laboratory Corporation of America" "Centers for Disease Control and Prevention Division of Viral Diseases, Pathogen Discovery" "https://www.epicov.org/acknowledgement/05/00/EPI_ISL_4340500.json"
9623 "USA/WA-CDC-LC0251089/2021" "EPI_ISL_4340504" "OK202297.1" "Dakota Howard et al" "Laboratory Corporation of America" "Centers for Disease Control and Prevention Division of Viral Diseases, Pathogen Discovery" "https://www.epicov.org/acknowledgement/05/04/EPI_ISL_4340504.json"
9624 "USA/WA-CDC-LC0251092/2021" "EPI_ISL_4340494" "OK202287.1" "Dakota Howard et al" "Laboratory Corporation of America" "Centers for Disease Control and Prevention Division of Viral Diseases, Pathogen Discovery" "https://www.epicov.org/acknowledgement/04/94/EPI_ISL_4340494.json"
9625 "USA/WA-CDC-LC0251095/2021" "EPI_ISL_4340496" "OK202289.1" "Dakota Howard et al" "Laboratory Corporation of America" "Centers for Disease Control and Prevention Division of Viral Diseases, Pathogen Discovery" "https://www.epicov.org/acknowledgement/04/96/EPI_ISL_4340496.json"
9626 "USA/WA-CDC-LC0251098/2021" "EPI_ISL_4340486" "OK202279.1" "Dakota Howard et al" "Laboratory Corporation of America" "Centers for Disease Control and Prevention Division of Viral Diseases, Pathogen Discovery" "https://www.epicov.org/acknowledgement/04/86/EPI_ISL_4340486.json"
9627 "USA/WA-CDC-LC0251099/2021" "EPI_ISL_4340492" "OK202285.1" "Dakota Howard et al" "Laboratory Corporation of America" "Centers for Disease Control and Prevention Division of Viral Diseases, Pathogen Discovery" "https://www.epicov.org/acknowledgement/04/92/EPI_ISL_4340492.json"
9628 "USA/WA-CDC-LC0251103/2021" "EPI_ISL_4340497" "OK202290.1" "Dakota Howard et al" "Laboratory Corporation of America" "Centers for Disease Control and Prevention Division of Viral Diseases, Pathogen Discovery" "https://www.epicov.org/acknowledgement/04/97/EPI_ISL_4340497.json"
9629 "USA/WA-CDC-LC0251104/2021" "EPI_ISL_4340495" "OK202288.1" "Dakota Howard et al" "Laboratory Corporation of America" "Centers for Disease Control and Prevention Division of Viral Diseases, Pathogen Discovery" "https://www.epicov.org/acknowledgement/04/95/EPI_ISL_4340495.json"
9630 "USA/WA-CDC-LC0251106/2021" "EPI_ISL_4340491" "OK202284.1" "Dakota Howard et al" "Laboratory Corporation of America" "Centers for Disease Control and Prevention Division of Viral Diseases, Pathogen Discovery" "https://www.epicov.org/acknowledgement/04/91/EPI_ISL_4340491.json"
9631 "USA/WA-CDC-LC0251110/2021" "EPI_ISL_4340543" "OK202336.1" "Dakota Howard et al" "Laboratory Corporation of America" "Centers for Disease Control and Prevention Division of Viral Diseases, Pathogen Discovery" "https://www.epicov.org/acknowledgement/05/43/EPI_ISL_4340543.json"
9632 "USA/WA-CDC-LC0251298/2021" "EPI_ISL_4340420" "OK202213.1" "Dakota Howard et al" "Laboratory Corporation of America" "Centers for Disease Control and Prevention Division of Viral Diseases, Pathogen Discovery" "https://www.epicov.org/acknowledgement/04/20/EPI_ISL_4340420.json"
9633 "USA/WA-CDC-LC0251299/2021" "EPI_ISL_4340419" "OK202212.1" "Dakota Howard et al" "Laboratory Corporation of America" "Centers for Disease Control and Prevention Division of Viral Diseases, Pathogen Discovery" "https://www.epicov.org/acknowledgement/04/19/EPI_ISL_4340419.json"
9634 "USA/WA-CDC-LC0251311/2021" "EPI_ISL_4340427" "OK202220.1" "Dakota Howard et al" "Laboratory Corporation of America" "Centers for Disease Control and Prevention Division of Viral Diseases, Pathogen Discovery" "https://www.epicov.org/acknowledgement/04/27/EPI_ISL_4340427.json"
9635 "USA/WA-CDC-LC0251313/2021" "EPI_ISL_4340422" "OK202215.1" "Dakota Howard et al" "Laboratory Corporation of America" "Centers for Disease Control and Prevention Division of Viral Diseases, Pathogen Discovery" "https://www.epicov.org/acknowledgement/04/22/EPI_ISL_4340422.json"
9636 "USA/WA-CDC-LC0251408/2021" "EPI_ISL_4340426" "OK202219.1" "Dakota Howard et al" "Laboratory Corporation of America" "Centers for Disease Control and Prevention Division of Viral Diseases, Pathogen Discovery" "https://www.epicov.org/acknowledgement/04/26/EPI_ISL_4340426.json"
9637 "USA/WA-CDC-LC0251409/2021" "EPI_ISL_4340429" "OK202222.1" "Dakota Howard et al" "Laboratory Corporation of America" "Centers for Disease Control and Prevention Division of Viral Diseases, Pathogen Discovery" "https://www.epicov.org/acknowledgement/04/29/EPI_ISL_4340429.json"
9638 "USA/WA-CDC-LC0251411/2021" "EPI_ISL_4340434" "OK202227.1" "Dakota Howard et al" "Laboratory Corporation of America" "Centers for Disease Control and Prevention Division of Viral Diseases, Pathogen Discovery" "https://www.epicov.org/acknowledgement/04/34/EPI_ISL_4340434.json"
9639 "USA/WA-CDC-LC0251412/2021" "EPI_ISL_4340428" "OK202221.1" "Dakota Howard et al" "Laboratory Corporation of America" "Centers for Disease Control and Prevention Division of Viral Diseases, Pathogen Discovery" "https://www.epicov.org/acknowledgement/04/28/EPI_ISL_4340428.json"
9640 "USA/WA-CDC-LC0251415/2021" "EPI_ISL_4340430" "OK202223.1" "Dakota Howard et al" "Laboratory Corporation of America" "Centers for Disease Control and Prevention Division of Viral Diseases, Pathogen Discovery" "https://www.epicov.org/acknowledgement/04/30/EPI_ISL_4340430.json"
9641 "USA/WA-CDC-LC0251416/2021" "EPI_ISL_4340433" "OK202226.1" "Dakota Howard et al" "Laboratory Corporation of America" "Centers for Disease Control and Prevention Division of Viral Diseases, Pathogen Discovery" "https://www.epicov.org/acknowledgement/04/33/EPI_ISL_4340433.json"
9642 "USA/WA-CDC-LC0251417/2021" "EPI_ISL_4340432" "OK202225.1" "Dakota Howard et al" "Laboratory Corporation of America" "Centers for Disease Control and Prevention Division of Viral Diseases, Pathogen Discovery" "https://www.epicov.org/acknowledgement/04/32/EPI_ISL_4340432.json"
9643 "USA/WA-CDC-LC0251419/2021" "EPI_ISL_4340431" "OK202224.1" "Dakota Howard et al" "Laboratory Corporation of America" "Centers for Disease Control and Prevention Division of Viral Diseases, Pathogen Discovery" "https://www.epicov.org/acknowledgement/04/31/EPI_ISL_4340431.json"
9644 "USA/WA-CDC-LC0251426/2021" "EPI_ISL_4340421" "OK202214.1" "Dakota Howard et al" "Laboratory Corporation of America" "Centers for Disease Control and Prevention Division of Viral Diseases, Pathogen Discovery" "https://www.epicov.org/acknowledgement/04/21/EPI_ISL_4340421.json"
9645 "USA/WA-CDC-LC0251443/2021" "EPI_ISL_4340536" "OK202329.1" "Dakota Howard et al" "Laboratory Corporation of America" "Centers for Disease Control and Prevention Division of Viral Diseases, Pathogen Discovery" "https://www.epicov.org/acknowledgement/05/36/EPI_ISL_4340536.json"
9646 "USA/WA-CDC-LC0251444/2021" "EPI_ISL_4340535" "OK202328.1" "Dakota Howard et al" "Laboratory Corporation of America" "Centers for Disease Control and Prevention Division of Viral Diseases, Pathogen Discovery" "https://www.epicov.org/acknowledgement/05/35/EPI_ISL_4340535.json"
9647 "USA/WA-CDC-LC0251448/2021" "EPI_ISL_4340480" "OK202273.1" "Dakota Howard et al" "Laboratory Corporation of America" "Centers for Disease Control and Prevention Division of Viral Diseases, Pathogen Discovery" "https://www.epicov.org/acknowledgement/04/80/EPI_ISL_4340480.json"
9648 "USA/WA-CDC-LC0251450/2021" "EPI_ISL_4340481" "OK202274.1" "Dakota Howard et al" "Laboratory Corporation of America" "Centers for Disease Control and Prevention Division of Viral Diseases, Pathogen Discovery" "https://www.epicov.org/acknowledgement/04/81/EPI_ISL_4340481.json"
9649 "USA/WA-CDC-LC0251464/2021" "EPI_ISL_4340463" "OK202256.1" "Dakota Howard et al" "Laboratory Corporation of America" "Centers for Disease Control and Prevention Division of Viral Diseases, Pathogen Discovery" "https://www.epicov.org/acknowledgement/04/63/EPI_ISL_4340463.json"
9650 "USA/WA-CDC-LC0251468/2021" "EPI_ISL_4340469" "OK202262.1" "Dakota Howard et al" "Laboratory Corporation of America" "Centers for Disease Control and Prevention Division of Viral Diseases, Pathogen Discovery" "https://www.epicov.org/acknowledgement/04/69/EPI_ISL_4340469.json"
9651 "USA/WA-CDC-LC0251472/2021" "EPI_ISL_4340445" "OK202238.1" "Dakota Howard et al" "Laboratory Corporation of America" "Centers for Disease Control and Prevention Division of Viral Diseases, Pathogen Discovery" "https://www.epicov.org/acknowledgement/04/45/EPI_ISL_4340445.json"
9652 "USA/WA-CDC-LC0251473/2021" "EPI_ISL_4340471" "OK202264.1" "Dakota Howard et al" "Laboratory Corporation of America" "Centers for Disease Control and Prevention Division of Viral Diseases, Pathogen Discovery" "https://www.epicov.org/acknowledgement/04/71/EPI_ISL_4340471.json"
9653 "USA/WA-CDC-LC0251489/2021" "EPI_ISL_4340539" "OK202332.1" "Dakota Howard et al" "Laboratory Corporation of America" "Centers for Disease Control and Prevention Division of Viral Diseases, Pathogen Discovery" "https://www.epicov.org/acknowledgement/05/39/EPI_ISL_4340539.json"
9654 "USA/WA-CDC-LC0251491/2021" "EPI_ISL_5233102" "?" "Dakota Howard et al" "Laboratory Corporation of America" "Centers for Disease Control and Prevention Division of Viral Diseases, Pathogen Discovery" "https://www.epicov.org/acknowledgement/31/02/EPI_ISL_5233102.json"
9655 "USA/WA-CDC-LC0251492/2021" "EPI_ISL_4340541" "OK202334.1" "Dakota Howard et al" "Laboratory Corporation of America" "Centers for Disease Control and Prevention Division of Viral Diseases, Pathogen Discovery" "https://www.epicov.org/acknowledgement/05/41/EPI_ISL_4340541.json"
9656 "USA/WA-CDC-LC0251494/2021" "EPI_ISL_4340540" "OK202333.1" "Dakota Howard et al" "Laboratory Corporation of America" "Centers for Disease Control and Prevention Division of Viral Diseases, Pathogen Discovery" "https://www.epicov.org/acknowledgement/05/40/EPI_ISL_4340540.json"
9657 "USA/WA-CDC-LC0251497/2021" "EPI_ISL_4340537" "OK202330.1" "Dakota Howard et al" "Laboratory Corporation of America" "Centers for Disease Control and Prevention Division of Viral Diseases, Pathogen Discovery" "https://www.epicov.org/acknowledgement/05/37/EPI_ISL_4340537.json"
9658 "USA/WA-CDC-LC0251500/2021" "EPI_ISL_5233103" "?" "Dakota Howard et al" "Laboratory Corporation of America" "Centers for Disease Control and Prevention Division of Viral Diseases, Pathogen Discovery" "https://www.epicov.org/acknowledgement/31/03/EPI_ISL_5233103.json"
9659 "USA/WA-CDC-LC0251502/2021" "EPI_ISL_4340542" "OK202335.1" "Dakota Howard et al" "Laboratory Corporation of America" "Centers for Disease Control and Prevention Division of Viral Diseases, Pathogen Discovery" "https://www.epicov.org/acknowledgement/05/42/EPI_ISL_4340542.json"
9660 "USA/WA-CDC-LC0251503/2021" "EPI_ISL_4340538" "OK202331.1" "Dakota Howard et al" "Laboratory Corporation of America" "Centers for Disease Control and Prevention Division of Viral Diseases, Pathogen Discovery" "https://www.epicov.org/acknowledgement/05/38/EPI_ISL_4340538.json"
9661 "USA/WA-CDC-LC0251505/2021" "EPI_ISL_4340472" "OK202265.1" "Dakota Howard et al" "Laboratory Corporation of America" "Centers for Disease Control and Prevention Division of Viral Diseases, Pathogen Discovery" "https://www.epicov.org/acknowledgement/04/72/EPI_ISL_4340472.json"
9662 "USA/WA-CDC-LC0251506/2021" "EPI_ISL_4340473" "OK202266.1" "Dakota Howard et al" "Laboratory Corporation of America" "Centers for Disease Control and Prevention Division of Viral Diseases, Pathogen Discovery" "https://www.epicov.org/acknowledgement/04/73/EPI_ISL_4340473.json"
9663 "USA/WA-CDC-LC0251508/2021" "EPI_ISL_4340470" "OK202263.1" "Dakota Howard et al" "Laboratory Corporation of America" "Centers for Disease Control and Prevention Division of Viral Diseases, Pathogen Discovery" "https://www.epicov.org/acknowledgement/04/70/EPI_ISL_4340470.json"
9664 "USA/WA-CDC-LC0251540/2021" "EPI_ISL_4340178" "OK202007.1" "Dakota Howard et al" "Laboratory Corporation of America" "Centers for Disease Control and Prevention Division of Viral Diseases, Pathogen Discovery" "https://www.epicov.org/acknowledgement/01/78/EPI_ISL_4340178.json"
9665 "USA/WA-CDC-LC0251544/2021" "EPI_ISL_4340529" "OK202322.1" "Dakota Howard et al" "Laboratory Corporation of America" "Centers for Disease Control and Prevention Division of Viral Diseases, Pathogen Discovery" "https://www.epicov.org/acknowledgement/05/29/EPI_ISL_4340529.json"
9666 "USA/WA-CDC-LC0251545/2021" "EPI_ISL_4340533" "OK202326.1" "Dakota Howard et al" "Laboratory Corporation of America" "Centers for Disease Control and Prevention Division of Viral Diseases, Pathogen Discovery" "https://www.epicov.org/acknowledgement/05/33/EPI_ISL_4340533.json"
9667 "USA/WA-CDC-LC0251546/2021" "EPI_ISL_4340531" "OK202324.1" "Dakota Howard et al" "Laboratory Corporation of America" "Centers for Disease Control and Prevention Division of Viral Diseases, Pathogen Discovery" "https://www.epicov.org/acknowledgement/05/31/EPI_ISL_4340531.json"
9668 "USA/WA-CDC-LC0251548/2021" "EPI_ISL_4340527" "OK202320.1" "Dakota Howard et al" "Laboratory Corporation of America" "Centers for Disease Control and Prevention Division of Viral Diseases, Pathogen Discovery" "https://www.epicov.org/acknowledgement/05/27/EPI_ISL_4340527.json"
9669 "USA/WA-CDC-LC0251550/2021" "EPI_ISL_4340525" "OK202318.1" "Dakota Howard et al" "Laboratory Corporation of America" "Centers for Disease Control and Prevention Division of Viral Diseases, Pathogen Discovery" "https://www.epicov.org/acknowledgement/05/25/EPI_ISL_4340525.json"
9670 "USA/WA-CDC-LC0251551/2021" "EPI_ISL_4340523" "OK202316.1" "Dakota Howard et al" "Laboratory Corporation of America" "Centers for Disease Control and Prevention Division of Viral Diseases, Pathogen Discovery" "https://www.epicov.org/acknowledgement/05/23/EPI_ISL_4340523.json"
9671 "USA/WA-CDC-LC0251552/2021" "EPI_ISL_4340522" "OK202315.1" "Dakota Howard et al" "Laboratory Corporation of America" "Centers for Disease Control and Prevention Division of Viral Diseases, Pathogen Discovery" "https://www.epicov.org/acknowledgement/05/22/EPI_ISL_4340522.json"
9672 "USA/WA-CDC-LC0251553/2021" "EPI_ISL_4340520" "OK202313.1" "Dakota Howard et al" "Laboratory Corporation of America" "Centers for Disease Control and Prevention Division of Viral Diseases, Pathogen Discovery" "https://www.epicov.org/acknowledgement/05/20/EPI_ISL_4340520.json"
9673 "USA/WA-CDC-LC0251554/2021" "EPI_ISL_4340528" "OK202321.1" "Dakota Howard et al" "Laboratory Corporation of America" "Centers for Disease Control and Prevention Division of Viral Diseases, Pathogen Discovery" "https://www.epicov.org/acknowledgement/05/28/EPI_ISL_4340528.json"
9674 "USA/WA-CDC-LC0251555/2021" "EPI_ISL_4340532" "OK202325.1" "Dakota Howard et al" "Laboratory Corporation of America" "Centers for Disease Control and Prevention Division of Viral Diseases, Pathogen Discovery" "https://www.epicov.org/acknowledgement/05/32/EPI_ISL_4340532.json"
9675 "USA/WA-CDC-LC0251556/2021" "EPI_ISL_4340530" "OK202323.1" "Dakota Howard et al" "Laboratory Corporation of America" "Centers for Disease Control and Prevention Division of Viral Diseases, Pathogen Discovery" "https://www.epicov.org/acknowledgement/05/30/EPI_ISL_4340530.json"
9676 "USA/WA-CDC-LC0251558/2021" "EPI_ISL_4340505" "OK202298.1" "Dakota Howard et al" "Laboratory Corporation of America" "Centers for Disease Control and Prevention Division of Viral Diseases, Pathogen Discovery" "https://www.epicov.org/acknowledgement/05/05/EPI_ISL_4340505.json"
9677 "USA/WA-CDC-LC0251559/2021" "EPI_ISL_4340482" "OK202275.1" "Dakota Howard et al" "Laboratory Corporation of America" "Centers for Disease Control and Prevention Division of Viral Diseases, Pathogen Discovery" "https://www.epicov.org/acknowledgement/04/82/EPI_ISL_4340482.json"
9678 "USA/WA-CDC-LC0251588/2021" "EPI_ISL_4340526" "OK202319.1" "Dakota Howard et al" "Laboratory Corporation of America" "Centers for Disease Control and Prevention Division of Viral Diseases, Pathogen Discovery" "https://www.epicov.org/acknowledgement/05/26/EPI_ISL_4340526.json"
9679 "USA/WA-CDC-LC0251591/2021" "EPI_ISL_4340524" "OK202317.1" "Dakota Howard et al" "Laboratory Corporation of America" "Centers for Disease Control and Prevention Division of Viral Diseases, Pathogen Discovery" "https://www.epicov.org/acknowledgement/05/24/EPI_ISL_4340524.json"
9680 "USA/WA-CDC-LC0251599/2021" "EPI_ISL_4340442" "OK202235.1" "Dakota Howard et al" "Laboratory Corporation of America" "Centers for Disease Control and Prevention Division of Viral Diseases, Pathogen Discovery" "https://www.epicov.org/acknowledgement/04/42/EPI_ISL_4340442.json"
9681 "USA/WA-CDC-LC0251616/2021" "EPI_ISL_4340446" "OK202239.1" "Dakota Howard et al" "Laboratory Corporation of America" "Centers for Disease Control and Prevention Division of Viral Diseases, Pathogen Discovery" "https://www.epicov.org/acknowledgement/04/46/EPI_ISL_4340446.json"
9682 "USA/WA-CDC-LC0251617/2021" "EPI_ISL_4340443" "OK202236.1" "Dakota Howard et al" "Laboratory Corporation of America" "Centers for Disease Control and Prevention Division of Viral Diseases, Pathogen Discovery" "https://www.epicov.org/acknowledgement/04/43/EPI_ISL_4340443.json"
9683 "USA/WA-CDC-LC0251622/2021" "EPI_ISL_5233101" "?" "Dakota Howard et al" "Laboratory Corporation of America" "Centers for Disease Control and Prevention Division of Viral Diseases, Pathogen Discovery" "https://www.epicov.org/acknowledgement/31/01/EPI_ISL_5233101.json"
9684 "USA/WA-CDC-LC0251629/2021" "EPI_ISL_4340444" "OK202237.1" "Dakota Howard et al" "Laboratory Corporation of America" "Centers for Disease Control and Prevention Division of Viral Diseases, Pathogen Discovery" "https://www.epicov.org/acknowledgement/04/44/EPI_ISL_4340444.json"
9685 "USA/WA-CDC-LC0251729/2021" "EPI_ISL_4341207" "OK202931.1" "Dakota Howard et al" "Laboratory Corporation of America" "Centers for Disease Control and Prevention Division of Viral Diseases, Pathogen Discovery" "https://www.epicov.org/acknowledgement/12/07/EPI_ISL_4341207.json"
9686 "USA/WA-CDC-LC0251730/2021" "EPI_ISL_5233122" "?" "Dakota Howard et al" "Laboratory Corporation of America" "Centers for Disease Control and Prevention Division of Viral Diseases, Pathogen Discovery" "https://www.epicov.org/acknowledgement/31/22/EPI_ISL_5233122.json"
9687 "USA/WA-CDC-LC0251734/2021" "EPI_ISL_4341112" "OK202836.1" "Dakota Howard et al" "Laboratory Corporation of America" "Centers for Disease Control and Prevention Division of Viral Diseases, Pathogen Discovery" "https://www.epicov.org/acknowledgement/11/12/EPI_ISL_4341112.json"
9688 "USA/WA-CDC-LC0251735/2021" "EPI_ISL_4341111" "OK202835.1" "Dakota Howard et al" "Laboratory Corporation of America" "Centers for Disease Control and Prevention Division of Viral Diseases, Pathogen Discovery" "https://www.epicov.org/acknowledgement/11/11/EPI_ISL_4341111.json"
9689 "USA/WA-CDC-LC0251736/2021" "EPI_ISL_4341110" "OK202834.1" "Dakota Howard et al" "Laboratory Corporation of America" "Centers for Disease Control and Prevention Division of Viral Diseases, Pathogen Discovery" "https://www.epicov.org/acknowledgement/11/10/EPI_ISL_4341110.json"
9690 "USA/WA-CDC-LC0251744/2021" "EPI_ISL_4341235" "OK202959.1" "Dakota Howard et al" "Laboratory Corporation of America" "Centers for Disease Control and Prevention Division of Viral Diseases, Pathogen Discovery" "https://www.epicov.org/acknowledgement/12/35/EPI_ISL_4341235.json"
9691 "USA/WA-CDC-LC0251748/2021" "EPI_ISL_4340868" "OK202660.1" "Dakota Howard et al" "Laboratory Corporation of America" "Centers for Disease Control and Prevention Division of Viral Diseases, Pathogen Discovery" "https://www.epicov.org/acknowledgement/08/68/EPI_ISL_4340868.json"
9692 "USA/WA-CDC-LC0251753/2021" "EPI_ISL_4340864" "OK202656.1" "Dakota Howard et al" "Laboratory Corporation of America" "Centers for Disease Control and Prevention Division of Viral Diseases, Pathogen Discovery" "https://www.epicov.org/acknowledgement/08/64/EPI_ISL_4340864.json"
9693 "USA/WA-CDC-LC0251754/2021" "EPI_ISL_4340862" "OK202654.1" "Dakota Howard et al" "Laboratory Corporation of America" "Centers for Disease Control and Prevention Division of Viral Diseases, Pathogen Discovery" "https://www.epicov.org/acknowledgement/08/62/EPI_ISL_4340862.json"
9694 "USA/WA-CDC-LC0251755/2021" "EPI_ISL_4340865" "OK202657.1" "Dakota Howard et al" "Laboratory Corporation of America" "Centers for Disease Control and Prevention Division of Viral Diseases, Pathogen Discovery" "https://www.epicov.org/acknowledgement/08/65/EPI_ISL_4340865.json"
9695 "USA/WA-CDC-LC0251759/2021" "EPI_ISL_4341020" "OK202758.1" "Dakota Howard et al" "Laboratory Corporation of America" "Centers for Disease Control and Prevention Division of Viral Diseases, Pathogen Discovery" "https://www.epicov.org/acknowledgement/10/20/EPI_ISL_4341020.json"
9696 "USA/WA-CDC-LC0251760/2021" "EPI_ISL_4341018" "OK202757.1" "Dakota Howard et al" "Laboratory Corporation of America" "Centers for Disease Control and Prevention Division of Viral Diseases, Pathogen Discovery" "https://www.epicov.org/acknowledgement/10/18/EPI_ISL_4341018.json"
9697 "USA/WA-CDC-LC0251762/2021" "EPI_ISL_4340867" "OK202659.1" "Dakota Howard et al" "Laboratory Corporation of America" "Centers for Disease Control and Prevention Division of Viral Diseases, Pathogen Discovery" "https://www.epicov.org/acknowledgement/08/67/EPI_ISL_4340867.json"
9698 "USA/WA-CDC-LC0251763/2021" "EPI_ISL_4340866" "OK202658.1" "Dakota Howard et al" "Laboratory Corporation of America" "Centers for Disease Control and Prevention Division of Viral Diseases, Pathogen Discovery" "https://www.epicov.org/acknowledgement/08/66/EPI_ISL_4340866.json"
9699 "USA/WA-CDC-LC0251764/2021" "EPI_ISL_4340869" "OK202661.1" "Dakota Howard et al" "Laboratory Corporation of America" "Centers for Disease Control and Prevention Division of Viral Diseases, Pathogen Discovery" "https://www.epicov.org/acknowledgement/08/69/EPI_ISL_4340869.json"
9700 "USA/WA-CDC-LC0252218/2021" "EPI_ISL_4341174" "OK202898.1" "Dakota Howard et al" "Laboratory Corporation of America" "Centers for Disease Control and Prevention Division of Viral Diseases, Pathogen Discovery" "https://www.epicov.org/acknowledgement/11/74/EPI_ISL_4341174.json"
9701 "USA/WA-CDC-LC0252219/2021" "EPI_ISL_4341175" "OK202899.1" "Dakota Howard et al" "Laboratory Corporation of America" "Centers for Disease Control and Prevention Division of Viral Diseases, Pathogen Discovery" "https://www.epicov.org/acknowledgement/11/75/EPI_ISL_4341175.json"
9702 "USA/WA-CDC-LC0252232/2021" "EPI_ISL_4341204" "OK202928.1" "Dakota Howard et al" "Laboratory Corporation of America" "Centers for Disease Control and Prevention Division of Viral Diseases, Pathogen Discovery" "https://www.epicov.org/acknowledgement/12/04/EPI_ISL_4341204.json"
9703 "USA/WA-CDC-LC0252233/2021" "EPI_ISL_4341187" "OK202911.1" "Dakota Howard et al" "Laboratory Corporation of America" "Centers for Disease Control and Prevention Division of Viral Diseases, Pathogen Discovery" "https://www.epicov.org/acknowledgement/11/87/EPI_ISL_4341187.json"
9704 "USA/WA-CDC-LC0252240/2021" "EPI_ISL_4341084" "OK202808.1" "Dakota Howard et al" "Laboratory Corporation of America" "Centers for Disease Control and Prevention Division of Viral Diseases, Pathogen Discovery" "https://www.epicov.org/acknowledgement/10/84/EPI_ISL_4341084.json"
9705 "USA/WA-CDC-LC0252242/2021" "EPI_ISL_4341181" "OK202905.1" "Dakota Howard et al" "Laboratory Corporation of America" "Centers for Disease Control and Prevention Division of Viral Diseases, Pathogen Discovery" "https://www.epicov.org/acknowledgement/11/81/EPI_ISL_4341181.json"
9706 "USA/WA-CDC-LC0252243/2021" "EPI_ISL_4341160" "OK202884.1" "Dakota Howard et al" "Laboratory Corporation of America" "Centers for Disease Control and Prevention Division of Viral Diseases, Pathogen Discovery" "https://www.epicov.org/acknowledgement/11/60/EPI_ISL_4341160.json"
9707 "USA/WA-CDC-LC0252244/2021" "EPI_ISL_4341083" "OK202807.1" "Dakota Howard et al" "Laboratory Corporation of America" "Centers for Disease Control and Prevention Division of Viral Diseases, Pathogen Discovery" "https://www.epicov.org/acknowledgement/10/83/EPI_ISL_4341083.json"
9708 "USA/WA-CDC-LC0252247/2021" "EPI_ISL_4341184" "OK202908.1" "Dakota Howard et al" "Laboratory Corporation of America" "Centers for Disease Control and Prevention Division of Viral Diseases, Pathogen Discovery" "https://www.epicov.org/acknowledgement/11/84/EPI_ISL_4341184.json"
9709 "USA/WA-CDC-LC0252248/2021" "EPI_ISL_4341182" "OK202906.1" "Dakota Howard et al" "Laboratory Corporation of America" "Centers for Disease Control and Prevention Division of Viral Diseases, Pathogen Discovery" "https://www.epicov.org/acknowledgement/11/82/EPI_ISL_4341182.json"
9710 "USA/WA-CDC-LC0252249/2021" "EPI_ISL_4341183" "OK202907.1" "Dakota Howard et al" "Laboratory Corporation of America" "Centers for Disease Control and Prevention Division of Viral Diseases, Pathogen Discovery" "https://www.epicov.org/acknowledgement/11/83/EPI_ISL_4341183.json"
9711 "USA/WA-CDC-LC0252251/2021" "EPI_ISL_4341172" "OK202896.1" "Dakota Howard et al" "Laboratory Corporation of America" "Centers for Disease Control and Prevention Division of Viral Diseases, Pathogen Discovery" "https://www.epicov.org/acknowledgement/11/72/EPI_ISL_4341172.json"
9712 "USA/WA-CDC-LC0252252/2021" "EPI_ISL_4341039" "OK202768.1" "Dakota Howard et al" "Laboratory Corporation of America" "Centers for Disease Control and Prevention Division of Viral Diseases, Pathogen Discovery" "https://www.epicov.org/acknowledgement/10/39/EPI_ISL_4341039.json"
9713 "USA/WA-CDC-LC0252256/2021" "EPI_ISL_4341037" "OK202767.1" "Dakota Howard et al" "Laboratory Corporation of America" "Centers for Disease Control and Prevention Division of Viral Diseases, Pathogen Discovery" "https://www.epicov.org/acknowledgement/10/37/EPI_ISL_4341037.json"
9714 "USA/WA-CDC-LC0252257/2021" "EPI_ISL_4341158" "OK202882.1" "Dakota Howard et al" "Laboratory Corporation of America" "Centers for Disease Control and Prevention Division of Viral Diseases, Pathogen Discovery" "https://www.epicov.org/acknowledgement/11/58/EPI_ISL_4341158.json"
9715 "USA/WA-CDC-LC0252260/2021" "EPI_ISL_4341159" "OK202883.1" "Dakota Howard et al" "Laboratory Corporation of America" "Centers for Disease Control and Prevention Division of Viral Diseases, Pathogen Discovery" "https://www.epicov.org/acknowledgement/11/59/EPI_ISL_4341159.json"
9716 "USA/WA-CDC-LC0252270/2021" "EPI_ISL_4341164" "OK202888.1" "Dakota Howard et al" "Laboratory Corporation of America" "Centers for Disease Control and Prevention Division of Viral Diseases, Pathogen Discovery" "https://www.epicov.org/acknowledgement/11/64/EPI_ISL_4341164.json"
9717 "USA/WA-CDC-LC0252271/2021" "EPI_ISL_4341170" "OK202894.1" "Dakota Howard et al" "Laboratory Corporation of America" "Centers for Disease Control and Prevention Division of Viral Diseases, Pathogen Discovery" "https://www.epicov.org/acknowledgement/11/70/EPI_ISL_4341170.json"
9718 "USA/WA-CDC-LC0252275/2021" "EPI_ISL_4341166" "OK202890.1" "Dakota Howard et al" "Laboratory Corporation of America" "Centers for Disease Control and Prevention Division of Viral Diseases, Pathogen Discovery" "https://www.epicov.org/acknowledgement/11/66/EPI_ISL_4341166.json"
9719 "USA/WA-CDC-LC0252280/2021" "EPI_ISL_4341165" "OK202889.1" "Dakota Howard et al" "Laboratory Corporation of America" "Centers for Disease Control and Prevention Division of Viral Diseases, Pathogen Discovery" "https://www.epicov.org/acknowledgement/11/65/EPI_ISL_4341165.json"
9720 "USA/WA-CDC-LC0252283/2021" "EPI_ISL_4341168" "OK202892.1" "Dakota Howard et al" "Laboratory Corporation of America" "Centers for Disease Control and Prevention Division of Viral Diseases, Pathogen Discovery" "https://www.epicov.org/acknowledgement/11/68/EPI_ISL_4341168.json"
9721 "USA/WA-CDC-LC0252284/2021" "EPI_ISL_4341169" "OK202893.1" "Dakota Howard et al" "Laboratory Corporation of America" "Centers for Disease Control and Prevention Division of Viral Diseases, Pathogen Discovery" "https://www.epicov.org/acknowledgement/11/69/EPI_ISL_4341169.json"
9722 "USA/WA-CDC-LC0252287/2021" "EPI_ISL_4341167" "OK202891.1" "Dakota Howard et al" "Laboratory Corporation of America" "Centers for Disease Control and Prevention Division of Viral Diseases, Pathogen Discovery" "https://www.epicov.org/acknowledgement/11/67/EPI_ISL_4341167.json"
9723 "USA/WA-CDC-LC0252289/2021" "EPI_ISL_4341186" "OK202910.1" "Dakota Howard et al" "Laboratory Corporation of America" "Centers for Disease Control and Prevention Division of Viral Diseases, Pathogen Discovery" "https://www.epicov.org/acknowledgement/11/86/EPI_ISL_4341186.json"
9724 "USA/WA-CDC-LC0252291/2021" "EPI_ISL_4341185" "OK202909.1" "Dakota Howard et al" "Laboratory Corporation of America" "Centers for Disease Control and Prevention Division of Viral Diseases, Pathogen Discovery" "https://www.epicov.org/acknowledgement/11/85/EPI_ISL_4341185.json"
9725 "USA/WA-CDC-LC0252292/2021" "EPI_ISL_4341171" "OK202895.1" "Dakota Howard et al" "Laboratory Corporation of America" "Centers for Disease Control and Prevention Division of Viral Diseases, Pathogen Discovery" "https://www.epicov.org/acknowledgement/11/71/EPI_ISL_4341171.json"
9726 "USA/WA-CDC-LC0252296/2021" "EPI_ISL_4341173" "OK202897.1" "Dakota Howard et al" "Laboratory Corporation of America" "Centers for Disease Control and Prevention Division of Viral Diseases, Pathogen Discovery" "https://www.epicov.org/acknowledgement/11/73/EPI_ISL_4341173.json"
9727 "USA/WA-CDC-LC0252308/2021" "EPI_ISL_4341289" "OK203013.1" "Dakota Howard et al" "Laboratory Corporation of America" "Centers for Disease Control and Prevention Division of Viral Diseases, Pathogen Discovery" "https://www.epicov.org/acknowledgement/12/89/EPI_ISL_4341289.json"
9728 "USA/WA-CDC-LC0252312/2021" "EPI_ISL_4341287" "OK203011.1" "Dakota Howard et al" "Laboratory Corporation of America" "Centers for Disease Control and Prevention Division of Viral Diseases, Pathogen Discovery" "https://www.epicov.org/acknowledgement/12/87/EPI_ISL_4341287.json"
9729 "USA/WA-CDC-LC0252313/2021" "EPI_ISL_4341288" "OK203012.1" "Dakota Howard et al" "Laboratory Corporation of America" "Centers for Disease Control and Prevention Division of Viral Diseases, Pathogen Discovery" "https://www.epicov.org/acknowledgement/12/88/EPI_ISL_4341288.json"
9730 "USA/WA-CDC-LC0252314/2021" "EPI_ISL_4341290" "OK203014.1" "Dakota Howard et al" "Laboratory Corporation of America" "Centers for Disease Control and Prevention Division of Viral Diseases, Pathogen Discovery" "https://www.epicov.org/acknowledgement/12/90/EPI_ISL_4341290.json"
9731 "USA/WA-CDC-LC0252319/2021" "EPI_ISL_4341284" "OK203008.1" "Dakota Howard et al" "Laboratory Corporation of America" "Centers for Disease Control and Prevention Division of Viral Diseases, Pathogen Discovery" "https://www.epicov.org/acknowledgement/12/84/EPI_ISL_4341284.json"
9732 "USA/WA-CDC-LC0252320/2021" "EPI_ISL_4341282" "OK203006.1" "Dakota Howard et al" "Laboratory Corporation of America" "Centers for Disease Control and Prevention Division of Viral Diseases, Pathogen Discovery" "https://www.epicov.org/acknowledgement/12/82/EPI_ISL_4341282.json"
9733 "USA/WA-CDC-LC0252352/2021" "EPI_ISL_4341265" "OK202989.1" "Dakota Howard et al" "Laboratory Corporation of America" "Centers for Disease Control and Prevention Division of Viral Diseases, Pathogen Discovery" "https://www.epicov.org/acknowledgement/12/65/EPI_ISL_4341265.json"
9734 "USA/WA-CDC-LC0252353/2021" "EPI_ISL_4341188" "OK202912.1" "Dakota Howard et al" "Laboratory Corporation of America" "Centers for Disease Control and Prevention Division of Viral Diseases, Pathogen Discovery" "https://www.epicov.org/acknowledgement/11/88/EPI_ISL_4341188.json"
9735 "USA/WA-CDC-LC0252354/2021" "EPI_ISL_4341179" "OK202903.1" "Dakota Howard et al" "Laboratory Corporation of America" "Centers for Disease Control and Prevention Division of Viral Diseases, Pathogen Discovery" "https://www.epicov.org/acknowledgement/11/79/EPI_ISL_4341179.json"
9736 "USA/WA-CDC-LC0252355/2021" "EPI_ISL_4341178" "OK202902.1" "Dakota Howard et al" "Laboratory Corporation of America" "Centers for Disease Control and Prevention Division of Viral Diseases, Pathogen Discovery" "https://www.epicov.org/acknowledgement/11/78/EPI_ISL_4341178.json"
9737 "USA/WA-CDC-LC0252356/2021" "EPI_ISL_5233121" "?" "Dakota Howard et al" "Laboratory Corporation of America" "Centers for Disease Control and Prevention Division of Viral Diseases, Pathogen Discovery" "https://www.epicov.org/acknowledgement/31/21/EPI_ISL_5233121.json"
9738 "USA/WA-CDC-LC0252358/2021" "EPI_ISL_4341176" "OK202900.1" "Dakota Howard et al" "Laboratory Corporation of America" "Centers for Disease Control and Prevention Division of Viral Diseases, Pathogen Discovery" "https://www.epicov.org/acknowledgement/11/76/EPI_ISL_4341176.json"
9739 "USA/WA-CDC-LC0252359/2021" "EPI_ISL_4341177" "OK202901.1" "Dakota Howard et al" "Laboratory Corporation of America" "Centers for Disease Control and Prevention Division of Viral Diseases, Pathogen Discovery" "https://www.epicov.org/acknowledgement/11/77/EPI_ISL_4341177.json"
9740 "USA/WA-CDC-LC0252363/2021" "EPI_ISL_4341283" "OK203007.1" "Dakota Howard et al" "Laboratory Corporation of America" "Centers for Disease Control and Prevention Division of Viral Diseases, Pathogen Discovery" "https://www.epicov.org/acknowledgement/12/83/EPI_ISL_4341283.json"
9741 "USA/WA-CDC-LC0252364/2021" "EPI_ISL_4341285" "OK203009.1" "Dakota Howard et al" "Laboratory Corporation of America" "Centers for Disease Control and Prevention Division of Viral Diseases, Pathogen Discovery" "https://www.epicov.org/acknowledgement/12/85/EPI_ISL_4341285.json"
9742 "USA/WA-CDC-LC0252366/2021" "EPI_ISL_4341263" "OK202987.1" "Dakota Howard et al" "Laboratory Corporation of America" "Centers for Disease Control and Prevention Division of Viral Diseases, Pathogen Discovery" "https://www.epicov.org/acknowledgement/12/63/EPI_ISL_4341263.json"
9743 "USA/WA-CDC-LC0252367/2021" "EPI_ISL_4341257" "OK202981.1" "Dakota Howard et al" "Laboratory Corporation of America" "Centers for Disease Control and Prevention Division of Viral Diseases, Pathogen Discovery" "https://www.epicov.org/acknowledgement/12/57/EPI_ISL_4341257.json"
9744 "USA/WA-CDC-LC0252368/2021" "EPI_ISL_4341256" "OK202980.1" "Dakota Howard et al" "Laboratory Corporation of America" "Centers for Disease Control and Prevention Division of Viral Diseases, Pathogen Discovery" "https://www.epicov.org/acknowledgement/12/56/EPI_ISL_4341256.json"
9745 "USA/WA-CDC-LC0252369/2021" "EPI_ISL_4341258" "OK202982.1" "Dakota Howard et al" "Laboratory Corporation of America" "Centers for Disease Control and Prevention Division of Viral Diseases, Pathogen Discovery" "https://www.epicov.org/acknowledgement/12/58/EPI_ISL_4341258.json"
9746 "USA/WA-CDC-LC0252370/2021" "EPI_ISL_4341259" "OK202983.1" "Dakota Howard et al" "Laboratory Corporation of America" "Centers for Disease Control and Prevention Division of Viral Diseases, Pathogen Discovery" "https://www.epicov.org/acknowledgement/12/59/EPI_ISL_4341259.json"
9747 "USA/WA-CDC-LC0252371/2021" "EPI_ISL_4341286" "OK203010.1" "Dakota Howard et al" "Laboratory Corporation of America" "Centers for Disease Control and Prevention Division of Viral Diseases, Pathogen Discovery" "https://www.epicov.org/acknowledgement/12/86/EPI_ISL_4341286.json"
9748 "USA/WA-CDC-LC0252372/2021" "EPI_ISL_4341261" "OK202985.1" "Dakota Howard et al" "Laboratory Corporation of America" "Centers for Disease Control and Prevention Division of Viral Diseases, Pathogen Discovery" "https://www.epicov.org/acknowledgement/12/61/EPI_ISL_4341261.json"
9749 "USA/WA-CDC-LC0252373/2021" "EPI_ISL_4341264" "OK202988.1" "Dakota Howard et al" "Laboratory Corporation of America" "Centers for Disease Control and Prevention Division of Viral Diseases, Pathogen Discovery" "https://www.epicov.org/acknowledgement/12/64/EPI_ISL_4341264.json"
9750 "USA/WA-CDC-LC0252375/2021" "EPI_ISL_4341255" "OK202979.1" "Dakota Howard et al" "Laboratory Corporation of America" "Centers for Disease Control and Prevention Division of Viral Diseases, Pathogen Discovery" "https://www.epicov.org/acknowledgement/12/55/EPI_ISL_4341255.json"
9751 "USA/WA-CDC-LC0252376/2021" "EPI_ISL_4341262" "OK202986.1" "Dakota Howard et al" "Laboratory Corporation of America" "Centers for Disease Control and Prevention Division of Viral Diseases, Pathogen Discovery" "https://www.epicov.org/acknowledgement/12/62/EPI_ISL_4341262.json"
9752 "USA/WA-CDC-LC0252377/2021" "EPI_ISL_4341260" "OK202984.1" "Dakota Howard et al" "Laboratory Corporation of America" "Centers for Disease Control and Prevention Division of Viral Diseases, Pathogen Discovery" "https://www.epicov.org/acknowledgement/12/60/EPI_ISL_4341260.json"
9753 "USA/WA-CDC-LC0252388/2021" "EPI_ISL_4341254" "OK202978.1" "Dakota Howard et al" "Laboratory Corporation of America" "Centers for Disease Control and Prevention Division of Viral Diseases, Pathogen Discovery" "https://www.epicov.org/acknowledgement/12/54/EPI_ISL_4341254.json"
9754 "USA/WA-CDC-LC0252391/2021" "EPI_ISL_4340920" "OK202700.1" "Dakota Howard et al" "Laboratory Corporation of America" "Centers for Disease Control and Prevention Division of Viral Diseases, Pathogen Discovery" "https://www.epicov.org/acknowledgement/09/20/EPI_ISL_4340920.json"
9755 "USA/WA-CDC-LC0252392/2021" "EPI_ISL_4340917" "OK202699.1" "Dakota Howard et al" "Laboratory Corporation of America" "Centers for Disease Control and Prevention Division of Viral Diseases, Pathogen Discovery" "https://www.epicov.org/acknowledgement/09/17/EPI_ISL_4340917.json"
9756 "USA/WA-CDC-LC0252393/2021" "EPI_ISL_4340915" "OK202698.1" "Dakota Howard et al" "Laboratory Corporation of America" "Centers for Disease Control and Prevention Division of Viral Diseases, Pathogen Discovery" "https://www.epicov.org/acknowledgement/09/15/EPI_ISL_4340915.json"
9757 "USA/WA-CDC-LC0252395/2021" "EPI_ISL_4340911" "OK202696.1" "Dakota Howard et al" "Laboratory Corporation of America" "Centers for Disease Control and Prevention Division of Viral Diseases, Pathogen Discovery" "https://www.epicov.org/acknowledgement/09/11/EPI_ISL_4340911.json"
9758 "USA/WA-CDC-LC0252396/2021" "EPI_ISL_4340913" "OK202697.1" "Dakota Howard et al" "Laboratory Corporation of America" "Centers for Disease Control and Prevention Division of Viral Diseases, Pathogen Discovery" "https://www.epicov.org/acknowledgement/09/13/EPI_ISL_4340913.json"
9759 "USA/WA-CDC-LC0252399/2021" "EPI_ISL_4341324" "OK203048.1" "Dakota Howard et al" "Laboratory Corporation of America" "Centers for Disease Control and Prevention Division of Viral Diseases, Pathogen Discovery" "https://www.epicov.org/acknowledgement/13/24/EPI_ISL_4341324.json"
9760 "USA/WA-CDC-LC0252400/2021" "EPI_ISL_4341314" "OK203038.1" "Dakota Howard et al" "Laboratory Corporation of America" "Centers for Disease Control and Prevention Division of Viral Diseases, Pathogen Discovery" "https://www.epicov.org/acknowledgement/13/14/EPI_ISL_4341314.json"
9761 "USA/WA-CDC-LC0252402/2021" "EPI_ISL_4341318" "OK203042.1" "Dakota Howard et al" "Laboratory Corporation of America" "Centers for Disease Control and Prevention Division of Viral Diseases, Pathogen Discovery" "https://www.epicov.org/acknowledgement/13/18/EPI_ISL_4341318.json"
9762 "USA/WA-CDC-LC0252403/2021" "EPI_ISL_4341316" "OK203040.1" "Dakota Howard et al" "Laboratory Corporation of America" "Centers for Disease Control and Prevention Division of Viral Diseases, Pathogen Discovery" "https://www.epicov.org/acknowledgement/13/16/EPI_ISL_4341316.json"
9763 "USA/WA-CDC-LC0252408/2021" "EPI_ISL_4341454" "OK203178.1" "Dakota Howard et al" "Laboratory Corporation of America" "Centers for Disease Control and Prevention Division of Viral Diseases, Pathogen Discovery" "https://www.epicov.org/acknowledgement/14/54/EPI_ISL_4341454.json"
9764 "USA/WA-CDC-LC0252410/2021" "EPI_ISL_4341451" "OK203175.1" "Dakota Howard et al" "Laboratory Corporation of America" "Centers for Disease Control and Prevention Division of Viral Diseases, Pathogen Discovery" "https://www.epicov.org/acknowledgement/14/51/EPI_ISL_4341451.json"
9765 "USA/WA-CDC-LC0252411/2021" "EPI_ISL_4341459" "OK203183.1" "Dakota Howard et al" "Laboratory Corporation of America" "Centers for Disease Control and Prevention Division of Viral Diseases, Pathogen Discovery" "https://www.epicov.org/acknowledgement/14/59/EPI_ISL_4341459.json"
9766 "USA/WA-CDC-LC0252414/2021" "EPI_ISL_4341381" "OK203105.1" "Dakota Howard et al" "Laboratory Corporation of America" "Centers for Disease Control and Prevention Division of Viral Diseases, Pathogen Discovery" "https://www.epicov.org/acknowledgement/13/81/EPI_ISL_4341381.json"
9767 "USA/WA-CDC-LC0252415/2021" "EPI_ISL_4341379" "OK203103.1" "Dakota Howard et al" "Laboratory Corporation of America" "Centers for Disease Control and Prevention Division of Viral Diseases, Pathogen Discovery" "https://www.epicov.org/acknowledgement/13/79/EPI_ISL_4341379.json"
9768 "USA/WA-CDC-LC0252416/2021" "EPI_ISL_4341442" "OK203166.1" "Dakota Howard et al" "Laboratory Corporation of America" "Centers for Disease Control and Prevention Division of Viral Diseases, Pathogen Discovery" "https://www.epicov.org/acknowledgement/14/42/EPI_ISL_4341442.json"
9769 "USA/WA-CDC-LC0252417/2021" "EPI_ISL_4341383" "OK203107.1" "Dakota Howard et al" "Laboratory Corporation of America" "Centers for Disease Control and Prevention Division of Viral Diseases, Pathogen Discovery" "https://www.epicov.org/acknowledgement/13/83/EPI_ISL_4341383.json"
9770 "USA/WA-CDC-LC0252418/2021" "EPI_ISL_4341378" "OK203102.1" "Dakota Howard et al" "Laboratory Corporation of America" "Centers for Disease Control and Prevention Division of Viral Diseases, Pathogen Discovery" "https://www.epicov.org/acknowledgement/13/78/EPI_ISL_4341378.json"
9771 "USA/WA-CDC-LC0252422/2021" "EPI_ISL_4341384" "OK203108.1" "Dakota Howard et al" "Laboratory Corporation of America" "Centers for Disease Control and Prevention Division of Viral Diseases, Pathogen Discovery" "https://www.epicov.org/acknowledgement/13/84/EPI_ISL_4341384.json"
9772 "USA/WA-CDC-LC0252423/2021" "EPI_ISL_4341382" "OK203106.1" "Dakota Howard et al" "Laboratory Corporation of America" "Centers for Disease Control and Prevention Division of Viral Diseases, Pathogen Discovery" "https://www.epicov.org/acknowledgement/13/82/EPI_ISL_4341382.json"
9773 "USA/WA-CDC-LC0252424/2021" "EPI_ISL_4341317" "OK203041.1" "Dakota Howard et al" "Laboratory Corporation of America" "Centers for Disease Control and Prevention Division of Viral Diseases, Pathogen Discovery" "https://www.epicov.org/acknowledgement/13/17/EPI_ISL_4341317.json"
9774 "USA/WA-CDC-LC0252425/2021" "EPI_ISL_4341323" "OK203047.1" "Dakota Howard et al" "Laboratory Corporation of America" "Centers for Disease Control and Prevention Division of Viral Diseases, Pathogen Discovery" "https://www.epicov.org/acknowledgement/13/23/EPI_ISL_4341323.json"
9775 "USA/WA-CDC-LC0252426/2021" "EPI_ISL_4341326" "OK203050.1" "Dakota Howard et al" "Laboratory Corporation of America" "Centers for Disease Control and Prevention Division of Viral Diseases, Pathogen Discovery" "https://www.epicov.org/acknowledgement/13/26/EPI_ISL_4341326.json"
9776 "USA/WA-CDC-LC0252427/2021" "EPI_ISL_4341311" "OK203035.1" "Dakota Howard et al" "Laboratory Corporation of America" "Centers for Disease Control and Prevention Division of Viral Diseases, Pathogen Discovery" "https://www.epicov.org/acknowledgement/13/11/EPI_ISL_4341311.json"
9777 "USA/WA-CDC-LC0252431/2021" "EPI_ISL_4341315" "OK203039.1" "Dakota Howard et al" "Laboratory Corporation of America" "Centers for Disease Control and Prevention Division of Viral Diseases, Pathogen Discovery" "https://www.epicov.org/acknowledgement/13/15/EPI_ISL_4341315.json"
9778 "USA/WA-CDC-LC0252432/2021" "EPI_ISL_4341325" "OK203049.1" "Dakota Howard et al" "Laboratory Corporation of America" "Centers for Disease Control and Prevention Division of Viral Diseases, Pathogen Discovery" "https://www.epicov.org/acknowledgement/13/25/EPI_ISL_4341325.json"
9779 "USA/WA-CDC-LC0252441/2021" "EPI_ISL_4341460" "OK203184.1" "Dakota Howard et al" "Laboratory Corporation of America" "Centers for Disease Control and Prevention Division of Viral Diseases, Pathogen Discovery" "https://www.epicov.org/acknowledgement/14/60/EPI_ISL_4341460.json"
9780 "USA/WA-CDC-LC0252442/2021" "EPI_ISL_4341455" "OK203179.1" "Dakota Howard et al" "Laboratory Corporation of America" "Centers for Disease Control and Prevention Division of Viral Diseases, Pathogen Discovery" "https://www.epicov.org/acknowledgement/14/55/EPI_ISL_4341455.json"
9781 "USA/WA-CDC-LC0252444/2021" "EPI_ISL_4341447" "OK203171.1" "Dakota Howard et al" "Laboratory Corporation of America" "Centers for Disease Control and Prevention Division of Viral Diseases, Pathogen Discovery" "https://www.epicov.org/acknowledgement/14/47/EPI_ISL_4341447.json"
9782 "USA/WA-CDC-LC0252450/2021" "EPI_ISL_4341461" "OK203185.1" "Dakota Howard et al" "Laboratory Corporation of America" "Centers for Disease Control and Prevention Division of Viral Diseases, Pathogen Discovery" "https://www.epicov.org/acknowledgement/14/61/EPI_ISL_4341461.json"
9783 "USA/WA-CDC-LC0252452/2021" "EPI_ISL_4341457" "OK203181.1" "Dakota Howard et al" "Laboratory Corporation of America" "Centers for Disease Control and Prevention Division of Viral Diseases, Pathogen Discovery" "https://www.epicov.org/acknowledgement/14/57/EPI_ISL_4341457.json"
9784 "USA/WA-CDC-LC0252454/2021" "EPI_ISL_4341458" "OK203182.1" "Dakota Howard et al" "Laboratory Corporation of America" "Centers for Disease Control and Prevention Division of Viral Diseases, Pathogen Discovery" "https://www.epicov.org/acknowledgement/14/58/EPI_ISL_4341458.json"
9785 "USA/WA-CDC-LC0252455/2021" "EPI_ISL_4341462" "OK203186.1" "Dakota Howard et al" "Laboratory Corporation of America" "Centers for Disease Control and Prevention Division of Viral Diseases, Pathogen Discovery" "https://www.epicov.org/acknowledgement/14/62/EPI_ISL_4341462.json"
9786 "USA/WA-CDC-LC0252456/2021" "EPI_ISL_4341446" "OK203170.1" "Dakota Howard et al" "Laboratory Corporation of America" "Centers for Disease Control and Prevention Division of Viral Diseases, Pathogen Discovery" "https://www.epicov.org/acknowledgement/14/46/EPI_ISL_4341446.json"
9787 "USA/WA-CDC-LC0252457/2021" "EPI_ISL_4341456" "OK203180.1" "Dakota Howard et al" "Laboratory Corporation of America" "Centers for Disease Control and Prevention Division of Viral Diseases, Pathogen Discovery" "https://www.epicov.org/acknowledgement/14/56/EPI_ISL_4341456.json"
9788 "USA/WA-CDC-LC0252459/2021" "EPI_ISL_4341463" "OK203187.1" "Dakota Howard et al" "Laboratory Corporation of America" "Centers for Disease Control and Prevention Division of Viral Diseases, Pathogen Discovery" "https://www.epicov.org/acknowledgement/14/63/EPI_ISL_4341463.json"
9789 "USA/WA-CDC-LC0252485/2021" "EPI_ISL_5233130" "?" "Dakota Howard et al" "Laboratory Corporation of America" "Centers for Disease Control and Prevention Division of Viral Diseases, Pathogen Discovery" "https://www.epicov.org/acknowledgement/31/30/EPI_ISL_5233130.json"
9790 "USA/WA-CDC-LC0252486/2021" "EPI_ISL_4341392" "OK203116.1" "Dakota Howard et al" "Laboratory Corporation of America" "Centers for Disease Control and Prevention Division of Viral Diseases, Pathogen Discovery" "https://www.epicov.org/acknowledgement/13/92/EPI_ISL_4341392.json"
9791 "USA/WA-CDC-LC0252487/2021" "EPI_ISL_4341471" "OK203195.1" "Dakota Howard et al" "Laboratory Corporation of America" "Centers for Disease Control and Prevention Division of Viral Diseases, Pathogen Discovery" "https://www.epicov.org/acknowledgement/14/71/EPI_ISL_4341471.json"
9792 "USA/WA-CDC-LC0252489/2021" "EPI_ISL_4341380" "OK203104.1" "Dakota Howard et al" "Laboratory Corporation of America" "Centers for Disease Control and Prevention Division of Viral Diseases, Pathogen Discovery" "https://www.epicov.org/acknowledgement/13/80/EPI_ISL_4341380.json"
9793 "USA/WA-CDC-LC0252490/2021" "EPI_ISL_4341365" "OK203089.1" "Dakota Howard et al" "Laboratory Corporation of America" "Centers for Disease Control and Prevention Division of Viral Diseases, Pathogen Discovery" "https://www.epicov.org/acknowledgement/13/65/EPI_ISL_4341365.json"
9794 "USA/WA-CDC-LC0252491/2021" "EPI_ISL_4341374" "OK203098.1" "Dakota Howard et al" "Laboratory Corporation of America" "Centers for Disease Control and Prevention Division of Viral Diseases, Pathogen Discovery" "https://www.epicov.org/acknowledgement/13/74/EPI_ISL_4341374.json"
9795 "USA/WA-CDC-LC0252492/2021" "EPI_ISL_4341371" "OK203095.1" "Dakota Howard et al" "Laboratory Corporation of America" "Centers for Disease Control and Prevention Division of Viral Diseases, Pathogen Discovery" "https://www.epicov.org/acknowledgement/13/71/EPI_ISL_4341371.json"
9796 "USA/WA-CDC-LC0252493/2021" "EPI_ISL_4341372" "OK203096.1" "Dakota Howard et al" "Laboratory Corporation of America" "Centers for Disease Control and Prevention Division of Viral Diseases, Pathogen Discovery" "https://www.epicov.org/acknowledgement/13/72/EPI_ISL_4341372.json"
9797 "USA/WA-CDC-LC0252495/2021" "EPI_ISL_4341373" "OK203097.1" "Dakota Howard et al" "Laboratory Corporation of America" "Centers for Disease Control and Prevention Division of Viral Diseases, Pathogen Discovery" "https://www.epicov.org/acknowledgement/13/73/EPI_ISL_4341373.json"
9798 "USA/WA-CDC-LC0252496/2021" "EPI_ISL_4341443" "OK203167.1" "Dakota Howard et al" "Laboratory Corporation of America" "Centers for Disease Control and Prevention Division of Viral Diseases, Pathogen Discovery" "https://www.epicov.org/acknowledgement/14/43/EPI_ISL_4341443.json"
9799 "USA/WA-CDC-LC0252497/2021" "EPI_ISL_4341366" "OK203090.1" "Dakota Howard et al" "Laboratory Corporation of America" "Centers for Disease Control and Prevention Division of Viral Diseases, Pathogen Discovery" "https://www.epicov.org/acknowledgement/13/66/EPI_ISL_4341366.json"
9800 "USA/WA-CDC-LC0252498/2021" "EPI_ISL_4341369" "OK203093.1" "Dakota Howard et al" "Laboratory Corporation of America" "Centers for Disease Control and Prevention Division of Viral Diseases, Pathogen Discovery" "https://www.epicov.org/acknowledgement/13/69/EPI_ISL_4341369.json"
9801 "USA/WA-CDC-LC0252500/2021" "EPI_ISL_4341368" "OK203092.1" "Dakota Howard et al" "Laboratory Corporation of America" "Centers for Disease Control and Prevention Division of Viral Diseases, Pathogen Discovery" "https://www.epicov.org/acknowledgement/13/68/EPI_ISL_4341368.json"
9802 "USA/WA-CDC-LC0252502/2021" "EPI_ISL_4341320" "OK203044.1" "Dakota Howard et al" "Laboratory Corporation of America" "Centers for Disease Control and Prevention Division of Viral Diseases, Pathogen Discovery" "https://www.epicov.org/acknowledgement/13/20/EPI_ISL_4341320.json"
9803 "USA/WA-CDC-LC0252504/2021" "EPI_ISL_4341322" "OK203046.1" "Dakota Howard et al" "Laboratory Corporation of America" "Centers for Disease Control and Prevention Division of Viral Diseases, Pathogen Discovery" "https://www.epicov.org/acknowledgement/13/22/EPI_ISL_4341322.json"
9804 "USA/WA-CDC-LC0252515/2021" "EPI_ISL_4341444" "OK203168.1" "Dakota Howard et al" "Laboratory Corporation of America" "Centers for Disease Control and Prevention Division of Viral Diseases, Pathogen Discovery" "https://www.epicov.org/acknowledgement/14/44/EPI_ISL_4341444.json"
9805 "USA/WA-CDC-LC0252516/2021" "EPI_ISL_4341466" "OK203190.1" "Dakota Howard et al" "Laboratory Corporation of America" "Centers for Disease Control and Prevention Division of Viral Diseases, Pathogen Discovery" "https://www.epicov.org/acknowledgement/14/66/EPI_ISL_4341466.json"
9806 "USA/WA-CDC-LC0252517/2021" "EPI_ISL_4341468" "OK203192.1" "Dakota Howard et al" "Laboratory Corporation of America" "Centers for Disease Control and Prevention Division of Viral Diseases, Pathogen Discovery" "https://www.epicov.org/acknowledgement/14/68/EPI_ISL_4341468.json"
9807 "USA/WA-CDC-LC0252518/2021" "EPI_ISL_4341467" "OK203191.1" "Dakota Howard et al" "Laboratory Corporation of America" "Centers for Disease Control and Prevention Division of Viral Diseases, Pathogen Discovery" "https://www.epicov.org/acknowledgement/14/67/EPI_ISL_4341467.json"
9808 "USA/WA-CDC-LC0252519/2021" "EPI_ISL_4341464" "OK203188.1" "Dakota Howard et al" "Laboratory Corporation of America" "Centers for Disease Control and Prevention Division of Viral Diseases, Pathogen Discovery" "https://www.epicov.org/acknowledgement/14/64/EPI_ISL_4341464.json"
9809 "USA/WA-CDC-LC0252520/2021" "EPI_ISL_4341449" "OK203173.1" "Dakota Howard et al" "Laboratory Corporation of America" "Centers for Disease Control and Prevention Division of Viral Diseases, Pathogen Discovery" "https://www.epicov.org/acknowledgement/14/49/EPI_ISL_4341449.json"
9810 "USA/WA-CDC-LC0252521/2021" "EPI_ISL_4341448" "OK203172.1" "Dakota Howard et al" "Laboratory Corporation of America" "Centers for Disease Control and Prevention Division of Viral Diseases, Pathogen Discovery" "https://www.epicov.org/acknowledgement/14/48/EPI_ISL_4341448.json"
9811 "USA/WA-CDC-LC0252523/2021" "EPI_ISL_4341470" "OK203194.1" "Dakota Howard et al" "Laboratory Corporation of America" "Centers for Disease Control and Prevention Division of Viral Diseases, Pathogen Discovery" "https://www.epicov.org/acknowledgement/14/70/EPI_ISL_4341470.json"
9812 "USA/WA-CDC-LC0252524/2021" "EPI_ISL_4341450" "OK203174.1" "Dakota Howard et al" "Laboratory Corporation of America" "Centers for Disease Control and Prevention Division of Viral Diseases, Pathogen Discovery" "https://www.epicov.org/acknowledgement/14/50/EPI_ISL_4341450.json"
9813 "USA/WA-CDC-LC0252525/2021" "EPI_ISL_4341453" "OK203177.1" "Dakota Howard et al" "Laboratory Corporation of America" "Centers for Disease Control and Prevention Division of Viral Diseases, Pathogen Discovery" "https://www.epicov.org/acknowledgement/14/53/EPI_ISL_4341453.json"
9814 "USA/WA-CDC-LC0252526/2021" "EPI_ISL_4341452" "OK203176.1" "Dakota Howard et al" "Laboratory Corporation of America" "Centers for Disease Control and Prevention Division of Viral Diseases, Pathogen Discovery" "https://www.epicov.org/acknowledgement/14/52/EPI_ISL_4341452.json"
9815 "USA/WA-CDC-LC0252527/2021" "EPI_ISL_4341469" "OK203193.1" "Dakota Howard et al" "Laboratory Corporation of America" "Centers for Disease Control and Prevention Division of Viral Diseases, Pathogen Discovery" "https://www.epicov.org/acknowledgement/14/69/EPI_ISL_4341469.json"
9816 "USA/WA-CDC-LC0252528/2021" "EPI_ISL_4341465" "OK203189.1" "Dakota Howard et al" "Laboratory Corporation of America" "Centers for Disease Control and Prevention Division of Viral Diseases, Pathogen Discovery" "https://www.epicov.org/acknowledgement/14/65/EPI_ISL_4341465.json"
9817 "USA/WA-CDC-LC0252533/2021" "EPI_ISL_4341391" "OK203115.1" "Dakota Howard et al" "Laboratory Corporation of America" "Centers for Disease Control and Prevention Division of Viral Diseases, Pathogen Discovery" "https://www.epicov.org/acknowledgement/13/91/EPI_ISL_4341391.json"
9818 "USA/WA-CDC-LC0252536/2021" "EPI_ISL_4341330" "OK203054.1" "Dakota Howard et al" "Laboratory Corporation of America" "Centers for Disease Control and Prevention Division of Viral Diseases, Pathogen Discovery" "https://www.epicov.org/acknowledgement/13/30/EPI_ISL_4341330.json"
9819 "USA/WA-CDC-LC0252538/2021" "EPI_ISL_4341321" "OK203045.1" "Dakota Howard et al" "Laboratory Corporation of America" "Centers for Disease Control and Prevention Division of Viral Diseases, Pathogen Discovery" "https://www.epicov.org/acknowledgement/13/21/EPI_ISL_4341321.json"
9820 "USA/WA-CDC-LC0252539/2021" "EPI_ISL_4341327" "OK203051.1" "Dakota Howard et al" "Laboratory Corporation of America" "Centers for Disease Control and Prevention Division of Viral Diseases, Pathogen Discovery" "https://www.epicov.org/acknowledgement/13/27/EPI_ISL_4341327.json"
9821 "USA/WA-CDC-LC0252540/2021" "EPI_ISL_4341331" "OK203055.1" "Dakota Howard et al" "Laboratory Corporation of America" "Centers for Disease Control and Prevention Division of Viral Diseases, Pathogen Discovery" "https://www.epicov.org/acknowledgement/13/31/EPI_ISL_4341331.json"
9822 "USA/WA-CDC-LC0252541/2021" "EPI_ISL_4341328" "OK203052.1" "Dakota Howard et al" "Laboratory Corporation of America" "Centers for Disease Control and Prevention Division of Viral Diseases, Pathogen Discovery" "https://www.epicov.org/acknowledgement/13/28/EPI_ISL_4341328.json"
9823 "USA/WA-CDC-LC0252591/2021" "EPI_ISL_4341549" "OK203273.1" "Dakota Howard et al" "Laboratory Corporation of America" "Centers for Disease Control and Prevention Division of Viral Diseases, Pathogen Discovery" "https://www.epicov.org/acknowledgement/15/49/EPI_ISL_4341549.json"
9824 "USA/WA-CDC-LC0252592/2021" "EPI_ISL_4341547" "OK203271.1" "Dakota Howard et al" "Laboratory Corporation of America" "Centers for Disease Control and Prevention Division of Viral Diseases, Pathogen Discovery" "https://www.epicov.org/acknowledgement/15/47/EPI_ISL_4341547.json"
9825 "USA/WA-CDC-LC0252593/2021" "EPI_ISL_4341551" "OK203275.1" "Dakota Howard et al" "Laboratory Corporation of America" "Centers for Disease Control and Prevention Division of Viral Diseases, Pathogen Discovery" "https://www.epicov.org/acknowledgement/15/51/EPI_ISL_4341551.json"
9826 "USA/WA-CDC-LC0252594/2021" "EPI_ISL_4341548" "OK203272.1" "Dakota Howard et al" "Laboratory Corporation of America" "Centers for Disease Control and Prevention Division of Viral Diseases, Pathogen Discovery" "https://www.epicov.org/acknowledgement/15/48/EPI_ISL_4341548.json"
9827 "USA/WA-CDC-LC0252608/2021" "EPI_ISL_4341375" "OK203099.1" "Dakota Howard et al" "Laboratory Corporation of America" "Centers for Disease Control and Prevention Division of Viral Diseases, Pathogen Discovery" "https://www.epicov.org/acknowledgement/13/75/EPI_ISL_4341375.json"
9828 "USA/WA-CDC-LC0252609/2021" "EPI_ISL_4341377" "OK203101.1" "Dakota Howard et al" "Laboratory Corporation of America" "Centers for Disease Control and Prevention Division of Viral Diseases, Pathogen Discovery" "https://www.epicov.org/acknowledgement/13/77/EPI_ISL_4341377.json"
9829 "USA/WA-CDC-LC0252613/2021" "EPI_ISL_5233128" "?" "Dakota Howard et al" "Laboratory Corporation of America" "Centers for Disease Control and Prevention Division of Viral Diseases, Pathogen Discovery" "https://www.epicov.org/acknowledgement/31/28/EPI_ISL_5233128.json"
9830 "USA/WA-CDC-LC0252621/2021" "EPI_ISL_4341319" "OK203043.1" "Dakota Howard et al" "Laboratory Corporation of America" "Centers for Disease Control and Prevention Division of Viral Diseases, Pathogen Discovery" "https://www.epicov.org/acknowledgement/13/19/EPI_ISL_4341319.json"
9831 "USA/WA-CDC-LC0252626/2021" "EPI_ISL_4341376" "OK203100.1" "Dakota Howard et al" "Laboratory Corporation of America" "Centers for Disease Control and Prevention Division of Viral Diseases, Pathogen Discovery" "https://www.epicov.org/acknowledgement/13/76/EPI_ISL_4341376.json"
9832 "USA/WA-CDC-LC0252650/2021" "EPI_ISL_4341518" "OK203242.1" "Dakota Howard et al" "Laboratory Corporation of America" "Centers for Disease Control and Prevention Division of Viral Diseases, Pathogen Discovery" "https://www.epicov.org/acknowledgement/15/18/EPI_ISL_4341518.json"
9833 "USA/WA-CDC-LC0252652/2021" "EPI_ISL_4341527" "OK203251.1" "Dakota Howard et al" "Laboratory Corporation of America" "Centers for Disease Control and Prevention Division of Viral Diseases, Pathogen Discovery" "https://www.epicov.org/acknowledgement/15/27/EPI_ISL_4341527.json"
9834 "USA/WA-CDC-LC0252661/2021" "EPI_ISL_4341543" "OK203267.1" "Dakota Howard et al" "Laboratory Corporation of America" "Centers for Disease Control and Prevention Division of Viral Diseases, Pathogen Discovery" "https://www.epicov.org/acknowledgement/15/43/EPI_ISL_4341543.json"
9835 "USA/WA-CDC-LC0252664/2021" "EPI_ISL_4341542" "OK203266.1" "Dakota Howard et al" "Laboratory Corporation of America" "Centers for Disease Control and Prevention Division of Viral Diseases, Pathogen Discovery" "https://www.epicov.org/acknowledgement/15/42/EPI_ISL_4341542.json"
9836 "USA/WA-CDC-LC0252665/2021" "EPI_ISL_4341541" "OK203265.1" "Dakota Howard et al" "Laboratory Corporation of America" "Centers for Disease Control and Prevention Division of Viral Diseases, Pathogen Discovery" "https://www.epicov.org/acknowledgement/15/41/EPI_ISL_4341541.json"
9837 "USA/WA-CDC-LC0252667/2021" "EPI_ISL_4341540" "OK203264.1" "Dakota Howard et al" "Laboratory Corporation of America" "Centers for Disease Control and Prevention Division of Viral Diseases, Pathogen Discovery" "https://www.epicov.org/acknowledgement/15/40/EPI_ISL_4341540.json"
9838 "USA/WA-CDC-LC0252668/2021" "EPI_ISL_4341533" "OK203257.1" "Dakota Howard et al" "Laboratory Corporation of America" "Centers for Disease Control and Prevention Division of Viral Diseases, Pathogen Discovery" "https://www.epicov.org/acknowledgement/15/33/EPI_ISL_4341533.json"
9839 "USA/WA-CDC-LC0252670/2021" "EPI_ISL_4341539" "OK203263.1" "Dakota Howard et al" "Laboratory Corporation of America" "Centers for Disease Control and Prevention Division of Viral Diseases, Pathogen Discovery" "https://www.epicov.org/acknowledgement/15/39/EPI_ISL_4341539.json"
9840 "USA/WA-CDC-LC0252671/2021" "EPI_ISL_4341534" "OK203258.1" "Dakota Howard et al" "Laboratory Corporation of America" "Centers for Disease Control and Prevention Division of Viral Diseases, Pathogen Discovery" "https://www.epicov.org/acknowledgement/15/34/EPI_ISL_4341534.json"
9841 "USA/WA-CDC-LC0252672/2021" "EPI_ISL_4341537" "OK203261.1" "Dakota Howard et al" "Laboratory Corporation of America" "Centers for Disease Control and Prevention Division of Viral Diseases, Pathogen Discovery" "https://www.epicov.org/acknowledgement/15/37/EPI_ISL_4341537.json"
9842 "USA/WA-CDC-LC0252673/2021" "EPI_ISL_4341535" "OK203259.1" "Dakota Howard et al" "Laboratory Corporation of America" "Centers for Disease Control and Prevention Division of Viral Diseases, Pathogen Discovery" "https://www.epicov.org/acknowledgement/15/35/EPI_ISL_4341535.json"
9843 "USA/WA-CDC-LC0252675/2021" "EPI_ISL_4341538" "OK203262.1" "Dakota Howard et al" "Laboratory Corporation of America" "Centers for Disease Control and Prevention Division of Viral Diseases, Pathogen Discovery" "https://www.epicov.org/acknowledgement/15/38/EPI_ISL_4341538.json"
9844 "USA/WA-CDC-LC0252676/2021" "EPI_ISL_4341536" "OK203260.1" "Dakota Howard et al" "Laboratory Corporation of America" "Centers for Disease Control and Prevention Division of Viral Diseases, Pathogen Discovery" "https://www.epicov.org/acknowledgement/15/36/EPI_ISL_4341536.json"
9845 "USA/WA-CDC-LC0252677/2021" "EPI_ISL_4341531" "OK203255.1" "Dakota Howard et al" "Laboratory Corporation of America" "Centers for Disease Control and Prevention Division of Viral Diseases, Pathogen Discovery" "https://www.epicov.org/acknowledgement/15/31/EPI_ISL_4341531.json"
9846 "USA/WA-CDC-LC0252679/2021" "EPI_ISL_4341529" "OK203253.1" "Dakota Howard et al" "Laboratory Corporation of America" "Centers for Disease Control and Prevention Division of Viral Diseases, Pathogen Discovery" "https://www.epicov.org/acknowledgement/15/29/EPI_ISL_4341529.json"
9847 "USA/WA-CDC-LC0252680/2021" "EPI_ISL_4341528" "OK203252.1" "Dakota Howard et al" "Laboratory Corporation of America" "Centers for Disease Control and Prevention Division of Viral Diseases, Pathogen Discovery" "https://www.epicov.org/acknowledgement/15/28/EPI_ISL_4341528.json"
9848 "USA/WA-CDC-LC0252711/2021" "EPI_ISL_4341590" "OK203314.1" "Dakota Howard et al" "Laboratory Corporation of America" "Centers for Disease Control and Prevention Division of Viral Diseases, Pathogen Discovery" "https://www.epicov.org/acknowledgement/15/90/EPI_ISL_4341590.json"
9849 "USA/WA-CDC-LC0252712/2021" "EPI_ISL_4341596" "OK203320.1" "Dakota Howard et al" "Laboratory Corporation of America" "Centers for Disease Control and Prevention Division of Viral Diseases, Pathogen Discovery" "https://www.epicov.org/acknowledgement/15/96/EPI_ISL_4341596.json"
9850 "USA/WA-CDC-LC0252714/2021" "EPI_ISL_4341595" "OK203319.1" "Dakota Howard et al" "Laboratory Corporation of America" "Centers for Disease Control and Prevention Division of Viral Diseases, Pathogen Discovery" "https://www.epicov.org/acknowledgement/15/95/EPI_ISL_4341595.json"
9851 "USA/WA-CDC-LC0252715/2021" "EPI_ISL_4341594" "OK203318.1" "Dakota Howard et al" "Laboratory Corporation of America" "Centers for Disease Control and Prevention Division of Viral Diseases, Pathogen Discovery" "https://www.epicov.org/acknowledgement/15/94/EPI_ISL_4341594.json"
9852 "USA/WA-CDC-LC0252716/2021" "EPI_ISL_4341592" "OK203316.1" "Dakota Howard et al" "Laboratory Corporation of America" "Centers for Disease Control and Prevention Division of Viral Diseases, Pathogen Discovery" "https://www.epicov.org/acknowledgement/15/92/EPI_ISL_4341592.json"
9853 "USA/WA-CDC-LC0252718/2021" "EPI_ISL_4341591" "OK203315.1" "Dakota Howard et al" "Laboratory Corporation of America" "Centers for Disease Control and Prevention Division of Viral Diseases, Pathogen Discovery" "https://www.epicov.org/acknowledgement/15/91/EPI_ISL_4341591.json"
9854 "USA/WA-CDC-LC0252719/2021" "EPI_ISL_4341589" "OK203313.1" "Dakota Howard et al" "Laboratory Corporation of America" "Centers for Disease Control and Prevention Division of Viral Diseases, Pathogen Discovery" "https://www.epicov.org/acknowledgement/15/89/EPI_ISL_4341589.json"
9855 "USA/WA-CDC-LC0252721/2021" "EPI_ISL_4341593" "OK203317.1" "Dakota Howard et al" "Laboratory Corporation of America" "Centers for Disease Control and Prevention Division of Viral Diseases, Pathogen Discovery" "https://www.epicov.org/acknowledgement/15/93/EPI_ISL_4341593.json"
9856 "USA/WA-CDC-LC0252722/2021" "EPI_ISL_4341588" "OK203312.1" "Dakota Howard et al" "Laboratory Corporation of America" "Centers for Disease Control and Prevention Division of Viral Diseases, Pathogen Discovery" "https://www.epicov.org/acknowledgement/15/88/EPI_ISL_4341588.json"
9857 "USA/WA-CDC-LC0252723/2021" "EPI_ISL_4341579" "OK203303.1" "Dakota Howard et al" "Laboratory Corporation of America" "Centers for Disease Control and Prevention Division of Viral Diseases, Pathogen Discovery" "https://www.epicov.org/acknowledgement/15/79/EPI_ISL_4341579.json"
9858 "USA/WA-CDC-LC0252725/2021" "EPI_ISL_4341587" "OK203311.1" "Dakota Howard et al" "Laboratory Corporation of America" "Centers for Disease Control and Prevention Division of Viral Diseases, Pathogen Discovery" "https://www.epicov.org/acknowledgement/15/87/EPI_ISL_4341587.json"
9859 "USA/WA-CDC-LC0253078/2021" "EPI_ISL_4341671" "OK203395.1" "Dakota Howard et al" "Laboratory Corporation of America" "Centers for Disease Control and Prevention Division of Viral Diseases, Pathogen Discovery" "https://www.epicov.org/acknowledgement/16/71/EPI_ISL_4341671.json"
9860 "USA/WA-CDC-LC0253083/2021" "EPI_ISL_4341651" "OK203375.1" "Dakota Howard et al" "Laboratory Corporation of America" "Centers for Disease Control and Prevention Division of Viral Diseases, Pathogen Discovery" "https://www.epicov.org/acknowledgement/16/51/EPI_ISL_4341651.json"
9861 "USA/WA-CDC-LC0253084/2021" "EPI_ISL_4341670" "OK203394.1" "Dakota Howard et al" "Laboratory Corporation of America" "Centers for Disease Control and Prevention Division of Viral Diseases, Pathogen Discovery" "https://www.epicov.org/acknowledgement/16/70/EPI_ISL_4341670.json"
9862 "USA/WA-CDC-LC0253096/2021" "EPI_ISL_4341641" "OK203365.1" "Dakota Howard et al" "Laboratory Corporation of America" "Centers for Disease Control and Prevention Division of Viral Diseases, Pathogen Discovery" "https://www.epicov.org/acknowledgement/16/41/EPI_ISL_4341641.json"
9863 "USA/WA-CDC-LC0253102/2021" "EPI_ISL_4341652" "OK203376.1" "Dakota Howard et al" "Laboratory Corporation of America" "Centers for Disease Control and Prevention Division of Viral Diseases, Pathogen Discovery" "https://www.epicov.org/acknowledgement/16/52/EPI_ISL_4341652.json"
9864 "USA/WA-CDC-LC0253109/2021" "EPI_ISL_4341643" "OK203367.1" "Dakota Howard et al" "Laboratory Corporation of America" "Centers for Disease Control and Prevention Division of Viral Diseases, Pathogen Discovery" "https://www.epicov.org/acknowledgement/16/43/EPI_ISL_4341643.json"
9865 "USA/WA-CDC-LC0253117/2021" "EPI_ISL_4341667" "OK203391.1" "Dakota Howard et al" "Laboratory Corporation of America" "Centers for Disease Control and Prevention Division of Viral Diseases, Pathogen Discovery" "https://www.epicov.org/acknowledgement/16/67/EPI_ISL_4341667.json"
9866 "USA/WA-CDC-LC0253118/2021" "EPI_ISL_4341654" "OK203378.1" "Dakota Howard et al" "Laboratory Corporation of America" "Centers for Disease Control and Prevention Division of Viral Diseases, Pathogen Discovery" "https://www.epicov.org/acknowledgement/16/54/EPI_ISL_4341654.json"
9867 "USA/WA-CDC-LC0253125/2021" "EPI_ISL_4341646" "OK203370.1" "Dakota Howard et al" "Laboratory Corporation of America" "Centers for Disease Control and Prevention Division of Viral Diseases, Pathogen Discovery" "https://www.epicov.org/acknowledgement/16/46/EPI_ISL_4341646.json"
9868 "USA/WA-CDC-LC0253130/2021" "EPI_ISL_4341645" "OK203369.1" "Dakota Howard et al" "Laboratory Corporation of America" "Centers for Disease Control and Prevention Division of Viral Diseases, Pathogen Discovery" "https://www.epicov.org/acknowledgement/16/45/EPI_ISL_4341645.json"
9869 "USA/WA-CDC-LC0253138/2021" "EPI_ISL_4341640" "OK203364.1" "Dakota Howard et al" "Laboratory Corporation of America" "Centers for Disease Control and Prevention Division of Viral Diseases, Pathogen Discovery" "https://www.epicov.org/acknowledgement/16/40/EPI_ISL_4341640.json"
9870 "USA/WA-CDC-LC0253141/2021" "EPI_ISL_4341661" "OK203385.1" "Dakota Howard et al" "Laboratory Corporation of America" "Centers for Disease Control and Prevention Division of Viral Diseases, Pathogen Discovery" "https://www.epicov.org/acknowledgement/16/61/EPI_ISL_4341661.json"
9871 "USA/WA-CDC-LC0253142/2021" "EPI_ISL_4341649" "OK203373.1" "Dakota Howard et al" "Laboratory Corporation of America" "Centers for Disease Control and Prevention Division of Viral Diseases, Pathogen Discovery" "https://www.epicov.org/acknowledgement/16/49/EPI_ISL_4341649.json"
9872 "USA/WA-CDC-LC0253143/2021" "EPI_ISL_4341669" "OK203393.1" "Dakota Howard et al" "Laboratory Corporation of America" "Centers for Disease Control and Prevention Division of Viral Diseases, Pathogen Discovery" "https://www.epicov.org/acknowledgement/16/69/EPI_ISL_4341669.json"
9873 "USA/WA-CDC-LC0253145/2021" "EPI_ISL_4341668" "OK203392.1" "Dakota Howard et al" "Laboratory Corporation of America" "Centers for Disease Control and Prevention Division of Viral Diseases, Pathogen Discovery" "https://www.epicov.org/acknowledgement/16/68/EPI_ISL_4341668.json"
9874 "USA/WA-CDC-LC0253153/2021" "EPI_ISL_4341644" "OK203368.1" "Dakota Howard et al" "Laboratory Corporation of America" "Centers for Disease Control and Prevention Division of Viral Diseases, Pathogen Discovery" "https://www.epicov.org/acknowledgement/16/44/EPI_ISL_4341644.json"
9875 "USA/WA-CDC-LC0256219/2021" "EPI_ISL_4484340" "OK279526.1" "Dakota Howard et al" "Laboratory Corporation of America" "Centers for Disease Control and Prevention Division of Viral Diseases, Pathogen Discovery" "https://www.epicov.org/acknowledgement/43/40/EPI_ISL_4484340.json"
9876 "USA/WA-CDC-LC0263045/2021" "EPI_ISL_4476197" "OK276024.1" "Dakota Howard et al" "Laboratory Corporation of America" "Centers for Disease Control and Prevention Division of Viral Diseases, Pathogen Discovery" "https://www.epicov.org/acknowledgement/61/97/EPI_ISL_4476197.json"
9877 "USA/WA-CDC-LC0263066/2021" "EPI_ISL_4476279" "OK276075.1" "Dakota Howard et al" "Laboratory Corporation of America" "Centers for Disease Control and Prevention Division of Viral Diseases, Pathogen Discovery" "https://www.epicov.org/acknowledgement/62/79/EPI_ISL_4476279.json"
9878 "USA/WA-CDC-LC0263067/2021" "EPI_ISL_4476280" "OK276076.1" "Dakota Howard et al" "Laboratory Corporation of America" "Centers for Disease Control and Prevention Division of Viral Diseases, Pathogen Discovery" "https://www.epicov.org/acknowledgement/62/80/EPI_ISL_4476280.json"
9879 "USA/WA-CDC-LC0263068/2021" "EPI_ISL_4476352" "OK276148.1" "Dakota Howard et al" "Laboratory Corporation of America" "Centers for Disease Control and Prevention Division of Viral Diseases, Pathogen Discovery" "https://www.epicov.org/acknowledgement/63/52/EPI_ISL_4476352.json"
9880 "USA/WA-CDC-LC0263069/2021" "EPI_ISL_4476157" "OK276006.1" "Dakota Howard et al" "Laboratory Corporation of America" "Centers for Disease Control and Prevention Division of Viral Diseases, Pathogen Discovery" "https://www.epicov.org/acknowledgement/61/57/EPI_ISL_4476157.json"
9881 "USA/WA-CDC-LC0263070/2021" "EPI_ISL_4476281" "OK276077.1" "Dakota Howard et al" "Laboratory Corporation of America" "Centers for Disease Control and Prevention Division of Viral Diseases, Pathogen Discovery" "https://www.epicov.org/acknowledgement/62/81/EPI_ISL_4476281.json"
9882 "USA/WA-CDC-LC0263071/2021" "EPI_ISL_4476282" "OK276078.1" "Dakota Howard et al" "Laboratory Corporation of America" "Centers for Disease Control and Prevention Division of Viral Diseases, Pathogen Discovery" "https://www.epicov.org/acknowledgement/62/82/EPI_ISL_4476282.json"
9883 "USA/WA-CDC-LC0263079/2021" "EPI_ISL_4475986" "OK275868.1" "Dakota Howard et al" "Laboratory Corporation of America" "Centers for Disease Control and Prevention Division of Viral Diseases, Pathogen Discovery" "https://www.epicov.org/acknowledgement/59/86/EPI_ISL_4475986.json"
9884 "USA/WA-CDC-LC0263091/2021" "EPI_ISL_4476130" "OK275993.1" "Dakota Howard et al" "Laboratory Corporation of America" "Centers for Disease Control and Prevention Division of Viral Diseases, Pathogen Discovery" "https://www.epicov.org/acknowledgement/61/30/EPI_ISL_4476130.json"
9885 "USA/WA-CDC-LC0263095/2021" "EPI_ISL_4476127" "OK275992.1" "Dakota Howard et al" "Laboratory Corporation of America" "Centers for Disease Control and Prevention Division of Viral Diseases, Pathogen Discovery" "https://www.epicov.org/acknowledgement/61/27/EPI_ISL_4476127.json"
9886 "USA/WA-CDC-LC0263141/2021" "EPI_ISL_4476199" "OK276025.1" "Dakota Howard et al" "Laboratory Corporation of America" "Centers for Disease Control and Prevention Division of Viral Diseases, Pathogen Discovery" "https://www.epicov.org/acknowledgement/61/99/EPI_ISL_4476199.json"
9887 "USA/WA-CDC-LC0263171/2021" "EPI_ISL_4476639" "OK276341.1" "Dakota Howard et al" "Laboratory Corporation of America" "Centers for Disease Control and Prevention Division of Viral Diseases, Pathogen Discovery" "https://www.epicov.org/acknowledgement/66/39/EPI_ISL_4476639.json"
9888 "USA/WA-CDC-LC0263172/2021" "EPI_ISL_4476642" "OK276344.1" "Dakota Howard et al" "Laboratory Corporation of America" "Centers for Disease Control and Prevention Division of Viral Diseases, Pathogen Discovery" "https://www.epicov.org/acknowledgement/66/42/EPI_ISL_4476642.json"
9889 "USA/WA-CDC-LC0263198/2021" "EPI_ISL_4476741" "OK276443.1" "Dakota Howard et al" "Laboratory Corporation of America" "Centers for Disease Control and Prevention Division of Viral Diseases, Pathogen Discovery" "https://www.epicov.org/acknowledgement/67/41/EPI_ISL_4476741.json"
9890 "USA/WA-CDC-LC0263226/2021" "EPI_ISL_4476780" "OK276474.1" "Dakota Howard et al" "Laboratory Corporation of America" "Centers for Disease Control and Prevention Division of Viral Diseases, Pathogen Discovery" "https://www.epicov.org/acknowledgement/67/80/EPI_ISL_4476780.json"
9891 "USA/WA-CDC-LC0263499/2021" "EPI_ISL_4477117" "OK276562.1" "Dakota Howard et al" "Laboratory Corporation of America" "Centers for Disease Control and Prevention Division of Viral Diseases, Pathogen Discovery" "https://www.epicov.org/acknowledgement/71/17/EPI_ISL_4477117.json"
9892 "USA/WA-CDC-LC0263507/2021" "EPI_ISL_4477146" "OK276569.1" "Dakota Howard et al" "Laboratory Corporation of America" "Centers for Disease Control and Prevention Division of Viral Diseases, Pathogen Discovery" "https://www.epicov.org/acknowledgement/71/46/EPI_ISL_4477146.json"
9893 "USA/WA-CDC-LC0263508/2021" "EPI_ISL_4477120" "OK276563.1" "Dakota Howard et al" "Laboratory Corporation of America" "Centers for Disease Control and Prevention Division of Viral Diseases, Pathogen Discovery" "https://www.epicov.org/acknowledgement/71/20/EPI_ISL_4477120.json"
9894 "USA/WA-CDC-LC0263509/2021" "EPI_ISL_4477105" "OK276559.1" "Dakota Howard et al" "Laboratory Corporation of America" "Centers for Disease Control and Prevention Division of Viral Diseases, Pathogen Discovery" "https://www.epicov.org/acknowledgement/71/05/EPI_ISL_4477105.json"
9895 "USA/WA-CDC-LC0263546/2021" "EPI_ISL_4476618" "OK276323.1" "Dakota Howard et al" "Laboratory Corporation of America" "Centers for Disease Control and Prevention Division of Viral Diseases, Pathogen Discovery" "https://www.epicov.org/acknowledgement/66/18/EPI_ISL_4476618.json"
9896 "USA/WA-CDC-LC0263554/2021" "EPI_ISL_4476643" "OK276345.1" "Dakota Howard et al" "Laboratory Corporation of America" "Centers for Disease Control and Prevention Division of Viral Diseases, Pathogen Discovery" "https://www.epicov.org/acknowledgement/66/43/EPI_ISL_4476643.json"
9897 "USA/WA-CDC-LC0263555/2021" "EPI_ISL_4476630" "OK276332.1" "Dakota Howard et al" "Laboratory Corporation of America" "Centers for Disease Control and Prevention Division of Viral Diseases, Pathogen Discovery" "https://www.epicov.org/acknowledgement/66/30/EPI_ISL_4476630.json"
9898 "USA/WA-CDC-LC0263556/2021" "EPI_ISL_4476644" "OK276346.1" "Dakota Howard et al" "Laboratory Corporation of America" "Centers for Disease Control and Prevention Division of Viral Diseases, Pathogen Discovery" "https://www.epicov.org/acknowledgement/66/44/EPI_ISL_4476644.json"
9899 "USA/WA-CDC-LC0263559/2021" "EPI_ISL_4476645" "OK276347.1" "Dakota Howard et al" "Laboratory Corporation of America" "Centers for Disease Control and Prevention Division of Viral Diseases, Pathogen Discovery" "https://www.epicov.org/acknowledgement/66/45/EPI_ISL_4476645.json"
9900 "USA/WA-CDC-LC0263563/2021" "EPI_ISL_4476615" "OK276321.1" "Dakota Howard et al" "Laboratory Corporation of America" "Centers for Disease Control and Prevention Division of Viral Diseases, Pathogen Discovery" "https://www.epicov.org/acknowledgement/66/15/EPI_ISL_4476615.json"
9901 "USA/WA-CDC-LC0263564/2021" "EPI_ISL_4476649" "OK276351.1" "Dakota Howard et al" "Laboratory Corporation of America" "Centers for Disease Control and Prevention Division of Viral Diseases, Pathogen Discovery" "https://www.epicov.org/acknowledgement/66/49/EPI_ISL_4476649.json"
9902 "USA/WA-CDC-LC0263604/2021" "EPI_ISL_4476580" "OK276300.1" "Dakota Howard et al" "Laboratory Corporation of America" "Centers for Disease Control and Prevention Division of Viral Diseases, Pathogen Discovery" "https://www.epicov.org/acknowledgement/65/80/EPI_ISL_4476580.json"
9903 "USA/WA-CDC-LC0263609/2021" "EPI_ISL_4476327" "OK276123.1" "Dakota Howard et al" "Laboratory Corporation of America" "Centers for Disease Control and Prevention Division of Viral Diseases, Pathogen Discovery" "https://www.epicov.org/acknowledgement/63/27/EPI_ISL_4476327.json"
9904 "USA/WA-CDC-LC0263610/2021" "EPI_ISL_4476317" "OK276113.1" "Dakota Howard et al" "Laboratory Corporation of America" "Centers for Disease Control and Prevention Division of Viral Diseases, Pathogen Discovery" "https://www.epicov.org/acknowledgement/63/17/EPI_ISL_4476317.json"
9905 "USA/WA-CDC-LC0263613/2021" "EPI_ISL_4475903" "OK275785.1" "Dakota Howard et al" "Laboratory Corporation of America" "Centers for Disease Control and Prevention Division of Viral Diseases, Pathogen Discovery" "https://www.epicov.org/acknowledgement/59/03/EPI_ISL_4475903.json"
9906 "USA/WA-CDC-LC0263637/2021" "EPI_ISL_4476584" "OK276302.1" "Dakota Howard et al" "Laboratory Corporation of America" "Centers for Disease Control and Prevention Division of Viral Diseases, Pathogen Discovery" "https://www.epicov.org/acknowledgement/65/84/EPI_ISL_4476584.json"
9907 "USA/WA-CDC-LC0263643/2021" "EPI_ISL_4475976" "OK275858.1" "Dakota Howard et al" "Laboratory Corporation of America" "Centers for Disease Control and Prevention Division of Viral Diseases, Pathogen Discovery" "https://www.epicov.org/acknowledgement/59/76/EPI_ISL_4475976.json"
9908 "USA/WA-CDC-LC0263645/2021" "EPI_ISL_4475975" "OK275857.1" "Dakota Howard et al" "Laboratory Corporation of America" "Centers for Disease Control and Prevention Division of Viral Diseases, Pathogen Discovery" "https://www.epicov.org/acknowledgement/59/75/EPI_ISL_4475975.json"
9909 "USA/WA-CDC-LC0263666/2021" "EPI_ISL_4476663" "OK276365.1" "Dakota Howard et al" "Laboratory Corporation of America" "Centers for Disease Control and Prevention Division of Viral Diseases, Pathogen Discovery" "https://www.epicov.org/acknowledgement/66/63/EPI_ISL_4476663.json"
9910 "USA/WA-CDC-LC0263668/2021" "EPI_ISL_4476614" "OK276320.1" "Dakota Howard et al" "Laboratory Corporation of America" "Centers for Disease Control and Prevention Division of Viral Diseases, Pathogen Discovery" "https://www.epicov.org/acknowledgement/66/14/EPI_ISL_4476614.json"
9911 "USA/WA-CDC-LC0263669/2021" "EPI_ISL_5234372" "?" "Dakota Howard et al" "Laboratory Corporation of America" "Centers for Disease Control and Prevention Division of Viral Diseases, Pathogen Discovery" "https://www.epicov.org/acknowledgement/43/72/EPI_ISL_5234372.json"
9912 "USA/WA-CDC-LC0263670/2021" "EPI_ISL_4476685" "OK276387.1" "Dakota Howard et al" "Laboratory Corporation of America" "Centers for Disease Control and Prevention Division of Viral Diseases, Pathogen Discovery" "https://www.epicov.org/acknowledgement/66/85/EPI_ISL_4476685.json"
9913 "USA/WA-CDC-LC0263672/2021" "EPI_ISL_4476662" "OK276364.1" "Dakota Howard et al" "Laboratory Corporation of America" "Centers for Disease Control and Prevention Division of Viral Diseases, Pathogen Discovery" "https://www.epicov.org/acknowledgement/66/62/EPI_ISL_4476662.json"
9914 "USA/WA-CDC-LC0263674/2021" "EPI_ISL_4476698" "OK276400.1" "Dakota Howard et al" "Laboratory Corporation of America" "Centers for Disease Control and Prevention Division of Viral Diseases, Pathogen Discovery" "https://www.epicov.org/acknowledgement/66/98/EPI_ISL_4476698.json"
9915 "USA/WA-CDC-LC0263675/2021" "EPI_ISL_4476683" "OK276385.1" "Dakota Howard et al" "Laboratory Corporation of America" "Centers for Disease Control and Prevention Division of Viral Diseases, Pathogen Discovery" "https://www.epicov.org/acknowledgement/66/83/EPI_ISL_4476683.json"
9916 "USA/WA-CDC-LC0263676/2021" "EPI_ISL_4476318" "OK276114.1" "Dakota Howard et al" "Laboratory Corporation of America" "Centers for Disease Control and Prevention Division of Viral Diseases, Pathogen Discovery" "https://www.epicov.org/acknowledgement/63/18/EPI_ISL_4476318.json"
9917 "USA/WA-CDC-LC0263678/2021" "EPI_ISL_4476320" "OK276116.1" "Dakota Howard et al" "Laboratory Corporation of America" "Centers for Disease Control and Prevention Division of Viral Diseases, Pathogen Discovery" "https://www.epicov.org/acknowledgement/63/20/EPI_ISL_4476320.json"
9918 "USA/WA-CDC-LC0263679/2021" "EPI_ISL_4476315" "OK276111.1" "Dakota Howard et al" "Laboratory Corporation of America" "Centers for Disease Control and Prevention Division of Viral Diseases, Pathogen Discovery" "https://www.epicov.org/acknowledgement/63/15/EPI_ISL_4476315.json"
9919 "USA/WA-CDC-LC0263682/2021" "EPI_ISL_4476321" "OK276117.1" "Dakota Howard et al" "Laboratory Corporation of America" "Centers for Disease Control and Prevention Division of Viral Diseases, Pathogen Discovery" "https://www.epicov.org/acknowledgement/63/21/EPI_ISL_4476321.json"
9920 "USA/WA-CDC-LC0263683/2021" "EPI_ISL_4476319" "OK276115.1" "Dakota Howard et al" "Laboratory Corporation of America" "Centers for Disease Control and Prevention Division of Viral Diseases, Pathogen Discovery" "https://www.epicov.org/acknowledgement/63/19/EPI_ISL_4476319.json"
9921 "USA/WA-CDC-LC0263685/2021" "EPI_ISL_4476314" "OK276110.1" "Dakota Howard et al" "Laboratory Corporation of America" "Centers for Disease Control and Prevention Division of Viral Diseases, Pathogen Discovery" "https://www.epicov.org/acknowledgement/63/14/EPI_ISL_4476314.json"
9922 "USA/WA-CDC-LC0265289/2021" "EPI_ISL_4477395" "OK276629.1" "Dakota Howard et al" "Laboratory Corporation of America" "Centers for Disease Control and Prevention Division of Viral Diseases, Pathogen Discovery" "https://www.epicov.org/acknowledgement/73/95/EPI_ISL_4477395.json"
9923 "USA/WA-CDC-LC0265299/2021" "EPI_ISL_4482338" "OK278228.1" "Dakota Howard et al" "Laboratory Corporation of America" "Centers for Disease Control and Prevention Division of Viral Diseases, Pathogen Discovery" "https://www.epicov.org/acknowledgement/23/38/EPI_ISL_4482338.json"
9924 "USA/WA-CDC-LC0265303/2021" "EPI_ISL_4482279" "OK278187.1" "Dakota Howard et al" "Laboratory Corporation of America" "Centers for Disease Control and Prevention Division of Viral Diseases, Pathogen Discovery" "https://www.epicov.org/acknowledgement/22/79/EPI_ISL_4482279.json"
9925 "USA/WA-CDC-LC0265305/2021" "EPI_ISL_4482342" "OK278231.1" "Dakota Howard et al" "Laboratory Corporation of America" "Centers for Disease Control and Prevention Division of Viral Diseases, Pathogen Discovery" "https://www.epicov.org/acknowledgement/23/42/EPI_ISL_4482342.json"
9926 "USA/WA-CDC-LC0265307/2021" "EPI_ISL_4482340" "OK278230.1" "Dakota Howard et al" "Laboratory Corporation of America" "Centers for Disease Control and Prevention Division of Viral Diseases, Pathogen Discovery" "https://www.epicov.org/acknowledgement/23/40/EPI_ISL_4482340.json"
9927 "USA/WA-CDC-LC0265308/2021" "EPI_ISL_4482339" "OK278229.1" "Dakota Howard et al" "Laboratory Corporation of America" "Centers for Disease Control and Prevention Division of Viral Diseases, Pathogen Discovery" "https://www.epicov.org/acknowledgement/23/39/EPI_ISL_4482339.json"
9928 "USA/WA-CDC-LC0265311/2021" "EPI_ISL_4481443" "OK277699.1" "Dakota Howard et al" "Laboratory Corporation of America" "Centers for Disease Control and Prevention Division of Viral Diseases, Pathogen Discovery" "https://www.epicov.org/acknowledgement/14/43/EPI_ISL_4481443.json"
9929 "USA/WA-CDC-LC0265313/2021" "EPI_ISL_4481386" "OK277683.1" "Dakota Howard et al" "Laboratory Corporation of America" "Centers for Disease Control and Prevention Division of Viral Diseases, Pathogen Discovery" "https://www.epicov.org/acknowledgement/13/86/EPI_ISL_4481386.json"
9930 "USA/WA-CDC-LC0265338/2021" "EPI_ISL_4481432" "OK277696.1" "Dakota Howard et al" "Laboratory Corporation of America" "Centers for Disease Control and Prevention Division of Viral Diseases, Pathogen Discovery" "https://www.epicov.org/acknowledgement/14/32/EPI_ISL_4481432.json"
9931 "USA/WA-CDC-LC0265340/2021" "EPI_ISL_4481405" "OK277688.1" "Dakota Howard et al" "Laboratory Corporation of America" "Centers for Disease Control and Prevention Division of Viral Diseases, Pathogen Discovery" "https://www.epicov.org/acknowledgement/14/05/EPI_ISL_4481405.json"
9932 "USA/WA-CDC-LC0265341/2021" "EPI_ISL_4481401" "OK277687.1" "Dakota Howard et al" "Laboratory Corporation of America" "Centers for Disease Control and Prevention Division of Viral Diseases, Pathogen Discovery" "https://www.epicov.org/acknowledgement/14/01/EPI_ISL_4481401.json"
9933 "USA/WA-CDC-LC0265346/2021" "EPI_ISL_4478895" "OK277008.1" "Dakota Howard et al" "Laboratory Corporation of America" "Centers for Disease Control and Prevention Division of Viral Diseases, Pathogen Discovery" "https://www.epicov.org/acknowledgement/88/95/EPI_ISL_4478895.json"
9934 "USA/WA-CDC-LC0265347/2021" "EPI_ISL_4478960" "OK277027.1" "Dakota Howard et al" "Laboratory Corporation of America" "Centers for Disease Control and Prevention Division of Viral Diseases, Pathogen Discovery" "https://www.epicov.org/acknowledgement/89/60/EPI_ISL_4478960.json"
9935 "USA/WA-CDC-LC0265348/2021" "EPI_ISL_4479002" "OK277039.1" "Dakota Howard et al" "Laboratory Corporation of America" "Centers for Disease Control and Prevention Division of Viral Diseases, Pathogen Discovery" "https://www.epicov.org/acknowledgement/90/02/EPI_ISL_4479002.json"
9936 "USA/WA-CDC-LC0265349/2021" "EPI_ISL_4478806" "OK276986.1" "Dakota Howard et al" "Laboratory Corporation of America" "Centers for Disease Control and Prevention Division of Viral Diseases, Pathogen Discovery" "https://www.epicov.org/acknowledgement/88/06/EPI_ISL_4478806.json"
9937 "USA/WA-CDC-LC0265350/2021" "EPI_ISL_4478963" "OK277028.1" "Dakota Howard et al" "Laboratory Corporation of America" "Centers for Disease Control and Prevention Division of Viral Diseases, Pathogen Discovery" "https://www.epicov.org/acknowledgement/89/63/EPI_ISL_4478963.json"
9938 "USA/WA-CDC-LC0265353/2021" "EPI_ISL_4478952" "OK277025.1" "Dakota Howard et al" "Laboratory Corporation of America" "Centers for Disease Control and Prevention Division of Viral Diseases, Pathogen Discovery" "https://www.epicov.org/acknowledgement/89/52/EPI_ISL_4478952.json"
9939 "USA/WA-CDC-LC0265356/2021" "EPI_ISL_4478944" "OK277023.1" "Dakota Howard et al" "Laboratory Corporation of America" "Centers for Disease Control and Prevention Division of Viral Diseases, Pathogen Discovery" "https://www.epicov.org/acknowledgement/89/44/EPI_ISL_4478944.json"
9940 "USA/WA-CDC-LC0265359/2021" "EPI_ISL_4478351" "OK276875.1" "Dakota Howard et al" "Laboratory Corporation of America" "Centers for Disease Control and Prevention Division of Viral Diseases, Pathogen Discovery" "https://www.epicov.org/acknowledgement/83/51/EPI_ISL_4478351.json"
9941 "USA/WA-CDC-LC0265360/2021" "EPI_ISL_4478354" "OK276876.1" "Dakota Howard et al" "Laboratory Corporation of America" "Centers for Disease Control and Prevention Division of Viral Diseases, Pathogen Discovery" "https://www.epicov.org/acknowledgement/83/54/EPI_ISL_4478354.json"
9942 "USA/WA-CDC-LC0265362/2021" "EPI_ISL_4478337" "OK276872.1" "Dakota Howard et al" "Laboratory Corporation of America" "Centers for Disease Control and Prevention Division of Viral Diseases, Pathogen Discovery" "https://www.epicov.org/acknowledgement/83/37/EPI_ISL_4478337.json"
9943 "USA/WA-CDC-LC0265363/2021" "EPI_ISL_5234377" "?" "Dakota Howard et al" "Laboratory Corporation of America" "Centers for Disease Control and Prevention Division of Viral Diseases, Pathogen Discovery" "https://www.epicov.org/acknowledgement/43/77/EPI_ISL_5234377.json"
9944 "USA/WA-CDC-LC0265366/2021" "EPI_ISL_4478359" "OK276877.1" "Dakota Howard et al" "Laboratory Corporation of America" "Centers for Disease Control and Prevention Division of Viral Diseases, Pathogen Discovery" "https://www.epicov.org/acknowledgement/83/59/EPI_ISL_4478359.json"
9945 "USA/WA-CDC-LC0265369/2021" "EPI_ISL_4478364" "OK276878.1" "Dakota Howard et al" "Laboratory Corporation of America" "Centers for Disease Control and Prevention Division of Viral Diseases, Pathogen Discovery" "https://www.epicov.org/acknowledgement/83/64/EPI_ISL_4478364.json"
9946 "USA/WA-CDC-LC0265372/2021" "EPI_ISL_4481394" "OK277685.1" "Dakota Howard et al" "Laboratory Corporation of America" "Centers for Disease Control and Prevention Division of Viral Diseases, Pathogen Discovery" "https://www.epicov.org/acknowledgement/13/94/EPI_ISL_4481394.json"
9947 "USA/WA-CDC-LC0265373/2021" "EPI_ISL_4481429" "OK277695.1" "Dakota Howard et al" "Laboratory Corporation of America" "Centers for Disease Control and Prevention Division of Viral Diseases, Pathogen Discovery" "https://www.epicov.org/acknowledgement/14/29/EPI_ISL_4481429.json"
9948 "USA/WA-CDC-LC0265375/2021" "EPI_ISL_4481397" "OK277686.1" "Dakota Howard et al" "Laboratory Corporation of America" "Centers for Disease Control and Prevention Division of Viral Diseases, Pathogen Discovery" "https://www.epicov.org/acknowledgement/13/97/EPI_ISL_4481397.json"
9949 "USA/WA-CDC-LC0265376/2021" "EPI_ISL_4481436" "OK277697.1" "Dakota Howard et al" "Laboratory Corporation of America" "Centers for Disease Control and Prevention Division of Viral Diseases, Pathogen Discovery" "https://www.epicov.org/acknowledgement/14/36/EPI_ISL_4481436.json"
9950 "USA/WA-CDC-LC0265377/2021" "EPI_ISL_4481422" "OK277693.1" "Dakota Howard et al" "Laboratory Corporation of America" "Centers for Disease Control and Prevention Division of Viral Diseases, Pathogen Discovery" "https://www.epicov.org/acknowledgement/14/22/EPI_ISL_4481422.json"
9951 "USA/WA-CDC-LC0265378/2021" "EPI_ISL_4481415" "OK277691.1" "Dakota Howard et al" "Laboratory Corporation of America" "Centers for Disease Control and Prevention Division of Viral Diseases, Pathogen Discovery" "https://www.epicov.org/acknowledgement/14/15/EPI_ISL_4481415.json"
9952 "USA/WA-CDC-LC0265379/2021" "EPI_ISL_4481408" "OK277689.1" "Dakota Howard et al" "Laboratory Corporation of America" "Centers for Disease Control and Prevention Division of Viral Diseases, Pathogen Discovery" "https://www.epicov.org/acknowledgement/14/08/EPI_ISL_4481408.json"
9953 "USA/WA-CDC-LC0265380/2021" "EPI_ISL_4481411" "OK277690.1" "Dakota Howard et al" "Laboratory Corporation of America" "Centers for Disease Control and Prevention Division of Viral Diseases, Pathogen Discovery" "https://www.epicov.org/acknowledgement/14/11/EPI_ISL_4481411.json"
9954 "USA/WA-CDC-LC0265381/2021" "EPI_ISL_4481425" "OK277694.1" "Dakota Howard et al" "Laboratory Corporation of America" "Centers for Disease Control and Prevention Division of Viral Diseases, Pathogen Discovery" "https://www.epicov.org/acknowledgement/14/25/EPI_ISL_4481425.json"
9955 "USA/WA-CDC-LC0265382/2021" "EPI_ISL_4481390" "OK277684.1" "Dakota Howard et al" "Laboratory Corporation of America" "Centers for Disease Control and Prevention Division of Viral Diseases, Pathogen Discovery" "https://www.epicov.org/acknowledgement/13/90/EPI_ISL_4481390.json"
9956 "USA/WA-CDC-LC0265383/2021" "EPI_ISL_4481383" "OK277682.1" "Dakota Howard et al" "Laboratory Corporation of America" "Centers for Disease Control and Prevention Division of Viral Diseases, Pathogen Discovery" "https://www.epicov.org/acknowledgement/13/83/EPI_ISL_4481383.json"
9957 "USA/WA-CDC-LC0265384/2021" "EPI_ISL_4481440" "OK277698.1" "Dakota Howard et al" "Laboratory Corporation of America" "Centers for Disease Control and Prevention Division of Viral Diseases, Pathogen Discovery" "https://www.epicov.org/acknowledgement/14/40/EPI_ISL_4481440.json"
9958 "USA/WA-CDC-LC0265385/2021" "EPI_ISL_4481418" "OK277692.1" "Dakota Howard et al" "Laboratory Corporation of America" "Centers for Disease Control and Prevention Division of Viral Diseases, Pathogen Discovery" "https://www.epicov.org/acknowledgement/14/18/EPI_ISL_4481418.json"
9959 "USA/WA-CDC-LC0265386/2021" "EPI_ISL_4478888" "OK277006.1" "Dakota Howard et al" "Laboratory Corporation of America" "Centers for Disease Control and Prevention Division of Viral Diseases, Pathogen Discovery" "https://www.epicov.org/acknowledgement/88/88/EPI_ISL_4478888.json"
9960 "USA/WA-CDC-LC0265387/2021" "EPI_ISL_4478956" "OK277026.1" "Dakota Howard et al" "Laboratory Corporation of America" "Centers for Disease Control and Prevention Division of Viral Diseases, Pathogen Discovery" "https://www.epicov.org/acknowledgement/89/56/EPI_ISL_4478956.json"
9961 "USA/WA-CDC-LC0265389/2021" "EPI_ISL_4478977" "OK277032.1" "Dakota Howard et al" "Laboratory Corporation of America" "Centers for Disease Control and Prevention Division of Viral Diseases, Pathogen Discovery" "https://www.epicov.org/acknowledgement/89/77/EPI_ISL_4478977.json"
9962 "USA/WA-CDC-LC0265390/2021" "EPI_ISL_4479007" "OK277041.1" "Dakota Howard et al" "Laboratory Corporation of America" "Centers for Disease Control and Prevention Division of Viral Diseases, Pathogen Discovery" "https://www.epicov.org/acknowledgement/90/07/EPI_ISL_4479007.json"
9963 "USA/WA-CDC-LC0265391/2021" "EPI_ISL_4478892" "OK277007.1" "Dakota Howard et al" "Laboratory Corporation of America" "Centers for Disease Control and Prevention Division of Viral Diseases, Pathogen Discovery" "https://www.epicov.org/acknowledgement/88/92/EPI_ISL_4478892.json"
9964 "USA/WA-CDC-LC0265393/2021" "EPI_ISL_4478948" "OK277024.1" "Dakota Howard et al" "Laboratory Corporation of America" "Centers for Disease Control and Prevention Division of Viral Diseases, Pathogen Discovery" "https://www.epicov.org/acknowledgement/89/48/EPI_ISL_4478948.json"
9965 "USA/WA-CDC-LC0265394/2021" "EPI_ISL_4479004" "OK277040.1" "Dakota Howard et al" "Laboratory Corporation of America" "Centers for Disease Control and Prevention Division of Viral Diseases, Pathogen Discovery" "https://www.epicov.org/acknowledgement/90/04/EPI_ISL_4479004.json"
9966 "USA/WA-CDC-LC0265396/2021" "EPI_ISL_4478897" "OK277009.1" "Dakota Howard et al" "Laboratory Corporation of America" "Centers for Disease Control and Prevention Division of Viral Diseases, Pathogen Discovery" "https://www.epicov.org/acknowledgement/88/97/EPI_ISL_4478897.json"
9967 "USA/WA-CDC-LC0265398/2021" "EPI_ISL_4478981" "OK277033.1" "Dakota Howard et al" "Laboratory Corporation of America" "Centers for Disease Control and Prevention Division of Viral Diseases, Pathogen Discovery" "https://www.epicov.org/acknowledgement/89/81/EPI_ISL_4478981.json"
9968 "USA/WA-CDC-LC0265435/2021" "EPI_ISL_4478046" "OK276803.1" "Dakota Howard et al" "Laboratory Corporation of America" "Centers for Disease Control and Prevention Division of Viral Diseases, Pathogen Discovery" "https://www.epicov.org/acknowledgement/80/46/EPI_ISL_4478046.json"
9969 "USA/WA-CDC-LC0265442/2021" "EPI_ISL_4478033" "OK276800.1" "Dakota Howard et al" "Laboratory Corporation of America" "Centers for Disease Control and Prevention Division of Viral Diseases, Pathogen Discovery" "https://www.epicov.org/acknowledgement/80/33/EPI_ISL_4478033.json"
9970 "USA/WA-CDC-LC0265443/2021" "EPI_ISL_4478103" "OK276816.1" "Dakota Howard et al" "Laboratory Corporation of America" "Centers for Disease Control and Prevention Division of Viral Diseases, Pathogen Discovery" "https://www.epicov.org/acknowledgement/81/03/EPI_ISL_4478103.json"
9971 "USA/WA-CDC-LC0265444/2021" "EPI_ISL_4478107" "OK276817.1" "Dakota Howard et al" "Laboratory Corporation of America" "Centers for Disease Control and Prevention Division of Viral Diseases, Pathogen Discovery" "https://www.epicov.org/acknowledgement/81/07/EPI_ISL_4478107.json"
9972 "USA/WA-CDC-LC0265445/2021" "EPI_ISL_4478310" "OK276865.1" "Dakota Howard et al" "Laboratory Corporation of America" "Centers for Disease Control and Prevention Division of Viral Diseases, Pathogen Discovery" "https://www.epicov.org/acknowledgement/83/10/EPI_ISL_4478310.json"
9973 "USA/WA-CDC-LC0265492/2021" "EPI_ISL_4478051" "OK276804.1" "Dakota Howard et al" "Laboratory Corporation of America" "Centers for Disease Control and Prevention Division of Viral Diseases, Pathogen Discovery" "https://www.epicov.org/acknowledgement/80/51/EPI_ISL_4478051.json"
9974 "USA/WA-CDC-LC0265493/2021" "EPI_ISL_4478141" "OK276826.1" "Dakota Howard et al" "Laboratory Corporation of America" "Centers for Disease Control and Prevention Division of Viral Diseases, Pathogen Discovery" "https://www.epicov.org/acknowledgement/81/41/EPI_ISL_4478141.json"
9975 "USA/WA-CDC-LC0265494/2021" "EPI_ISL_4478151" "OK276828.1" "Dakota Howard et al" "Laboratory Corporation of America" "Centers for Disease Control and Prevention Division of Viral Diseases, Pathogen Discovery" "https://www.epicov.org/acknowledgement/81/51/EPI_ISL_4478151.json"
9976 "USA/WA-CDC-LC0265495/2021" "EPI_ISL_4478326" "OK276869.1" "Dakota Howard et al" "Laboratory Corporation of America" "Centers for Disease Control and Prevention Division of Viral Diseases, Pathogen Discovery" "https://www.epicov.org/acknowledgement/83/26/EPI_ISL_4478326.json"
9977 "USA/WA-CDC-LC0265498/2021" "EPI_ISL_4478146" "OK276827.1" "Dakota Howard et al" "Laboratory Corporation of America" "Centers for Disease Control and Prevention Division of Viral Diseases, Pathogen Discovery" "https://www.epicov.org/acknowledgement/81/46/EPI_ISL_4478146.json"
9978 "USA/WA-CDC-LC0265499/2021" "EPI_ISL_4478444" "OK276903.1" "Dakota Howard et al" "Laboratory Corporation of America" "Centers for Disease Control and Prevention Division of Viral Diseases, Pathogen Discovery" "https://www.epicov.org/acknowledgement/84/44/EPI_ISL_4478444.json"
9979 "USA/WA-CDC-LC0265505/2021" "EPI_ISL_4478334" "OK276871.1" "Dakota Howard et al" "Laboratory Corporation of America" "Centers for Disease Control and Prevention Division of Viral Diseases, Pathogen Discovery" "https://www.epicov.org/acknowledgement/83/34/EPI_ISL_4478334.json"
9980 "USA/WA-CDC-LC0265506/2021" "EPI_ISL_4478093" "OK276814.1" "Dakota Howard et al" "Laboratory Corporation of America" "Centers for Disease Control and Prevention Division of Viral Diseases, Pathogen Discovery" "https://www.epicov.org/acknowledgement/80/93/EPI_ISL_4478093.json"
9981 "USA/WA-CDC-LC0265508/2021" "EPI_ISL_4478321" "OK276868.1" "Dakota Howard et al" "Laboratory Corporation of America" "Centers for Disease Control and Prevention Division of Viral Diseases, Pathogen Discovery" "https://www.epicov.org/acknowledgement/83/21/EPI_ISL_4478321.json"
9982 "USA/WA-CDC-LC0265522/2021" "EPI_ISL_4475878" "OK275760.1" "Dakota Howard et al" "Laboratory Corporation of America" "Centers for Disease Control and Prevention Division of Viral Diseases, Pathogen Discovery" "https://www.epicov.org/acknowledgement/58/78/EPI_ISL_4475878.json"
9983 "USA/WA-CDC-LC0265523/2021" "EPI_ISL_4475877" "OK275759.1" "Dakota Howard et al" "Laboratory Corporation of America" "Centers for Disease Control and Prevention Division of Viral Diseases, Pathogen Discovery" "https://www.epicov.org/acknowledgement/58/77/EPI_ISL_4475877.json"
9984 "USA/WA-CDC-LC0265532/2021" "EPI_ISL_4476041" "OK275923.1" "Dakota Howard et al" "Laboratory Corporation of America" "Centers for Disease Control and Prevention Division of Viral Diseases, Pathogen Discovery" "https://www.epicov.org/acknowledgement/60/41/EPI_ISL_4476041.json"
9985 "USA/WA-CDC-LC0265533/2021" "EPI_ISL_4476039" "OK275921.1" "Dakota Howard et al" "Laboratory Corporation of America" "Centers for Disease Control and Prevention Division of Viral Diseases, Pathogen Discovery" "https://www.epicov.org/acknowledgement/60/39/EPI_ISL_4476039.json"
9986 "USA/WA-CDC-LC0265534/2021" "EPI_ISL_4476045" "OK275927.1" "Dakota Howard et al" "Laboratory Corporation of America" "Centers for Disease Control and Prevention Division of Viral Diseases, Pathogen Discovery" "https://www.epicov.org/acknowledgement/60/45/EPI_ISL_4476045.json"
9987 "USA/WA-CDC-LC0265535/2021" "EPI_ISL_4476040" "OK275922.1" "Dakota Howard et al" "Laboratory Corporation of America" "Centers for Disease Control and Prevention Division of Viral Diseases, Pathogen Discovery" "https://www.epicov.org/acknowledgement/60/40/EPI_ISL_4476040.json"
9988 "USA/WA-CDC-LC0265537/2021" "EPI_ISL_4476051" "OK275933.1" "Dakota Howard et al" "Laboratory Corporation of America" "Centers for Disease Control and Prevention Division of Viral Diseases, Pathogen Discovery" "https://www.epicov.org/acknowledgement/60/51/EPI_ISL_4476051.json"
9989 "USA/WA-CDC-LC0265548/2021" "EPI_ISL_4475854" "OK275736.1" "Dakota Howard et al" "Laboratory Corporation of America" "Centers for Disease Control and Prevention Division of Viral Diseases, Pathogen Discovery" "https://www.epicov.org/acknowledgement/58/54/EPI_ISL_4475854.json"
9990 "USA/WA-CDC-LC0265549/2021" "EPI_ISL_4475855" "OK275737.1" "Dakota Howard et al" "Laboratory Corporation of America" "Centers for Disease Control and Prevention Division of Viral Diseases, Pathogen Discovery" "https://www.epicov.org/acknowledgement/58/55/EPI_ISL_4475855.json"
9991 "USA/WA-CDC-LC0265554/2021" "EPI_ISL_4476038" "OK275920.1" "Dakota Howard et al" "Laboratory Corporation of America" "Centers for Disease Control and Prevention Division of Viral Diseases, Pathogen Discovery" "https://www.epicov.org/acknowledgement/60/38/EPI_ISL_4476038.json"
9992 "USA/WA-CDC-LC0265564/2021" "EPI_ISL_4476052" "OK275934.1" "Dakota Howard et al" "Laboratory Corporation of America" "Centers for Disease Control and Prevention Division of Viral Diseases, Pathogen Discovery" "https://www.epicov.org/acknowledgement/60/52/EPI_ISL_4476052.json"
9993 "USA/WA-CDC-LC0265565/2021" "EPI_ISL_4476131" "OK275994.1" "Dakota Howard et al" "Laboratory Corporation of America" "Centers for Disease Control and Prevention Division of Viral Diseases, Pathogen Discovery" "https://www.epicov.org/acknowledgement/61/31/EPI_ISL_4476131.json"
9994 "USA/WA-CDC-LC0265575/2021" "EPI_ISL_4476737" "OK276439.1" "Dakota Howard et al" "Laboratory Corporation of America" "Centers for Disease Control and Prevention Division of Viral Diseases, Pathogen Discovery" "https://www.epicov.org/acknowledgement/67/37/EPI_ISL_4476737.json"
9995 "USA/WA-CDC-LC0265579/2021" "EPI_ISL_4476718" "OK276420.1" "Dakota Howard et al" "Laboratory Corporation of America" "Centers for Disease Control and Prevention Division of Viral Diseases, Pathogen Discovery" "https://www.epicov.org/acknowledgement/67/18/EPI_ISL_4476718.json"
9996 "USA/WA-CDC-LC0265580/2021" "EPI_ISL_4476916" "OK276513.1" "Dakota Howard et al" "Laboratory Corporation of America" "Centers for Disease Control and Prevention Division of Viral Diseases, Pathogen Discovery" "https://www.epicov.org/acknowledgement/69/16/EPI_ISL_4476916.json"
9997 "USA/WA-CDC-LC0265583/2021" "EPI_ISL_4476746" "OK276448.1" "Dakota Howard et al" "Laboratory Corporation of America" "Centers for Disease Control and Prevention Division of Viral Diseases, Pathogen Discovery" "https://www.epicov.org/acknowledgement/67/46/EPI_ISL_4476746.json"
9998 "USA/WA-CDC-LC0265584/2021" "EPI_ISL_4476912" "OK276512.1" "Dakota Howard et al" "Laboratory Corporation of America" "Centers for Disease Control and Prevention Division of Viral Diseases, Pathogen Discovery" "https://www.epicov.org/acknowledgement/69/12/EPI_ISL_4476912.json"
9999 "USA/WA-CDC-LC0265589/2021" "EPI_ISL_4476730" "OK276432.1" "Dakota Howard et al" "Laboratory Corporation of America" "Centers for Disease Control and Prevention Division of Viral Diseases, Pathogen Discovery" "https://www.epicov.org/acknowledgement/67/30/EPI_ISL_4476730.json"
10000 "USA/WA-CDC-LC0265590/2021" "EPI_ISL_4476760" "OK276462.1" "Dakota Howard et al" "Laboratory Corporation of America" "Centers for Disease Control and Prevention Division of Viral Diseases, Pathogen Discovery" "https://www.epicov.org/acknowledgement/67/60/EPI_ISL_4476760.json"
10001 "USA/WA-CDC-LC0265595/2021" "EPI_ISL_4476722" "OK276424.1" "Dakota Howard et al" "Laboratory Corporation of America" "Centers for Disease Control and Prevention Division of Viral Diseases, Pathogen Discovery" "https://www.epicov.org/acknowledgement/67/22/EPI_ISL_4476722.json"
10002 "USA/WA-CDC-LC0265596/2021" "EPI_ISL_4476729" "OK276431.1" "Dakota Howard et al" "Laboratory Corporation of America" "Centers for Disease Control and Prevention Division of Viral Diseases, Pathogen Discovery" "https://www.epicov.org/acknowledgement/67/29/EPI_ISL_4476729.json"
10003 "USA/WA-CDC-LC0265600/2021" "EPI_ISL_4476991" "OK276533.1" "Dakota Howard et al" "Laboratory Corporation of America" "Centers for Disease Control and Prevention Division of Viral Diseases, Pathogen Discovery" "https://www.epicov.org/acknowledgement/69/91/EPI_ISL_4476991.json"
10004 "USA/WA-CDC-LC0265601/2021" "EPI_ISL_4476736" "OK276438.1" "Dakota Howard et al" "Laboratory Corporation of America" "Centers for Disease Control and Prevention Division of Viral Diseases, Pathogen Discovery" "https://www.epicov.org/acknowledgement/67/36/EPI_ISL_4476736.json"
10005 "USA/WA-CDC-LC0265602/2021" "EPI_ISL_4476742" "OK276444.1" "Dakota Howard et al" "Laboratory Corporation of America" "Centers for Disease Control and Prevention Division of Viral Diseases, Pathogen Discovery" "https://www.epicov.org/acknowledgement/67/42/EPI_ISL_4476742.json"
10006 "USA/WA-CDC-LC0265603/2021" "EPI_ISL_4476721" "OK276423.1" "Dakota Howard et al" "Laboratory Corporation of America" "Centers for Disease Control and Prevention Division of Viral Diseases, Pathogen Discovery" "https://www.epicov.org/acknowledgement/67/21/EPI_ISL_4476721.json"
10007 "USA/WA-CDC-LC0265612/2021" "EPI_ISL_4476920" "OK276514.1" "Dakota Howard et al" "Laboratory Corporation of America" "Centers for Disease Control and Prevention Division of Viral Diseases, Pathogen Discovery" "https://www.epicov.org/acknowledgement/69/20/EPI_ISL_4476920.json"
10008 "USA/WA-CDC-LC0265772/2021" "EPI_ISL_4478118" "OK276820.1" "Dakota Howard et al" "Laboratory Corporation of America" "Centers for Disease Control and Prevention Division of Viral Diseases, Pathogen Discovery" "https://www.epicov.org/acknowledgement/81/18/EPI_ISL_4478118.json"
10009 "USA/WA-CDC-LC0265817/2021" "EPI_ISL_4478115" "OK276819.1" "Dakota Howard et al" "Laboratory Corporation of America" "Centers for Disease Control and Prevention Division of Viral Diseases, Pathogen Discovery" "https://www.epicov.org/acknowledgement/81/15/EPI_ISL_4478115.json"
10010 "USA/WA-CDC-LC0265828/2021" "EPI_ISL_4477164" "OK276573.1" "Dakota Howard et al" "Laboratory Corporation of America" "Centers for Disease Control and Prevention Division of Viral Diseases, Pathogen Discovery" "https://www.epicov.org/acknowledgement/71/64/EPI_ISL_4477164.json"
10011 "USA/WA-CDC-LC0265915/2021" "EPI_ISL_4476123" "OK275990.1" "Dakota Howard et al" "Laboratory Corporation of America" "Centers for Disease Control and Prevention Division of Viral Diseases, Pathogen Discovery" "https://www.epicov.org/acknowledgement/61/23/EPI_ISL_4476123.json"
10012 "USA/WA-CDC-LC0265918/2021" "EPI_ISL_4476195" "OK276023.1" "Dakota Howard et al" "Laboratory Corporation of America" "Centers for Disease Control and Prevention Division of Viral Diseases, Pathogen Discovery" "https://www.epicov.org/acknowledgement/61/95/EPI_ISL_4476195.json"
10013 "USA/WA-CDC-LC0265921/2021" "EPI_ISL_4476066" "OK275948.1" "Dakota Howard et al" "Laboratory Corporation of America" "Centers for Disease Control and Prevention Division of Viral Diseases, Pathogen Discovery" "https://www.epicov.org/acknowledgement/60/66/EPI_ISL_4476066.json"
10014 "USA/WA-CDC-LC0265922/2021" "EPI_ISL_4476062" "OK275944.1" "Dakota Howard et al" "Laboratory Corporation of America" "Centers for Disease Control and Prevention Division of Viral Diseases, Pathogen Discovery" "https://www.epicov.org/acknowledgement/60/62/EPI_ISL_4476062.json"
10015 "USA/WA-CDC-LC0265934/2021" "EPI_ISL_4476059" "OK275941.1" "Dakota Howard et al" "Laboratory Corporation of America" "Centers for Disease Control and Prevention Division of Viral Diseases, Pathogen Discovery" "https://www.epicov.org/acknowledgement/60/59/EPI_ISL_4476059.json"
10016 "USA/WA-CDC-LC0265938/2021" "EPI_ISL_4476079" "OK275961.1" "Dakota Howard et al" "Laboratory Corporation of America" "Centers for Disease Control and Prevention Division of Viral Diseases, Pathogen Discovery" "https://www.epicov.org/acknowledgement/60/79/EPI_ISL_4476079.json"
10017 "USA/WA-CDC-LC0265939/2021" "EPI_ISL_4476074" "OK275956.1" "Dakota Howard et al" "Laboratory Corporation of America" "Centers for Disease Control and Prevention Division of Viral Diseases, Pathogen Discovery" "https://www.epicov.org/acknowledgement/60/74/EPI_ISL_4476074.json"
10018 "USA/WA-CDC-LC0265940/2021" "EPI_ISL_4476078" "OK275960.1" "Dakota Howard et al" "Laboratory Corporation of America" "Centers for Disease Control and Prevention Division of Viral Diseases, Pathogen Discovery" "https://www.epicov.org/acknowledgement/60/78/EPI_ISL_4476078.json"
10019 "USA/WA-CDC-LC0265941/2021" "EPI_ISL_4476113" "OK275984.1" "Dakota Howard et al" "Laboratory Corporation of America" "Centers for Disease Control and Prevention Division of Viral Diseases, Pathogen Discovery" "https://www.epicov.org/acknowledgement/61/13/EPI_ISL_4476113.json"
10020 "USA/WA-CDC-LC0265943/2021" "EPI_ISL_4476087" "OK275969.1" "Dakota Howard et al" "Laboratory Corporation of America" "Centers for Disease Control and Prevention Division of Viral Diseases, Pathogen Discovery" "https://www.epicov.org/acknowledgement/60/87/EPI_ISL_4476087.json"
10021 "USA/WA-CDC-LC0265946/2021" "EPI_ISL_4476200" "OK276026.1" "Dakota Howard et al" "Laboratory Corporation of America" "Centers for Disease Control and Prevention Division of Viral Diseases, Pathogen Discovery" "https://www.epicov.org/acknowledgement/62/00/EPI_ISL_4476200.json"
10022 "USA/WA-CDC-LC0265950/2021" "EPI_ISL_4476102" "OK275979.1" "Dakota Howard et al" "Laboratory Corporation of America" "Centers for Disease Control and Prevention Division of Viral Diseases, Pathogen Discovery" "https://www.epicov.org/acknowledgement/61/02/EPI_ISL_4476102.json"
10023 "USA/WA-CDC-LC0265951/2021" "EPI_ISL_4476101" "OK275978.1" "Dakota Howard et al" "Laboratory Corporation of America" "Centers for Disease Control and Prevention Division of Viral Diseases, Pathogen Discovery" "https://www.epicov.org/acknowledgement/61/01/EPI_ISL_4476101.json"
10024 "USA/WA-CDC-LC0265963/2021" "EPI_ISL_4476109" "OK275982.1" "Dakota Howard et al" "Laboratory Corporation of America" "Centers for Disease Control and Prevention Division of Viral Diseases, Pathogen Discovery" "https://www.epicov.org/acknowledgement/61/09/EPI_ISL_4476109.json"
10025 "USA/WA-CDC-LC0266620/2021" "EPI_ISL_4476542" "OK276276.1" "Dakota Howard et al" "Laboratory Corporation of America" "Centers for Disease Control and Prevention Division of Viral Diseases, Pathogen Discovery" "https://www.epicov.org/acknowledgement/65/42/EPI_ISL_4476542.json"
10026 "USA/WA-CDC-LC0266621/2021" "EPI_ISL_4476525" "OK276264.1" "Dakota Howard et al" "Laboratory Corporation of America" "Centers for Disease Control and Prevention Division of Viral Diseases, Pathogen Discovery" "https://www.epicov.org/acknowledgement/65/25/EPI_ISL_4476525.json"
10027 "USA/WA-CDC-LC0266626/2021" "EPI_ISL_4476661" "OK276363.1" "Dakota Howard et al" "Laboratory Corporation of America" "Centers for Disease Control and Prevention Division of Viral Diseases, Pathogen Discovery" "https://www.epicov.org/acknowledgement/66/61/EPI_ISL_4476661.json"
10028 "USA/WA-CDC-LC0266627/2021" "EPI_ISL_4476660" "OK276362.1" "Dakota Howard et al" "Laboratory Corporation of America" "Centers for Disease Control and Prevention Division of Viral Diseases, Pathogen Discovery" "https://www.epicov.org/acknowledgement/66/60/EPI_ISL_4476660.json"
10029 "USA/WA-CDC-LC0266628/2021" "EPI_ISL_4476703" "OK276405.1" "Dakota Howard et al" "Laboratory Corporation of America" "Centers for Disease Control and Prevention Division of Viral Diseases, Pathogen Discovery" "https://www.epicov.org/acknowledgement/67/03/EPI_ISL_4476703.json"
10030 "USA/WA-CDC-LC0266634/2021" "EPI_ISL_4476658" "OK276360.1" "Dakota Howard et al" "Laboratory Corporation of America" "Centers for Disease Control and Prevention Division of Viral Diseases, Pathogen Discovery" "https://www.epicov.org/acknowledgement/66/58/EPI_ISL_4476658.json"
10031 "USA/WA-CDC-LC0266635/2021" "EPI_ISL_4476900" "OK276508.1" "Dakota Howard et al" "Laboratory Corporation of America" "Centers for Disease Control and Prevention Division of Viral Diseases, Pathogen Discovery" "https://www.epicov.org/acknowledgement/69/00/EPI_ISL_4476900.json"
10032 "USA/WA-CDC-LC0266636/2021" "EPI_ISL_4476893" "OK276506.1" "Dakota Howard et al" "Laboratory Corporation of America" "Centers for Disease Control and Prevention Division of Viral Diseases, Pathogen Discovery" "https://www.epicov.org/acknowledgement/68/93/EPI_ISL_4476893.json"
10033 "USA/WA-CDC-LC0266648/2021" "EPI_ISL_4476720" "OK276422.1" "Dakota Howard et al" "Laboratory Corporation of America" "Centers for Disease Control and Prevention Division of Viral Diseases, Pathogen Discovery" "https://www.epicov.org/acknowledgement/67/20/EPI_ISL_4476720.json"
10034 "USA/WA-CDC-LC0266671/2021" "EPI_ISL_4477125" "OK276564.1" "Dakota Howard et al" "Laboratory Corporation of America" "Centers for Disease Control and Prevention Division of Viral Diseases, Pathogen Discovery" "https://www.epicov.org/acknowledgement/71/25/EPI_ISL_4477125.json"
10035 "USA/WA-CDC-LC0266672/2021" "EPI_ISL_4477113" "OK276561.1" "Dakota Howard et al" "Laboratory Corporation of America" "Centers for Disease Control and Prevention Division of Viral Diseases, Pathogen Discovery" "https://www.epicov.org/acknowledgement/71/13/EPI_ISL_4477113.json"
10036 "USA/WA-CDC-LC0266730/2021" "EPI_ISL_4476467" "OK276234.1" "Dakota Howard et al" "Laboratory Corporation of America" "Centers for Disease Control and Prevention Division of Viral Diseases, Pathogen Discovery" "https://www.epicov.org/acknowledgement/64/67/EPI_ISL_4476467.json"
10037 "USA/WA-CDC-LC0266759/2021" "EPI_ISL_4476477" "OK276237.1" "Dakota Howard et al" "Laboratory Corporation of America" "Centers for Disease Control and Prevention Division of Viral Diseases, Pathogen Discovery" "https://www.epicov.org/acknowledgement/64/77/EPI_ISL_4476477.json"
10038 "USA/WA-CDC-LC0268158/2021" "EPI_ISL_4537701" "OK307791.1" "Dakota Howard et al" "Laboratory Corporation of America" "Centers for Disease Control and Prevention Division of Viral Diseases, Pathogen Discovery" "https://www.epicov.org/acknowledgement/77/01/EPI_ISL_4537701.json"
10039 "USA/WA-CDC-LC0268159/2021" "EPI_ISL_4537705" "OK307795.1" "Dakota Howard et al" "Laboratory Corporation of America" "Centers for Disease Control and Prevention Division of Viral Diseases, Pathogen Discovery" "https://www.epicov.org/acknowledgement/77/05/EPI_ISL_4537705.json"
10040 "USA/WA-CDC-LC0268160/2021" "EPI_ISL_4537700" "OK307790.1" "Dakota Howard et al" "Laboratory Corporation of America" "Centers for Disease Control and Prevention Division of Viral Diseases, Pathogen Discovery" "https://www.epicov.org/acknowledgement/77/00/EPI_ISL_4537700.json"
10041 "USA/WA-CDC-LC0268161/2021" "EPI_ISL_4537702" "OK307792.1" "Dakota Howard et al" "Laboratory Corporation of America" "Centers for Disease Control and Prevention Division of Viral Diseases, Pathogen Discovery" "https://www.epicov.org/acknowledgement/77/02/EPI_ISL_4537702.json"
10042 "USA/WA-CDC-LC0268164/2021" "EPI_ISL_4537704" "OK307794.1" "Dakota Howard et al" "Laboratory Corporation of America" "Centers for Disease Control and Prevention Division of Viral Diseases, Pathogen Discovery" "https://www.epicov.org/acknowledgement/77/04/EPI_ISL_4537704.json"
10043 "USA/WA-CDC-LC0268251/2021" "EPI_ISL_4537685" "OK307775.1" "Dakota Howard et al" "Laboratory Corporation of America" "Centers for Disease Control and Prevention Division of Viral Diseases, Pathogen Discovery" "https://www.epicov.org/acknowledgement/76/85/EPI_ISL_4537685.json"
10044 "USA/WA-CDC-LC0268254/2021" "EPI_ISL_4537796" "OK307885.1" "Dakota Howard et al" "Laboratory Corporation of America" "Centers for Disease Control and Prevention Division of Viral Diseases, Pathogen Discovery" "https://www.epicov.org/acknowledgement/77/96/EPI_ISL_4537796.json"
10045 "USA/WA-CDC-LC0268256/2021" "EPI_ISL_4537707" "OK307797.1" "Dakota Howard et al" "Laboratory Corporation of America" "Centers for Disease Control and Prevention Division of Viral Diseases, Pathogen Discovery" "https://www.epicov.org/acknowledgement/77/07/EPI_ISL_4537707.json"
10046 "USA/WA-CDC-LC0268257/2021" "EPI_ISL_4537709" "OK307799.1" "Dakota Howard et al" "Laboratory Corporation of America" "Centers for Disease Control and Prevention Division of Viral Diseases, Pathogen Discovery" "https://www.epicov.org/acknowledgement/77/09/EPI_ISL_4537709.json"
10047 "USA/WA-CDC-LC0268258/2021" "EPI_ISL_4537708" "OK307798.1" "Dakota Howard et al" "Laboratory Corporation of America" "Centers for Disease Control and Prevention Division of Viral Diseases, Pathogen Discovery" "https://www.epicov.org/acknowledgement/77/08/EPI_ISL_4537708.json"
10048 "USA/WA-CDC-LC0268260/2021" "EPI_ISL_4537706" "OK307796.1" "Dakota Howard et al" "Laboratory Corporation of America" "Centers for Disease Control and Prevention Division of Viral Diseases, Pathogen Discovery" "https://www.epicov.org/acknowledgement/77/06/EPI_ISL_4537706.json"
10049 "USA/WA-CDC-LC0268261/2021" "EPI_ISL_4537795" "OK307884.1" "Dakota Howard et al" "Laboratory Corporation of America" "Centers for Disease Control and Prevention Division of Viral Diseases, Pathogen Discovery" "https://www.epicov.org/acknowledgement/77/95/EPI_ISL_4537795.json"
10050 "USA/WA-CDC-LC0268283/2021" "EPI_ISL_4537779" "OK307869.1" "Dakota Howard et al" "Laboratory Corporation of America" "Centers for Disease Control and Prevention Division of Viral Diseases, Pathogen Discovery" "https://www.epicov.org/acknowledgement/77/79/EPI_ISL_4537779.json"
10051 "USA/WA-CDC-LC0268285/2021" "EPI_ISL_4537782" "OK307872.1" "Dakota Howard et al" "Laboratory Corporation of America" "Centers for Disease Control and Prevention Division of Viral Diseases, Pathogen Discovery" "https://www.epicov.org/acknowledgement/77/82/EPI_ISL_4537782.json"
10052 "USA/WA-CDC-LC0268295/2021" "EPI_ISL_4537790" "OK307879.1" "Dakota Howard et al" "Laboratory Corporation of America" "Centers for Disease Control and Prevention Division of Viral Diseases, Pathogen Discovery" "https://www.epicov.org/acknowledgement/77/90/EPI_ISL_4537790.json"
10053 "USA/WA-CDC-LC0268312/2021" "EPI_ISL_4537793" "OK307882.1" "Dakota Howard et al" "Laboratory Corporation of America" "Centers for Disease Control and Prevention Division of Viral Diseases, Pathogen Discovery" "https://www.epicov.org/acknowledgement/77/93/EPI_ISL_4537793.json"
10054 "USA/WA-CDC-LC0268316/2021" "EPI_ISL_4537799" "OK307888.1" "Dakota Howard et al" "Laboratory Corporation of America" "Centers for Disease Control and Prevention Division of Viral Diseases, Pathogen Discovery" "https://www.epicov.org/acknowledgement/77/99/EPI_ISL_4537799.json"
10055 "USA/WA-CDC-LC0268317/2021" "EPI_ISL_4537860" "OK307949.1" "Dakota Howard et al" "Laboratory Corporation of America" "Centers for Disease Control and Prevention Division of Viral Diseases, Pathogen Discovery" "https://www.epicov.org/acknowledgement/78/60/EPI_ISL_4537860.json"
10056 "USA/WA-CDC-LC0268318/2021" "EPI_ISL_4537798" "OK307887.1" "Dakota Howard et al" "Laboratory Corporation of America" "Centers for Disease Control and Prevention Division of Viral Diseases, Pathogen Discovery" "https://www.epicov.org/acknowledgement/77/98/EPI_ISL_4537798.json"
10057 "USA/WA-CDC-LC0268319/2021" "EPI_ISL_4537800" "OK307889.1" "Dakota Howard et al" "Laboratory Corporation of America" "Centers for Disease Control and Prevention Division of Viral Diseases, Pathogen Discovery" "https://www.epicov.org/acknowledgement/78/00/EPI_ISL_4537800.json"
10058 "USA/WA-CDC-LC0268339/2021" "EPI_ISL_4537830" "OK307919.1" "Dakota Howard et al" "Laboratory Corporation of America" "Centers for Disease Control and Prevention Division of Viral Diseases, Pathogen Discovery" "https://www.epicov.org/acknowledgement/78/30/EPI_ISL_4537830.json"
10059 "USA/WA-CDC-LC0268347/2021" "EPI_ISL_4537679" "OK307769.1" "Dakota Howard et al" "Laboratory Corporation of America" "Centers for Disease Control and Prevention Division of Viral Diseases, Pathogen Discovery" "https://www.epicov.org/acknowledgement/76/79/EPI_ISL_4537679.json"
10060 "USA/WA-CDC-LC0268350/2021" "EPI_ISL_4537687" "OK307777.1" "Dakota Howard et al" "Laboratory Corporation of America" "Centers for Disease Control and Prevention Division of Viral Diseases, Pathogen Discovery" "https://www.epicov.org/acknowledgement/76/87/EPI_ISL_4537687.json"
10061 "USA/WA-CDC-LC0268351/2021" "EPI_ISL_4537686" "OK307776.1" "Dakota Howard et al" "Laboratory Corporation of America" "Centers for Disease Control and Prevention Division of Viral Diseases, Pathogen Discovery" "https://www.epicov.org/acknowledgement/76/86/EPI_ISL_4537686.json"
10062 "USA/WA-CDC-LC0268362/2021" "EPI_ISL_4537778" "OK307868.1" "Dakota Howard et al" "Laboratory Corporation of America" "Centers for Disease Control and Prevention Division of Viral Diseases, Pathogen Discovery" "https://www.epicov.org/acknowledgement/77/78/EPI_ISL_4537778.json"
10063 "USA/WA-CDC-LC0268363/2021" "EPI_ISL_4537791" "OK307880.1" "Dakota Howard et al" "Laboratory Corporation of America" "Centers for Disease Control and Prevention Division of Viral Diseases, Pathogen Discovery" "https://www.epicov.org/acknowledgement/77/91/EPI_ISL_4537791.json"
10064 "USA/WA-CDC-LC0268364/2021" "EPI_ISL_4537781" "OK307871.1" "Dakota Howard et al" "Laboratory Corporation of America" "Centers for Disease Control and Prevention Division of Viral Diseases, Pathogen Discovery" "https://www.epicov.org/acknowledgement/77/81/EPI_ISL_4537781.json"
10065 "USA/WA-CDC-LC0268564/2021" "EPI_ISL_4537949" "OK308038.1" "Dakota Howard et al" "Laboratory Corporation of America" "Centers for Disease Control and Prevention Division of Viral Diseases, Pathogen Discovery" "https://www.epicov.org/acknowledgement/79/49/EPI_ISL_4537949.json"
10066 "USA/WA-CDC-LC0268565/2021" "EPI_ISL_4537964" "OK308053.1" "Dakota Howard et al" "Laboratory Corporation of America" "Centers for Disease Control and Prevention Division of Viral Diseases, Pathogen Discovery" "https://www.epicov.org/acknowledgement/79/64/EPI_ISL_4537964.json"
10067 "USA/WA-CDC-LC0268580/2021" "EPI_ISL_4537955" "OK308044.1" "Dakota Howard et al" "Laboratory Corporation of America" "Centers for Disease Control and Prevention Division of Viral Diseases, Pathogen Discovery" "https://www.epicov.org/acknowledgement/79/55/EPI_ISL_4537955.json"
10068 "USA/WA-CDC-LC0268582/2021" "EPI_ISL_4537954" "OK308043.1" "Dakota Howard et al" "Laboratory Corporation of America" "Centers for Disease Control and Prevention Division of Viral Diseases, Pathogen Discovery" "https://www.epicov.org/acknowledgement/79/54/EPI_ISL_4537954.json"
10069 "USA/WA-CDC-LC0268587/2021" "EPI_ISL_4537953" "OK308042.1" "Dakota Howard et al" "Laboratory Corporation of America" "Centers for Disease Control and Prevention Division of Viral Diseases, Pathogen Discovery" "https://www.epicov.org/acknowledgement/79/53/EPI_ISL_4537953.json"
10070 "USA/WA-CDC-LC0268588/2021" "EPI_ISL_4537952" "OK308041.1" "Dakota Howard et al" "Laboratory Corporation of America" "Centers for Disease Control and Prevention Division of Viral Diseases, Pathogen Discovery" "https://www.epicov.org/acknowledgement/79/52/EPI_ISL_4537952.json"
10071 "USA/WA-CDC-LC0268592/2021" "EPI_ISL_4537950" "OK308039.1" "Dakota Howard et al" "Laboratory Corporation of America" "Centers for Disease Control and Prevention Division of Viral Diseases, Pathogen Discovery" "https://www.epicov.org/acknowledgement/79/50/EPI_ISL_4537950.json"
10072 "USA/WA-CDC-LC0268604/2021" "EPI_ISL_4537969" "OK308058.1" "Dakota Howard et al" "Laboratory Corporation of America" "Centers for Disease Control and Prevention Division of Viral Diseases, Pathogen Discovery" "https://www.epicov.org/acknowledgement/79/69/EPI_ISL_4537969.json"
10073 "USA/WA-CDC-LC0268605/2021" "EPI_ISL_4537968" "OK308057.1" "Dakota Howard et al" "Laboratory Corporation of America" "Centers for Disease Control and Prevention Division of Viral Diseases, Pathogen Discovery" "https://www.epicov.org/acknowledgement/79/68/EPI_ISL_4537968.json"
10074 "USA/WA-CDC-LC0268607/2021" "EPI_ISL_4537970" "OK308059.1" "Dakota Howard et al" "Laboratory Corporation of America" "Centers for Disease Control and Prevention Division of Viral Diseases, Pathogen Discovery" "https://www.epicov.org/acknowledgement/79/70/EPI_ISL_4537970.json"
10075 "USA/WA-CDC-LC0268608/2021" "EPI_ISL_4537967" "OK308056.1" "Dakota Howard et al" "Laboratory Corporation of America" "Centers for Disease Control and Prevention Division of Viral Diseases, Pathogen Discovery" "https://www.epicov.org/acknowledgement/79/67/EPI_ISL_4537967.json"
10076 "USA/WA-CDC-LC0268613/2021" "EPI_ISL_4537966" "OK308055.1" "Dakota Howard et al" "Laboratory Corporation of America" "Centers for Disease Control and Prevention Division of Viral Diseases, Pathogen Discovery" "https://www.epicov.org/acknowledgement/79/66/EPI_ISL_4537966.json"
10077 "USA/WA-CDC-LC0268614/2021" "EPI_ISL_4537972" "OK308061.1" "Dakota Howard et al" "Laboratory Corporation of America" "Centers for Disease Control and Prevention Division of Viral Diseases, Pathogen Discovery" "https://www.epicov.org/acknowledgement/79/72/EPI_ISL_4537972.json"
10078 "USA/WA-CDC-LC0268618/2021" "EPI_ISL_4537977" "OK308066.1" "Dakota Howard et al" "Laboratory Corporation of America" "Centers for Disease Control and Prevention Division of Viral Diseases, Pathogen Discovery" "https://www.epicov.org/acknowledgement/79/77/EPI_ISL_4537977.json"
10079 "USA/WA-CDC-LC0268619/2021" "EPI_ISL_4537979" "OK308068.1" "Dakota Howard et al" "Laboratory Corporation of America" "Centers for Disease Control and Prevention Division of Viral Diseases, Pathogen Discovery" "https://www.epicov.org/acknowledgement/79/79/EPI_ISL_4537979.json"
10080 "USA/WA-CDC-LC0268620/2021" "EPI_ISL_4537976" "OK308065.1" "Dakota Howard et al" "Laboratory Corporation of America" "Centers for Disease Control and Prevention Division of Viral Diseases, Pathogen Discovery" "https://www.epicov.org/acknowledgement/79/76/EPI_ISL_4537976.json"
10081 "USA/WA-CDC-LC0268621/2021" "EPI_ISL_4537980" "OK308069.1" "Dakota Howard et al" "Laboratory Corporation of America" "Centers for Disease Control and Prevention Division of Viral Diseases, Pathogen Discovery" "https://www.epicov.org/acknowledgement/79/80/EPI_ISL_4537980.json"
10082 "USA/WA-CDC-LC0268627/2021" "EPI_ISL_4537975" "OK308064.1" "Dakota Howard et al" "Laboratory Corporation of America" "Centers for Disease Control and Prevention Division of Viral Diseases, Pathogen Discovery" "https://www.epicov.org/acknowledgement/79/75/EPI_ISL_4537975.json"
10083 "USA/WA-CDC-LC0268628/2021" "EPI_ISL_4537978" "OK308067.1" "Dakota Howard et al" "Laboratory Corporation of America" "Centers for Disease Control and Prevention Division of Viral Diseases, Pathogen Discovery" "https://www.epicov.org/acknowledgement/79/78/EPI_ISL_4537978.json"
10084 "USA/WA-CDC-LC0268630/2021" "EPI_ISL_5234562" "?" "Dakota Howard et al" "Laboratory Corporation of America" "Centers for Disease Control and Prevention Division of Viral Diseases, Pathogen Discovery" "https://www.epicov.org/acknowledgement/45/62/EPI_ISL_5234562.json"
10085 "USA/WA-CDC-LC0268631/2021" "EPI_ISL_4537973" "OK308062.1" "Dakota Howard et al" "Laboratory Corporation of America" "Centers for Disease Control and Prevention Division of Viral Diseases, Pathogen Discovery" "https://www.epicov.org/acknowledgement/79/73/EPI_ISL_4537973.json"
10086 "USA/WA-CDC-LC0268632/2021" "EPI_ISL_4537974" "OK308063.1" "Dakota Howard et al" "Laboratory Corporation of America" "Centers for Disease Control and Prevention Division of Viral Diseases, Pathogen Discovery" "https://www.epicov.org/acknowledgement/79/74/EPI_ISL_4537974.json"
10087 "USA/WA-CDC-LC0268637/2021" "EPI_ISL_4537951" "OK308040.1" "Dakota Howard et al" "Laboratory Corporation of America" "Centers for Disease Control and Prevention Division of Viral Diseases, Pathogen Discovery" "https://www.epicov.org/acknowledgement/79/51/EPI_ISL_4537951.json"
10088 "USA/WA-CDC-LC0268638/2021" "EPI_ISL_4537956" "OK308045.1" "Dakota Howard et al" "Laboratory Corporation of America" "Centers for Disease Control and Prevention Division of Viral Diseases, Pathogen Discovery" "https://www.epicov.org/acknowledgement/79/56/EPI_ISL_4537956.json"
10089 "USA/WA-CDC-LC0268639/2021" "EPI_ISL_4537957" "OK308046.1" "Dakota Howard et al" "Laboratory Corporation of America" "Centers for Disease Control and Prevention Division of Viral Diseases, Pathogen Discovery" "https://www.epicov.org/acknowledgement/79/57/EPI_ISL_4537957.json"
10090 "USA/WA-CDC-LC0268647/2021" "EPI_ISL_5234561" "?" "Dakota Howard et al" "Laboratory Corporation of America" "Centers for Disease Control and Prevention Division of Viral Diseases, Pathogen Discovery" "https://www.epicov.org/acknowledgement/45/61/EPI_ISL_5234561.json"
10091 "USA/WA-CDC-LC0268955/2021" "EPI_ISL_4538470" "OK308559.1" "Dakota Howard et al" "Laboratory Corporation of America" "Centers for Disease Control and Prevention Division of Viral Diseases, Pathogen Discovery" "https://www.epicov.org/acknowledgement/84/70/EPI_ISL_4538470.json"
10092 "USA/WA-CDC-LC0268957/2021" "EPI_ISL_4538477" "OK308566.1" "Dakota Howard et al" "Laboratory Corporation of America" "Centers for Disease Control and Prevention Division of Viral Diseases, Pathogen Discovery" "https://www.epicov.org/acknowledgement/84/77/EPI_ISL_4538477.json"
10093 "USA/WA-CDC-LC0268966/2021" "EPI_ISL_4538471" "OK308560.1" "Dakota Howard et al" "Laboratory Corporation of America" "Centers for Disease Control and Prevention Division of Viral Diseases, Pathogen Discovery" "https://www.epicov.org/acknowledgement/84/71/EPI_ISL_4538471.json"
10094 "USA/WA-CDC-LC0268967/2021" "EPI_ISL_4538476" "OK308565.1" "Dakota Howard et al" "Laboratory Corporation of America" "Centers for Disease Control and Prevention Division of Viral Diseases, Pathogen Discovery" "https://www.epicov.org/acknowledgement/84/76/EPI_ISL_4538476.json"
10095 "USA/WA-CDC-LC0268979/2021" "EPI_ISL_4538478" "OK308567.1" "Dakota Howard et al" "Laboratory Corporation of America" "Centers for Disease Control and Prevention Division of Viral Diseases, Pathogen Discovery" "https://www.epicov.org/acknowledgement/84/78/EPI_ISL_4538478.json"
10096 "USA/WA-CDC-LC0268980/2021" "EPI_ISL_4538490" "OK308579.1" "Dakota Howard et al" "Laboratory Corporation of America" "Centers for Disease Control and Prevention Division of Viral Diseases, Pathogen Discovery" "https://www.epicov.org/acknowledgement/84/90/EPI_ISL_4538490.json"
10097 "USA/WA-CDC-LC0268989/2021" "EPI_ISL_4538591" "OK308680.1" "Dakota Howard et al" "Laboratory Corporation of America" "Centers for Disease Control and Prevention Division of Viral Diseases, Pathogen Discovery" "https://www.epicov.org/acknowledgement/85/91/EPI_ISL_4538591.json"
10098 "USA/WA-CDC-LC0268990/2021" "EPI_ISL_4538484" "OK308573.1" "Dakota Howard et al" "Laboratory Corporation of America" "Centers for Disease Control and Prevention Division of Viral Diseases, Pathogen Discovery" "https://www.epicov.org/acknowledgement/84/84/EPI_ISL_4538484.json"
10099 "USA/WA-CDC-LC0269012/2021" "EPI_ISL_4538511" "OK308600.1" "Dakota Howard et al" "Laboratory Corporation of America" "Centers for Disease Control and Prevention Division of Viral Diseases, Pathogen Discovery" "https://www.epicov.org/acknowledgement/85/11/EPI_ISL_4538511.json"
10100 "USA/WA-CDC-LC0269016/2021" "EPI_ISL_4538376" "OK308465.1" "Dakota Howard et al" "Laboratory Corporation of America" "Centers for Disease Control and Prevention Division of Viral Diseases, Pathogen Discovery" "https://www.epicov.org/acknowledgement/83/76/EPI_ISL_4538376.json"
10101 "USA/WA-CDC-LC0269018/2021" "EPI_ISL_4538375" "OK308464.1" "Dakota Howard et al" "Laboratory Corporation of America" "Centers for Disease Control and Prevention Division of Viral Diseases, Pathogen Discovery" "https://www.epicov.org/acknowledgement/83/75/EPI_ISL_4538375.json"
10102 "USA/WA-CDC-LC0269036/2021" "EPI_ISL_4538472" "OK308561.1" "Dakota Howard et al" "Laboratory Corporation of America" "Centers for Disease Control and Prevention Division of Viral Diseases, Pathogen Discovery" "https://www.epicov.org/acknowledgement/84/72/EPI_ISL_4538472.json"
10103 "USA/WA-CDC-LC0269037/2021" "EPI_ISL_4538474" "OK308563.1" "Dakota Howard et al" "Laboratory Corporation of America" "Centers for Disease Control and Prevention Division of Viral Diseases, Pathogen Discovery" "https://www.epicov.org/acknowledgement/84/74/EPI_ISL_4538474.json"
10104 "USA/WA-CDC-LC0269045/2021" "EPI_ISL_4538378" "OK308467.1" "Dakota Howard et al" "Laboratory Corporation of America" "Centers for Disease Control and Prevention Division of Viral Diseases, Pathogen Discovery" "https://www.epicov.org/acknowledgement/83/78/EPI_ISL_4538378.json"
10105 "USA/WA-CDC-LC0269656/2021" "EPI_ISL_4539102" "OK309191.1" "Dakota Howard et al" "Laboratory Corporation of America" "Centers for Disease Control and Prevention Division of Viral Diseases, Pathogen Discovery" "https://www.epicov.org/acknowledgement/91/02/EPI_ISL_4539102.json"
10106 "USA/WA-CDC-LC0269658/2021" "EPI_ISL_4539033" "OK309122.1" "Dakota Howard et al" "Laboratory Corporation of America" "Centers for Disease Control and Prevention Division of Viral Diseases, Pathogen Discovery" "https://www.epicov.org/acknowledgement/90/33/EPI_ISL_4539033.json"
10107 "USA/WA-CDC-LC0269659/2021" "EPI_ISL_4539034" "OK309123.1" "Dakota Howard et al" "Laboratory Corporation of America" "Centers for Disease Control and Prevention Division of Viral Diseases, Pathogen Discovery" "https://www.epicov.org/acknowledgement/90/34/EPI_ISL_4539034.json"
10108 "USA/WA-CDC-LC0269660/2021" "EPI_ISL_4539032" "OK309121.1" "Dakota Howard et al" "Laboratory Corporation of America" "Centers for Disease Control and Prevention Division of Viral Diseases, Pathogen Discovery" "https://www.epicov.org/acknowledgement/90/32/EPI_ISL_4539032.json"
10109 "USA/WA-CDC-LC0269691/2021" "EPI_ISL_4538946" "OK309035.1" "Dakota Howard et al" "Laboratory Corporation of America" "Centers for Disease Control and Prevention Division of Viral Diseases, Pathogen Discovery" "https://www.epicov.org/acknowledgement/89/46/EPI_ISL_4538946.json"
10110 "USA/WA-CDC-LC0269692/2021" "EPI_ISL_4538945" "OK309034.1" "Dakota Howard et al" "Laboratory Corporation of America" "Centers for Disease Control and Prevention Division of Viral Diseases, Pathogen Discovery" "https://www.epicov.org/acknowledgement/89/45/EPI_ISL_4538945.json"
10111 "USA/WA-CDC-LC0269702/2021" "EPI_ISL_4539119" "OK309208.1" "Dakota Howard et al" "Laboratory Corporation of America" "Centers for Disease Control and Prevention Division of Viral Diseases, Pathogen Discovery" "https://www.epicov.org/acknowledgement/91/19/EPI_ISL_4539119.json"
10112 "USA/WA-CDC-LC0269703/2021" "EPI_ISL_4539121" "OK309210.1" "Dakota Howard et al" "Laboratory Corporation of America" "Centers for Disease Control and Prevention Division of Viral Diseases, Pathogen Discovery" "https://www.epicov.org/acknowledgement/91/21/EPI_ISL_4539121.json"
10113 "USA/WA-CDC-LC0269710/2021" "EPI_ISL_4539120" "OK309209.1" "Dakota Howard et al" "Laboratory Corporation of America" "Centers for Disease Control and Prevention Division of Viral Diseases, Pathogen Discovery" "https://www.epicov.org/acknowledgement/91/20/EPI_ISL_4539120.json"
10114 "USA/WA-CDC-LC0269926/2021" "EPI_ISL_4539061" "OK309150.1" "Dakota Howard et al" "Laboratory Corporation of America" "Centers for Disease Control and Prevention Division of Viral Diseases, Pathogen Discovery" "https://www.epicov.org/acknowledgement/90/61/EPI_ISL_4539061.json"
10115 "USA/WA-CDC-LC0269928/2021" "EPI_ISL_4539062" "OK309151.1" "Dakota Howard et al" "Laboratory Corporation of America" "Centers for Disease Control and Prevention Division of Viral Diseases, Pathogen Discovery" "https://www.epicov.org/acknowledgement/90/62/EPI_ISL_4539062.json"
10116 "USA/WA-CDC-LC0269931/2021" "EPI_ISL_4539109" "OK309198.1" "Dakota Howard et al" "Laboratory Corporation of America" "Centers for Disease Control and Prevention Division of Viral Diseases, Pathogen Discovery" "https://www.epicov.org/acknowledgement/91/09/EPI_ISL_4539109.json"
10117 "USA/WA-CDC-LC0269932/2021" "EPI_ISL_4539110" "OK309199.1" "Dakota Howard et al" "Laboratory Corporation of America" "Centers for Disease Control and Prevention Division of Viral Diseases, Pathogen Discovery" "https://www.epicov.org/acknowledgement/91/10/EPI_ISL_4539110.json"
10118 "USA/WA-CDC-LC0269934/2021" "EPI_ISL_5234592" "?" "Dakota Howard et al" "Laboratory Corporation of America" "Centers for Disease Control and Prevention Division of Viral Diseases, Pathogen Discovery" "https://www.epicov.org/acknowledgement/45/92/EPI_ISL_5234592.json"
10119 "USA/WA-CDC-LC0269939/2021" "EPI_ISL_4539056" "OK309145.1" "Dakota Howard et al" "Laboratory Corporation of America" "Centers for Disease Control and Prevention Division of Viral Diseases, Pathogen Discovery" "https://www.epicov.org/acknowledgement/90/56/EPI_ISL_4539056.json"
10120 "USA/WA-CDC-LC0269941/2021" "EPI_ISL_4538960" "OK309049.1" "Dakota Howard et al" "Laboratory Corporation of America" "Centers for Disease Control and Prevention Division of Viral Diseases, Pathogen Discovery" "https://www.epicov.org/acknowledgement/89/60/EPI_ISL_4538960.json"
10121 "USA/WA-CDC-LC0269947/2021" "EPI_ISL_4538992" "OK309081.1" "Dakota Howard et al" "Laboratory Corporation of America" "Centers for Disease Control and Prevention Division of Viral Diseases, Pathogen Discovery" "https://www.epicov.org/acknowledgement/89/92/EPI_ISL_4538992.json"
10122 "USA/WA-CDC-LC0269948/2021" "EPI_ISL_4539064" "OK309153.1" "Dakota Howard et al" "Laboratory Corporation of America" "Centers for Disease Control and Prevention Division of Viral Diseases, Pathogen Discovery" "https://www.epicov.org/acknowledgement/90/64/EPI_ISL_4539064.json"
10123 "USA/WA-CDC-LC0269951/2021" "EPI_ISL_4539059" "OK309148.1" "Dakota Howard et al" "Laboratory Corporation of America" "Centers for Disease Control and Prevention Division of Viral Diseases, Pathogen Discovery" "https://www.epicov.org/acknowledgement/90/59/EPI_ISL_4539059.json"
10124 "USA/WA-CDC-LC0269952/2021" "EPI_ISL_4539058" "OK309147.1" "Dakota Howard et al" "Laboratory Corporation of America" "Centers for Disease Control and Prevention Division of Viral Diseases, Pathogen Discovery" "https://www.epicov.org/acknowledgement/90/58/EPI_ISL_4539058.json"
10125 "USA/WA-CDC-LC0269973/2021" "EPI_ISL_4539125" "OK309214.1" "Dakota Howard et al" "Laboratory Corporation of America" "Centers for Disease Control and Prevention Division of Viral Diseases, Pathogen Discovery" "https://www.epicov.org/acknowledgement/91/25/EPI_ISL_4539125.json"
10126 "USA/WA-CDC-LC0269974/2021" "EPI_ISL_4539108" "OK309197.1" "Dakota Howard et al" "Laboratory Corporation of America" "Centers for Disease Control and Prevention Division of Viral Diseases, Pathogen Discovery" "https://www.epicov.org/acknowledgement/91/08/EPI_ISL_4539108.json"
10127 "USA/WA-CDC-LC0269975/2021" "EPI_ISL_4539060" "OK309149.1" "Dakota Howard et al" "Laboratory Corporation of America" "Centers for Disease Control and Prevention Division of Viral Diseases, Pathogen Discovery" "https://www.epicov.org/acknowledgement/90/60/EPI_ISL_4539060.json"
10128 "USA/WA-CDC-LC0269977/2021" "EPI_ISL_4539067" "OK309156.1" "Dakota Howard et al" "Laboratory Corporation of America" "Centers for Disease Control and Prevention Division of Viral Diseases, Pathogen Discovery" "https://www.epicov.org/acknowledgement/90/67/EPI_ISL_4539067.json"
10129 "USA/WA-CDC-LC0269979/2021" "EPI_ISL_4539066" "OK309155.1" "Dakota Howard et al" "Laboratory Corporation of America" "Centers for Disease Control and Prevention Division of Viral Diseases, Pathogen Discovery" "https://www.epicov.org/acknowledgement/90/66/EPI_ISL_4539066.json"
10130 "USA/WA-CDC-LC0269980/2021" "EPI_ISL_4539063" "OK309152.1" "Dakota Howard et al" "Laboratory Corporation of America" "Centers for Disease Control and Prevention Division of Viral Diseases, Pathogen Discovery" "https://www.epicov.org/acknowledgement/90/63/EPI_ISL_4539063.json"
10131 "USA/WA-CDC-LC0269987/2021" "EPI_ISL_4538863" "OK308952.1" "Dakota Howard et al" "Laboratory Corporation of America" "Centers for Disease Control and Prevention Division of Viral Diseases, Pathogen Discovery" "https://www.epicov.org/acknowledgement/88/63/EPI_ISL_4538863.json"
10132 "USA/WA-CDC-LC0270104/2021" "EPI_ISL_4539130" "OK309219.1" "Dakota Howard et al" "Laboratory Corporation of America" "Centers for Disease Control and Prevention Division of Viral Diseases, Pathogen Discovery" "https://www.epicov.org/acknowledgement/91/30/EPI_ISL_4539130.json"
10133 "USA/WA-CDC-LC0270614/2021" "EPI_ISL_4539424" "OK309512.1" "Dakota Howard et al" "Laboratory Corporation of America" "Centers for Disease Control and Prevention Division of Viral Diseases, Pathogen Discovery" "https://www.epicov.org/acknowledgement/94/24/EPI_ISL_4539424.json"
10134 "USA/WA-CDC-LC0270620/2021" "EPI_ISL_4539431" "OK309519.1" "Dakota Howard et al" "Laboratory Corporation of America" "Centers for Disease Control and Prevention Division of Viral Diseases, Pathogen Discovery" "https://www.epicov.org/acknowledgement/94/31/EPI_ISL_4539431.json"
10135 "USA/WA-CDC-LC0270628/2021" "EPI_ISL_4539429" "OK309517.1" "Dakota Howard et al" "Laboratory Corporation of America" "Centers for Disease Control and Prevention Division of Viral Diseases, Pathogen Discovery" "https://www.epicov.org/acknowledgement/94/29/EPI_ISL_4539429.json"
10136 "USA/WA-CDC-LC0270629/2021" "EPI_ISL_4539453" "OK309541.1" "Dakota Howard et al" "Laboratory Corporation of America" "Centers for Disease Control and Prevention Division of Viral Diseases, Pathogen Discovery" "https://www.epicov.org/acknowledgement/94/53/EPI_ISL_4539453.json"
10137 "USA/WA-CDC-LC0270631/2021" "EPI_ISL_4539432" "OK309520.1" "Dakota Howard et al" "Laboratory Corporation of America" "Centers for Disease Control and Prevention Division of Viral Diseases, Pathogen Discovery" "https://www.epicov.org/acknowledgement/94/32/EPI_ISL_4539432.json"
10138 "USA/WA-CDC-LC0270638/2021" "EPI_ISL_4539455" "OK309543.1" "Dakota Howard et al" "Laboratory Corporation of America" "Centers for Disease Control and Prevention Division of Viral Diseases, Pathogen Discovery" "https://www.epicov.org/acknowledgement/94/55/EPI_ISL_4539455.json"
10139 "USA/WA-CDC-LC0270639/2021" "EPI_ISL_4539456" "OK309544.1" "Dakota Howard et al" "Laboratory Corporation of America" "Centers for Disease Control and Prevention Division of Viral Diseases, Pathogen Discovery" "https://www.epicov.org/acknowledgement/94/56/EPI_ISL_4539456.json"
10140 "USA/WA-CDC-LC0270640/2021" "EPI_ISL_4539457" "OK309545.1" "Dakota Howard et al" "Laboratory Corporation of America" "Centers for Disease Control and Prevention Division of Viral Diseases, Pathogen Discovery" "https://www.epicov.org/acknowledgement/94/57/EPI_ISL_4539457.json"
10141 "USA/WA-CDC-LC0270643/2021" "EPI_ISL_4539459" "OK309547.1" "Dakota Howard et al" "Laboratory Corporation of America" "Centers for Disease Control and Prevention Division of Viral Diseases, Pathogen Discovery" "https://www.epicov.org/acknowledgement/94/59/EPI_ISL_4539459.json"
10142 "USA/WA-CDC-LC0270650/2021" "EPI_ISL_4539450" "OK309538.1" "Dakota Howard et al" "Laboratory Corporation of America" "Centers for Disease Control and Prevention Division of Viral Diseases, Pathogen Discovery" "https://www.epicov.org/acknowledgement/94/50/EPI_ISL_4539450.json"
10143 "USA/WA-CDC-LC0270651/2021" "EPI_ISL_4539449" "OK309537.1" "Dakota Howard et al" "Laboratory Corporation of America" "Centers for Disease Control and Prevention Division of Viral Diseases, Pathogen Discovery" "https://www.epicov.org/acknowledgement/94/49/EPI_ISL_4539449.json"
10144 "USA/WA-CDC-LC0270652/2021" "EPI_ISL_4539428" "OK309516.1" "Dakota Howard et al" "Laboratory Corporation of America" "Centers for Disease Control and Prevention Division of Viral Diseases, Pathogen Discovery" "https://www.epicov.org/acknowledgement/94/28/EPI_ISL_4539428.json"
10145 "USA/WA-CDC-LC0270654/2021" "EPI_ISL_4539430" "OK309518.1" "Dakota Howard et al" "Laboratory Corporation of America" "Centers for Disease Control and Prevention Division of Viral Diseases, Pathogen Discovery" "https://www.epicov.org/acknowledgement/94/30/EPI_ISL_4539430.json"
10146 "USA/WA-CDC-LC0270655/2021" "EPI_ISL_4539423" "OK309511.1" "Dakota Howard et al" "Laboratory Corporation of America" "Centers for Disease Control and Prevention Division of Viral Diseases, Pathogen Discovery" "https://www.epicov.org/acknowledgement/94/23/EPI_ISL_4539423.json"
10147 "USA/WA-CDC-LC0270656/2021" "EPI_ISL_4539433" "OK309521.1" "Dakota Howard et al" "Laboratory Corporation of America" "Centers for Disease Control and Prevention Division of Viral Diseases, Pathogen Discovery" "https://www.epicov.org/acknowledgement/94/33/EPI_ISL_4539433.json"
10148 "USA/WA-CDC-LC0270668/2021" "EPI_ISL_4539425" "OK309513.1" "Dakota Howard et al" "Laboratory Corporation of America" "Centers for Disease Control and Prevention Division of Viral Diseases, Pathogen Discovery" "https://www.epicov.org/acknowledgement/94/25/EPI_ISL_4539425.json"
10149 "USA/WA-CDC-LC0270669/2021" "EPI_ISL_4539454" "OK309542.1" "Dakota Howard et al" "Laboratory Corporation of America" "Centers for Disease Control and Prevention Division of Viral Diseases, Pathogen Discovery" "https://www.epicov.org/acknowledgement/94/54/EPI_ISL_4539454.json"
10150 "USA/WA-CDC-LC0270670/2021" "EPI_ISL_4539426" "OK309514.1" "Dakota Howard et al" "Laboratory Corporation of America" "Centers for Disease Control and Prevention Division of Viral Diseases, Pathogen Discovery" "https://www.epicov.org/acknowledgement/94/26/EPI_ISL_4539426.json"
10151 "USA/WA-CDC-LC0270715/2021" "EPI_ISL_4539448" "OK309536.1" "Dakota Howard et al" "Laboratory Corporation of America" "Centers for Disease Control and Prevention Division of Viral Diseases, Pathogen Discovery" "https://www.epicov.org/acknowledgement/94/48/EPI_ISL_4539448.json"
10152 "USA/WA-CDC-LC0270716/2021" "EPI_ISL_4539444" "OK309532.1" "Dakota Howard et al" "Laboratory Corporation of America" "Centers for Disease Control and Prevention Division of Viral Diseases, Pathogen Discovery" "https://www.epicov.org/acknowledgement/94/44/EPI_ISL_4539444.json"
10153 "USA/WA-CDC-LC0270717/2021" "EPI_ISL_4539445" "OK309533.1" "Dakota Howard et al" "Laboratory Corporation of America" "Centers for Disease Control and Prevention Division of Viral Diseases, Pathogen Discovery" "https://www.epicov.org/acknowledgement/94/45/EPI_ISL_4539445.json"
10154 "USA/WA-CDC-LC0270718/2021" "EPI_ISL_4539446" "OK309534.1" "Dakota Howard et al" "Laboratory Corporation of America" "Centers for Disease Control and Prevention Division of Viral Diseases, Pathogen Discovery" "https://www.epicov.org/acknowledgement/94/46/EPI_ISL_4539446.json"
10155 "USA/WA-CDC-LC0270719/2021" "EPI_ISL_5234602" "?" "Dakota Howard et al" "Laboratory Corporation of America" "Centers for Disease Control and Prevention Division of Viral Diseases, Pathogen Discovery" "https://www.epicov.org/acknowledgement/46/02/EPI_ISL_5234602.json"
10156 "USA/WA-CDC-LC0270720/2021" "EPI_ISL_4539421" "OK309509.1" "Dakota Howard et al" "Laboratory Corporation of America" "Centers for Disease Control and Prevention Division of Viral Diseases, Pathogen Discovery" "https://www.epicov.org/acknowledgement/94/21/EPI_ISL_4539421.json"
10157 "USA/WA-CDC-LC0270724/2021" "EPI_ISL_4539420" "OK309508.1" "Dakota Howard et al" "Laboratory Corporation of America" "Centers for Disease Control and Prevention Division of Viral Diseases, Pathogen Discovery" "https://www.epicov.org/acknowledgement/94/20/EPI_ISL_4539420.json"
10158 "USA/WA-CDC-LC0270725/2021" "EPI_ISL_4539199" "OK309288.1" "Dakota Howard et al" "Laboratory Corporation of America" "Centers for Disease Control and Prevention Division of Viral Diseases, Pathogen Discovery" "https://www.epicov.org/acknowledgement/91/99/EPI_ISL_4539199.json"
10159 "USA/WA-CDC-LC0270779/2021" "EPI_ISL_4539436" "OK309524.1" "Dakota Howard et al" "Laboratory Corporation of America" "Centers for Disease Control and Prevention Division of Viral Diseases, Pathogen Discovery" "https://www.epicov.org/acknowledgement/94/36/EPI_ISL_4539436.json"
10160 "USA/WA-CDC-LC0270780/2021" "EPI_ISL_4539437" "OK309525.1" "Dakota Howard et al" "Laboratory Corporation of America" "Centers for Disease Control and Prevention Division of Viral Diseases, Pathogen Discovery" "https://www.epicov.org/acknowledgement/94/37/EPI_ISL_4539437.json"
10161 "USA/WA-CDC-LC0270783/2021" "EPI_ISL_4539418" "OK309506.1" "Dakota Howard et al" "Laboratory Corporation of America" "Centers for Disease Control and Prevention Division of Viral Diseases, Pathogen Discovery" "https://www.epicov.org/acknowledgement/94/18/EPI_ISL_4539418.json"
10162 "USA/WA-CDC-LC0270790/2021" "EPI_ISL_4539451" "OK309539.1" "Dakota Howard et al" "Laboratory Corporation of America" "Centers for Disease Control and Prevention Division of Viral Diseases, Pathogen Discovery" "https://www.epicov.org/acknowledgement/94/51/EPI_ISL_4539451.json"
10163 "USA/WA-CDC-LC0270791/2021" "EPI_ISL_4539438" "OK309526.1" "Dakota Howard et al" "Laboratory Corporation of America" "Centers for Disease Control and Prevention Division of Viral Diseases, Pathogen Discovery" "https://www.epicov.org/acknowledgement/94/38/EPI_ISL_4539438.json"
10164 "USA/WA-CDC-LC0270794/2021" "EPI_ISL_4539406" "OK309494.1" "Dakota Howard et al" "Laboratory Corporation of America" "Centers for Disease Control and Prevention Division of Viral Diseases, Pathogen Discovery" "https://www.epicov.org/acknowledgement/94/06/EPI_ISL_4539406.json"
10165 "USA/WA-CDC-LC0270795/2021" "EPI_ISL_4539419" "OK309507.1" "Dakota Howard et al" "Laboratory Corporation of America" "Centers for Disease Control and Prevention Division of Viral Diseases, Pathogen Discovery" "https://www.epicov.org/acknowledgement/94/19/EPI_ISL_4539419.json"
10166 "USA/WA-CDC-LC0270796/2021" "EPI_ISL_4539414" "OK309502.1" "Dakota Howard et al" "Laboratory Corporation of America" "Centers for Disease Control and Prevention Division of Viral Diseases, Pathogen Discovery" "https://www.epicov.org/acknowledgement/94/14/EPI_ISL_4539414.json"
10167 "USA/WA-CDC-LC0270797/2021" "EPI_ISL_4539407" "OK309495.1" "Dakota Howard et al" "Laboratory Corporation of America" "Centers for Disease Control and Prevention Division of Viral Diseases, Pathogen Discovery" "https://www.epicov.org/acknowledgement/94/07/EPI_ISL_4539407.json"
10168 "USA/WA-CDC-LC0270798/2021" "EPI_ISL_4539422" "OK309510.1" "Dakota Howard et al" "Laboratory Corporation of America" "Centers for Disease Control and Prevention Division of Viral Diseases, Pathogen Discovery" "https://www.epicov.org/acknowledgement/94/22/EPI_ISL_4539422.json"
10169 "USA/WA-CDC-LC0270800/2021" "EPI_ISL_4539416" "OK309504.1" "Dakota Howard et al" "Laboratory Corporation of America" "Centers for Disease Control and Prevention Division of Viral Diseases, Pathogen Discovery" "https://www.epicov.org/acknowledgement/94/16/EPI_ISL_4539416.json"
10170 "USA/WA-CDC-LC0270802/2021" "EPI_ISL_5234601" "?" "Dakota Howard et al" "Laboratory Corporation of America" "Centers for Disease Control and Prevention Division of Viral Diseases, Pathogen Discovery" "https://www.epicov.org/acknowledgement/46/01/EPI_ISL_5234601.json"
10171 "USA/WA-CDC-LC0270804/2021" "EPI_ISL_4539413" "OK309501.1" "Dakota Howard et al" "Laboratory Corporation of America" "Centers for Disease Control and Prevention Division of Viral Diseases, Pathogen Discovery" "https://www.epicov.org/acknowledgement/94/13/EPI_ISL_4539413.json"
10172 "USA/WA-CDC-LC0270808/2021" "EPI_ISL_4539417" "OK309505.1" "Dakota Howard et al" "Laboratory Corporation of America" "Centers for Disease Control and Prevention Division of Viral Diseases, Pathogen Discovery" "https://www.epicov.org/acknowledgement/94/17/EPI_ISL_4539417.json"
10173 "USA/WA-CDC-LC0270852/2021" "EPI_ISL_4539396" "OK309484.1" "Dakota Howard et al" "Laboratory Corporation of America" "Centers for Disease Control and Prevention Division of Viral Diseases, Pathogen Discovery" "https://www.epicov.org/acknowledgement/93/96/EPI_ISL_4539396.json"
10174 "USA/WA-CDC-LC0270853/2021" "EPI_ISL_4539395" "OK309483.1" "Dakota Howard et al" "Laboratory Corporation of America" "Centers for Disease Control and Prevention Division of Viral Diseases, Pathogen Discovery" "https://www.epicov.org/acknowledgement/93/95/EPI_ISL_4539395.json"
10175 "USA/WA-CDC-LC0270875/2021" "EPI_ISL_4539452" "OK309540.1" "Dakota Howard et al" "Laboratory Corporation of America" "Centers for Disease Control and Prevention Division of Viral Diseases, Pathogen Discovery" "https://www.epicov.org/acknowledgement/94/52/EPI_ISL_4539452.json"
10176 "USA/WA-CDC-LC0270876/2021" "EPI_ISL_4539458" "OK309546.1" "Dakota Howard et al" "Laboratory Corporation of America" "Centers for Disease Control and Prevention Division of Viral Diseases, Pathogen Discovery" "https://www.epicov.org/acknowledgement/94/58/EPI_ISL_4539458.json"
10177 "USA/WA-CDC-LC0270879/2021" "EPI_ISL_4539435" "OK309523.1" "Dakota Howard et al" "Laboratory Corporation of America" "Centers for Disease Control and Prevention Division of Viral Diseases, Pathogen Discovery" "https://www.epicov.org/acknowledgement/94/35/EPI_ISL_4539435.json"
10178 "USA/WA-CDC-LC0270880/2021" "EPI_ISL_5234603" "?" "Dakota Howard et al" "Laboratory Corporation of America" "Centers for Disease Control and Prevention Division of Viral Diseases, Pathogen Discovery" "https://www.epicov.org/acknowledgement/46/03/EPI_ISL_5234603.json"
10179 "USA/WA-CDC-LC0270884/2021" "EPI_ISL_4539415" "OK309503.1" "Dakota Howard et al" "Laboratory Corporation of America" "Centers for Disease Control and Prevention Division of Viral Diseases, Pathogen Discovery" "https://www.epicov.org/acknowledgement/94/15/EPI_ISL_4539415.json"
10180 "USA/WA-CDC-LC0271452/2021" "EPI_ISL_4537986" "OK308075.1" "Dakota Howard et al" "Laboratory Corporation of America" "Centers for Disease Control and Prevention Division of Viral Diseases, Pathogen Discovery" "https://www.epicov.org/acknowledgement/79/86/EPI_ISL_4537986.json"
10181 "USA/WA-CDC-LC0271454/2021" "EPI_ISL_4537987" "OK308076.1" "Dakota Howard et al" "Laboratory Corporation of America" "Centers for Disease Control and Prevention Division of Viral Diseases, Pathogen Discovery" "https://www.epicov.org/acknowledgement/79/87/EPI_ISL_4537987.json"
10182 "USA/WA-CDC-LC0271455/2021" "EPI_ISL_4538094" "OK308183.1" "Dakota Howard et al" "Laboratory Corporation of America" "Centers for Disease Control and Prevention Division of Viral Diseases, Pathogen Discovery" "https://www.epicov.org/acknowledgement/80/94/EPI_ISL_4538094.json"
10183 "USA/WA-CDC-LC0271456/2021" "EPI_ISL_4538104" "OK308193.1" "Dakota Howard et al" "Laboratory Corporation of America" "Centers for Disease Control and Prevention Division of Viral Diseases, Pathogen Discovery" "https://www.epicov.org/acknowledgement/81/04/EPI_ISL_4538104.json"
10184 "USA/WA-CDC-LC0271458/2021" "EPI_ISL_4538099" "OK308188.1" "Dakota Howard et al" "Laboratory Corporation of America" "Centers for Disease Control and Prevention Division of Viral Diseases, Pathogen Discovery" "https://www.epicov.org/acknowledgement/80/99/EPI_ISL_4538099.json"
10185 "USA/WA-CDC-LC0271459/2021" "EPI_ISL_4538126" "OK308215.1" "Dakota Howard et al" "Laboratory Corporation of America" "Centers for Disease Control and Prevention Division of Viral Diseases, Pathogen Discovery" "https://www.epicov.org/acknowledgement/81/26/EPI_ISL_4538126.json"
10186 "USA/WA-CDC-LC0271460/2021" "EPI_ISL_4538106" "OK308195.1" "Dakota Howard et al" "Laboratory Corporation of America" "Centers for Disease Control and Prevention Division of Viral Diseases, Pathogen Discovery" "https://www.epicov.org/acknowledgement/81/06/EPI_ISL_4538106.json"
10187 "USA/WA-CDC-LC0271463/2021" "EPI_ISL_4538093" "OK308182.1" "Dakota Howard et al" "Laboratory Corporation of America" "Centers for Disease Control and Prevention Division of Viral Diseases, Pathogen Discovery" "https://www.epicov.org/acknowledgement/80/93/EPI_ISL_4538093.json"
10188 "USA/WA-CDC-LC0271465/2021" "EPI_ISL_4538092" "OK308181.1" "Dakota Howard et al" "Laboratory Corporation of America" "Centers for Disease Control and Prevention Division of Viral Diseases, Pathogen Discovery" "https://www.epicov.org/acknowledgement/80/92/EPI_ISL_4538092.json"
10189 "USA/WA-CDC-LC0271468/2021" "EPI_ISL_4538096" "OK308185.1" "Dakota Howard et al" "Laboratory Corporation of America" "Centers for Disease Control and Prevention Division of Viral Diseases, Pathogen Discovery" "https://www.epicov.org/acknowledgement/80/96/EPI_ISL_4538096.json"
10190 "USA/WA-CDC-LC0271469/2021" "EPI_ISL_4538088" "OK308177.1" "Dakota Howard et al" "Laboratory Corporation of America" "Centers for Disease Control and Prevention Division of Viral Diseases, Pathogen Discovery" "https://www.epicov.org/acknowledgement/80/88/EPI_ISL_4538088.json"
10191 "USA/WA-CDC-LC0271470/2021" "EPI_ISL_4538087" "OK308176.1" "Dakota Howard et al" "Laboratory Corporation of America" "Centers for Disease Control and Prevention Division of Viral Diseases, Pathogen Discovery" "https://www.epicov.org/acknowledgement/80/87/EPI_ISL_4538087.json"
10192 "USA/WA-CDC-LC0271472/2021" "EPI_ISL_4538086" "OK308175.1" "Dakota Howard et al" "Laboratory Corporation of America" "Centers for Disease Control and Prevention Division of Viral Diseases, Pathogen Discovery" "https://www.epicov.org/acknowledgement/80/86/EPI_ISL_4538086.json"
10193 "USA/WA-CDC-LC0271480/2021" "EPI_ISL_4538107" "OK308196.1" "Dakota Howard et al" "Laboratory Corporation of America" "Centers for Disease Control and Prevention Division of Viral Diseases, Pathogen Discovery" "https://www.epicov.org/acknowledgement/81/07/EPI_ISL_4538107.json"
10194 "USA/WA-CDC-LC0271489/2021" "EPI_ISL_4538090" "OK308179.1" "Dakota Howard et al" "Laboratory Corporation of America" "Centers for Disease Control and Prevention Division of Viral Diseases, Pathogen Discovery" "https://www.epicov.org/acknowledgement/80/90/EPI_ISL_4538090.json"
10195 "USA/WA-CDC-LC0271492/2021" "EPI_ISL_4538091" "OK308180.1" "Dakota Howard et al" "Laboratory Corporation of America" "Centers for Disease Control and Prevention Division of Viral Diseases, Pathogen Discovery" "https://www.epicov.org/acknowledgement/80/91/EPI_ISL_4538091.json"
10196 "USA/WA-CDC-LC0271493/2021" "EPI_ISL_4538097" "OK308186.1" "Dakota Howard et al" "Laboratory Corporation of America" "Centers for Disease Control and Prevention Division of Viral Diseases, Pathogen Discovery" "https://www.epicov.org/acknowledgement/80/97/EPI_ISL_4538097.json"
10197 "USA/WA-CDC-LC0271496/2021" "EPI_ISL_4538098" "OK308187.1" "Dakota Howard et al" "Laboratory Corporation of America" "Centers for Disease Control and Prevention Division of Viral Diseases, Pathogen Discovery" "https://www.epicov.org/acknowledgement/80/98/EPI_ISL_4538098.json"
10198 "USA/WA-CDC-LC0271501/2021" "EPI_ISL_4538105" "OK308194.1" "Dakota Howard et al" "Laboratory Corporation of America" "Centers for Disease Control and Prevention Division of Viral Diseases, Pathogen Discovery" "https://www.epicov.org/acknowledgement/81/05/EPI_ISL_4538105.json"
10199 "USA/WA-CDC-LC0271526/2021" "EPI_ISL_4538125" "OK308214.1" "Dakota Howard et al" "Laboratory Corporation of America" "Centers for Disease Control and Prevention Division of Viral Diseases, Pathogen Discovery" "https://www.epicov.org/acknowledgement/81/25/EPI_ISL_4538125.json"
10200 "USA/WA-CDC-LC0271527/2021" "EPI_ISL_4538127" "OK308216.1" "Dakota Howard et al" "Laboratory Corporation of America" "Centers for Disease Control and Prevention Division of Viral Diseases, Pathogen Discovery" "https://www.epicov.org/acknowledgement/81/27/EPI_ISL_4538127.json"
10201 "USA/WA-CDC-LC0271528/2021" "EPI_ISL_4538128" "OK308217.1" "Dakota Howard et al" "Laboratory Corporation of America" "Centers for Disease Control and Prevention Division of Viral Diseases, Pathogen Discovery" "https://www.epicov.org/acknowledgement/81/28/EPI_ISL_4538128.json"
10202 "USA/WA-CDC-LC0271746/2021" "EPI_ISL_4538229" "OK308318.1" "Dakota Howard et al" "Laboratory Corporation of America" "Centers for Disease Control and Prevention Division of Viral Diseases, Pathogen Discovery" "https://www.epicov.org/acknowledgement/82/29/EPI_ISL_4538229.json"
10203 "USA/WA-CDC-LC0271764/2021" "EPI_ISL_4538196" "OK308285.1" "Dakota Howard et al" "Laboratory Corporation of America" "Centers for Disease Control and Prevention Division of Viral Diseases, Pathogen Discovery" "https://www.epicov.org/acknowledgement/81/96/EPI_ISL_4538196.json"
10204 "USA/WA-CDC-LC0271765/2021" "EPI_ISL_4538192" "OK308281.1" "Dakota Howard et al" "Laboratory Corporation of America" "Centers for Disease Control and Prevention Division of Viral Diseases, Pathogen Discovery" "https://www.epicov.org/acknowledgement/81/92/EPI_ISL_4538192.json"
10205 "USA/WA-CDC-LC0271766/2021" "EPI_ISL_4538195" "OK308284.1" "Dakota Howard et al" "Laboratory Corporation of America" "Centers for Disease Control and Prevention Division of Viral Diseases, Pathogen Discovery" "https://www.epicov.org/acknowledgement/81/95/EPI_ISL_4538195.json"
10206 "USA/WA-CDC-LC0271767/2021" "EPI_ISL_4538198" "OK308287.1" "Dakota Howard et al" "Laboratory Corporation of America" "Centers for Disease Control and Prevention Division of Viral Diseases, Pathogen Discovery" "https://www.epicov.org/acknowledgement/81/98/EPI_ISL_4538198.json"
10207 "USA/WA-CDC-LC0271772/2021" "EPI_ISL_4538189" "OK308278.1" "Dakota Howard et al" "Laboratory Corporation of America" "Centers for Disease Control and Prevention Division of Viral Diseases, Pathogen Discovery" "https://www.epicov.org/acknowledgement/81/89/EPI_ISL_4538189.json"
10208 "USA/WA-CDC-LC0271773/2021" "EPI_ISL_4538190" "OK308279.1" "Dakota Howard et al" "Laboratory Corporation of America" "Centers for Disease Control and Prevention Division of Viral Diseases, Pathogen Discovery" "https://www.epicov.org/acknowledgement/81/90/EPI_ISL_4538190.json"
10209 "USA/WA-CDC-LC0271774/2021" "EPI_ISL_4538194" "OK308283.1" "Dakota Howard et al" "Laboratory Corporation of America" "Centers for Disease Control and Prevention Division of Viral Diseases, Pathogen Discovery" "https://www.epicov.org/acknowledgement/81/94/EPI_ISL_4538194.json"
10210 "USA/WA-CDC-LC0271787/2021" "EPI_ISL_4538203" "OK308292.1" "Dakota Howard et al" "Laboratory Corporation of America" "Centers for Disease Control and Prevention Division of Viral Diseases, Pathogen Discovery" "https://www.epicov.org/acknowledgement/82/03/EPI_ISL_4538203.json"
10211 "USA/WA-CDC-LC0271792/2021" "EPI_ISL_4538118" "OK308207.1" "Dakota Howard et al" "Laboratory Corporation of America" "Centers for Disease Control and Prevention Division of Viral Diseases, Pathogen Discovery" "https://www.epicov.org/acknowledgement/81/18/EPI_ISL_4538118.json"
10212 "USA/WA-CDC-LC0271795/2021" "EPI_ISL_4538228" "OK308317.1" "Dakota Howard et al" "Laboratory Corporation of America" "Centers for Disease Control and Prevention Division of Viral Diseases, Pathogen Discovery" "https://www.epicov.org/acknowledgement/82/28/EPI_ISL_4538228.json"
10213 "USA/WA-CDC-LC0271796/2021" "EPI_ISL_4538259" "OK308348.1" "Dakota Howard et al" "Laboratory Corporation of America" "Centers for Disease Control and Prevention Division of Viral Diseases, Pathogen Discovery" "https://www.epicov.org/acknowledgement/82/59/EPI_ISL_4538259.json"
10214 "USA/WA-CDC-LC0271797/2021" "EPI_ISL_4538235" "OK308324.1" "Dakota Howard et al" "Laboratory Corporation of America" "Centers for Disease Control and Prevention Division of Viral Diseases, Pathogen Discovery" "https://www.epicov.org/acknowledgement/82/35/EPI_ISL_4538235.json"
10215 "USA/WA-CDC-LC0271798/2021" "EPI_ISL_4538260" "OK308349.1" "Dakota Howard et al" "Laboratory Corporation of America" "Centers for Disease Control and Prevention Division of Viral Diseases, Pathogen Discovery" "https://www.epicov.org/acknowledgement/82/60/EPI_ISL_4538260.json"
10216 "USA/WA-CDC-LC0271805/2021" "EPI_ISL_4538155" "OK308244.1" "Dakota Howard et al" "Laboratory Corporation of America" "Centers for Disease Control and Prevention Division of Viral Diseases, Pathogen Discovery" "https://www.epicov.org/acknowledgement/81/55/EPI_ISL_4538155.json"
10217 "USA/WA-CDC-LC0271806/2021" "EPI_ISL_4538152" "OK308241.1" "Dakota Howard et al" "Laboratory Corporation of America" "Centers for Disease Control and Prevention Division of Viral Diseases, Pathogen Discovery" "https://www.epicov.org/acknowledgement/81/52/EPI_ISL_4538152.json"
10218 "USA/WA-CDC-LC0271810/2021" "EPI_ISL_4538153" "OK308242.1" "Dakota Howard et al" "Laboratory Corporation of America" "Centers for Disease Control and Prevention Division of Viral Diseases, Pathogen Discovery" "https://www.epicov.org/acknowledgement/81/53/EPI_ISL_4538153.json"
10219 "USA/WA-CDC-LC0271811/2021" "EPI_ISL_4538154" "OK308243.1" "Dakota Howard et al" "Laboratory Corporation of America" "Centers for Disease Control and Prevention Division of Viral Diseases, Pathogen Discovery" "https://www.epicov.org/acknowledgement/81/54/EPI_ISL_4538154.json"
10220 "USA/WA-CDC-LC0271812/2021" "EPI_ISL_4538157" "OK308246.1" "Dakota Howard et al" "Laboratory Corporation of America" "Centers for Disease Control and Prevention Division of Viral Diseases, Pathogen Discovery" "https://www.epicov.org/acknowledgement/81/57/EPI_ISL_4538157.json"
10221 "USA/WA-CDC-LC0271814/2021" "EPI_ISL_4538151" "OK308240.1" "Dakota Howard et al" "Laboratory Corporation of America" "Centers for Disease Control and Prevention Division of Viral Diseases, Pathogen Discovery" "https://www.epicov.org/acknowledgement/81/51/EPI_ISL_4538151.json"
10222 "USA/WA-CDC-LC0271818/2021" "EPI_ISL_4538156" "OK308245.1" "Dakota Howard et al" "Laboratory Corporation of America" "Centers for Disease Control and Prevention Division of Viral Diseases, Pathogen Discovery" "https://www.epicov.org/acknowledgement/81/56/EPI_ISL_4538156.json"
10223 "USA/WA-CDC-LC0271819/2021" "EPI_ISL_4538150" "OK308239.1" "Dakota Howard et al" "Laboratory Corporation of America" "Centers for Disease Control and Prevention Division of Viral Diseases, Pathogen Discovery" "https://www.epicov.org/acknowledgement/81/50/EPI_ISL_4538150.json"
10224 "USA/WA-CDC-LC0271827/2021" "EPI_ISL_4538227" "OK308316.1" "Dakota Howard et al" "Laboratory Corporation of America" "Centers for Disease Control and Prevention Division of Viral Diseases, Pathogen Discovery" "https://www.epicov.org/acknowledgement/82/27/EPI_ISL_4538227.json"
10225 "USA/WA-CDC-LC0271919/2021" "EPI_ISL_4538202" "OK308291.1" "Dakota Howard et al" "Laboratory Corporation of America" "Centers for Disease Control and Prevention Division of Viral Diseases, Pathogen Discovery" "https://www.epicov.org/acknowledgement/82/02/EPI_ISL_4538202.json"
10226 "USA/WA-CDC-LC0271921/2021" "EPI_ISL_4538281" "OK308370.1" "Dakota Howard et al" "Laboratory Corporation of America" "Centers for Disease Control and Prevention Division of Viral Diseases, Pathogen Discovery" "https://www.epicov.org/acknowledgement/82/81/EPI_ISL_4538281.json"
10227 "USA/WA-CDC-LC0271923/2021" "EPI_ISL_4538278" "OK308367.1" "Dakota Howard et al" "Laboratory Corporation of America" "Centers for Disease Control and Prevention Division of Viral Diseases, Pathogen Discovery" "https://www.epicov.org/acknowledgement/82/78/EPI_ISL_4538278.json"
10228 "USA/WA-CDC-LC0271924/2021" "EPI_ISL_4538277" "OK308366.1" "Dakota Howard et al" "Laboratory Corporation of America" "Centers for Disease Control and Prevention Division of Viral Diseases, Pathogen Discovery" "https://www.epicov.org/acknowledgement/82/77/EPI_ISL_4538277.json"
10229 "USA/WA-CDC-LC0271925/2021" "EPI_ISL_4538280" "OK308369.1" "Dakota Howard et al" "Laboratory Corporation of America" "Centers for Disease Control and Prevention Division of Viral Diseases, Pathogen Discovery" "https://www.epicov.org/acknowledgement/82/80/EPI_ISL_4538280.json"
10230 "USA/WA-CDC-LC0271926/2021" "EPI_ISL_4538279" "OK308368.1" "Dakota Howard et al" "Laboratory Corporation of America" "Centers for Disease Control and Prevention Division of Viral Diseases, Pathogen Discovery" "https://www.epicov.org/acknowledgement/82/79/EPI_ISL_4538279.json"
10231 "USA/WA-CDC-LC0273488/2021" "EPI_ISL_4813493" "OK366192.1" "Dakota Howard et al" "Laboratory Corporation of America" "Centers for Disease Control and Prevention Division of Viral Diseases, Pathogen Discovery" "https://www.epicov.org/acknowledgement/34/93/EPI_ISL_4813493.json"
10232 "USA/WA-CDC-LC0273489/2021" "EPI_ISL_4813494" "OK366193.1" "Dakota Howard et al" "Laboratory Corporation of America" "Centers for Disease Control and Prevention Division of Viral Diseases, Pathogen Discovery" "https://www.epicov.org/acknowledgement/34/94/EPI_ISL_4813494.json"
10233 "USA/WA-CDC-LC0273512/2021" "EPI_ISL_4814207" "OK366797.1" "Dakota Howard et al" "Laboratory Corporation of America" "Centers for Disease Control and Prevention Division of Viral Diseases, Pathogen Discovery" "https://www.epicov.org/acknowledgement/42/07/EPI_ISL_4814207.json"
10234 "USA/WA-CDC-LC0273513/2021" "EPI_ISL_4814205" "OK366795.1" "Dakota Howard et al" "Laboratory Corporation of America" "Centers for Disease Control and Prevention Division of Viral Diseases, Pathogen Discovery" "https://www.epicov.org/acknowledgement/42/05/EPI_ISL_4814205.json"
10235 "USA/WA-CDC-LC0273514/2021" "EPI_ISL_4814201" "OK366791.1" "Dakota Howard et al" "Laboratory Corporation of America" "Centers for Disease Control and Prevention Division of Viral Diseases, Pathogen Discovery" "https://www.epicov.org/acknowledgement/42/01/EPI_ISL_4814201.json"
10236 "USA/WA-CDC-LC0273515/2021" "EPI_ISL_4814200" "OK366790.1" "Dakota Howard et al" "Laboratory Corporation of America" "Centers for Disease Control and Prevention Division of Viral Diseases, Pathogen Discovery" "https://www.epicov.org/acknowledgement/42/00/EPI_ISL_4814200.json"
10237 "USA/WA-CDC-LC0273639/2021" "EPI_ISL_4813500" "OK366196.1" "Dakota Howard et al" "Laboratory Corporation of America" "Centers for Disease Control and Prevention Division of Viral Diseases, Pathogen Discovery" "https://www.epicov.org/acknowledgement/35/00/EPI_ISL_4813500.json"
10238 "USA/WA-CDC-LC0273646/2021" "EPI_ISL_4814260" "OK366850.1" "Dakota Howard et al" "Laboratory Corporation of America" "Centers for Disease Control and Prevention Division of Viral Diseases, Pathogen Discovery" "https://www.epicov.org/acknowledgement/42/60/EPI_ISL_4814260.json"
10239 "USA/WA-CDC-LC0273651/2021" "EPI_ISL_4815564" "OK368112.1" "Dakota Howard et al" "Laboratory Corporation of America" "Centers for Disease Control and Prevention Division of Viral Diseases, Pathogen Discovery" "https://www.epicov.org/acknowledgement/55/64/EPI_ISL_4815564.json"
10240 "USA/WA-CDC-LC0273654/2021" "EPI_ISL_4813563" "OK366259.1" "Dakota Howard et al" "Laboratory Corporation of America" "Centers for Disease Control and Prevention Division of Viral Diseases, Pathogen Discovery" "https://www.epicov.org/acknowledgement/35/63/EPI_ISL_4813563.json"
10241 "USA/WA-CDC-LC0273655/2021" "EPI_ISL_4813534" "OK366230.1" "Dakota Howard et al" "Laboratory Corporation of America" "Centers for Disease Control and Prevention Division of Viral Diseases, Pathogen Discovery" "https://www.epicov.org/acknowledgement/35/34/EPI_ISL_4813534.json"
10242 "USA/WA-CDC-LC0273656/2021" "EPI_ISL_4813507" "OK366203.1" "Dakota Howard et al" "Laboratory Corporation of America" "Centers for Disease Control and Prevention Division of Viral Diseases, Pathogen Discovery" "https://www.epicov.org/acknowledgement/35/07/EPI_ISL_4813507.json"
10243 "USA/WA-CDC-LC0273668/2021" "EPI_ISL_4813542" "OK366238.1" "Dakota Howard et al" "Laboratory Corporation of America" "Centers for Disease Control and Prevention Division of Viral Diseases, Pathogen Discovery" "https://www.epicov.org/acknowledgement/35/42/EPI_ISL_4813542.json"
10244 "USA/WA-CDC-LC0273669/2021" "EPI_ISL_4813554" "OK366250.1" "Dakota Howard et al" "Laboratory Corporation of America" "Centers for Disease Control and Prevention Division of Viral Diseases, Pathogen Discovery" "https://www.epicov.org/acknowledgement/35/54/EPI_ISL_4813554.json"
10245 "USA/WA-CDC-LC0273670/2021" "EPI_ISL_4813541" "OK366237.1" "Dakota Howard et al" "Laboratory Corporation of America" "Centers for Disease Control and Prevention Division of Viral Diseases, Pathogen Discovery" "https://www.epicov.org/acknowledgement/35/41/EPI_ISL_4813541.json"
10246 "USA/WA-CDC-LC0273671/2021" "EPI_ISL_4813566" "OK366262.1" "Dakota Howard et al" "Laboratory Corporation of America" "Centers for Disease Control and Prevention Division of Viral Diseases, Pathogen Discovery" "https://www.epicov.org/acknowledgement/35/66/EPI_ISL_4813566.json"
10247 "USA/WA-CDC-LC0273672/2021" "EPI_ISL_4813545" "OK366241.1" "Dakota Howard et al" "Laboratory Corporation of America" "Centers for Disease Control and Prevention Division of Viral Diseases, Pathogen Discovery" "https://www.epicov.org/acknowledgement/35/45/EPI_ISL_4813545.json"
10248 "USA/WA-CDC-LC0273674/2021" "EPI_ISL_4813578" "OK366273.1" "Dakota Howard et al" "Laboratory Corporation of America" "Centers for Disease Control and Prevention Division of Viral Diseases, Pathogen Discovery" "https://www.epicov.org/acknowledgement/35/78/EPI_ISL_4813578.json"
10249 "USA/WA-CDC-LC0273675/2021" "EPI_ISL_4813548" "OK366244.1" "Dakota Howard et al" "Laboratory Corporation of America" "Centers for Disease Control and Prevention Division of Viral Diseases, Pathogen Discovery" "https://www.epicov.org/acknowledgement/35/48/EPI_ISL_4813548.json"
10250 "USA/WA-CDC-LC0273680/2021" "EPI_ISL_4813540" "OK366236.1" "Dakota Howard et al" "Laboratory Corporation of America" "Centers for Disease Control and Prevention Division of Viral Diseases, Pathogen Discovery" "https://www.epicov.org/acknowledgement/35/40/EPI_ISL_4813540.json"
10251 "USA/WA-CDC-LC0273682/2021" "EPI_ISL_4813549" "OK366245.1" "Dakota Howard et al" "Laboratory Corporation of America" "Centers for Disease Control and Prevention Division of Viral Diseases, Pathogen Discovery" "https://www.epicov.org/acknowledgement/35/49/EPI_ISL_4813549.json"
10252 "USA/WA-CDC-LC0273683/2021" "EPI_ISL_4813553" "OK366249.1" "Dakota Howard et al" "Laboratory Corporation of America" "Centers for Disease Control and Prevention Division of Viral Diseases, Pathogen Discovery" "https://www.epicov.org/acknowledgement/35/53/EPI_ISL_4813553.json"
10253 "USA/WA-CDC-LC0273684/2021" "EPI_ISL_4813546" "OK366242.1" "Dakota Howard et al" "Laboratory Corporation of America" "Centers for Disease Control and Prevention Division of Viral Diseases, Pathogen Discovery" "https://www.epicov.org/acknowledgement/35/46/EPI_ISL_4813546.json"
10254 "USA/WA-CDC-LC0273685/2021" "EPI_ISL_4813756" "OK366446.1" "Dakota Howard et al" "Laboratory Corporation of America" "Centers for Disease Control and Prevention Division of Viral Diseases, Pathogen Discovery" "https://www.epicov.org/acknowledgement/37/56/EPI_ISL_4813756.json"
10255 "USA/WA-CDC-LC0273686/2021" "EPI_ISL_4813551" "OK366247.1" "Dakota Howard et al" "Laboratory Corporation of America" "Centers for Disease Control and Prevention Division of Viral Diseases, Pathogen Discovery" "https://www.epicov.org/acknowledgement/35/51/EPI_ISL_4813551.json"
10256 "USA/WA-CDC-LC0273687/2021" "EPI_ISL_4813570" "OK366266.1" "Dakota Howard et al" "Laboratory Corporation of America" "Centers for Disease Control and Prevention Division of Viral Diseases, Pathogen Discovery" "https://www.epicov.org/acknowledgement/35/70/EPI_ISL_4813570.json"
10257 "USA/WA-CDC-LC0273705/2021" "EPI_ISL_4814206" "OK366796.1" "Dakota Howard et al" "Laboratory Corporation of America" "Centers for Disease Control and Prevention Division of Viral Diseases, Pathogen Discovery" "https://www.epicov.org/acknowledgement/42/06/EPI_ISL_4814206.json"
10258 "USA/WA-CDC-LC0273712/2021" "EPI_ISL_4812666" "OK365799.1" "Dakota Howard et al" "Laboratory Corporation of America" "Centers for Disease Control and Prevention Division of Viral Diseases, Pathogen Discovery" "https://www.epicov.org/acknowledgement/26/66/EPI_ISL_4812666.json"
10259 "USA/WA-CDC-LC0273713/2021" "EPI_ISL_4812665" "OK365798.1" "Dakota Howard et al" "Laboratory Corporation of America" "Centers for Disease Control and Prevention Division of Viral Diseases, Pathogen Discovery" "https://www.epicov.org/acknowledgement/26/65/EPI_ISL_4812665.json"
10260 "USA/WA-CDC-LC0273717/2021" "EPI_ISL_4814220" "OK366810.1" "Dakota Howard et al" "Laboratory Corporation of America" "Centers for Disease Control and Prevention Division of Viral Diseases, Pathogen Discovery" "https://www.epicov.org/acknowledgement/42/20/EPI_ISL_4814220.json"
10261 "USA/WA-CDC-LC0273718/2021" "EPI_ISL_4813539" "OK366235.1" "Dakota Howard et al" "Laboratory Corporation of America" "Centers for Disease Control and Prevention Division of Viral Diseases, Pathogen Discovery" "https://www.epicov.org/acknowledgement/35/39/EPI_ISL_4813539.json"
10262 "USA/WA-CDC-LC0273719/2021" "EPI_ISL_4813538" "OK366234.1" "Dakota Howard et al" "Laboratory Corporation of America" "Centers for Disease Control and Prevention Division of Viral Diseases, Pathogen Discovery" "https://www.epicov.org/acknowledgement/35/38/EPI_ISL_4813538.json"
10263 "USA/WA-CDC-LC0273720/2021" "EPI_ISL_4813556" "OK366252.1" "Dakota Howard et al" "Laboratory Corporation of America" "Centers for Disease Control and Prevention Division of Viral Diseases, Pathogen Discovery" "https://www.epicov.org/acknowledgement/35/56/EPI_ISL_4813556.json"
10264 "USA/WA-CDC-LC0273721/2021" "EPI_ISL_4813575" "OK366270.1" "Dakota Howard et al" "Laboratory Corporation of America" "Centers for Disease Control and Prevention Division of Viral Diseases, Pathogen Discovery" "https://www.epicov.org/acknowledgement/35/75/EPI_ISL_4813575.json"
10265 "USA/WA-CDC-LC0273722/2021" "EPI_ISL_4813573" "OK366268.1" "Dakota Howard et al" "Laboratory Corporation of America" "Centers for Disease Control and Prevention Division of Viral Diseases, Pathogen Discovery" "https://www.epicov.org/acknowledgement/35/73/EPI_ISL_4813573.json"
10266 "USA/WA-CDC-LC0273726/2021" "EPI_ISL_4813525" "OK366221.1" "Dakota Howard et al" "Laboratory Corporation of America" "Centers for Disease Control and Prevention Division of Viral Diseases, Pathogen Discovery" "https://www.epicov.org/acknowledgement/35/25/EPI_ISL_4813525.json"
10267 "USA/WA-CDC-LC0273728/2021" "EPI_ISL_4813558" "OK366254.1" "Dakota Howard et al" "Laboratory Corporation of America" "Centers for Disease Control and Prevention Division of Viral Diseases, Pathogen Discovery" "https://www.epicov.org/acknowledgement/35/58/EPI_ISL_4813558.json"
10268 "USA/WA-CDC-LC0273729/2021" "EPI_ISL_4813509" "OK366205.1" "Dakota Howard et al" "Laboratory Corporation of America" "Centers for Disease Control and Prevention Division of Viral Diseases, Pathogen Discovery" "https://www.epicov.org/acknowledgement/35/09/EPI_ISL_4813509.json"
10269 "USA/WA-CDC-LC0273739/2021" "EPI_ISL_4813576" "OK366271.1" "Dakota Howard et al" "Laboratory Corporation of America" "Centers for Disease Control and Prevention Division of Viral Diseases, Pathogen Discovery" "https://www.epicov.org/acknowledgement/35/76/EPI_ISL_4813576.json"
10270 "USA/WA-CDC-LC0273740/2021" "EPI_ISL_4813557" "OK366253.1" "Dakota Howard et al" "Laboratory Corporation of America" "Centers for Disease Control and Prevention Division of Viral Diseases, Pathogen Discovery" "https://www.epicov.org/acknowledgement/35/57/EPI_ISL_4813557.json"
10271 "USA/WA-CDC-LC0273746/2021" "EPI_ISL_4813667" "OK366360.1" "Dakota Howard et al" "Laboratory Corporation of America" "Centers for Disease Control and Prevention Division of Viral Diseases, Pathogen Discovery" "https://www.epicov.org/acknowledgement/36/67/EPI_ISL_4813667.json"
10272 "USA/WA-CDC-LC0273747/2021" "EPI_ISL_4813552" "OK366248.1" "Dakota Howard et al" "Laboratory Corporation of America" "Centers for Disease Control and Prevention Division of Viral Diseases, Pathogen Discovery" "https://www.epicov.org/acknowledgement/35/52/EPI_ISL_4813552.json"
10273 "USA/WA-CDC-LC0273748/2021" "EPI_ISL_4813543" "OK366239.1" "Dakota Howard et al" "Laboratory Corporation of America" "Centers for Disease Control and Prevention Division of Viral Diseases, Pathogen Discovery" "https://www.epicov.org/acknowledgement/35/43/EPI_ISL_4813543.json"
10274 "USA/WA-CDC-LC0273749/2021" "EPI_ISL_4813547" "OK366243.1" "Dakota Howard et al" "Laboratory Corporation of America" "Centers for Disease Control and Prevention Division of Viral Diseases, Pathogen Discovery" "https://www.epicov.org/acknowledgement/35/47/EPI_ISL_4813547.json"
10275 "USA/WA-CDC-LC0273751/2021" "EPI_ISL_4815559" "OK368110.1" "Dakota Howard et al" "Laboratory Corporation of America" "Centers for Disease Control and Prevention Division of Viral Diseases, Pathogen Discovery" "https://www.epicov.org/acknowledgement/55/59/EPI_ISL_4815559.json"
10276 "USA/WA-CDC-LC0273756/2021" "EPI_ISL_4813559" "OK366255.1" "Dakota Howard et al" "Laboratory Corporation of America" "Centers for Disease Control and Prevention Division of Viral Diseases, Pathogen Discovery" "https://www.epicov.org/acknowledgement/35/59/EPI_ISL_4813559.json"
10277 "USA/WA-CDC-LC0273775/2021" "EPI_ISL_4813567" "OK366263.1" "Dakota Howard et al" "Laboratory Corporation of America" "Centers for Disease Control and Prevention Division of Viral Diseases, Pathogen Discovery" "https://www.epicov.org/acknowledgement/35/67/EPI_ISL_4813567.json"
10278 "USA/WA-CDC-LC0273776/2021" "EPI_ISL_4813508" "OK366204.1" "Dakota Howard et al" "Laboratory Corporation of America" "Centers for Disease Control and Prevention Division of Viral Diseases, Pathogen Discovery" "https://www.epicov.org/acknowledgement/35/08/EPI_ISL_4813508.json"
10279 "USA/WA-CDC-LC0273777/2021" "EPI_ISL_4813555" "OK366251.1" "Dakota Howard et al" "Laboratory Corporation of America" "Centers for Disease Control and Prevention Division of Viral Diseases, Pathogen Discovery" "https://www.epicov.org/acknowledgement/35/55/EPI_ISL_4813555.json"
10280 "USA/WA-CDC-LC0273796/2021" "EPI_ISL_4813550" "OK366246.1" "Dakota Howard et al" "Laboratory Corporation of America" "Centers for Disease Control and Prevention Division of Viral Diseases, Pathogen Discovery" "https://www.epicov.org/acknowledgement/35/50/EPI_ISL_4813550.json"
10281 "USA/WA-CDC-LC0274034/2021" "EPI_ISL_4812519" "OK365658.1" "Dakota Howard et al" "Laboratory Corporation of America" "Centers for Disease Control and Prevention Division of Viral Diseases, Pathogen Discovery" "https://www.epicov.org/acknowledgement/25/19/EPI_ISL_4812519.json"
10282 "USA/WA-CDC-LC0274036/2021" "EPI_ISL_4812509" "OK365648.1" "Dakota Howard et al" "Laboratory Corporation of America" "Centers for Disease Control and Prevention Division of Viral Diseases, Pathogen Discovery" "https://www.epicov.org/acknowledgement/25/09/EPI_ISL_4812509.json"
10283 "USA/WA-CDC-LC0274041/2021" "EPI_ISL_4812594" "OK365729.1" "Dakota Howard et al" "Laboratory Corporation of America" "Centers for Disease Control and Prevention Division of Viral Diseases, Pathogen Discovery" "https://www.epicov.org/acknowledgement/25/94/EPI_ISL_4812594.json"
10284 "USA/WA-CDC-LC0274042/2021" "EPI_ISL_4812536" "OK365675.1" "Dakota Howard et al" "Laboratory Corporation of America" "Centers for Disease Control and Prevention Division of Viral Diseases, Pathogen Discovery" "https://www.epicov.org/acknowledgement/25/36/EPI_ISL_4812536.json"
10285 "USA/WA-CDC-LC0274043/2021" "EPI_ISL_4812537" "OK365676.1" "Dakota Howard et al" "Laboratory Corporation of America" "Centers for Disease Control and Prevention Division of Viral Diseases, Pathogen Discovery" "https://www.epicov.org/acknowledgement/25/37/EPI_ISL_4812537.json"
10286 "USA/WA-CDC-LC0274045/2021" "EPI_ISL_4811974" "OK365125.1" "Dakota Howard et al" "Laboratory Corporation of America" "Centers for Disease Control and Prevention Division of Viral Diseases, Pathogen Discovery" "https://www.epicov.org/acknowledgement/19/74/EPI_ISL_4811974.json"
10287 "USA/WA-CDC-LC0274050/2021" "EPI_ISL_4812518" "OK365657.1" "Dakota Howard et al" "Laboratory Corporation of America" "Centers for Disease Control and Prevention Division of Viral Diseases, Pathogen Discovery" "https://www.epicov.org/acknowledgement/25/18/EPI_ISL_4812518.json"
10288 "USA/WA-CDC-LC0274061/2021" "EPI_ISL_4813532" "OK366228.1" "Dakota Howard et al" "Laboratory Corporation of America" "Centers for Disease Control and Prevention Division of Viral Diseases, Pathogen Discovery" "https://www.epicov.org/acknowledgement/35/32/EPI_ISL_4813532.json"
10289 "USA/WA-CDC-LC0274063/2021" "EPI_ISL_4811953" "OK365104.1" "Dakota Howard et al" "Laboratory Corporation of America" "Centers for Disease Control and Prevention Division of Viral Diseases, Pathogen Discovery" "https://www.epicov.org/acknowledgement/19/53/EPI_ISL_4811953.json"
10290 "USA/WA-CDC-LC0274066/2021" "EPI_ISL_4812515" "OK365654.1" "Dakota Howard et al" "Laboratory Corporation of America" "Centers for Disease Control and Prevention Division of Viral Diseases, Pathogen Discovery" "https://www.epicov.org/acknowledgement/25/15/EPI_ISL_4812515.json"
10291 "USA/WA-CDC-LC0274073/2021" "EPI_ISL_4812530" "OK365669.1" "Dakota Howard et al" "Laboratory Corporation of America" "Centers for Disease Control and Prevention Division of Viral Diseases, Pathogen Discovery" "https://www.epicov.org/acknowledgement/25/30/EPI_ISL_4812530.json"
10292 "USA/WA-CDC-LC0274080/2021" "EPI_ISL_4812528" "OK365667.1" "Dakota Howard et al" "Laboratory Corporation of America" "Centers for Disease Control and Prevention Division of Viral Diseases, Pathogen Discovery" "https://www.epicov.org/acknowledgement/25/28/EPI_ISL_4812528.json"
10293 "USA/WA-CDC-LC0274081/2021" "EPI_ISL_4812548" "OK365687.1" "Dakota Howard et al" "Laboratory Corporation of America" "Centers for Disease Control and Prevention Division of Viral Diseases, Pathogen Discovery" "https://www.epicov.org/acknowledgement/25/48/EPI_ISL_4812548.json"
10294 "USA/WA-CDC-LC0274083/2021" "EPI_ISL_4812547" "OK365686.1" "Dakota Howard et al" "Laboratory Corporation of America" "Centers for Disease Control and Prevention Division of Viral Diseases, Pathogen Discovery" "https://www.epicov.org/acknowledgement/25/47/EPI_ISL_4812547.json"
10295 "USA/WA-CDC-LC0274084/2021" "EPI_ISL_4812527" "OK365666.1" "Dakota Howard et al" "Laboratory Corporation of America" "Centers for Disease Control and Prevention Division of Viral Diseases, Pathogen Discovery" "https://www.epicov.org/acknowledgement/25/27/EPI_ISL_4812527.json"
10296 "USA/WA-CDC-LC0274088/2021" "EPI_ISL_4813524" "OK366220.1" "Dakota Howard et al" "Laboratory Corporation of America" "Centers for Disease Control and Prevention Division of Viral Diseases, Pathogen Discovery" "https://www.epicov.org/acknowledgement/35/24/EPI_ISL_4813524.json"
10297 "USA/WA-CDC-LC0274089/2021" "EPI_ISL_4812516" "OK365655.1" "Dakota Howard et al" "Laboratory Corporation of America" "Centers for Disease Control and Prevention Division of Viral Diseases, Pathogen Discovery" "https://www.epicov.org/acknowledgement/25/16/EPI_ISL_4812516.json"
10298 "USA/WA-CDC-LC0274126/2021" "EPI_ISL_4812508" "OK365647.1" "Dakota Howard et al" "Laboratory Corporation of America" "Centers for Disease Control and Prevention Division of Viral Diseases, Pathogen Discovery" "https://www.epicov.org/acknowledgement/25/08/EPI_ISL_4812508.json"
10299 "USA/WA-CDC-LC0274152/2021" "EPI_ISL_4812532" "OK365671.1" "Dakota Howard et al" "Laboratory Corporation of America" "Centers for Disease Control and Prevention Division of Viral Diseases, Pathogen Discovery" "https://www.epicov.org/acknowledgement/25/32/EPI_ISL_4812532.json"
10300 "USA/WA-CDC-LC0274153/2021" "EPI_ISL_4812539" "OK365678.1" "Dakota Howard et al" "Laboratory Corporation of America" "Centers for Disease Control and Prevention Division of Viral Diseases, Pathogen Discovery" "https://www.epicov.org/acknowledgement/25/39/EPI_ISL_4812539.json"
10301 "USA/WA-CDC-LC0274154/2021" "EPI_ISL_4812533" "OK365672.1" "Dakota Howard et al" "Laboratory Corporation of America" "Centers for Disease Control and Prevention Division of Viral Diseases, Pathogen Discovery" "https://www.epicov.org/acknowledgement/25/33/EPI_ISL_4812533.json"
10302 "USA/WA-CDC-LC0274169/2021" "EPI_ISL_4812535" "OK365674.1" "Dakota Howard et al" "Laboratory Corporation of America" "Centers for Disease Control and Prevention Division of Viral Diseases, Pathogen Discovery" "https://www.epicov.org/acknowledgement/25/35/EPI_ISL_4812535.json"
10303 "USA/WA-CDC-LC0274170/2021" "EPI_ISL_4812584" "OK365719.1" "Dakota Howard et al" "Laboratory Corporation of America" "Centers for Disease Control and Prevention Division of Viral Diseases, Pathogen Discovery" "https://www.epicov.org/acknowledgement/25/84/EPI_ISL_4812584.json"
10304 "USA/WA-CDC-LC0274171/2021" "EPI_ISL_4812541" "OK365680.1" "Dakota Howard et al" "Laboratory Corporation of America" "Centers for Disease Control and Prevention Division of Viral Diseases, Pathogen Discovery" "https://www.epicov.org/acknowledgement/25/41/EPI_ISL_4812541.json"
10305 "USA/WA-CDC-LC0274172/2021" "EPI_ISL_4812540" "OK365679.1" "Dakota Howard et al" "Laboratory Corporation of America" "Centers for Disease Control and Prevention Division of Viral Diseases, Pathogen Discovery" "https://www.epicov.org/acknowledgement/25/40/EPI_ISL_4812540.json"
10306 "USA/WA-CDC-LC0274181/2021" "EPI_ISL_4812549" "OK365688.1" "Dakota Howard et al" "Laboratory Corporation of America" "Centers for Disease Control and Prevention Division of Viral Diseases, Pathogen Discovery" "https://www.epicov.org/acknowledgement/25/49/EPI_ISL_4812549.json"
10307 "USA/WA-CDC-LC0274182/2021" "EPI_ISL_4812542" "OK365681.1" "Dakota Howard et al" "Laboratory Corporation of America" "Centers for Disease Control and Prevention Division of Viral Diseases, Pathogen Discovery" "https://www.epicov.org/acknowledgement/25/42/EPI_ISL_4812542.json"
10308 "USA/WA-CDC-LC0274183/2021" "EPI_ISL_4812517" "OK365656.1" "Dakota Howard et al" "Laboratory Corporation of America" "Centers for Disease Control and Prevention Division of Viral Diseases, Pathogen Discovery" "https://www.epicov.org/acknowledgement/25/17/EPI_ISL_4812517.json"
10309 "USA/WA-CDC-LC0274185/2021" "EPI_ISL_4812544" "OK365683.1" "Dakota Howard et al" "Laboratory Corporation of America" "Centers for Disease Control and Prevention Division of Viral Diseases, Pathogen Discovery" "https://www.epicov.org/acknowledgement/25/44/EPI_ISL_4812544.json"
10310 "USA/WA-CDC-LC0274210/2021" "EPI_ISL_4812507" "OK365646.1" "Dakota Howard et al" "Laboratory Corporation of America" "Centers for Disease Control and Prevention Division of Viral Diseases, Pathogen Discovery" "https://www.epicov.org/acknowledgement/25/07/EPI_ISL_4812507.json"
10311 "USA/WA-CDC-LC0274211/2021" "EPI_ISL_4812538" "OK365677.1" "Dakota Howard et al" "Laboratory Corporation of America" "Centers for Disease Control and Prevention Division of Viral Diseases, Pathogen Discovery" "https://www.epicov.org/acknowledgement/25/38/EPI_ISL_4812538.json"
10312 "USA/WA-CDC-LC0275003/2021" "EPI_ISL_4812468" "OK365607.1" "Dakota Howard et al" "Laboratory Corporation of America" "Centers for Disease Control and Prevention Division of Viral Diseases, Pathogen Discovery" "https://www.epicov.org/acknowledgement/24/68/EPI_ISL_4812468.json"
10313 "USA/WA-CDC-LC0275004/2021" "EPI_ISL_4811882" "OK365037.1" "Dakota Howard et al" "Laboratory Corporation of America" "Centers for Disease Control and Prevention Division of Viral Diseases, Pathogen Discovery" "https://www.epicov.org/acknowledgement/18/82/EPI_ISL_4811882.json"
10314 "USA/WA-CDC-LC0275008/2021" "EPI_ISL_4812458" "OK365597.1" "Dakota Howard et al" "Laboratory Corporation of America" "Centers for Disease Control and Prevention Division of Viral Diseases, Pathogen Discovery" "https://www.epicov.org/acknowledgement/24/58/EPI_ISL_4812458.json"
10315 "USA/WA-CDC-LC0275009/2021" "EPI_ISL_4811851" "OK365010.1" "Dakota Howard et al" "Laboratory Corporation of America" "Centers for Disease Control and Prevention Division of Viral Diseases, Pathogen Discovery" "https://www.epicov.org/acknowledgement/18/51/EPI_ISL_4811851.json"
10316 "USA/WA-CDC-LC0275138/2021" "EPI_ISL_4813991" "OK366674.1" "Dakota Howard et al" "Laboratory Corporation of America" "Centers for Disease Control and Prevention Division of Viral Diseases, Pathogen Discovery" "https://www.epicov.org/acknowledgement/39/91/EPI_ISL_4813991.json"
10317 "USA/WA-CDC-LC0275163/2021" "EPI_ISL_4815382" "OK367936.1" "Dakota Howard et al" "Laboratory Corporation of America" "Centers for Disease Control and Prevention Division of Viral Diseases, Pathogen Discovery" "https://www.epicov.org/acknowledgement/53/82/EPI_ISL_4815382.json"
10318 "USA/WA-CDC-LC0275166/2021" "EPI_ISL_4814824" "OK367390.1" "Dakota Howard et al" "Laboratory Corporation of America" "Centers for Disease Control and Prevention Division of Viral Diseases, Pathogen Discovery" "https://www.epicov.org/acknowledgement/48/24/EPI_ISL_4814824.json"
10319 "USA/WA-CDC-LC0275167/2021" "EPI_ISL_4814825" "OK367391.1" "Dakota Howard et al" "Laboratory Corporation of America" "Centers for Disease Control and Prevention Division of Viral Diseases, Pathogen Discovery" "https://www.epicov.org/acknowledgement/48/25/EPI_ISL_4814825.json"
10320 "USA/WA-CDC-LC0275169/2021" "EPI_ISL_4813982" "OK366665.1" "Dakota Howard et al" "Laboratory Corporation of America" "Centers for Disease Control and Prevention Division of Viral Diseases, Pathogen Discovery" "https://www.epicov.org/acknowledgement/39/82/EPI_ISL_4813982.json"
10321 "USA/WA-CDC-LC0275171/2021" "EPI_ISL_4813450" "OK366149.1" "Dakota Howard et al" "Laboratory Corporation of America" "Centers for Disease Control and Prevention Division of Viral Diseases, Pathogen Discovery" "https://www.epicov.org/acknowledgement/34/50/EPI_ISL_4813450.json"
10322 "USA/WA-CDC-LC0275209/2021" "EPI_ISL_4810502" "OK363705.1" "Dakota Howard et al" "Laboratory Corporation of America" "Centers for Disease Control and Prevention Division of Viral Diseases, Pathogen Discovery" "https://www.epicov.org/acknowledgement/05/02/EPI_ISL_4810502.json"
10323 "USA/WA-CDC-LC0275210/2021" "EPI_ISL_4812430" "OK365569.1" "Dakota Howard et al" "Laboratory Corporation of America" "Centers for Disease Control and Prevention Division of Viral Diseases, Pathogen Discovery" "https://www.epicov.org/acknowledgement/24/30/EPI_ISL_4812430.json"
10324 "USA/WA-CDC-LC0275211/2021" "EPI_ISL_4812445" "OK365584.1" "Dakota Howard et al" "Laboratory Corporation of America" "Centers for Disease Control and Prevention Division of Viral Diseases, Pathogen Discovery" "https://www.epicov.org/acknowledgement/24/45/EPI_ISL_4812445.json"
10325 "USA/WA-CDC-LC0275212/2021" "EPI_ISL_4812431" "OK365570.1" "Dakota Howard et al" "Laboratory Corporation of America" "Centers for Disease Control and Prevention Division of Viral Diseases, Pathogen Discovery" "https://www.epicov.org/acknowledgement/24/31/EPI_ISL_4812431.json"
10326 "USA/WA-CDC-LC0275227/2021" "EPI_ISL_4810531" "OK363734.1" "Dakota Howard et al" "Laboratory Corporation of America" "Centers for Disease Control and Prevention Division of Viral Diseases, Pathogen Discovery" "https://www.epicov.org/acknowledgement/05/31/EPI_ISL_4810531.json"
10327 "USA/WA-CDC-LC0275238/2021" "EPI_ISL_4813977" "OK366660.1" "Dakota Howard et al" "Laboratory Corporation of America" "Centers for Disease Control and Prevention Division of Viral Diseases, Pathogen Discovery" "https://www.epicov.org/acknowledgement/39/77/EPI_ISL_4813977.json"
10328 "USA/WA-CDC-LC0275248/2021" "EPI_ISL_4813960" "OK366643.1" "Dakota Howard et al" "Laboratory Corporation of America" "Centers for Disease Control and Prevention Division of Viral Diseases, Pathogen Discovery" "https://www.epicov.org/acknowledgement/39/60/EPI_ISL_4813960.json"
10329 "USA/WA-CDC-LC0275249/2021" "EPI_ISL_4813986" "OK366669.1" "Dakota Howard et al" "Laboratory Corporation of America" "Centers for Disease Control and Prevention Division of Viral Diseases, Pathogen Discovery" "https://www.epicov.org/acknowledgement/39/86/EPI_ISL_4813986.json"
10330 "USA/WA-CDC-LC0275279/2021" "EPI_ISL_4815646" "OK368192.1" "Dakota Howard et al" "Laboratory Corporation of America" "Centers for Disease Control and Prevention Division of Viral Diseases, Pathogen Discovery" "https://www.epicov.org/acknowledgement/56/46/EPI_ISL_4815646.json"
10331 "USA/WA-CDC-LC0275281/2021" "EPI_ISL_4815737" "OK368283.1" "Dakota Howard et al" "Laboratory Corporation of America" "Centers for Disease Control and Prevention Division of Viral Diseases, Pathogen Discovery" "https://www.epicov.org/acknowledgement/57/37/EPI_ISL_4815737.json"
10332 "USA/WA-CDC-LC0275283/2021" "EPI_ISL_4815736" "OK368282.1" "Dakota Howard et al" "Laboratory Corporation of America" "Centers for Disease Control and Prevention Division of Viral Diseases, Pathogen Discovery" "https://www.epicov.org/acknowledgement/57/36/EPI_ISL_4815736.json"
10333 "USA/WA-CDC-LC0275287/2021" "EPI_ISL_4815734" "OK368280.1" "Dakota Howard et al" "Laboratory Corporation of America" "Centers for Disease Control and Prevention Division of Viral Diseases, Pathogen Discovery" "https://www.epicov.org/acknowledgement/57/34/EPI_ISL_4815734.json"
10334 "USA/WA-CDC-LC0275288/2021" "EPI_ISL_4815615" "OK368163.1" "Dakota Howard et al" "Laboratory Corporation of America" "Centers for Disease Control and Prevention Division of Viral Diseases, Pathogen Discovery" "https://www.epicov.org/acknowledgement/56/15/EPI_ISL_4815615.json"
10335 "USA/WA-CDC-LC0275289/2021" "EPI_ISL_4814693" "OK367266.1" "Dakota Howard et al" "Laboratory Corporation of America" "Centers for Disease Control and Prevention Division of Viral Diseases, Pathogen Discovery" "https://www.epicov.org/acknowledgement/46/93/EPI_ISL_4814693.json"
10336 "USA/WA-CDC-LC0275290/2021" "EPI_ISL_4814807" "OK367377.1" "Dakota Howard et al" "Laboratory Corporation of America" "Centers for Disease Control and Prevention Division of Viral Diseases, Pathogen Discovery" "https://www.epicov.org/acknowledgement/48/07/EPI_ISL_4814807.json"
10337 "USA/WA-CDC-LC0275291/2021" "EPI_ISL_4814905" "OK367469.1" "Dakota Howard et al" "Laboratory Corporation of America" "Centers for Disease Control and Prevention Division of Viral Diseases, Pathogen Discovery" "https://www.epicov.org/acknowledgement/49/05/EPI_ISL_4814905.json"
10338 "USA/WA-CDC-LC0275293/2021" "EPI_ISL_5235193" "?" "Dakota Howard et al" "Laboratory Corporation of America" "Centers for Disease Control and Prevention Division of Viral Diseases, Pathogen Discovery" "https://www.epicov.org/acknowledgement/51/93/EPI_ISL_5235193.json"
10339 "USA/WA-CDC-LC0275294/2021" "EPI_ISL_4814695" "OK367268.1" "Dakota Howard et al" "Laboratory Corporation of America" "Centers for Disease Control and Prevention Division of Viral Diseases, Pathogen Discovery" "https://www.epicov.org/acknowledgement/46/95/EPI_ISL_4814695.json"
10340 "USA/WA-CDC-LC0275295/2021" "EPI_ISL_4814808" "OK367378.1" "Dakota Howard et al" "Laboratory Corporation of America" "Centers for Disease Control and Prevention Division of Viral Diseases, Pathogen Discovery" "https://www.epicov.org/acknowledgement/48/08/EPI_ISL_4814808.json"
10341 "USA/WA-CDC-LC0275309/2021" "EPI_ISL_4812418" "OK365559.1" "Dakota Howard et al" "Laboratory Corporation of America" "Centers for Disease Control and Prevention Division of Viral Diseases, Pathogen Discovery" "https://www.epicov.org/acknowledgement/24/18/EPI_ISL_4812418.json"
10342 "USA/WA-CDC-LC0275310/2021" "EPI_ISL_4812417" "OK365558.1" "Dakota Howard et al" "Laboratory Corporation of America" "Centers for Disease Control and Prevention Division of Viral Diseases, Pathogen Discovery" "https://www.epicov.org/acknowledgement/24/17/EPI_ISL_4812417.json"
10343 "USA/WA-CDC-LC0275311/2021" "EPI_ISL_4812415" "OK365556.1" "Dakota Howard et al" "Laboratory Corporation of America" "Centers for Disease Control and Prevention Division of Viral Diseases, Pathogen Discovery" "https://www.epicov.org/acknowledgement/24/15/EPI_ISL_4812415.json"
10344 "USA/WA-CDC-LC0275331/2021" "EPI_ISL_4813367" "OK366066.1" "Dakota Howard et al" "Laboratory Corporation of America" "Centers for Disease Control and Prevention Division of Viral Diseases, Pathogen Discovery" "https://www.epicov.org/acknowledgement/33/67/EPI_ISL_4813367.json"
10345 "USA/WA-CDC-LC0275333/2021" "EPI_ISL_4813390" "OK366089.1" "Dakota Howard et al" "Laboratory Corporation of America" "Centers for Disease Control and Prevention Division of Viral Diseases, Pathogen Discovery" "https://www.epicov.org/acknowledgement/33/90/EPI_ISL_4813390.json"
10346 "USA/WA-CDC-LC0275334/2021" "EPI_ISL_4813324" "OK366025.1" "Dakota Howard et al" "Laboratory Corporation of America" "Centers for Disease Control and Prevention Division of Viral Diseases, Pathogen Discovery" "https://www.epicov.org/acknowledgement/33/24/EPI_ISL_4813324.json"
10347 "USA/WA-CDC-LC0275335/2021" "EPI_ISL_4813325" "OK366026.1" "Dakota Howard et al" "Laboratory Corporation of America" "Centers for Disease Control and Prevention Division of Viral Diseases, Pathogen Discovery" "https://www.epicov.org/acknowledgement/33/25/EPI_ISL_4813325.json"
10348 "USA/WA-CDC-LC0275336/2021" "EPI_ISL_4813319" "OK366020.1" "Dakota Howard et al" "Laboratory Corporation of America" "Centers for Disease Control and Prevention Division of Viral Diseases, Pathogen Discovery" "https://www.epicov.org/acknowledgement/33/19/EPI_ISL_4813319.json"
10349 "USA/WA-CDC-LC0275337/2021" "EPI_ISL_4813318" "OK366019.1" "Dakota Howard et al" "Laboratory Corporation of America" "Centers for Disease Control and Prevention Division of Viral Diseases, Pathogen Discovery" "https://www.epicov.org/acknowledgement/33/18/EPI_ISL_4813318.json"
10350 "USA/WA-CDC-LC0275338/2021" "EPI_ISL_4813328" "OK366029.1" "Dakota Howard et al" "Laboratory Corporation of America" "Centers for Disease Control and Prevention Division of Viral Diseases, Pathogen Discovery" "https://www.epicov.org/acknowledgement/33/28/EPI_ISL_4813328.json"
10351 "USA/WA-CDC-LC0275339/2021" "EPI_ISL_4813323" "OK366024.1" "Dakota Howard et al" "Laboratory Corporation of America" "Centers for Disease Control and Prevention Division of Viral Diseases, Pathogen Discovery" "https://www.epicov.org/acknowledgement/33/23/EPI_ISL_4813323.json"
10352 "USA/WA-CDC-LC0275340/2021" "EPI_ISL_4813327" "OK366028.1" "Dakota Howard et al" "Laboratory Corporation of America" "Centers for Disease Control and Prevention Division of Viral Diseases, Pathogen Discovery" "https://www.epicov.org/acknowledgement/33/27/EPI_ISL_4813327.json"
10353 "USA/WA-CDC-LC0275343/2021" "EPI_ISL_4813326" "OK366027.1" "Dakota Howard et al" "Laboratory Corporation of America" "Centers for Disease Control and Prevention Division of Viral Diseases, Pathogen Discovery" "https://www.epicov.org/acknowledgement/33/26/EPI_ISL_4813326.json"
10354 "USA/WA-CDC-LC0275344/2021" "EPI_ISL_4813331" "OK366032.1" "Dakota Howard et al" "Laboratory Corporation of America" "Centers for Disease Control and Prevention Division of Viral Diseases, Pathogen Discovery" "https://www.epicov.org/acknowledgement/33/31/EPI_ISL_4813331.json"
10355 "USA/WA-CDC-LC0275345/2021" "EPI_ISL_4813329" "OK366030.1" "Dakota Howard et al" "Laboratory Corporation of America" "Centers for Disease Control and Prevention Division of Viral Diseases, Pathogen Discovery" "https://www.epicov.org/acknowledgement/33/29/EPI_ISL_4813329.json"
10356 "USA/WA-CDC-LC0275347/2021" "EPI_ISL_4813361" "OK366060.1" "Dakota Howard et al" "Laboratory Corporation of America" "Centers for Disease Control and Prevention Division of Viral Diseases, Pathogen Discovery" "https://www.epicov.org/acknowledgement/33/61/EPI_ISL_4813361.json"
10357 "USA/WA-CDC-LC0275349/2021" "EPI_ISL_4813320" "OK366021.1" "Dakota Howard et al" "Laboratory Corporation of America" "Centers for Disease Control and Prevention Division of Viral Diseases, Pathogen Discovery" "https://www.epicov.org/acknowledgement/33/20/EPI_ISL_4813320.json"
10358 "USA/WA-CDC-LC0275351/2021" "EPI_ISL_4813377" "OK366076.1" "Dakota Howard et al" "Laboratory Corporation of America" "Centers for Disease Control and Prevention Division of Viral Diseases, Pathogen Discovery" "https://www.epicov.org/acknowledgement/33/77/EPI_ISL_4813377.json"
10359 "USA/WA-CDC-LC0275352/2021" "EPI_ISL_4813330" "OK366031.1" "Dakota Howard et al" "Laboratory Corporation of America" "Centers for Disease Control and Prevention Division of Viral Diseases, Pathogen Discovery" "https://www.epicov.org/acknowledgement/33/30/EPI_ISL_4813330.json"
10360 "USA/WA-CDC-LC0275353/2021" "EPI_ISL_4813357" "OK366056.1" "Dakota Howard et al" "Laboratory Corporation of America" "Centers for Disease Control and Prevention Division of Viral Diseases, Pathogen Discovery" "https://www.epicov.org/acknowledgement/33/57/EPI_ISL_4813357.json"
10361 "USA/WA-CDC-LC0275354/2021" "EPI_ISL_4813332" "OK366033.1" "Dakota Howard et al" "Laboratory Corporation of America" "Centers for Disease Control and Prevention Division of Viral Diseases, Pathogen Discovery" "https://www.epicov.org/acknowledgement/33/32/EPI_ISL_4813332.json"
10362 "USA/WA-CDC-LC0275355/2021" "EPI_ISL_4813322" "OK366023.1" "Dakota Howard et al" "Laboratory Corporation of America" "Centers for Disease Control and Prevention Division of Viral Diseases, Pathogen Discovery" "https://www.epicov.org/acknowledgement/33/22/EPI_ISL_4813322.json"
10363 "USA/WA-CDC-LC0275356/2021" "EPI_ISL_4812416" "OK365557.1" "Dakota Howard et al" "Laboratory Corporation of America" "Centers for Disease Control and Prevention Division of Viral Diseases, Pathogen Discovery" "https://www.epicov.org/acknowledgement/24/16/EPI_ISL_4812416.json"
10364 "USA/WA-CDC-LC0275413/2021" "EPI_ISL_4812494" "OK365633.1" "Dakota Howard et al" "Laboratory Corporation of America" "Centers for Disease Control and Prevention Division of Viral Diseases, Pathogen Discovery" "https://www.epicov.org/acknowledgement/24/94/EPI_ISL_4812494.json"
10365 "USA/WA-CDC-LC0275419/2021" "EPI_ISL_4812456" "OK365595.1" "Dakota Howard et al" "Laboratory Corporation of America" "Centers for Disease Control and Prevention Division of Viral Diseases, Pathogen Discovery" "https://www.epicov.org/acknowledgement/24/56/EPI_ISL_4812456.json"
10366 "USA/WA-CDC-LC0275430/2021" "EPI_ISL_4813467" "OK366166.1" "Dakota Howard et al" "Laboratory Corporation of America" "Centers for Disease Control and Prevention Division of Viral Diseases, Pathogen Discovery" "https://www.epicov.org/acknowledgement/34/67/EPI_ISL_4813467.json"
10367 "USA/WA-CDC-LC0275431/2021" "EPI_ISL_4812486" "OK365625.1" "Dakota Howard et al" "Laboratory Corporation of America" "Centers for Disease Control and Prevention Division of Viral Diseases, Pathogen Discovery" "https://www.epicov.org/acknowledgement/24/86/EPI_ISL_4812486.json"
10368 "USA/WA-CDC-LC0275432/2021" "EPI_ISL_4812457" "OK365596.1" "Dakota Howard et al" "Laboratory Corporation of America" "Centers for Disease Control and Prevention Division of Viral Diseases, Pathogen Discovery" "https://www.epicov.org/acknowledgement/24/57/EPI_ISL_4812457.json"
10369 "USA/WA-CDC-LC0275457/2021" "EPI_ISL_4812491" "OK365630.1" "Dakota Howard et al" "Laboratory Corporation of America" "Centers for Disease Control and Prevention Division of Viral Diseases, Pathogen Discovery" "https://www.epicov.org/acknowledgement/24/91/EPI_ISL_4812491.json"
10370 "USA/WA-CDC-LC0275462/2021" "EPI_ISL_4814829" "OK367395.1" "Dakota Howard et al" "Laboratory Corporation of America" "Centers for Disease Control and Prevention Division of Viral Diseases, Pathogen Discovery" "https://www.epicov.org/acknowledgement/48/29/EPI_ISL_4814829.json"
10371 "USA/WA-CDC-LC0275463/2021" "EPI_ISL_4814849" "OK367415.1" "Dakota Howard et al" "Laboratory Corporation of America" "Centers for Disease Control and Prevention Division of Viral Diseases, Pathogen Discovery" "https://www.epicov.org/acknowledgement/48/49/EPI_ISL_4814849.json"
10372 "USA/WA-CDC-LC0275484/2021" "EPI_ISL_4814852" "OK367418.1" "Dakota Howard et al" "Laboratory Corporation of America" "Centers for Disease Control and Prevention Division of Viral Diseases, Pathogen Discovery" "https://www.epicov.org/acknowledgement/48/52/EPI_ISL_4814852.json"
10373 "USA/WA-CDC-LC0275485/2021" "EPI_ISL_4813362" "OK366061.1" "Dakota Howard et al" "Laboratory Corporation of America" "Centers for Disease Control and Prevention Division of Viral Diseases, Pathogen Discovery" "https://www.epicov.org/acknowledgement/33/62/EPI_ISL_4813362.json"
10374 "USA/WA-CDC-LC0275487/2021" "EPI_ISL_4813979" "OK366662.1" "Dakota Howard et al" "Laboratory Corporation of America" "Centers for Disease Control and Prevention Division of Viral Diseases, Pathogen Discovery" "https://www.epicov.org/acknowledgement/39/79/EPI_ISL_4813979.json"
10375 "USA/WA-CDC-LC0275489/2021" "EPI_ISL_4813985" "OK366668.1" "Dakota Howard et al" "Laboratory Corporation of America" "Centers for Disease Control and Prevention Division of Viral Diseases, Pathogen Discovery" "https://www.epicov.org/acknowledgement/39/85/EPI_ISL_4813985.json"
10376 "USA/WA-CDC-LC0275491/2021" "EPI_ISL_4813980" "OK366663.1" "Dakota Howard et al" "Laboratory Corporation of America" "Centers for Disease Control and Prevention Division of Viral Diseases, Pathogen Discovery" "https://www.epicov.org/acknowledgement/39/80/EPI_ISL_4813980.json"
10377 "USA/WA-CDC-LC0275495/2021" "EPI_ISL_4813971" "OK366654.1" "Dakota Howard et al" "Laboratory Corporation of America" "Centers for Disease Control and Prevention Division of Viral Diseases, Pathogen Discovery" "https://www.epicov.org/acknowledgement/39/71/EPI_ISL_4813971.json"
10378 "USA/WA-CDC-LC0275496/2021" "EPI_ISL_4813334" "OK366035.1" "Dakota Howard et al" "Laboratory Corporation of America" "Centers for Disease Control and Prevention Division of Viral Diseases, Pathogen Discovery" "https://www.epicov.org/acknowledgement/33/34/EPI_ISL_4813334.json"
10379 "USA/WA-CDC-LC0275497/2021" "EPI_ISL_4813365" "OK366064.1" "Dakota Howard et al" "Laboratory Corporation of America" "Centers for Disease Control and Prevention Division of Viral Diseases, Pathogen Discovery" "https://www.epicov.org/acknowledgement/33/65/EPI_ISL_4813365.json"
10380 "USA/WA-CDC-LC0275498/2021" "EPI_ISL_4813363" "OK366062.1" "Dakota Howard et al" "Laboratory Corporation of America" "Centers for Disease Control and Prevention Division of Viral Diseases, Pathogen Discovery" "https://www.epicov.org/acknowledgement/33/63/EPI_ISL_4813363.json"
10381 "USA/WA-CDC-LC0275500/2021" "EPI_ISL_4813364" "OK366063.1" "Dakota Howard et al" "Laboratory Corporation of America" "Centers for Disease Control and Prevention Division of Viral Diseases, Pathogen Discovery" "https://www.epicov.org/acknowledgement/33/64/EPI_ISL_4813364.json"
10382 "USA/WA-CDC-LC0275502/2021" "EPI_ISL_4813313" "OK366014.1" "Dakota Howard et al" "Laboratory Corporation of America" "Centers for Disease Control and Prevention Division of Viral Diseases, Pathogen Discovery" "https://www.epicov.org/acknowledgement/33/13/EPI_ISL_4813313.json"
10383 "USA/WA-CDC-LC0275504/2021" "EPI_ISL_4814851" "OK367417.1" "Dakota Howard et al" "Laboratory Corporation of America" "Centers for Disease Control and Prevention Division of Viral Diseases, Pathogen Discovery" "https://www.epicov.org/acknowledgement/48/51/EPI_ISL_4814851.json"
10384 "USA/WA-CDC-LC0275505/2021" "EPI_ISL_4814819" "OK367385.1" "Dakota Howard et al" "Laboratory Corporation of America" "Centers for Disease Control and Prevention Division of Viral Diseases, Pathogen Discovery" "https://www.epicov.org/acknowledgement/48/19/EPI_ISL_4814819.json"
10385 "USA/WA-CDC-LC0275506/2021" "EPI_ISL_4814845" "OK367411.1" "Dakota Howard et al" "Laboratory Corporation of America" "Centers for Disease Control and Prevention Division of Viral Diseases, Pathogen Discovery" "https://www.epicov.org/acknowledgement/48/45/EPI_ISL_4814845.json"
10386 "USA/WA-CDC-LC0275509/2021" "EPI_ISL_4814847" "OK367413.1" "Dakota Howard et al" "Laboratory Corporation of America" "Centers for Disease Control and Prevention Division of Viral Diseases, Pathogen Discovery" "https://www.epicov.org/acknowledgement/48/47/EPI_ISL_4814847.json"
10387 "USA/WA-CDC-LC0275511/2021" "EPI_ISL_4814832" "OK367398.1" "Dakota Howard et al" "Laboratory Corporation of America" "Centers for Disease Control and Prevention Division of Viral Diseases, Pathogen Discovery" "https://www.epicov.org/acknowledgement/48/32/EPI_ISL_4814832.json"
10388 "USA/WA-CDC-LC0275513/2021" "EPI_ISL_4814850" "OK367416.1" "Dakota Howard et al" "Laboratory Corporation of America" "Centers for Disease Control and Prevention Division of Viral Diseases, Pathogen Discovery" "https://www.epicov.org/acknowledgement/48/50/EPI_ISL_4814850.json"
10389 "USA/WA-CDC-LC0275515/2021" "EPI_ISL_4814846" "OK367412.1" "Dakota Howard et al" "Laboratory Corporation of America" "Centers for Disease Control and Prevention Division of Viral Diseases, Pathogen Discovery" "https://www.epicov.org/acknowledgement/48/46/EPI_ISL_4814846.json"
10390 "USA/WA-CDC-LC0275518/2021" "EPI_ISL_4814831" "OK367397.1" "Dakota Howard et al" "Laboratory Corporation of America" "Centers for Disease Control and Prevention Division of Viral Diseases, Pathogen Discovery" "https://www.epicov.org/acknowledgement/48/31/EPI_ISL_4814831.json"
10391 "USA/WA-CDC-LC0275520/2021" "EPI_ISL_4814858" "OK367424.1" "Dakota Howard et al" "Laboratory Corporation of America" "Centers for Disease Control and Prevention Division of Viral Diseases, Pathogen Discovery" "https://www.epicov.org/acknowledgement/48/58/EPI_ISL_4814858.json"
10392 "USA/WA-CDC-LC0275521/2021" "EPI_ISL_4814856" "OK367422.1" "Dakota Howard et al" "Laboratory Corporation of America" "Centers for Disease Control and Prevention Division of Viral Diseases, Pathogen Discovery" "https://www.epicov.org/acknowledgement/48/56/EPI_ISL_4814856.json"
10393 "USA/WA-CDC-LC0275523/2021" "EPI_ISL_4814857" "OK367423.1" "Dakota Howard et al" "Laboratory Corporation of America" "Centers for Disease Control and Prevention Division of Viral Diseases, Pathogen Discovery" "https://www.epicov.org/acknowledgement/48/57/EPI_ISL_4814857.json"
10394 "USA/WA-CDC-LC0275558/2021" "EPI_ISL_4815645" "OK368191.1" "Dakota Howard et al" "Laboratory Corporation of America" "Centers for Disease Control and Prevention Division of Viral Diseases, Pathogen Discovery" "https://www.epicov.org/acknowledgement/56/45/EPI_ISL_4815645.json"
10395 "USA/WA-CDC-LC0275559/2021" "EPI_ISL_4815640" "OK368186.1" "Dakota Howard et al" "Laboratory Corporation of America" "Centers for Disease Control and Prevention Division of Viral Diseases, Pathogen Discovery" "https://www.epicov.org/acknowledgement/56/40/EPI_ISL_4815640.json"
10396 "USA/WA-CDC-LC0275560/2021" "EPI_ISL_4815735" "OK368281.1" "Dakota Howard et al" "Laboratory Corporation of America" "Centers for Disease Control and Prevention Division of Viral Diseases, Pathogen Discovery" "https://www.epicov.org/acknowledgement/57/35/EPI_ISL_4815735.json"
10397 "USA/WA-CDC-LC0275561/2021" "EPI_ISL_4815602" "OK368150.1" "Dakota Howard et al" "Laboratory Corporation of America" "Centers for Disease Control and Prevention Division of Viral Diseases, Pathogen Discovery" "https://www.epicov.org/acknowledgement/56/02/EPI_ISL_4815602.json"
10398 "USA/WA-CDC-LC0275562/2021" "EPI_ISL_4815603" "OK368151.1" "Dakota Howard et al" "Laboratory Corporation of America" "Centers for Disease Control and Prevention Division of Viral Diseases, Pathogen Discovery" "https://www.epicov.org/acknowledgement/56/03/EPI_ISL_4815603.json"
10399 "USA/WA-CDC-LC0275564/2021" "EPI_ISL_4815583" "OK368131.1" "Dakota Howard et al" "Laboratory Corporation of America" "Centers for Disease Control and Prevention Division of Viral Diseases, Pathogen Discovery" "https://www.epicov.org/acknowledgement/55/83/EPI_ISL_4815583.json"
10400 "USA/WA-CDC-LC0275566/2021" "EPI_ISL_4814744" "OK367314.1" "Dakota Howard et al" "Laboratory Corporation of America" "Centers for Disease Control and Prevention Division of Viral Diseases, Pathogen Discovery" "https://www.epicov.org/acknowledgement/47/44/EPI_ISL_4814744.json"
10401 "USA/WA-CDC-LC0275567/2021" "EPI_ISL_4814692" "OK367265.1" "Dakota Howard et al" "Laboratory Corporation of America" "Centers for Disease Control and Prevention Division of Viral Diseases, Pathogen Discovery" "https://www.epicov.org/acknowledgement/46/92/EPI_ISL_4814692.json"
10402 "USA/WA-CDC-LC0275568/2021" "EPI_ISL_4814701" "OK367274.1" "Dakota Howard et al" "Laboratory Corporation of America" "Centers for Disease Control and Prevention Division of Viral Diseases, Pathogen Discovery" "https://www.epicov.org/acknowledgement/47/01/EPI_ISL_4814701.json"
10403 "USA/WA-CDC-LC0275569/2021" "EPI_ISL_4814729" "OK367302.1" "Dakota Howard et al" "Laboratory Corporation of America" "Centers for Disease Control and Prevention Division of Viral Diseases, Pathogen Discovery" "https://www.epicov.org/acknowledgement/47/29/EPI_ISL_4814729.json"
10404 "USA/WA-CDC-LC0275570/2021" "EPI_ISL_4814691" "OK367264.1" "Dakota Howard et al" "Laboratory Corporation of America" "Centers for Disease Control and Prevention Division of Viral Diseases, Pathogen Discovery" "https://www.epicov.org/acknowledgement/46/91/EPI_ISL_4814691.json"
10405 "USA/WA-CDC-LC0275571/2021" "EPI_ISL_4814694" "OK367267.1" "Dakota Howard et al" "Laboratory Corporation of America" "Centers for Disease Control and Prevention Division of Viral Diseases, Pathogen Discovery" "https://www.epicov.org/acknowledgement/46/94/EPI_ISL_4814694.json"
10406 "USA/WA-CDC-LC0275573/2021" "EPI_ISL_4814717" "OK367290.1" "Dakota Howard et al" "Laboratory Corporation of America" "Centers for Disease Control and Prevention Division of Viral Diseases, Pathogen Discovery" "https://www.epicov.org/acknowledgement/47/17/EPI_ISL_4814717.json"
10407 "USA/WA-CDC-LC0275588/2021" "EPI_ISL_4815651" "OK368197.1" "Dakota Howard et al" "Laboratory Corporation of America" "Centers for Disease Control and Prevention Division of Viral Diseases, Pathogen Discovery" "https://www.epicov.org/acknowledgement/56/51/EPI_ISL_4815651.json"
10408 "USA/WA-CDC-LC0275590/2021" "EPI_ISL_4815642" "OK368188.1" "Dakota Howard et al" "Laboratory Corporation of America" "Centers for Disease Control and Prevention Division of Viral Diseases, Pathogen Discovery" "https://www.epicov.org/acknowledgement/56/42/EPI_ISL_4815642.json"
10409 "USA/WA-CDC-LC0275591/2021" "EPI_ISL_4815733" "OK368279.1" "Dakota Howard et al" "Laboratory Corporation of America" "Centers for Disease Control and Prevention Division of Viral Diseases, Pathogen Discovery" "https://www.epicov.org/acknowledgement/57/33/EPI_ISL_4815733.json"
10410 "USA/WA-CDC-LC0275593/2021" "EPI_ISL_4815730" "OK368276.1" "Dakota Howard et al" "Laboratory Corporation of America" "Centers for Disease Control and Prevention Division of Viral Diseases, Pathogen Discovery" "https://www.epicov.org/acknowledgement/57/30/EPI_ISL_4815730.json"
10411 "USA/WA-CDC-LC0275594/2021" "EPI_ISL_4815641" "OK368187.1" "Dakota Howard et al" "Laboratory Corporation of America" "Centers for Disease Control and Prevention Division of Viral Diseases, Pathogen Discovery" "https://www.epicov.org/acknowledgement/56/41/EPI_ISL_4815641.json"
10412 "USA/WA-CDC-LC0275597/2021" "EPI_ISL_4815732" "OK368278.1" "Dakota Howard et al" "Laboratory Corporation of America" "Centers for Disease Control and Prevention Division of Viral Diseases, Pathogen Discovery" "https://www.epicov.org/acknowledgement/57/32/EPI_ISL_4815732.json"
10413 "USA/WA-CDC-LC0275599/2021" "EPI_ISL_4813385" "OK366084.1" "Dakota Howard et al" "Laboratory Corporation of America" "Centers for Disease Control and Prevention Division of Viral Diseases, Pathogen Discovery" "https://www.epicov.org/acknowledgement/33/85/EPI_ISL_4813385.json"
10414 "USA/WA-CDC-LC0275602/2021" "EPI_ISL_4813314" "OK366015.1" "Dakota Howard et al" "Laboratory Corporation of America" "Centers for Disease Control and Prevention Division of Viral Diseases, Pathogen Discovery" "https://www.epicov.org/acknowledgement/33/14/EPI_ISL_4813314.json"
10415 "USA/WA-CDC-LC0275603/2021" "EPI_ISL_4813317" "OK366018.1" "Dakota Howard et al" "Laboratory Corporation of America" "Centers for Disease Control and Prevention Division of Viral Diseases, Pathogen Discovery" "https://www.epicov.org/acknowledgement/33/17/EPI_ISL_4813317.json"
10416 "USA/WA-CDC-LC0275604/2021" "EPI_ISL_4812412" "OK365553.1" "Dakota Howard et al" "Laboratory Corporation of America" "Centers for Disease Control and Prevention Division of Viral Diseases, Pathogen Discovery" "https://www.epicov.org/acknowledgement/24/12/EPI_ISL_4812412.json"
10417 "USA/WA-CDC-LC0275617/2021" "EPI_ISL_4813381" "OK366080.1" "Dakota Howard et al" "Laboratory Corporation of America" "Centers for Disease Control and Prevention Division of Viral Diseases, Pathogen Discovery" "https://www.epicov.org/acknowledgement/33/81/EPI_ISL_4813381.json"
10418 "USA/WA-CDC-LC0275621/2021" "EPI_ISL_4813386" "OK366085.1" "Dakota Howard et al" "Laboratory Corporation of America" "Centers for Disease Control and Prevention Division of Viral Diseases, Pathogen Discovery" "https://www.epicov.org/acknowledgement/33/86/EPI_ISL_4813386.json"
10419 "USA/WA-CDC-LC0275622/2021" "EPI_ISL_4813384" "OK366083.1" "Dakota Howard et al" "Laboratory Corporation of America" "Centers for Disease Control and Prevention Division of Viral Diseases, Pathogen Discovery" "https://www.epicov.org/acknowledgement/33/84/EPI_ISL_4813384.json"
10420 "USA/WA-CDC-LC0275623/2021" "EPI_ISL_4813383" "OK366082.1" "Dakota Howard et al" "Laboratory Corporation of America" "Centers for Disease Control and Prevention Division of Viral Diseases, Pathogen Discovery" "https://www.epicov.org/acknowledgement/33/83/EPI_ISL_4813383.json"
10421 "USA/WA-CDC-LC0275624/2021" "EPI_ISL_4813389" "OK366088.1" "Dakota Howard et al" "Laboratory Corporation of America" "Centers for Disease Control and Prevention Division of Viral Diseases, Pathogen Discovery" "https://www.epicov.org/acknowledgement/33/89/EPI_ISL_4813389.json"
10422 "USA/WA-CDC-LC0275625/2021" "EPI_ISL_4813379" "OK366078.1" "Dakota Howard et al" "Laboratory Corporation of America" "Centers for Disease Control and Prevention Division of Viral Diseases, Pathogen Discovery" "https://www.epicov.org/acknowledgement/33/79/EPI_ISL_4813379.json"
10423 "USA/WA-CDC-LC0275626/2021" "EPI_ISL_4813382" "OK366081.1" "Dakota Howard et al" "Laboratory Corporation of America" "Centers for Disease Control and Prevention Division of Viral Diseases, Pathogen Discovery" "https://www.epicov.org/acknowledgement/33/82/EPI_ISL_4813382.json"
10424 "USA/WA-CDC-LC0275627/2021" "EPI_ISL_4813391" "OK366090.1" "Dakota Howard et al" "Laboratory Corporation of America" "Centers for Disease Control and Prevention Division of Viral Diseases, Pathogen Discovery" "https://www.epicov.org/acknowledgement/33/91/EPI_ISL_4813391.json"
10425 "USA/WA-CDC-LC0275631/2021" "EPI_ISL_4813316" "OK366017.1" "Dakota Howard et al" "Laboratory Corporation of America" "Centers for Disease Control and Prevention Division of Viral Diseases, Pathogen Discovery" "https://www.epicov.org/acknowledgement/33/16/EPI_ISL_4813316.json"
10426 "USA/WA-CDC-LC0275632/2021" "EPI_ISL_4813388" "OK366087.1" "Dakota Howard et al" "Laboratory Corporation of America" "Centers for Disease Control and Prevention Division of Viral Diseases, Pathogen Discovery" "https://www.epicov.org/acknowledgement/33/88/EPI_ISL_4813388.json"
10427 "USA/WA-CDC-LC0275633/2021" "EPI_ISL_4813343" "OK366044.1" "Dakota Howard et al" "Laboratory Corporation of America" "Centers for Disease Control and Prevention Division of Viral Diseases, Pathogen Discovery" "https://www.epicov.org/acknowledgement/33/43/EPI_ISL_4813343.json"
10428 "USA/WA-CDC-LC0275636/2021" "EPI_ISL_4813387" "OK366086.1" "Dakota Howard et al" "Laboratory Corporation of America" "Centers for Disease Control and Prevention Division of Viral Diseases, Pathogen Discovery" "https://www.epicov.org/acknowledgement/33/87/EPI_ISL_4813387.json"
10429 "USA/WA-CDC-LC0275643/2021" "EPI_ISL_4815580" "OK368128.1" "Dakota Howard et al" "Laboratory Corporation of America" "Centers for Disease Control and Prevention Division of Viral Diseases, Pathogen Discovery" "https://www.epicov.org/acknowledgement/55/80/EPI_ISL_4815580.json"
10430 "USA/WA-CDC-LC0275678/2021" "EPI_ISL_4815584" "OK368132.1" "Dakota Howard et al" "Laboratory Corporation of America" "Centers for Disease Control and Prevention Division of Viral Diseases, Pathogen Discovery" "https://www.epicov.org/acknowledgement/55/84/EPI_ISL_4815584.json"
10431 "USA/WA-CDC-LC0275679/2021" "EPI_ISL_4815594" "OK368142.1" "Dakota Howard et al" "Laboratory Corporation of America" "Centers for Disease Control and Prevention Division of Viral Diseases, Pathogen Discovery" "https://www.epicov.org/acknowledgement/55/94/EPI_ISL_4815594.json"
10432 "USA/WA-CDC-LC0275682/2021" "EPI_ISL_4814811" "OK367381.1" "Dakota Howard et al" "Laboratory Corporation of America" "Centers for Disease Control and Prevention Division of Viral Diseases, Pathogen Discovery" "https://www.epicov.org/acknowledgement/48/11/EPI_ISL_4814811.json"
10433 "USA/WA-CDC-LC0275683/2021" "EPI_ISL_4814812" "OK367382.1" "Dakota Howard et al" "Laboratory Corporation of America" "Centers for Disease Control and Prevention Division of Viral Diseases, Pathogen Discovery" "https://www.epicov.org/acknowledgement/48/12/EPI_ISL_4814812.json"
10434 "USA/WA-CDC-LC0275689/2021" "EPI_ISL_4814810" "OK367380.1" "Dakota Howard et al" "Laboratory Corporation of America" "Centers for Disease Control and Prevention Division of Viral Diseases, Pathogen Discovery" "https://www.epicov.org/acknowledgement/48/10/EPI_ISL_4814810.json"
10435 "USA/WA-CDC-LC0275690/2021" "EPI_ISL_4814809" "OK367379.1" "Dakota Howard et al" "Laboratory Corporation of America" "Centers for Disease Control and Prevention Division of Viral Diseases, Pathogen Discovery" "https://www.epicov.org/acknowledgement/48/09/EPI_ISL_4814809.json"
10436 "USA/WA-CDC-LC0275694/2021" "EPI_ISL_4813378" "OK366077.1" "Dakota Howard et al" "Laboratory Corporation of America" "Centers for Disease Control and Prevention Division of Viral Diseases, Pathogen Discovery" "https://www.epicov.org/acknowledgement/33/78/EPI_ISL_4813378.json"
10437 "USA/WA-CDC-LC0275698/2021" "EPI_ISL_4813398" "OK366097.1" "Dakota Howard et al" "Laboratory Corporation of America" "Centers for Disease Control and Prevention Division of Viral Diseases, Pathogen Discovery" "https://www.epicov.org/acknowledgement/33/98/EPI_ISL_4813398.json"
10438 "USA/WA-CDC-LC0275704/2021" "EPI_ISL_4815628" "OK368176.1" "Dakota Howard et al" "Laboratory Corporation of America" "Centers for Disease Control and Prevention Division of Viral Diseases, Pathogen Discovery" "https://www.epicov.org/acknowledgement/56/28/EPI_ISL_4815628.json"
10439 "USA/WA-CDC-LC0275705/2021" "EPI_ISL_4815630" "OK368178.1" "Dakota Howard et al" "Laboratory Corporation of America" "Centers for Disease Control and Prevention Division of Viral Diseases, Pathogen Discovery" "https://www.epicov.org/acknowledgement/56/30/EPI_ISL_4815630.json"
10440 "USA/WA-CDC-LC0275706/2021" "EPI_ISL_4815647" "OK368193.1" "Dakota Howard et al" "Laboratory Corporation of America" "Centers for Disease Control and Prevention Division of Viral Diseases, Pathogen Discovery" "https://www.epicov.org/acknowledgement/56/47/EPI_ISL_4815647.json"
10441 "USA/WA-CDC-LC0275707/2021" "EPI_ISL_4815629" "OK368177.1" "Dakota Howard et al" "Laboratory Corporation of America" "Centers for Disease Control and Prevention Division of Viral Diseases, Pathogen Discovery" "https://www.epicov.org/acknowledgement/56/29/EPI_ISL_4815629.json"
10442 "USA/WA-CDC-LC0275708/2021" "EPI_ISL_4815626" "OK368174.1" "Dakota Howard et al" "Laboratory Corporation of America" "Centers for Disease Control and Prevention Division of Viral Diseases, Pathogen Discovery" "https://www.epicov.org/acknowledgement/56/26/EPI_ISL_4815626.json"
10443 "USA/WA-CDC-LC0275712/2021" "EPI_ISL_4815595" "OK368143.1" "Dakota Howard et al" "Laboratory Corporation of America" "Centers for Disease Control and Prevention Division of Viral Diseases, Pathogen Discovery" "https://www.epicov.org/acknowledgement/55/95/EPI_ISL_4815595.json"
10444 "USA/WA-CDC-LC0275713/2021" "EPI_ISL_4815586" "OK368134.1" "Dakota Howard et al" "Laboratory Corporation of America" "Centers for Disease Control and Prevention Division of Viral Diseases, Pathogen Discovery" "https://www.epicov.org/acknowledgement/55/86/EPI_ISL_4815586.json"
10445 "USA/WA-CDC-LC0275714/2021" "EPI_ISL_4815582" "OK368130.1" "Dakota Howard et al" "Laboratory Corporation of America" "Centers for Disease Control and Prevention Division of Viral Diseases, Pathogen Discovery" "https://www.epicov.org/acknowledgement/55/82/EPI_ISL_4815582.json"
10446 "USA/WA-CDC-LC0275715/2021" "EPI_ISL_4815599" "OK368147.1" "Dakota Howard et al" "Laboratory Corporation of America" "Centers for Disease Control and Prevention Division of Viral Diseases, Pathogen Discovery" "https://www.epicov.org/acknowledgement/55/99/EPI_ISL_4815599.json"
10447 "USA/WA-CDC-LC0275717/2021" "EPI_ISL_4815592" "OK368140.1" "Dakota Howard et al" "Laboratory Corporation of America" "Centers for Disease Control and Prevention Division of Viral Diseases, Pathogen Discovery" "https://www.epicov.org/acknowledgement/55/92/EPI_ISL_4815592.json"
10448 "USA/WA-CDC-LC0275718/2021" "EPI_ISL_4815591" "OK368139.1" "Dakota Howard et al" "Laboratory Corporation of America" "Centers for Disease Control and Prevention Division of Viral Diseases, Pathogen Discovery" "https://www.epicov.org/acknowledgement/55/91/EPI_ISL_4815591.json"
10449 "USA/WA-CDC-LC0275719/2021" "EPI_ISL_4815597" "OK368145.1" "Dakota Howard et al" "Laboratory Corporation of America" "Centers for Disease Control and Prevention Division of Viral Diseases, Pathogen Discovery" "https://www.epicov.org/acknowledgement/55/97/EPI_ISL_4815597.json"
10450 "USA/WA-CDC-LC0275720/2021" "EPI_ISL_4815606" "OK368154.1" "Dakota Howard et al" "Laboratory Corporation of America" "Centers for Disease Control and Prevention Division of Viral Diseases, Pathogen Discovery" "https://www.epicov.org/acknowledgement/56/06/EPI_ISL_4815606.json"
10451 "USA/WA-CDC-LC0275721/2021" "EPI_ISL_4815589" "OK368137.1" "Dakota Howard et al" "Laboratory Corporation of America" "Centers for Disease Control and Prevention Division of Viral Diseases, Pathogen Discovery" "https://www.epicov.org/acknowledgement/55/89/EPI_ISL_4815589.json"
10452 "USA/WA-CDC-LC0275722/2021" "EPI_ISL_4815588" "OK368136.1" "Dakota Howard et al" "Laboratory Corporation of America" "Centers for Disease Control and Prevention Division of Viral Diseases, Pathogen Discovery" "https://www.epicov.org/acknowledgement/55/88/EPI_ISL_4815588.json"
10453 "USA/WA-CDC-LC0275723/2021" "EPI_ISL_4815587" "OK368135.1" "Dakota Howard et al" "Laboratory Corporation of America" "Centers for Disease Control and Prevention Division of Viral Diseases, Pathogen Discovery" "https://www.epicov.org/acknowledgement/55/87/EPI_ISL_4815587.json"
10454 "USA/WA-CDC-LC0275733/2021" "EPI_ISL_4815339" "OK367893.1" "Dakota Howard et al" "Laboratory Corporation of America" "Centers for Disease Control and Prevention Division of Viral Diseases, Pathogen Discovery" "https://www.epicov.org/acknowledgement/53/39/EPI_ISL_4815339.json"
10455 "USA/WA-CDC-LC0275734/2021" "EPI_ISL_4815332" "OK367886.1" "Dakota Howard et al" "Laboratory Corporation of America" "Centers for Disease Control and Prevention Division of Viral Diseases, Pathogen Discovery" "https://www.epicov.org/acknowledgement/53/32/EPI_ISL_4815332.json"
10456 "USA/WA-CDC-LC0275736/2021" "EPI_ISL_4815331" "OK367885.1" "Dakota Howard et al" "Laboratory Corporation of America" "Centers for Disease Control and Prevention Division of Viral Diseases, Pathogen Discovery" "https://www.epicov.org/acknowledgement/53/31/EPI_ISL_4815331.json"
10457 "USA/WA-CDC-LC0275737/2021" "EPI_ISL_4815326" "OK367880.1" "Dakota Howard et al" "Laboratory Corporation of America" "Centers for Disease Control and Prevention Division of Viral Diseases, Pathogen Discovery" "https://www.epicov.org/acknowledgement/53/26/EPI_ISL_4815326.json"
10458 "USA/WA-CDC-LC0275738/2021" "EPI_ISL_4815338" "OK367892.1" "Dakota Howard et al" "Laboratory Corporation of America" "Centers for Disease Control and Prevention Division of Viral Diseases, Pathogen Discovery" "https://www.epicov.org/acknowledgement/53/38/EPI_ISL_4815338.json"
10459 "USA/WA-CDC-LC0275739/2021" "EPI_ISL_4815335" "OK367889.1" "Dakota Howard et al" "Laboratory Corporation of America" "Centers for Disease Control and Prevention Division of Viral Diseases, Pathogen Discovery" "https://www.epicov.org/acknowledgement/53/35/EPI_ISL_4815335.json"
10460 "USA/WA-CDC-LC0275740/2021" "EPI_ISL_4815333" "OK367887.1" "Dakota Howard et al" "Laboratory Corporation of America" "Centers for Disease Control and Prevention Division of Viral Diseases, Pathogen Discovery" "https://www.epicov.org/acknowledgement/53/33/EPI_ISL_4815333.json"
10461 "USA/WA-CDC-LC0275742/2021" "EPI_ISL_4814848" "OK367414.1" "Dakota Howard et al" "Laboratory Corporation of America" "Centers for Disease Control and Prevention Division of Viral Diseases, Pathogen Discovery" "https://www.epicov.org/acknowledgement/48/48/EPI_ISL_4814848.json"
10462 "USA/WA-CDC-LC0275743/2021" "EPI_ISL_4814804" "OK367374.1" "Dakota Howard et al" "Laboratory Corporation of America" "Centers for Disease Control and Prevention Division of Viral Diseases, Pathogen Discovery" "https://www.epicov.org/acknowledgement/48/04/EPI_ISL_4814804.json"
10463 "USA/WA-CDC-LC0275746/2021" "EPI_ISL_4814833" "OK367399.1" "Dakota Howard et al" "Laboratory Corporation of America" "Centers for Disease Control and Prevention Division of Viral Diseases, Pathogen Discovery" "https://www.epicov.org/acknowledgement/48/33/EPI_ISL_4814833.json"
10464 "USA/WA-CDC-LC0275747/2021" "EPI_ISL_4814855" "OK367421.1" "Dakota Howard et al" "Laboratory Corporation of America" "Centers for Disease Control and Prevention Division of Viral Diseases, Pathogen Discovery" "https://www.epicov.org/acknowledgement/48/55/EPI_ISL_4814855.json"
10465 "USA/WA-CDC-LC0275963/2021" "EPI_ISL_4814257" "OK366847.1" "Dakota Howard et al" "Laboratory Corporation of America" "Centers for Disease Control and Prevention Division of Viral Diseases, Pathogen Discovery" "https://www.epicov.org/acknowledgement/42/57/EPI_ISL_4814257.json"
10466 "USA/WA-CDC-LC0275964/2021" "EPI_ISL_4814237" "OK366827.1" "Dakota Howard et al" "Laboratory Corporation of America" "Centers for Disease Control and Prevention Division of Viral Diseases, Pathogen Discovery" "https://www.epicov.org/acknowledgement/42/37/EPI_ISL_4814237.json"
10467 "USA/WA-CDC-LC0275965/2021" "EPI_ISL_4814243" "OK366833.1" "Dakota Howard et al" "Laboratory Corporation of America" "Centers for Disease Control and Prevention Division of Viral Diseases, Pathogen Discovery" "https://www.epicov.org/acknowledgement/42/43/EPI_ISL_4814243.json"
10468 "USA/WA-CDC-LC0275966/2021" "EPI_ISL_4814242" "OK366832.1" "Dakota Howard et al" "Laboratory Corporation of America" "Centers for Disease Control and Prevention Division of Viral Diseases, Pathogen Discovery" "https://www.epicov.org/acknowledgement/42/42/EPI_ISL_4814242.json"
10469 "USA/WA-CDC-LC0275967/2021" "EPI_ISL_4814238" "OK366828.1" "Dakota Howard et al" "Laboratory Corporation of America" "Centers for Disease Control and Prevention Division of Viral Diseases, Pathogen Discovery" "https://www.epicov.org/acknowledgement/42/38/EPI_ISL_4814238.json"
10470 "USA/WA-CDC-LC0275968/2021" "EPI_ISL_4814256" "OK366846.1" "Dakota Howard et al" "Laboratory Corporation of America" "Centers for Disease Control and Prevention Division of Viral Diseases, Pathogen Discovery" "https://www.epicov.org/acknowledgement/42/56/EPI_ISL_4814256.json"
10471 "USA/WA-CDC-LC0275973/2021" "EPI_ISL_4814241" "OK366831.1" "Dakota Howard et al" "Laboratory Corporation of America" "Centers for Disease Control and Prevention Division of Viral Diseases, Pathogen Discovery" "https://www.epicov.org/acknowledgement/42/41/EPI_ISL_4814241.json"
10472 "USA/WA-CDC-LC0275983/2021" "EPI_ISL_4813885" "OK366570.1" "Dakota Howard et al" "Laboratory Corporation of America" "Centers for Disease Control and Prevention Division of Viral Diseases, Pathogen Discovery" "https://www.epicov.org/acknowledgement/38/85/EPI_ISL_4813885.json"
10473 "USA/WA-CDC-LC0275984/2021" "EPI_ISL_4812231" "OK365372.1" "Dakota Howard et al" "Laboratory Corporation of America" "Centers for Disease Control and Prevention Division of Viral Diseases, Pathogen Discovery" "https://www.epicov.org/acknowledgement/22/31/EPI_ISL_4812231.json"
10474 "USA/WA-CDC-LC0276001/2021" "EPI_ISL_4813846" "OK366535.1" "Dakota Howard et al" "Laboratory Corporation of America" "Centers for Disease Control and Prevention Division of Viral Diseases, Pathogen Discovery" "https://www.epicov.org/acknowledgement/38/46/EPI_ISL_4813846.json"
10475 "USA/WA-CDC-LC0276013/2021" "EPI_ISL_4814255" "OK366845.1" "Dakota Howard et al" "Laboratory Corporation of America" "Centers for Disease Control and Prevention Division of Viral Diseases, Pathogen Discovery" "https://www.epicov.org/acknowledgement/42/55/EPI_ISL_4814255.json"
10476 "USA/WA-CDC-LC0276027/2021" "EPI_ISL_4813881" "OK366566.1" "Dakota Howard et al" "Laboratory Corporation of America" "Centers for Disease Control and Prevention Division of Viral Diseases, Pathogen Discovery" "https://www.epicov.org/acknowledgement/38/81/EPI_ISL_4813881.json"
10477 "USA/WA-CDC-LC0276053/2021" "EPI_ISL_4814924" "OK367488.1" "Dakota Howard et al" "Laboratory Corporation of America" "Centers for Disease Control and Prevention Division of Viral Diseases, Pathogen Discovery" "https://www.epicov.org/acknowledgement/49/24/EPI_ISL_4814924.json"
10478 "USA/WA-CDC-LC0276054/2021" "EPI_ISL_4814970" "OK367534.1" "Dakota Howard et al" "Laboratory Corporation of America" "Centers for Disease Control and Prevention Division of Viral Diseases, Pathogen Discovery" "https://www.epicov.org/acknowledgement/49/70/EPI_ISL_4814970.json"
10479 "USA/WA-CDC-LC0276070/2021" "EPI_ISL_4815150" "OK367711.1" "Dakota Howard et al" "Laboratory Corporation of America" "Centers for Disease Control and Prevention Division of Viral Diseases, Pathogen Discovery" "https://www.epicov.org/acknowledgement/51/50/EPI_ISL_4815150.json"
10480 "USA/WA-CDC-LC0276074/2021" "EPI_ISL_4815440" "OK367994.1" "Dakota Howard et al" "Laboratory Corporation of America" "Centers for Disease Control and Prevention Division of Viral Diseases, Pathogen Discovery" "https://www.epicov.org/acknowledgement/54/40/EPI_ISL_4815440.json"
10481 "USA/WA-CDC-LC0276075/2021" "EPI_ISL_4815389" "OK367943.1" "Dakota Howard et al" "Laboratory Corporation of America" "Centers for Disease Control and Prevention Division of Viral Diseases, Pathogen Discovery" "https://www.epicov.org/acknowledgement/53/89/EPI_ISL_4815389.json"
10482 "USA/WA-CDC-LC0276076/2021" "EPI_ISL_4815454" "OK368008.1" "Dakota Howard et al" "Laboratory Corporation of America" "Centers for Disease Control and Prevention Division of Viral Diseases, Pathogen Discovery" "https://www.epicov.org/acknowledgement/54/54/EPI_ISL_4815454.json"
10483 "USA/WA-CDC-LC0276077/2021" "EPI_ISL_4815458" "OK368012.1" "Dakota Howard et al" "Laboratory Corporation of America" "Centers for Disease Control and Prevention Division of Viral Diseases, Pathogen Discovery" "https://www.epicov.org/acknowledgement/54/58/EPI_ISL_4815458.json"
10484 "USA/WA-CDC-LC0276078/2021" "EPI_ISL_4815387" "OK367941.1" "Dakota Howard et al" "Laboratory Corporation of America" "Centers for Disease Control and Prevention Division of Viral Diseases, Pathogen Discovery" "https://www.epicov.org/acknowledgement/53/87/EPI_ISL_4815387.json"
10485 "USA/WA-CDC-LC0276079/2021" "EPI_ISL_4815446" "OK368000.1" "Dakota Howard et al" "Laboratory Corporation of America" "Centers for Disease Control and Prevention Division of Viral Diseases, Pathogen Discovery" "https://www.epicov.org/acknowledgement/54/46/EPI_ISL_4815446.json"
10486 "USA/WA-CDC-LC0276080/2021" "EPI_ISL_4815848" "OK368390.1" "Dakota Howard et al" "Laboratory Corporation of America" "Centers for Disease Control and Prevention Division of Viral Diseases, Pathogen Discovery" "https://www.epicov.org/acknowledgement/58/48/EPI_ISL_4815848.json"
10487 "USA/WA-CDC-LC0276081/2021" "EPI_ISL_4815817" "OK368361.1" "Dakota Howard et al" "Laboratory Corporation of America" "Centers for Disease Control and Prevention Division of Viral Diseases, Pathogen Discovery" "https://www.epicov.org/acknowledgement/58/17/EPI_ISL_4815817.json"
10488 "USA/WA-CDC-LC0276083/2021" "EPI_ISL_4815077" "OK367638.1" "Dakota Howard et al" "Laboratory Corporation of America" "Centers for Disease Control and Prevention Division of Viral Diseases, Pathogen Discovery" "https://www.epicov.org/acknowledgement/50/77/EPI_ISL_4815077.json"
10489 "USA/WA-CDC-LC0276100/2021" "EPI_ISL_4815268" "OK367822.1" "Dakota Howard et al" "Laboratory Corporation of America" "Centers for Disease Control and Prevention Division of Viral Diseases, Pathogen Discovery" "https://www.epicov.org/acknowledgement/52/68/EPI_ISL_4815268.json"
10490 "USA/WA-CDC-LC0276140/2021" "EPI_ISL_4813883" "OK366568.1" "Dakota Howard et al" "Laboratory Corporation of America" "Centers for Disease Control and Prevention Division of Viral Diseases, Pathogen Discovery" "https://www.epicov.org/acknowledgement/38/83/EPI_ISL_4813883.json"
10491 "USA/WA-CDC-LC0276141/2021" "EPI_ISL_4813882" "OK366567.1" "Dakota Howard et al" "Laboratory Corporation of America" "Centers for Disease Control and Prevention Division of Viral Diseases, Pathogen Discovery" "https://www.epicov.org/acknowledgement/38/82/EPI_ISL_4813882.json"
10492 "USA/WA-CDC-LC0276142/2021" "EPI_ISL_4813884" "OK366569.1" "Dakota Howard et al" "Laboratory Corporation of America" "Centers for Disease Control and Prevention Division of Viral Diseases, Pathogen Discovery" "https://www.epicov.org/acknowledgement/38/84/EPI_ISL_4813884.json"
10493 "USA/WA-CDC-LC0276143/2021" "EPI_ISL_4813887" "OK366572.1" "Dakota Howard et al" "Laboratory Corporation of America" "Centers for Disease Control and Prevention Division of Viral Diseases, Pathogen Discovery" "https://www.epicov.org/acknowledgement/38/87/EPI_ISL_4813887.json"
10494 "USA/WA-CDC-LC0276145/2021" "EPI_ISL_4814236" "OK366826.1" "Dakota Howard et al" "Laboratory Corporation of America" "Centers for Disease Control and Prevention Division of Viral Diseases, Pathogen Discovery" "https://www.epicov.org/acknowledgement/42/36/EPI_ISL_4814236.json"
10495 "USA/WA-CDC-LC0276146/2021" "EPI_ISL_4814235" "OK366825.1" "Dakota Howard et al" "Laboratory Corporation of America" "Centers for Disease Control and Prevention Division of Viral Diseases, Pathogen Discovery" "https://www.epicov.org/acknowledgement/42/35/EPI_ISL_4814235.json"
10496 "USA/WA-CDC-LC0276147/2021" "EPI_ISL_4813880" "OK366565.1" "Dakota Howard et al" "Laboratory Corporation of America" "Centers for Disease Control and Prevention Division of Viral Diseases, Pathogen Discovery" "https://www.epicov.org/acknowledgement/38/80/EPI_ISL_4813880.json"
10497 "USA/WA-CDC-LC0276148/2021" "EPI_ISL_4813886" "OK366571.1" "Dakota Howard et al" "Laboratory Corporation of America" "Centers for Disease Control and Prevention Division of Viral Diseases, Pathogen Discovery" "https://www.epicov.org/acknowledgement/38/86/EPI_ISL_4813886.json"
10498 "USA/WA-CDC-LC0276153/2021" "EPI_ISL_4814942" "OK367506.1" "Dakota Howard et al" "Laboratory Corporation of America" "Centers for Disease Control and Prevention Division of Viral Diseases, Pathogen Discovery" "https://www.epicov.org/acknowledgement/49/42/EPI_ISL_4814942.json"
10499 "USA/WA-CDC-LC0276154/2021" "EPI_ISL_4814928" "OK367492.1" "Dakota Howard et al" "Laboratory Corporation of America" "Centers for Disease Control and Prevention Division of Viral Diseases, Pathogen Discovery" "https://www.epicov.org/acknowledgement/49/28/EPI_ISL_4814928.json"
10500 "USA/WA-CDC-LC0276155/2021" "EPI_ISL_4815439" "OK367993.1" "Dakota Howard et al" "Laboratory Corporation of America" "Centers for Disease Control and Prevention Division of Viral Diseases, Pathogen Discovery" "https://www.epicov.org/acknowledgement/54/39/EPI_ISL_4815439.json"
10501 "USA/WA-CDC-LC0276156/2021" "EPI_ISL_4815422" "OK367976.1" "Dakota Howard et al" "Laboratory Corporation of America" "Centers for Disease Control and Prevention Division of Viral Diseases, Pathogen Discovery" "https://www.epicov.org/acknowledgement/54/22/EPI_ISL_4815422.json"
10502 "USA/WA-CDC-LC0276164/2021" "EPI_ISL_4813889" "OK366574.1" "Dakota Howard et al" "Laboratory Corporation of America" "Centers for Disease Control and Prevention Division of Viral Diseases, Pathogen Discovery" "https://www.epicov.org/acknowledgement/38/89/EPI_ISL_4813889.json"
10503 "USA/WA-CDC-LC0276179/2021" "EPI_ISL_4815386" "OK367940.1" "Dakota Howard et al" "Laboratory Corporation of America" "Centers for Disease Control and Prevention Division of Viral Diseases, Pathogen Discovery" "https://www.epicov.org/acknowledgement/53/86/EPI_ISL_4815386.json"
10504 "USA/WA-CDC-LC0276180/2021" "EPI_ISL_4815384" "OK367938.1" "Dakota Howard et al" "Laboratory Corporation of America" "Centers for Disease Control and Prevention Division of Viral Diseases, Pathogen Discovery" "https://www.epicov.org/acknowledgement/53/84/EPI_ISL_4815384.json"
10505 "USA/WA-CDC-LC0276184/2021" "EPI_ISL_4814879" "OK367445.1" "Dakota Howard et al" "Laboratory Corporation of America" "Centers for Disease Control and Prevention Division of Viral Diseases, Pathogen Discovery" "https://www.epicov.org/acknowledgement/48/79/EPI_ISL_4814879.json"
10506 "USA/WA-CDC-LC0276188/2021" "EPI_ISL_4814566" "OK367142.1" "Dakota Howard et al" "Laboratory Corporation of America" "Centers for Disease Control and Prevention Division of Viral Diseases, Pathogen Discovery" "https://www.epicov.org/acknowledgement/45/66/EPI_ISL_4814566.json"
10507 "USA/WA-CDC-LC0276189/2021" "EPI_ISL_4814690" "OK367263.1" "Dakota Howard et al" "Laboratory Corporation of America" "Centers for Disease Control and Prevention Division of Viral Diseases, Pathogen Discovery" "https://www.epicov.org/acknowledgement/46/90/EPI_ISL_4814690.json"
10508 "USA/WA-CDC-LC0276197/2021" "EPI_ISL_4812242" "OK365383.1" "Dakota Howard et al" "Laboratory Corporation of America" "Centers for Disease Control and Prevention Division of Viral Diseases, Pathogen Discovery" "https://www.epicov.org/acknowledgement/22/42/EPI_ISL_4812242.json"
10509 "USA/WA-CDC-LC0276344/2021" "EPI_ISL_4814248" "OK366838.1" "Dakota Howard et al" "Laboratory Corporation of America" "Centers for Disease Control and Prevention Division of Viral Diseases, Pathogen Discovery" "https://www.epicov.org/acknowledgement/42/48/EPI_ISL_4814248.json"
10510 "USA/WA-CDC-LC0276345/2021" "EPI_ISL_4814232" "OK366822.1" "Dakota Howard et al" "Laboratory Corporation of America" "Centers for Disease Control and Prevention Division of Viral Diseases, Pathogen Discovery" "https://www.epicov.org/acknowledgement/42/32/EPI_ISL_4814232.json"
10511 "USA/WA-CDC-LC0276346/2021" "EPI_ISL_4813965" "OK366648.1" "Dakota Howard et al" "Laboratory Corporation of America" "Centers for Disease Control and Prevention Division of Viral Diseases, Pathogen Discovery" "https://www.epicov.org/acknowledgement/39/65/EPI_ISL_4813965.json"
10512 "USA/WA-CDC-LC0276347/2021" "EPI_ISL_4813957" "OK366640.1" "Dakota Howard et al" "Laboratory Corporation of America" "Centers for Disease Control and Prevention Division of Viral Diseases, Pathogen Discovery" "https://www.epicov.org/acknowledgement/39/57/EPI_ISL_4813957.json"
10513 "USA/WA-CDC-LC0276349/2021" "EPI_ISL_4812290" "OK365431.1" "Dakota Howard et al" "Laboratory Corporation of America" "Centers for Disease Control and Prevention Division of Viral Diseases, Pathogen Discovery" "https://www.epicov.org/acknowledgement/22/90/EPI_ISL_4812290.json"
10514 "USA/WA-CDC-LC0276352/2021" "EPI_ISL_4812249" "OK365390.1" "Dakota Howard et al" "Laboratory Corporation of America" "Centers for Disease Control and Prevention Division of Viral Diseases, Pathogen Discovery" "https://www.epicov.org/acknowledgement/22/49/EPI_ISL_4812249.json"
10515 "USA/WA-CDC-LC0276372/2021" "EPI_ISL_4815130" "OK367691.1" "Dakota Howard et al" "Laboratory Corporation of America" "Centers for Disease Control and Prevention Division of Viral Diseases, Pathogen Discovery" "https://www.epicov.org/acknowledgement/51/30/EPI_ISL_4815130.json"
10516 "USA/WA-CDC-LC0276373/2021" "EPI_ISL_4814249" "OK366839.1" "Dakota Howard et al" "Laboratory Corporation of America" "Centers for Disease Control and Prevention Division of Viral Diseases, Pathogen Discovery" "https://www.epicov.org/acknowledgement/42/49/EPI_ISL_4814249.json"
10517 "USA/WA-CDC-LC0276374/2021" "EPI_ISL_4814218" "OK366808.1" "Dakota Howard et al" "Laboratory Corporation of America" "Centers for Disease Control and Prevention Division of Viral Diseases, Pathogen Discovery" "https://www.epicov.org/acknowledgement/42/18/EPI_ISL_4814218.json"
10518 "USA/WA-CDC-LC0276375/2021" "EPI_ISL_4814264" "OK366854.1" "Dakota Howard et al" "Laboratory Corporation of America" "Centers for Disease Control and Prevention Division of Viral Diseases, Pathogen Discovery" "https://www.epicov.org/acknowledgement/42/64/EPI_ISL_4814264.json"
10519 "USA/WA-CDC-LC0276377/2021" "EPI_ISL_4814265" "OK366855.1" "Dakota Howard et al" "Laboratory Corporation of America" "Centers for Disease Control and Prevention Division of Viral Diseases, Pathogen Discovery" "https://www.epicov.org/acknowledgement/42/65/EPI_ISL_4814265.json"
10520 "USA/WA-CDC-LC0276378/2021" "EPI_ISL_4814217" "OK366807.1" "Dakota Howard et al" "Laboratory Corporation of America" "Centers for Disease Control and Prevention Division of Viral Diseases, Pathogen Discovery" "https://www.epicov.org/acknowledgement/42/17/EPI_ISL_4814217.json"
10521 "USA/WA-CDC-LC0276379/2021" "EPI_ISL_4814219" "OK366809.1" "Dakota Howard et al" "Laboratory Corporation of America" "Centers for Disease Control and Prevention Division of Viral Diseases, Pathogen Discovery" "https://www.epicov.org/acknowledgement/42/19/EPI_ISL_4814219.json"
10522 "USA/WA-CDC-LC0276382/2021" "EPI_ISL_4814307" "OK366893.1" "Dakota Howard et al" "Laboratory Corporation of America" "Centers for Disease Control and Prevention Division of Viral Diseases, Pathogen Discovery" "https://www.epicov.org/acknowledgement/43/07/EPI_ISL_4814307.json"
10523 "USA/WA-CDC-LC0276384/2021" "EPI_ISL_4814254" "OK366844.1" "Dakota Howard et al" "Laboratory Corporation of America" "Centers for Disease Control and Prevention Division of Viral Diseases, Pathogen Discovery" "https://www.epicov.org/acknowledgement/42/54/EPI_ISL_4814254.json"
10524 "USA/WA-CDC-LC0276385/2021" "EPI_ISL_4814266" "OK366856.1" "Dakota Howard et al" "Laboratory Corporation of America" "Centers for Disease Control and Prevention Division of Viral Diseases, Pathogen Discovery" "https://www.epicov.org/acknowledgement/42/66/EPI_ISL_4814266.json"
10525 "USA/WA-CDC-LC0276388/2021" "EPI_ISL_4814268" "OK366858.1" "Dakota Howard et al" "Laboratory Corporation of America" "Centers for Disease Control and Prevention Division of Viral Diseases, Pathogen Discovery" "https://www.epicov.org/acknowledgement/42/68/EPI_ISL_4814268.json"
10526 "USA/WA-CDC-LC0276391/2021" "EPI_ISL_4813963" "OK366646.1" "Dakota Howard et al" "Laboratory Corporation of America" "Centers for Disease Control and Prevention Division of Viral Diseases, Pathogen Discovery" "https://www.epicov.org/acknowledgement/39/63/EPI_ISL_4813963.json"
10527 "USA/WA-CDC-LC0276399/2021" "EPI_ISL_4815548" "OK368099.1" "Dakota Howard et al" "Laboratory Corporation of America" "Centers for Disease Control and Prevention Division of Viral Diseases, Pathogen Discovery" "https://www.epicov.org/acknowledgement/55/48/EPI_ISL_4815548.json"
10528 "USA/WA-CDC-LC0276401/2021" "EPI_ISL_4815581" "OK368129.1" "Dakota Howard et al" "Laboratory Corporation of America" "Centers for Disease Control and Prevention Division of Viral Diseases, Pathogen Discovery" "https://www.epicov.org/acknowledgement/55/81/EPI_ISL_4815581.json"
10529 "USA/WA-CDC-LC0276402/2021" "EPI_ISL_4815145" "OK367706.1" "Dakota Howard et al" "Laboratory Corporation of America" "Centers for Disease Control and Prevention Division of Viral Diseases, Pathogen Discovery" "https://www.epicov.org/acknowledgement/51/45/EPI_ISL_4815145.json"
10530 "USA/WA-CDC-LC0276403/2021" "EPI_ISL_4815143" "OK367704.1" "Dakota Howard et al" "Laboratory Corporation of America" "Centers for Disease Control and Prevention Division of Viral Diseases, Pathogen Discovery" "https://www.epicov.org/acknowledgement/51/43/EPI_ISL_4815143.json"
10531 "USA/WA-CDC-LC0276404/2021" "EPI_ISL_4815153" "OK367714.1" "Dakota Howard et al" "Laboratory Corporation of America" "Centers for Disease Control and Prevention Division of Viral Diseases, Pathogen Discovery" "https://www.epicov.org/acknowledgement/51/53/EPI_ISL_4815153.json"
10532 "USA/WA-CDC-LC0276406/2021" "EPI_ISL_4815547" "OK368098.1" "Dakota Howard et al" "Laboratory Corporation of America" "Centers for Disease Control and Prevention Division of Viral Diseases, Pathogen Discovery" "https://www.epicov.org/acknowledgement/55/47/EPI_ISL_4815547.json"
10533 "USA/WA-CDC-LC0276409/2021" "EPI_ISL_4815128" "OK367689.1" "Dakota Howard et al" "Laboratory Corporation of America" "Centers for Disease Control and Prevention Division of Viral Diseases, Pathogen Discovery" "https://www.epicov.org/acknowledgement/51/28/EPI_ISL_4815128.json"
10534 "USA/WA-CDC-LC0276414/2021" "EPI_ISL_4815604" "OK368152.1" "Dakota Howard et al" "Laboratory Corporation of America" "Centers for Disease Control and Prevention Division of Viral Diseases, Pathogen Discovery" "https://www.epicov.org/acknowledgement/56/04/EPI_ISL_4815604.json"
10535 "USA/WA-CDC-LC0276415/2021" "EPI_ISL_4815543" "OK368094.1" "Dakota Howard et al" "Laboratory Corporation of America" "Centers for Disease Control and Prevention Division of Viral Diseases, Pathogen Discovery" "https://www.epicov.org/acknowledgement/55/43/EPI_ISL_4815543.json"
10536 "USA/WA-CDC-LC0276429/2021" "EPI_ISL_4815554" "OK368105.1" "Dakota Howard et al" "Laboratory Corporation of America" "Centers for Disease Control and Prevention Division of Viral Diseases, Pathogen Discovery" "https://www.epicov.org/acknowledgement/55/54/EPI_ISL_4815554.json"
10537 "USA/WA-CDC-LC0276431/2021" "EPI_ISL_4815322" "OK367876.1" "Dakota Howard et al" "Laboratory Corporation of America" "Centers for Disease Control and Prevention Division of Viral Diseases, Pathogen Discovery" "https://www.epicov.org/acknowledgement/53/22/EPI_ISL_4815322.json"
10538 "USA/WA-CDC-LC0276434/2021" "EPI_ISL_4815311" "OK367865.1" "Dakota Howard et al" "Laboratory Corporation of America" "Centers for Disease Control and Prevention Division of Viral Diseases, Pathogen Discovery" "https://www.epicov.org/acknowledgement/53/11/EPI_ISL_4815311.json"
10539 "USA/WA-CDC-LC0276435/2021" "EPI_ISL_4815161" "OK367722.1" "Dakota Howard et al" "Laboratory Corporation of America" "Centers for Disease Control and Prevention Division of Viral Diseases, Pathogen Discovery" "https://www.epicov.org/acknowledgement/51/61/EPI_ISL_4815161.json"
10540 "USA/WA-CDC-LC0276436/2021" "EPI_ISL_4815600" "OK368148.1" "Dakota Howard et al" "Laboratory Corporation of America" "Centers for Disease Control and Prevention Division of Viral Diseases, Pathogen Discovery" "https://www.epicov.org/acknowledgement/56/00/EPI_ISL_4815600.json"
10541 "USA/WA-CDC-LC0276437/2021" "EPI_ISL_4815551" "OK368102.1" "Dakota Howard et al" "Laboratory Corporation of America" "Centers for Disease Control and Prevention Division of Viral Diseases, Pathogen Discovery" "https://www.epicov.org/acknowledgement/55/51/EPI_ISL_4815551.json"
10542 "USA/WA-CDC-LC0276438/2021" "EPI_ISL_4814326" "OK366912.1" "Dakota Howard et al" "Laboratory Corporation of America" "Centers for Disease Control and Prevention Division of Viral Diseases, Pathogen Discovery" "https://www.epicov.org/acknowledgement/43/26/EPI_ISL_4814326.json"
10543 "USA/WA-CDC-LC0276442/2021" "EPI_ISL_4814325" "OK366911.1" "Dakota Howard et al" "Laboratory Corporation of America" "Centers for Disease Control and Prevention Division of Viral Diseases, Pathogen Discovery" "https://www.epicov.org/acknowledgement/43/25/EPI_ISL_4814325.json"
10544 "USA/WA-CDC-LC0276447/2021" "EPI_ISL_4813870" "OK366555.1" "Dakota Howard et al" "Laboratory Corporation of America" "Centers for Disease Control and Prevention Division of Viral Diseases, Pathogen Discovery" "https://www.epicov.org/acknowledgement/38/70/EPI_ISL_4813870.json"
10545 "USA/WA-CDC-LC0276511/2021" "EPI_ISL_4815720" "OK368266.1" "Dakota Howard et al" "Laboratory Corporation of America" "Centers for Disease Control and Prevention Division of Viral Diseases, Pathogen Discovery" "https://www.epicov.org/acknowledgement/57/20/EPI_ISL_4815720.json"
10546 "USA/WA-CDC-LC0276512/2021" "EPI_ISL_4815781" "OK368325.1" "Dakota Howard et al" "Laboratory Corporation of America" "Centers for Disease Control and Prevention Division of Viral Diseases, Pathogen Discovery" "https://www.epicov.org/acknowledgement/57/81/EPI_ISL_4815781.json"
10547 "USA/WA-CDC-LC0276513/2021" "EPI_ISL_4815785" "OK368329.1" "Dakota Howard et al" "Laboratory Corporation of America" "Centers for Disease Control and Prevention Division of Viral Diseases, Pathogen Discovery" "https://www.epicov.org/acknowledgement/57/85/EPI_ISL_4815785.json"
10548 "USA/WA-CDC-LC0280430/2021" "EPI_ISL_4809525" "OK363057.1" "Dakota Howard et al" "Laboratory Corporation of America" "Centers for Disease Control and Prevention Division of Viral Diseases, Pathogen Discovery" "https://www.epicov.org/acknowledgement/95/25/EPI_ISL_4809525.json"
10549 "USA/WA-CDC-LC0280452/2021" "EPI_ISL_4809673" "OK363202.1" "Dakota Howard et al" "Laboratory Corporation of America" "Centers for Disease Control and Prevention Division of Viral Diseases, Pathogen Discovery" "https://www.epicov.org/acknowledgement/96/73/EPI_ISL_4809673.json"
10550 "USA/WA-CDC-LC0280454/2021" "EPI_ISL_4809739" "OK363267.1" "Dakota Howard et al" "Laboratory Corporation of America" "Centers for Disease Control and Prevention Division of Viral Diseases, Pathogen Discovery" "https://www.epicov.org/acknowledgement/97/39/EPI_ISL_4809739.json"
10551 "USA/WA-CDC-LC0280456/2021" "EPI_ISL_4809609" "OK363140.1" "Dakota Howard et al" "Laboratory Corporation of America" "Centers for Disease Control and Prevention Division of Viral Diseases, Pathogen Discovery" "https://www.epicov.org/acknowledgement/96/09/EPI_ISL_4809609.json"
10552 "USA/WA-CDC-LC0280461/2021" "EPI_ISL_4809614" "OK363145.1" "Dakota Howard et al" "Laboratory Corporation of America" "Centers for Disease Control and Prevention Division of Viral Diseases, Pathogen Discovery" "https://www.epicov.org/acknowledgement/96/14/EPI_ISL_4809614.json"
10553 "USA/WA-CDC-LC0280462/2021" "EPI_ISL_4809631" "OK363162.1" "Dakota Howard et al" "Laboratory Corporation of America" "Centers for Disease Control and Prevention Division of Viral Diseases, Pathogen Discovery" "https://www.epicov.org/acknowledgement/96/31/EPI_ISL_4809631.json"
10554 "USA/WA-CDC-LC0280464/2021" "EPI_ISL_4809664" "OK363195.1" "Dakota Howard et al" "Laboratory Corporation of America" "Centers for Disease Control and Prevention Division of Viral Diseases, Pathogen Discovery" "https://www.epicov.org/acknowledgement/96/64/EPI_ISL_4809664.json"
10555 "USA/WA-CDC-LC0280466/2021" "EPI_ISL_4809611" "OK363142.1" "Dakota Howard et al" "Laboratory Corporation of America" "Centers for Disease Control and Prevention Division of Viral Diseases, Pathogen Discovery" "https://www.epicov.org/acknowledgement/96/11/EPI_ISL_4809611.json"
10556 "USA/WA-CDC-LC0280467/2021" "EPI_ISL_4809654" "OK363185.1" "Dakota Howard et al" "Laboratory Corporation of America" "Centers for Disease Control and Prevention Division of Viral Diseases, Pathogen Discovery" "https://www.epicov.org/acknowledgement/96/54/EPI_ISL_4809654.json"
10557 "USA/WA-CDC-LC0280471/2021" "EPI_ISL_4809465" "OK362998.1" "Dakota Howard et al" "Laboratory Corporation of America" "Centers for Disease Control and Prevention Division of Viral Diseases, Pathogen Discovery" "https://www.epicov.org/acknowledgement/94/65/EPI_ISL_4809465.json"
10558 "USA/WA-CDC-LC0280472/2021" "EPI_ISL_4809480" "OK363012.1" "Dakota Howard et al" "Laboratory Corporation of America" "Centers for Disease Control and Prevention Division of Viral Diseases, Pathogen Discovery" "https://www.epicov.org/acknowledgement/94/80/EPI_ISL_4809480.json"
10559 "USA/WA-CDC-LC0280473/2021" "EPI_ISL_4809469" "OK363001.1" "Dakota Howard et al" "Laboratory Corporation of America" "Centers for Disease Control and Prevention Division of Viral Diseases, Pathogen Discovery" "https://www.epicov.org/acknowledgement/94/69/EPI_ISL_4809469.json"
10560 "USA/WA-CDC-LC0280475/2021" "EPI_ISL_4809450" "OK362983.1" "Dakota Howard et al" "Laboratory Corporation of America" "Centers for Disease Control and Prevention Division of Viral Diseases, Pathogen Discovery" "https://www.epicov.org/acknowledgement/94/50/EPI_ISL_4809450.json"
10561 "USA/WA-CDC-LC0280478/2021" "EPI_ISL_4809464" "OK362997.1" "Dakota Howard et al" "Laboratory Corporation of America" "Centers for Disease Control and Prevention Division of Viral Diseases, Pathogen Discovery" "https://www.epicov.org/acknowledgement/94/64/EPI_ISL_4809464.json"
10562 "USA/WA-CDC-LC0280479/2021" "EPI_ISL_4809455" "OK362988.1" "Dakota Howard et al" "Laboratory Corporation of America" "Centers for Disease Control and Prevention Division of Viral Diseases, Pathogen Discovery" "https://www.epicov.org/acknowledgement/94/55/EPI_ISL_4809455.json"
10563 "USA/WA-CDC-LC0280480/2021" "EPI_ISL_4809482" "OK363014.1" "Dakota Howard et al" "Laboratory Corporation of America" "Centers for Disease Control and Prevention Division of Viral Diseases, Pathogen Discovery" "https://www.epicov.org/acknowledgement/94/82/EPI_ISL_4809482.json"
10564 "USA/WA-CDC-LC0280483/2021" "EPI_ISL_4809471" "OK363003.1" "Dakota Howard et al" "Laboratory Corporation of America" "Centers for Disease Control and Prevention Division of Viral Diseases, Pathogen Discovery" "https://www.epicov.org/acknowledgement/94/71/EPI_ISL_4809471.json"
10565 "USA/WA-CDC-LC0280485/2021" "EPI_ISL_4809583" "OK363114.1" "Dakota Howard et al" "Laboratory Corporation of America" "Centers for Disease Control and Prevention Division of Viral Diseases, Pathogen Discovery" "https://www.epicov.org/acknowledgement/95/83/EPI_ISL_4809583.json"
10566 "USA/WA-CDC-LC0280488/2021" "EPI_ISL_4809472" "OK363004.1" "Dakota Howard et al" "Laboratory Corporation of America" "Centers for Disease Control and Prevention Division of Viral Diseases, Pathogen Discovery" "https://www.epicov.org/acknowledgement/94/72/EPI_ISL_4809472.json"
10567 "USA/WA-CDC-LC0280489/2021" "EPI_ISL_4809466" "OK362999.1" "Dakota Howard et al" "Laboratory Corporation of America" "Centers for Disease Control and Prevention Division of Viral Diseases, Pathogen Discovery" "https://www.epicov.org/acknowledgement/94/66/EPI_ISL_4809466.json"
10568 "USA/WA-CDC-LC0280491/2021" "EPI_ISL_4809582" "OK363113.1" "Dakota Howard et al" "Laboratory Corporation of America" "Centers for Disease Control and Prevention Division of Viral Diseases, Pathogen Discovery" "https://www.epicov.org/acknowledgement/95/82/EPI_ISL_4809582.json"
10569 "USA/WA-CDC-LC0280492/2021" "EPI_ISL_4809449" "OK362982.1" "Dakota Howard et al" "Laboratory Corporation of America" "Centers for Disease Control and Prevention Division of Viral Diseases, Pathogen Discovery" "https://www.epicov.org/acknowledgement/94/49/EPI_ISL_4809449.json"
10570 "USA/WA-CDC-LC0280493/2021" "EPI_ISL_4809470" "OK363002.1" "Dakota Howard et al" "Laboratory Corporation of America" "Centers for Disease Control and Prevention Division of Viral Diseases, Pathogen Discovery" "https://www.epicov.org/acknowledgement/94/70/EPI_ISL_4809470.json"
10571 "USA/WA-CDC-LC0280510/2021" "EPI_ISL_4809636" "OK363167.1" "Dakota Howard et al" "Laboratory Corporation of America" "Centers for Disease Control and Prevention Division of Viral Diseases, Pathogen Discovery" "https://www.epicov.org/acknowledgement/96/36/EPI_ISL_4809636.json"
10572 "USA/WA-CDC-LC0280511/2021" "EPI_ISL_4809608" "OK363139.1" "Dakota Howard et al" "Laboratory Corporation of America" "Centers for Disease Control and Prevention Division of Viral Diseases, Pathogen Discovery" "https://www.epicov.org/acknowledgement/96/08/EPI_ISL_4809608.json"
10573 "USA/WA-CDC-LC0280513/2021" "EPI_ISL_4809676" "OK363205.1" "Dakota Howard et al" "Laboratory Corporation of America" "Centers for Disease Control and Prevention Division of Viral Diseases, Pathogen Discovery" "https://www.epicov.org/acknowledgement/96/76/EPI_ISL_4809676.json"
10574 "USA/WA-CDC-LC0280516/2021" "EPI_ISL_4809610" "OK363141.1" "Dakota Howard et al" "Laboratory Corporation of America" "Centers for Disease Control and Prevention Division of Viral Diseases, Pathogen Discovery" "https://www.epicov.org/acknowledgement/96/10/EPI_ISL_4809610.json"
10575 "USA/WA-CDC-LC0280517/2021" "EPI_ISL_4809737" "OK363265.1" "Dakota Howard et al" "Laboratory Corporation of America" "Centers for Disease Control and Prevention Division of Viral Diseases, Pathogen Discovery" "https://www.epicov.org/acknowledgement/97/37/EPI_ISL_4809737.json"
10576 "USA/WA-CDC-LC0280520/2021" "EPI_ISL_5235125" "?" "Dakota Howard et al" "Laboratory Corporation of America" "Centers for Disease Control and Prevention Division of Viral Diseases, Pathogen Discovery" "https://www.epicov.org/acknowledgement/51/25/EPI_ISL_5235125.json"
10577 "USA/WA-CDC-LC0280521/2021" "EPI_ISL_4809742" "OK363270.1" "Dakota Howard et al" "Laboratory Corporation of America" "Centers for Disease Control and Prevention Division of Viral Diseases, Pathogen Discovery" "https://www.epicov.org/acknowledgement/97/42/EPI_ISL_4809742.json"
10578 "USA/WA-CDC-LC0280524/2021" "EPI_ISL_4809740" "OK363268.1" "Dakota Howard et al" "Laboratory Corporation of America" "Centers for Disease Control and Prevention Division of Viral Diseases, Pathogen Discovery" "https://www.epicov.org/acknowledgement/97/40/EPI_ISL_4809740.json"
10579 "USA/WA-CDC-LC0280526/2021" "EPI_ISL_4809738" "OK363266.1" "Dakota Howard et al" "Laboratory Corporation of America" "Centers for Disease Control and Prevention Division of Viral Diseases, Pathogen Discovery" "https://www.epicov.org/acknowledgement/97/38/EPI_ISL_4809738.json"
10580 "USA/WA-CDC-LC0280527/2021" "EPI_ISL_4810589" "OK363791.1" "Dakota Howard et al" "Laboratory Corporation of America" "Centers for Disease Control and Prevention Division of Viral Diseases, Pathogen Discovery" "https://www.epicov.org/acknowledgement/05/89/EPI_ISL_4810589.json"
10581 "USA/WA-CDC-LC0280528/2021" "EPI_ISL_4810590" "OK363792.1" "Dakota Howard et al" "Laboratory Corporation of America" "Centers for Disease Control and Prevention Division of Viral Diseases, Pathogen Discovery" "https://www.epicov.org/acknowledgement/05/90/EPI_ISL_4810590.json"
10582 "USA/WA-CDC-LC0280536/2021" "EPI_ISL_4811215" "OK364397.1" "Dakota Howard et al" "Laboratory Corporation of America" "Centers for Disease Control and Prevention Division of Viral Diseases, Pathogen Discovery" "https://www.epicov.org/acknowledgement/12/15/EPI_ISL_4811215.json"
10583 "USA/WA-CDC-LC0280539/2021" "EPI_ISL_4811299" "OK364480.1" "Dakota Howard et al" "Laboratory Corporation of America" "Centers for Disease Control and Prevention Division of Viral Diseases, Pathogen Discovery" "https://www.epicov.org/acknowledgement/12/99/EPI_ISL_4811299.json"
10584 "USA/WA-CDC-LC0280542/2021" "EPI_ISL_4811217" "OK364399.1" "Dakota Howard et al" "Laboratory Corporation of America" "Centers for Disease Control and Prevention Division of Viral Diseases, Pathogen Discovery" "https://www.epicov.org/acknowledgement/12/17/EPI_ISL_4811217.json"
10585 "USA/WA-CDC-LC0280543/2021" "EPI_ISL_4811216" "OK364398.1" "Dakota Howard et al" "Laboratory Corporation of America" "Centers for Disease Control and Prevention Division of Viral Diseases, Pathogen Discovery" "https://www.epicov.org/acknowledgement/12/16/EPI_ISL_4811216.json"
10586 "USA/WA-CDC-LC0280544/2021" "EPI_ISL_4811276" "OK364457.1" "Dakota Howard et al" "Laboratory Corporation of America" "Centers for Disease Control and Prevention Division of Viral Diseases, Pathogen Discovery" "https://www.epicov.org/acknowledgement/12/76/EPI_ISL_4811276.json"
10587 "USA/WA-CDC-LC0280545/2021" "EPI_ISL_4811094" "OK364280.1" "Dakota Howard et al" "Laboratory Corporation of America" "Centers for Disease Control and Prevention Division of Viral Diseases, Pathogen Discovery" "https://www.epicov.org/acknowledgement/10/94/EPI_ISL_4811094.json"
10588 "USA/WA-CDC-LC0280546/2021" "EPI_ISL_4811314" "OK364495.1" "Dakota Howard et al" "Laboratory Corporation of America" "Centers for Disease Control and Prevention Division of Viral Diseases, Pathogen Discovery" "https://www.epicov.org/acknowledgement/13/14/EPI_ISL_4811314.json"
10589 "USA/WA-CDC-LC0280791/2021" "EPI_ISL_4812173" "OK365316.1" "Dakota Howard et al" "Laboratory Corporation of America" "Centers for Disease Control and Prevention Division of Viral Diseases, Pathogen Discovery" "https://www.epicov.org/acknowledgement/21/73/EPI_ISL_4812173.json"
10590 "USA/WA-CDC-LC0280793/2021" "EPI_ISL_4812190" "OK365333.1" "Dakota Howard et al" "Laboratory Corporation of America" "Centers for Disease Control and Prevention Division of Viral Diseases, Pathogen Discovery" "https://www.epicov.org/acknowledgement/21/90/EPI_ISL_4812190.json"
10591 "USA/WA-CDC-LC0280796/2021" "EPI_ISL_4812175" "OK365318.1" "Dakota Howard et al" "Laboratory Corporation of America" "Centers for Disease Control and Prevention Division of Viral Diseases, Pathogen Discovery" "https://www.epicov.org/acknowledgement/21/75/EPI_ISL_4812175.json"
10592 "USA/WA-CDC-LC0280797/2021" "EPI_ISL_4812174" "OK365317.1" "Dakota Howard et al" "Laboratory Corporation of America" "Centers for Disease Control and Prevention Division of Viral Diseases, Pathogen Discovery" "https://www.epicov.org/acknowledgement/21/74/EPI_ISL_4812174.json"
10593 "USA/WA-CDC-LC0280798/2021" "EPI_ISL_4812176" "OK365319.1" "Dakota Howard et al" "Laboratory Corporation of America" "Centers for Disease Control and Prevention Division of Viral Diseases, Pathogen Discovery" "https://www.epicov.org/acknowledgement/21/76/EPI_ISL_4812176.json"
10594 "USA/WA-CDC-LC0280799/2021" "EPI_ISL_4812177" "OK365320.1" "Dakota Howard et al" "Laboratory Corporation of America" "Centers for Disease Control and Prevention Division of Viral Diseases, Pathogen Discovery" "https://www.epicov.org/acknowledgement/21/77/EPI_ISL_4812177.json"
10595 "USA/WA-CDC-LC0280800/2021" "EPI_ISL_4812180" "OK365323.1" "Dakota Howard et al" "Laboratory Corporation of America" "Centers for Disease Control and Prevention Division of Viral Diseases, Pathogen Discovery" "https://www.epicov.org/acknowledgement/21/80/EPI_ISL_4812180.json"
10596 "USA/WA-CDC-LC0280803/2021" "EPI_ISL_4812178" "OK365321.1" "Dakota Howard et al" "Laboratory Corporation of America" "Centers for Disease Control and Prevention Division of Viral Diseases, Pathogen Discovery" "https://www.epicov.org/acknowledgement/21/78/EPI_ISL_4812178.json"
10597 "USA/WA-CDC-LC0280807/2021" "EPI_ISL_4812172" "OK365315.1" "Dakota Howard et al" "Laboratory Corporation of America" "Centers for Disease Control and Prevention Division of Viral Diseases, Pathogen Discovery" "https://www.epicov.org/acknowledgement/21/72/EPI_ISL_4812172.json"
10598 "USA/WA-CDC-LC0280809/2021" "EPI_ISL_4811865" "OK365020.1" "Dakota Howard et al" "Laboratory Corporation of America" "Centers for Disease Control and Prevention Division of Viral Diseases, Pathogen Discovery" "https://www.epicov.org/acknowledgement/18/65/EPI_ISL_4811865.json"
10599 "USA/WA-CDC-LC0280810/2021" "EPI_ISL_4811866" "OK365021.1" "Dakota Howard et al" "Laboratory Corporation of America" "Centers for Disease Control and Prevention Division of Viral Diseases, Pathogen Discovery" "https://www.epicov.org/acknowledgement/18/66/EPI_ISL_4811866.json"
10600 "USA/WA-CDC-LC0280833/2021" "EPI_ISL_4812171" "OK365314.1" "Dakota Howard et al" "Laboratory Corporation of America" "Centers for Disease Control and Prevention Division of Viral Diseases, Pathogen Discovery" "https://www.epicov.org/acknowledgement/21/71/EPI_ISL_4812171.json"
10601 "USA/WA-CDC-LC0280844/2021" "EPI_ISL_4811732" "OK364894.1" "Dakota Howard et al" "Laboratory Corporation of America" "Centers for Disease Control and Prevention Division of Viral Diseases, Pathogen Discovery" "https://www.epicov.org/acknowledgement/17/32/EPI_ISL_4811732.json"
10602 "USA/WA-CDC-LC0280845/2021" "EPI_ISL_4811731" "OK364893.1" "Dakota Howard et al" "Laboratory Corporation of America" "Centers for Disease Control and Prevention Division of Viral Diseases, Pathogen Discovery" "https://www.epicov.org/acknowledgement/17/31/EPI_ISL_4811731.json"
10603 "USA/WA-CDC-LC0280848/2021" "EPI_ISL_4811716" "OK364878.1" "Dakota Howard et al" "Laboratory Corporation of America" "Centers for Disease Control and Prevention Division of Viral Diseases, Pathogen Discovery" "https://www.epicov.org/acknowledgement/17/16/EPI_ISL_4811716.json"
10604 "USA/WA-CDC-LC0280849/2021" "EPI_ISL_4811712" "OK364874.1" "Dakota Howard et al" "Laboratory Corporation of America" "Centers for Disease Control and Prevention Division of Viral Diseases, Pathogen Discovery" "https://www.epicov.org/acknowledgement/17/12/EPI_ISL_4811712.json"
10605 "USA/WA-CDC-LC0280851/2021" "EPI_ISL_4811715" "OK364877.1" "Dakota Howard et al" "Laboratory Corporation of America" "Centers for Disease Control and Prevention Division of Viral Diseases, Pathogen Discovery" "https://www.epicov.org/acknowledgement/17/15/EPI_ISL_4811715.json"
10606 "USA/WA-CDC-LC0280853/2021" "EPI_ISL_4811548" "OK364715.1" "Dakota Howard et al" "Laboratory Corporation of America" "Centers for Disease Control and Prevention Division of Viral Diseases, Pathogen Discovery" "https://www.epicov.org/acknowledgement/15/48/EPI_ISL_4811548.json"
10607 "USA/WA-CDC-LC0280855/2021" "EPI_ISL_4811496" "OK364663.1" "Dakota Howard et al" "Laboratory Corporation of America" "Centers for Disease Control and Prevention Division of Viral Diseases, Pathogen Discovery" "https://www.epicov.org/acknowledgement/14/96/EPI_ISL_4811496.json"
10608 "USA/WA-CDC-LC0280856/2021" "EPI_ISL_4811497" "OK364664.1" "Dakota Howard et al" "Laboratory Corporation of America" "Centers for Disease Control and Prevention Division of Viral Diseases, Pathogen Discovery" "https://www.epicov.org/acknowledgement/14/97/EPI_ISL_4811497.json"
10609 "USA/WA-CDC-LC0280870/2021" "EPI_ISL_4809481" "OK363013.1" "Dakota Howard et al" "Laboratory Corporation of America" "Centers for Disease Control and Prevention Division of Viral Diseases, Pathogen Discovery" "https://www.epicov.org/acknowledgement/94/81/EPI_ISL_4809481.json"
10610 "USA/WA-CDC-LC0280909/2021" "EPI_ISL_4810591" "OK363793.1" "Dakota Howard et al" "Laboratory Corporation of America" "Centers for Disease Control and Prevention Division of Viral Diseases, Pathogen Discovery" "https://www.epicov.org/acknowledgement/05/91/EPI_ISL_4810591.json"
10611 "USA/WA-CDC-LC0280911/2021" "EPI_ISL_4810606" "OK363808.1" "Dakota Howard et al" "Laboratory Corporation of America" "Centers for Disease Control and Prevention Division of Viral Diseases, Pathogen Discovery" "https://www.epicov.org/acknowledgement/06/06/EPI_ISL_4810606.json"
10612 "USA/WA-CDC-LC0280912/2021" "EPI_ISL_4810607" "OK363809.1" "Dakota Howard et al" "Laboratory Corporation of America" "Centers for Disease Control and Prevention Division of Viral Diseases, Pathogen Discovery" "https://www.epicov.org/acknowledgement/06/07/EPI_ISL_4810607.json"
10613 "USA/WA-CDC-LC0280914/2021" "EPI_ISL_4810609" "OK363811.1" "Dakota Howard et al" "Laboratory Corporation of America" "Centers for Disease Control and Prevention Division of Viral Diseases, Pathogen Discovery" "https://www.epicov.org/acknowledgement/06/09/EPI_ISL_4810609.json"
10614 "USA/WA-CDC-LC0280917/2021" "EPI_ISL_4810608" "OK363810.1" "Dakota Howard et al" "Laboratory Corporation of America" "Centers for Disease Control and Prevention Division of Viral Diseases, Pathogen Discovery" "https://www.epicov.org/acknowledgement/06/08/EPI_ISL_4810608.json"
10615 "USA/WA-CDC-LC0280918/2021" "EPI_ISL_4810592" "OK363794.1" "Dakota Howard et al" "Laboratory Corporation of America" "Centers for Disease Control and Prevention Division of Viral Diseases, Pathogen Discovery" "https://www.epicov.org/acknowledgement/05/92/EPI_ISL_4810592.json"
10616 "USA/WA-CDC-LC0280919/2021" "EPI_ISL_4810593" "OK363795.1" "Dakota Howard et al" "Laboratory Corporation of America" "Centers for Disease Control and Prevention Division of Viral Diseases, Pathogen Discovery" "https://www.epicov.org/acknowledgement/05/93/EPI_ISL_4810593.json"
10617 "USA/WA-CDC-LC0280921/2021" "EPI_ISL_4810616" "OK363818.1" "Dakota Howard et al" "Laboratory Corporation of America" "Centers for Disease Control and Prevention Division of Viral Diseases, Pathogen Discovery" "https://www.epicov.org/acknowledgement/06/16/EPI_ISL_4810616.json"
10618 "USA/WA-CDC-LC0280928/2021" "EPI_ISL_4811713" "OK364875.1" "Dakota Howard et al" "Laboratory Corporation of America" "Centers for Disease Control and Prevention Division of Viral Diseases, Pathogen Discovery" "https://www.epicov.org/acknowledgement/17/13/EPI_ISL_4811713.json"
10619 "USA/WA-CDC-LC0280929/2021" "EPI_ISL_4811714" "OK364876.1" "Dakota Howard et al" "Laboratory Corporation of America" "Centers for Disease Control and Prevention Division of Viral Diseases, Pathogen Discovery" "https://www.epicov.org/acknowledgement/17/14/EPI_ISL_4811714.json"
10620 "USA/WA-CDC-LC0281028/2021" "EPI_ISL_4810190" "OK363508.1" "Dakota Howard et al" "Laboratory Corporation of America" "Centers for Disease Control and Prevention Division of Viral Diseases, Pathogen Discovery" "https://www.epicov.org/acknowledgement/01/90/EPI_ISL_4810190.json"
10621 "USA/WA-CDC-LC0281029/2021" "EPI_ISL_4810146" "OK363495.1" "Dakota Howard et al" "Laboratory Corporation of America" "Centers for Disease Control and Prevention Division of Viral Diseases, Pathogen Discovery" "https://www.epicov.org/acknowledgement/01/46/EPI_ISL_4810146.json"
10622 "USA/WA-CDC-LC0281032/2021" "EPI_ISL_4810295" "OK363527.1" "Dakota Howard et al" "Laboratory Corporation of America" "Centers for Disease Control and Prevention Division of Viral Diseases, Pathogen Discovery" "https://www.epicov.org/acknowledgement/02/95/EPI_ISL_4810295.json"
10623 "USA/WA-CDC-LC0281040/2021" "EPI_ISL_4809647" "OK363178.1" "Dakota Howard et al" "Laboratory Corporation of America" "Centers for Disease Control and Prevention Division of Viral Diseases, Pathogen Discovery" "https://www.epicov.org/acknowledgement/96/47/EPI_ISL_4809647.json"
10624 "USA/WA-CDC-LC0281044/2021" "EPI_ISL_4809618" "OK363149.1" "Dakota Howard et al" "Laboratory Corporation of America" "Centers for Disease Control and Prevention Division of Viral Diseases, Pathogen Discovery" "https://www.epicov.org/acknowledgement/96/18/EPI_ISL_4809618.json"
10625 "USA/WA-CDC-LC0281045/2021" "EPI_ISL_4810037" "OK363465.1" "Dakota Howard et al" "Laboratory Corporation of America" "Centers for Disease Control and Prevention Division of Viral Diseases, Pathogen Discovery" "https://www.epicov.org/acknowledgement/00/37/EPI_ISL_4810037.json"
10626 "USA/WA-CDC-LC0281046/2021" "EPI_ISL_4809613" "OK363144.1" "Dakota Howard et al" "Laboratory Corporation of America" "Centers for Disease Control and Prevention Division of Viral Diseases, Pathogen Discovery" "https://www.epicov.org/acknowledgement/96/13/EPI_ISL_4809613.json"
10627 "USA/WA-CDC-LC0281047/2021" "EPI_ISL_4810038" "OK363466.1" "Dakota Howard et al" "Laboratory Corporation of America" "Centers for Disease Control and Prevention Division of Viral Diseases, Pathogen Discovery" "https://www.epicov.org/acknowledgement/00/38/EPI_ISL_4810038.json"
10628 "USA/WA-CDC-LC0281048/2021" "EPI_ISL_4809643" "OK363174.1" "Dakota Howard et al" "Laboratory Corporation of America" "Centers for Disease Control and Prevention Division of Viral Diseases, Pathogen Discovery" "https://www.epicov.org/acknowledgement/96/43/EPI_ISL_4809643.json"
10629 "USA/WA-CDC-LC0281049/2021" "EPI_ISL_4809642" "OK363173.1" "Dakota Howard et al" "Laboratory Corporation of America" "Centers for Disease Control and Prevention Division of Viral Diseases, Pathogen Discovery" "https://www.epicov.org/acknowledgement/96/42/EPI_ISL_4809642.json"
10630 "USA/WA-CDC-LC0281070/2021" "EPI_ISL_4810965" "OK364159.1" "Dakota Howard et al" "Laboratory Corporation of America" "Centers for Disease Control and Prevention Division of Viral Diseases, Pathogen Discovery" "https://www.epicov.org/acknowledgement/09/65/EPI_ISL_4810965.json"
10631 "USA/WA-CDC-LC0281071/2021" "EPI_ISL_4810966" "OK364160.1" "Dakota Howard et al" "Laboratory Corporation of America" "Centers for Disease Control and Prevention Division of Viral Diseases, Pathogen Discovery" "https://www.epicov.org/acknowledgement/09/66/EPI_ISL_4810966.json"
10632 "USA/WA-CDC-LC0281072/2021" "EPI_ISL_4810961" "OK364155.1" "Dakota Howard et al" "Laboratory Corporation of America" "Centers for Disease Control and Prevention Division of Viral Diseases, Pathogen Discovery" "https://www.epicov.org/acknowledgement/09/61/EPI_ISL_4810961.json"
10633 "USA/WA-CDC-LC0281082/2021" "EPI_ISL_4810600" "OK363802.1" "Dakota Howard et al" "Laboratory Corporation of America" "Centers for Disease Control and Prevention Division of Viral Diseases, Pathogen Discovery" "https://www.epicov.org/acknowledgement/06/00/EPI_ISL_4810600.json"
10634 "USA/WA-CDC-LC0281084/2021" "EPI_ISL_4810599" "OK363801.1" "Dakota Howard et al" "Laboratory Corporation of America" "Centers for Disease Control and Prevention Division of Viral Diseases, Pathogen Discovery" "https://www.epicov.org/acknowledgement/05/99/EPI_ISL_4810599.json"
10635 "USA/WA-CDC-LC0281085/2021" "EPI_ISL_4810661" "OK363861.1" "Dakota Howard et al" "Laboratory Corporation of America" "Centers for Disease Control and Prevention Division of Viral Diseases, Pathogen Discovery" "https://www.epicov.org/acknowledgement/06/61/EPI_ISL_4810661.json"
10636 "USA/WA-CDC-LC0281109/2021" "EPI_ISL_4810962" "OK364156.1" "Dakota Howard et al" "Laboratory Corporation of America" "Centers for Disease Control and Prevention Division of Viral Diseases, Pathogen Discovery" "https://www.epicov.org/acknowledgement/09/62/EPI_ISL_4810962.json"
10637 "USA/WA-CDC-LC0281110/2021" "EPI_ISL_4811547" "OK364714.1" "Dakota Howard et al" "Laboratory Corporation of America" "Centers for Disease Control and Prevention Division of Viral Diseases, Pathogen Discovery" "https://www.epicov.org/acknowledgement/15/47/EPI_ISL_4811547.json"
10638 "USA/WA-CDC-LC0281138/2021" "EPI_ISL_4811291" "OK364472.1" "Dakota Howard et al" "Laboratory Corporation of America" "Centers for Disease Control and Prevention Division of Viral Diseases, Pathogen Discovery" "https://www.epicov.org/acknowledgement/12/91/EPI_ISL_4811291.json"
10639 "USA/WA-CDC-LC0281139/2021" "EPI_ISL_4811249" "OK364431.1" "Dakota Howard et al" "Laboratory Corporation of America" "Centers for Disease Control and Prevention Division of Viral Diseases, Pathogen Discovery" "https://www.epicov.org/acknowledgement/12/49/EPI_ISL_4811249.json"
10640 "USA/WA-CDC-LC0281140/2021" "EPI_ISL_4811236" "OK364418.1" "Dakota Howard et al" "Laboratory Corporation of America" "Centers for Disease Control and Prevention Division of Viral Diseases, Pathogen Discovery" "https://www.epicov.org/acknowledgement/12/36/EPI_ISL_4811236.json"
10641 "USA/WA-CDC-LC0281141/2021" "EPI_ISL_4811292" "OK364473.1" "Dakota Howard et al" "Laboratory Corporation of America" "Centers for Disease Control and Prevention Division of Viral Diseases, Pathogen Discovery" "https://www.epicov.org/acknowledgement/12/92/EPI_ISL_4811292.json"
10642 "USA/WA-CDC-LC0281181/2021" "EPI_ISL_4811221" "OK364403.1" "Dakota Howard et al" "Laboratory Corporation of America" "Centers for Disease Control and Prevention Division of Viral Diseases, Pathogen Discovery" "https://www.epicov.org/acknowledgement/12/21/EPI_ISL_4811221.json"
10643 "USA/WA-CDC-LC0281182/2021" "EPI_ISL_4811250" "OK364432.1" "Dakota Howard et al" "Laboratory Corporation of America" "Centers for Disease Control and Prevention Division of Viral Diseases, Pathogen Discovery" "https://www.epicov.org/acknowledgement/12/50/EPI_ISL_4811250.json"
10644 "USA/WA-CDC-LC0281183/2021" "EPI_ISL_4811256" "OK364437.1" "Dakota Howard et al" "Laboratory Corporation of America" "Centers for Disease Control and Prevention Division of Viral Diseases, Pathogen Discovery" "https://www.epicov.org/acknowledgement/12/56/EPI_ISL_4811256.json"
10645 "USA/WA-CDC-LC0281184/2021" "EPI_ISL_4811025" "OK364215.1" "Dakota Howard et al" "Laboratory Corporation of America" "Centers for Disease Control and Prevention Division of Viral Diseases, Pathogen Discovery" "https://www.epicov.org/acknowledgement/10/25/EPI_ISL_4811025.json"
10646 "USA/WA-CDC-LC0281185/2021" "EPI_ISL_4810473" "OK363678.1" "Dakota Howard et al" "Laboratory Corporation of America" "Centers for Disease Control and Prevention Division of Viral Diseases, Pathogen Discovery" "https://www.epicov.org/acknowledgement/04/73/EPI_ISL_4810473.json"
10647 "USA/WA-CDC-LC0281188/2021" "EPI_ISL_4811234" "OK364416.1" "Dakota Howard et al" "Laboratory Corporation of America" "Centers for Disease Control and Prevention Division of Viral Diseases, Pathogen Discovery" "https://www.epicov.org/acknowledgement/12/34/EPI_ISL_4811234.json"
10648 "USA/WA-CDC-LC0281211/2021" "EPI_ISL_4810469" "OK363674.1" "Dakota Howard et al" "Laboratory Corporation of America" "Centers for Disease Control and Prevention Division of Viral Diseases, Pathogen Discovery" "https://www.epicov.org/acknowledgement/04/69/EPI_ISL_4810469.json"
10649 "USA/WA-CDC-LC0281221/2021" "EPI_ISL_4810220" "OK363513.1" "Dakota Howard et al" "Laboratory Corporation of America" "Centers for Disease Control and Prevention Division of Viral Diseases, Pathogen Discovery" "https://www.epicov.org/acknowledgement/02/20/EPI_ISL_4810220.json"
10650 "USA/WA-CDC-LC0281231/2021" "EPI_ISL_4811232" "OK364414.1" "Dakota Howard et al" "Laboratory Corporation of America" "Centers for Disease Control and Prevention Division of Viral Diseases, Pathogen Discovery" "https://www.epicov.org/acknowledgement/12/32/EPI_ISL_4811232.json"
10651 "USA/WA-CDC-LC0281232/2021" "EPI_ISL_4811233" "OK364415.1" "Dakota Howard et al" "Laboratory Corporation of America" "Centers for Disease Control and Prevention Division of Viral Diseases, Pathogen Discovery" "https://www.epicov.org/acknowledgement/12/33/EPI_ISL_4811233.json"
10652 "USA/WA-CDC-LC0281237/2021" "EPI_ISL_4811204" "OK364386.1" "Dakota Howard et al" "Laboratory Corporation of America" "Centers for Disease Control and Prevention Division of Viral Diseases, Pathogen Discovery" "https://www.epicov.org/acknowledgement/12/04/EPI_ISL_4811204.json"
10653 "USA/WA-CDC-LC0281238/2021" "EPI_ISL_4811449" "OK364622.1" "Dakota Howard et al" "Laboratory Corporation of America" "Centers for Disease Control and Prevention Division of Viral Diseases, Pathogen Discovery" "https://www.epicov.org/acknowledgement/14/49/EPI_ISL_4811449.json"
10654 "USA/WA-CDC-LC0281239/2021" "EPI_ISL_4811450" "OK364623.1" "Dakota Howard et al" "Laboratory Corporation of America" "Centers for Disease Control and Prevention Division of Viral Diseases, Pathogen Discovery" "https://www.epicov.org/acknowledgement/14/50/EPI_ISL_4811450.json"
10655 "USA/WA-CDC-LC0281264/2021" "EPI_ISL_4809978" "OK363451.1" "Dakota Howard et al" "Laboratory Corporation of America" "Centers for Disease Control and Prevention Division of Viral Diseases, Pathogen Discovery" "https://www.epicov.org/acknowledgement/99/78/EPI_ISL_4809978.json"
10656 "USA/WA-CDC-LC0281265/2021" "EPI_ISL_4809989" "OK363454.1" "Dakota Howard et al" "Laboratory Corporation of America" "Centers for Disease Control and Prevention Division of Viral Diseases, Pathogen Discovery" "https://www.epicov.org/acknowledgement/99/89/EPI_ISL_4809989.json"
10657 "USA/WA-CDC-LC0281271/2021" "EPI_ISL_4811789" "OK364948.1" "Dakota Howard et al" "Laboratory Corporation of America" "Centers for Disease Control and Prevention Division of Viral Diseases, Pathogen Discovery" "https://www.epicov.org/acknowledgement/17/89/EPI_ISL_4811789.json"
10658 "USA/WA-CDC-LC0281272/2021" "EPI_ISL_4811447" "OK364620.1" "Dakota Howard et al" "Laboratory Corporation of America" "Centers for Disease Control and Prevention Division of Viral Diseases, Pathogen Discovery" "https://www.epicov.org/acknowledgement/14/47/EPI_ISL_4811447.json"
10659 "USA/WA-CDC-LC0281273/2021" "EPI_ISL_4811446" "OK364619.1" "Dakota Howard et al" "Laboratory Corporation of America" "Centers for Disease Control and Prevention Division of Viral Diseases, Pathogen Discovery" "https://www.epicov.org/acknowledgement/14/46/EPI_ISL_4811446.json"
10660 "USA/WA-CDC-LC0281276/2021" "EPI_ISL_4811390" "OK364567.1" "Dakota Howard et al" "Laboratory Corporation of America" "Centers for Disease Control and Prevention Division of Viral Diseases, Pathogen Discovery" "https://www.epicov.org/acknowledgement/13/90/EPI_ISL_4811390.json"
10661 "USA/WA-CDC-LC0281277/2021" "EPI_ISL_4811389" "OK364566.1" "Dakota Howard et al" "Laboratory Corporation of America" "Centers for Disease Control and Prevention Division of Viral Diseases, Pathogen Discovery" "https://www.epicov.org/acknowledgement/13/89/EPI_ISL_4811389.json"
10662 "USA/WA-CDC-LC0281290/2021" "EPI_ISL_4810489" "OK363692.1" "Dakota Howard et al" "Laboratory Corporation of America" "Centers for Disease Control and Prevention Division of Viral Diseases, Pathogen Discovery" "https://www.epicov.org/acknowledgement/04/89/EPI_ISL_4810489.json"
10663 "USA/WA-CDC-LC0281349/2021" "EPI_ISL_4812187" "OK365330.1" "Dakota Howard et al" "Laboratory Corporation of America" "Centers for Disease Control and Prevention Division of Viral Diseases, Pathogen Discovery" "https://www.epicov.org/acknowledgement/21/87/EPI_ISL_4812187.json"
10664 "USA/WA-CDC-LC0281350/2021" "EPI_ISL_4812186" "OK365329.1" "Dakota Howard et al" "Laboratory Corporation of America" "Centers for Disease Control and Prevention Division of Viral Diseases, Pathogen Discovery" "https://www.epicov.org/acknowledgement/21/86/EPI_ISL_4812186.json"
10665 "USA/WA-CDC-LC0281352/2021" "EPI_ISL_4812188" "OK365331.1" "Dakota Howard et al" "Laboratory Corporation of America" "Centers for Disease Control and Prevention Division of Viral Diseases, Pathogen Discovery" "https://www.epicov.org/acknowledgement/21/88/EPI_ISL_4812188.json"
10666 "USA/WA-CDC-LC0281522/2021" "EPI_ISL_4815552" "OK368103.1" "Dakota Howard et al" "Laboratory Corporation of America" "Centers for Disease Control and Prevention Division of Viral Diseases, Pathogen Discovery" "https://www.epicov.org/acknowledgement/55/52/EPI_ISL_4815552.json"
10667 "USA/WA-CDC-LC0281523/2021" "EPI_ISL_4815566" "OK368114.1" "Dakota Howard et al" "Laboratory Corporation of America" "Centers for Disease Control and Prevention Division of Viral Diseases, Pathogen Discovery" "https://www.epicov.org/acknowledgement/55/66/EPI_ISL_4815566.json"
10668 "USA/WA-CDC-LC0281524/2021" "EPI_ISL_4815574" "OK368122.1" "Dakota Howard et al" "Laboratory Corporation of America" "Centers for Disease Control and Prevention Division of Viral Diseases, Pathogen Discovery" "https://www.epicov.org/acknowledgement/55/74/EPI_ISL_4815574.json"
10669 "USA/WA-CDC-LC0281525/2021" "EPI_ISL_4815579" "OK368127.1" "Dakota Howard et al" "Laboratory Corporation of America" "Centers for Disease Control and Prevention Division of Viral Diseases, Pathogen Discovery" "https://www.epicov.org/acknowledgement/55/79/EPI_ISL_4815579.json"
10670 "USA/WA-CDC-LC0281527/2021" "EPI_ISL_4814953" "OK367517.1" "Dakota Howard et al" "Laboratory Corporation of America" "Centers for Disease Control and Prevention Division of Viral Diseases, Pathogen Discovery" "https://www.epicov.org/acknowledgement/49/53/EPI_ISL_4814953.json"
10671 "USA/WA-CDC-LC0281528/2021" "EPI_ISL_4814943" "OK367507.1" "Dakota Howard et al" "Laboratory Corporation of America" "Centers for Disease Control and Prevention Division of Viral Diseases, Pathogen Discovery" "https://www.epicov.org/acknowledgement/49/43/EPI_ISL_4814943.json"
10672 "USA/WA-CDC-LC0281529/2021" "EPI_ISL_4814945" "OK367509.1" "Dakota Howard et al" "Laboratory Corporation of America" "Centers for Disease Control and Prevention Division of Viral Diseases, Pathogen Discovery" "https://www.epicov.org/acknowledgement/49/45/EPI_ISL_4814945.json"
10673 "USA/WA-CDC-LC0281531/2021" "EPI_ISL_4814929" "OK367493.1" "Dakota Howard et al" "Laboratory Corporation of America" "Centers for Disease Control and Prevention Division of Viral Diseases, Pathogen Discovery" "https://www.epicov.org/acknowledgement/49/29/EPI_ISL_4814929.json"
10674 "USA/WA-CDC-LC0281532/2021" "EPI_ISL_4814935" "OK367499.1" "Dakota Howard et al" "Laboratory Corporation of America" "Centers for Disease Control and Prevention Division of Viral Diseases, Pathogen Discovery" "https://www.epicov.org/acknowledgement/49/35/EPI_ISL_4814935.json"
10675 "USA/WA-CDC-LC0281533/2021" "EPI_ISL_4814927" "OK367491.1" "Dakota Howard et al" "Laboratory Corporation of America" "Centers for Disease Control and Prevention Division of Viral Diseases, Pathogen Discovery" "https://www.epicov.org/acknowledgement/49/27/EPI_ISL_4814927.json"
10676 "USA/WA-CDC-LC0281534/2021" "EPI_ISL_4814936" "OK367500.1" "Dakota Howard et al" "Laboratory Corporation of America" "Centers for Disease Control and Prevention Division of Viral Diseases, Pathogen Discovery" "https://www.epicov.org/acknowledgement/49/36/EPI_ISL_4814936.json"
10677 "USA/WA-CDC-LC0281539/2021" "EPI_ISL_4814932" "OK367496.1" "Dakota Howard et al" "Laboratory Corporation of America" "Centers for Disease Control and Prevention Division of Viral Diseases, Pathogen Discovery" "https://www.epicov.org/acknowledgement/49/32/EPI_ISL_4814932.json"
10678 "USA/WA-CDC-LC0281540/2021" "EPI_ISL_4815601" "OK368149.1" "Dakota Howard et al" "Laboratory Corporation of America" "Centers for Disease Control and Prevention Division of Viral Diseases, Pathogen Discovery" "https://www.epicov.org/acknowledgement/56/01/EPI_ISL_4815601.json"
10679 "USA/WA-CDC-LC0281544/2021" "EPI_ISL_4815569" "OK368117.1" "Dakota Howard et al" "Laboratory Corporation of America" "Centers for Disease Control and Prevention Division of Viral Diseases, Pathogen Discovery" "https://www.epicov.org/acknowledgement/55/69/EPI_ISL_4815569.json"
10680 "USA/WA-CDC-LC0281545/2021" "EPI_ISL_4815565" "OK368113.1" "Dakota Howard et al" "Laboratory Corporation of America" "Centers for Disease Control and Prevention Division of Viral Diseases, Pathogen Discovery" "https://www.epicov.org/acknowledgement/55/65/EPI_ISL_4815565.json"
10681 "USA/WA-CDC-LC0281550/2021" "EPI_ISL_5235205" "?" "Dakota Howard et al" "Laboratory Corporation of America" "Centers for Disease Control and Prevention Division of Viral Diseases, Pathogen Discovery" "https://www.epicov.org/acknowledgement/52/05/EPI_ISL_5235205.json"
10682 "USA/WA-CDC-LC0281551/2021" "EPI_ISL_4815607" "OK368155.1" "Dakota Howard et al" "Laboratory Corporation of America" "Centers for Disease Control and Prevention Division of Viral Diseases, Pathogen Discovery" "https://www.epicov.org/acknowledgement/56/07/EPI_ISL_4815607.json"
10683 "USA/WA-CDC-LC0281553/2021" "EPI_ISL_4815557" "OK368108.1" "Dakota Howard et al" "Laboratory Corporation of America" "Centers for Disease Control and Prevention Division of Viral Diseases, Pathogen Discovery" "https://www.epicov.org/acknowledgement/55/57/EPI_ISL_4815557.json"
10684 "USA/WA-CDC-LC0281557/2021" "EPI_ISL_4815608" "OK368156.1" "Dakota Howard et al" "Laboratory Corporation of America" "Centers for Disease Control and Prevention Division of Viral Diseases, Pathogen Discovery" "https://www.epicov.org/acknowledgement/56/08/EPI_ISL_4815608.json"
10685 "USA/WA-CDC-LC0281558/2021" "EPI_ISL_4815570" "OK368118.1" "Dakota Howard et al" "Laboratory Corporation of America" "Centers for Disease Control and Prevention Division of Viral Diseases, Pathogen Discovery" "https://www.epicov.org/acknowledgement/55/70/EPI_ISL_4815570.json"
10686 "USA/WA-CDC-LC0281715/2021" "EPI_ISL_4809678" "OK363207.1" "Dakota Howard et al" "Laboratory Corporation of America" "Centers for Disease Control and Prevention Division of Viral Diseases, Pathogen Discovery" "https://www.epicov.org/acknowledgement/96/78/EPI_ISL_4809678.json"
10687 "USA/WA-CDC-LC0281721/2021" "EPI_ISL_4811206" "OK364388.1" "Dakota Howard et al" "Laboratory Corporation of America" "Centers for Disease Control and Prevention Division of Viral Diseases, Pathogen Discovery" "https://www.epicov.org/acknowledgement/12/06/EPI_ISL_4811206.json"
10688 "USA/WA-CDC-LC0281732/2021" "EPI_ISL_4810495" "OK363698.1" "Dakota Howard et al" "Laboratory Corporation of America" "Centers for Disease Control and Prevention Division of Viral Diseases, Pathogen Discovery" "https://www.epicov.org/acknowledgement/04/95/EPI_ISL_4810495.json"
10689 "USA/WA-CDC-LC0281733/2021" "EPI_ISL_4810262" "OK363519.1" "Dakota Howard et al" "Laboratory Corporation of America" "Centers for Disease Control and Prevention Division of Viral Diseases, Pathogen Discovery" "https://www.epicov.org/acknowledgement/02/62/EPI_ISL_4810262.json"
10690 "USA/WA-CDC-LC0281749/2021" "EPI_ISL_4811238" "OK364420.1" "Dakota Howard et al" "Laboratory Corporation of America" "Centers for Disease Control and Prevention Division of Viral Diseases, Pathogen Discovery" "https://www.epicov.org/acknowledgement/12/38/EPI_ISL_4811238.json"
10691 "USA/WA-CDC-LC0281766/2021" "EPI_ISL_4810492" "OK363695.1" "Dakota Howard et al" "Laboratory Corporation of America" "Centers for Disease Control and Prevention Division of Viral Diseases, Pathogen Discovery" "https://www.epicov.org/acknowledgement/04/92/EPI_ISL_4810492.json"
10692 "USA/WA-CDC-LC0281767/2021" "EPI_ISL_4810499" "OK363702.1" "Dakota Howard et al" "Laboratory Corporation of America" "Centers for Disease Control and Prevention Division of Viral Diseases, Pathogen Discovery" "https://www.epicov.org/acknowledgement/04/99/EPI_ISL_4810499.json"
10693 "USA/WA-CDC-LC0281768/2021" "EPI_ISL_4810494" "OK363697.1" "Dakota Howard et al" "Laboratory Corporation of America" "Centers for Disease Control and Prevention Division of Viral Diseases, Pathogen Discovery" "https://www.epicov.org/acknowledgement/04/94/EPI_ISL_4810494.json"
10694 "USA/WA-CDC-LC0281771/2021" "EPI_ISL_5235135" "?" "Dakota Howard et al" "Laboratory Corporation of America" "Centers for Disease Control and Prevention Division of Viral Diseases, Pathogen Discovery" "https://www.epicov.org/acknowledgement/51/35/EPI_ISL_5235135.json"
10695 "USA/WA-CDC-LC0281780/2021" "EPI_ISL_4810301" "OK363529.1" "Dakota Howard et al" "Laboratory Corporation of America" "Centers for Disease Control and Prevention Division of Viral Diseases, Pathogen Discovery" "https://www.epicov.org/acknowledgement/03/01/EPI_ISL_4810301.json"
10696 "USA/WA-CDC-LC0281910/2021" "EPI_ISL_4813892" "OK366577.1" "Dakota Howard et al" "Laboratory Corporation of America" "Centers for Disease Control and Prevention Division of Viral Diseases, Pathogen Discovery" "https://www.epicov.org/acknowledgement/38/92/EPI_ISL_4813892.json"
10697 "USA/WA-CDC-LC0281911/2021" "EPI_ISL_4814330" "OK366916.1" "Dakota Howard et al" "Laboratory Corporation of America" "Centers for Disease Control and Prevention Division of Viral Diseases, Pathogen Discovery" "https://www.epicov.org/acknowledgement/43/30/EPI_ISL_4814330.json"
10698 "USA/WA-CDC-LC0281912/2021" "EPI_ISL_4814331" "OK366917.1" "Dakota Howard et al" "Laboratory Corporation of America" "Centers for Disease Control and Prevention Division of Viral Diseases, Pathogen Discovery" "https://www.epicov.org/acknowledgement/43/31/EPI_ISL_4814331.json"
10699 "USA/WA-CDC-LC0281913/2021" "EPI_ISL_4814324" "OK366910.1" "Dakota Howard et al" "Laboratory Corporation of America" "Centers for Disease Control and Prevention Division of Viral Diseases, Pathogen Discovery" "https://www.epicov.org/acknowledgement/43/24/EPI_ISL_4814324.json"
10700 "USA/WA-CDC-LC0281973/2021" "EPI_ISL_4815605" "OK368153.1" "Dakota Howard et al" "Laboratory Corporation of America" "Centers for Disease Control and Prevention Division of Viral Diseases, Pathogen Discovery" "https://www.epicov.org/acknowledgement/56/05/EPI_ISL_4815605.json"
10701 "USA/WA-CDC-LC0281980/2021" "EPI_ISL_4814322" "OK366908.1" "Dakota Howard et al" "Laboratory Corporation of America" "Centers for Disease Control and Prevention Division of Viral Diseases, Pathogen Discovery" "https://www.epicov.org/acknowledgement/43/22/EPI_ISL_4814322.json"
10702 "USA/WA-CDC-LC0282181/2021" "EPI_ISL_4814175" "OK366765.1" "Dakota Howard et al" "Laboratory Corporation of America" "Centers for Disease Control and Prevention Division of Viral Diseases, Pathogen Discovery" "https://www.epicov.org/acknowledgement/41/75/EPI_ISL_4814175.json"
10703 "USA/WA-CDC-LC0282182/2021" "EPI_ISL_4814177" "OK366767.1" "Dakota Howard et al" "Laboratory Corporation of America" "Centers for Disease Control and Prevention Division of Viral Diseases, Pathogen Discovery" "https://www.epicov.org/acknowledgement/41/77/EPI_ISL_4814177.json"
10704 "USA/WA-CDC-LC0282186/2021" "EPI_ISL_4814178" "OK366768.1" "Dakota Howard et al" "Laboratory Corporation of America" "Centers for Disease Control and Prevention Division of Viral Diseases, Pathogen Discovery" "https://www.epicov.org/acknowledgement/41/78/EPI_ISL_4814178.json"
10705 "USA/WA-CDC-LC0282187/2021" "EPI_ISL_4814176" "OK366766.1" "Dakota Howard et al" "Laboratory Corporation of America" "Centers for Disease Control and Prevention Division of Viral Diseases, Pathogen Discovery" "https://www.epicov.org/acknowledgement/41/76/EPI_ISL_4814176.json"
10706 "USA/WA-CDC-LC0282193/2021" "EPI_ISL_4813941" "OK366624.1" "Dakota Howard et al" "Laboratory Corporation of America" "Centers for Disease Control and Prevention Division of Viral Diseases, Pathogen Discovery" "https://www.epicov.org/acknowledgement/39/41/EPI_ISL_4813941.json"
10707 "USA/WA-CDC-LC0282194/2021" "EPI_ISL_4813918" "OK366603.1" "Dakota Howard et al" "Laboratory Corporation of America" "Centers for Disease Control and Prevention Division of Viral Diseases, Pathogen Discovery" "https://www.epicov.org/acknowledgement/39/18/EPI_ISL_4813918.json"
10708 "USA/WA-CDC-LC0282207/2021" "EPI_ISL_4813940" "OK366623.1" "Dakota Howard et al" "Laboratory Corporation of America" "Centers for Disease Control and Prevention Division of Viral Diseases, Pathogen Discovery" "https://www.epicov.org/acknowledgement/39/40/EPI_ISL_4813940.json"
10709 "USA/WA-CDC-LC0282217/2021" "EPI_ISL_4815549" "OK368100.1" "Dakota Howard et al" "Laboratory Corporation of America" "Centers for Disease Control and Prevention Division of Viral Diseases, Pathogen Discovery" "https://www.epicov.org/acknowledgement/55/49/EPI_ISL_4815549.json"
10710 "USA/WA-CDC-LC0282218/2021" "EPI_ISL_4815572" "OK368120.1" "Dakota Howard et al" "Laboratory Corporation of America" "Centers for Disease Control and Prevention Division of Viral Diseases, Pathogen Discovery" "https://www.epicov.org/acknowledgement/55/72/EPI_ISL_4815572.json"
10711 "USA/WA-CDC-LC0282219/2021" "EPI_ISL_4815573" "OK368121.1" "Dakota Howard et al" "Laboratory Corporation of America" "Centers for Disease Control and Prevention Division of Viral Diseases, Pathogen Discovery" "https://www.epicov.org/acknowledgement/55/73/EPI_ISL_4815573.json"
10712 "USA/WA-CDC-LC0282220/2021" "EPI_ISL_4815575" "OK368123.1" "Dakota Howard et al" "Laboratory Corporation of America" "Centers for Disease Control and Prevention Division of Viral Diseases, Pathogen Discovery" "https://www.epicov.org/acknowledgement/55/75/EPI_ISL_4815575.json"
10713 "USA/WA-CDC-LC0282221/2021" "EPI_ISL_4815576" "OK368124.1" "Dakota Howard et al" "Laboratory Corporation of America" "Centers for Disease Control and Prevention Division of Viral Diseases, Pathogen Discovery" "https://www.epicov.org/acknowledgement/55/76/EPI_ISL_4815576.json"
10714 "USA/WA-CDC-LC0282227/2021" "EPI_ISL_4815140" "OK367701.1" "Dakota Howard et al" "Laboratory Corporation of America" "Centers for Disease Control and Prevention Division of Viral Diseases, Pathogen Discovery" "https://www.epicov.org/acknowledgement/51/40/EPI_ISL_4815140.json"
10715 "USA/WA-CDC-LC0282228/2021" "EPI_ISL_4815139" "OK367700.1" "Dakota Howard et al" "Laboratory Corporation of America" "Centers for Disease Control and Prevention Division of Viral Diseases, Pathogen Discovery" "https://www.epicov.org/acknowledgement/51/39/EPI_ISL_4815139.json"
10716 "USA/WA-CDC-LC0282229/2021" "EPI_ISL_4815200" "OK367757.1" "Dakota Howard et al" "Laboratory Corporation of America" "Centers for Disease Control and Prevention Division of Viral Diseases, Pathogen Discovery" "https://www.epicov.org/acknowledgement/52/00/EPI_ISL_4815200.json"
10717 "USA/WA-CDC-LC0282231/2021" "EPI_ISL_4814621" "OK367195.1" "Dakota Howard et al" "Laboratory Corporation of America" "Centers for Disease Control and Prevention Division of Viral Diseases, Pathogen Discovery" "https://www.epicov.org/acknowledgement/46/21/EPI_ISL_4814621.json"
10718 "USA/WA-CDC-LC0282232/2021" "EPI_ISL_4814629" "OK367203.1" "Dakota Howard et al" "Laboratory Corporation of America" "Centers for Disease Control and Prevention Division of Viral Diseases, Pathogen Discovery" "https://www.epicov.org/acknowledgement/46/29/EPI_ISL_4814629.json"
10719 "USA/WA-CDC-LC0282233/2021" "EPI_ISL_4814419" "OK367001.1" "Dakota Howard et al" "Laboratory Corporation of America" "Centers for Disease Control and Prevention Division of Viral Diseases, Pathogen Discovery" "https://www.epicov.org/acknowledgement/44/19/EPI_ISL_4814419.json"
10720 "USA/WA-CDC-LC0282234/2021" "EPI_ISL_4814682" "OK367255.1" "Dakota Howard et al" "Laboratory Corporation of America" "Centers for Disease Control and Prevention Division of Viral Diseases, Pathogen Discovery" "https://www.epicov.org/acknowledgement/46/82/EPI_ISL_4814682.json"
10721 "USA/WA-CDC-LC0282241/2021" "EPI_ISL_4813935" "OK366618.1" "Dakota Howard et al" "Laboratory Corporation of America" "Centers for Disease Control and Prevention Division of Viral Diseases, Pathogen Discovery" "https://www.epicov.org/acknowledgement/39/35/EPI_ISL_4813935.json"
10722 "USA/WA-CDC-LC0282242/2021" "EPI_ISL_4813913" "OK366598.1" "Dakota Howard et al" "Laboratory Corporation of America" "Centers for Disease Control and Prevention Division of Viral Diseases, Pathogen Discovery" "https://www.epicov.org/acknowledgement/39/13/EPI_ISL_4813913.json"
10723 "USA/WA-CDC-LC0282265/2021" "EPI_ISL_4815357" "OK367911.1" "Dakota Howard et al" "Laboratory Corporation of America" "Centers for Disease Control and Prevention Division of Viral Diseases, Pathogen Discovery" "https://www.epicov.org/acknowledgement/53/57/EPI_ISL_4815357.json"
10724 "USA/WA-CDC-LC0282269/2021" "EPI_ISL_4815353" "OK367907.1" "Dakota Howard et al" "Laboratory Corporation of America" "Centers for Disease Control and Prevention Division of Viral Diseases, Pathogen Discovery" "https://www.epicov.org/acknowledgement/53/53/EPI_ISL_4815353.json"
10725 "USA/WA-CDC-LC0282379/2021" "EPI_ISL_4815134" "OK367695.1" "Dakota Howard et al" "Laboratory Corporation of America" "Centers for Disease Control and Prevention Division of Viral Diseases, Pathogen Discovery" "https://www.epicov.org/acknowledgement/51/34/EPI_ISL_4815134.json"
10726 "USA/WA-CDC-LC0282380/2021" "EPI_ISL_4815133" "OK367694.1" "Dakota Howard et al" "Laboratory Corporation of America" "Centers for Disease Control and Prevention Division of Viral Diseases, Pathogen Discovery" "https://www.epicov.org/acknowledgement/51/33/EPI_ISL_4815133.json"
10727 "USA/WA-CDC-LC0282383/2021" "EPI_ISL_4815650" "OK368196.1" "Dakota Howard et al" "Laboratory Corporation of America" "Centers for Disease Control and Prevention Division of Viral Diseases, Pathogen Discovery" "https://www.epicov.org/acknowledgement/56/50/EPI_ISL_4815650.json"
10728 "USA/WA-CDC-LC0282384/2021" "EPI_ISL_4815649" "OK368195.1" "Dakota Howard et al" "Laboratory Corporation of America" "Centers for Disease Control and Prevention Division of Viral Diseases, Pathogen Discovery" "https://www.epicov.org/acknowledgement/56/49/EPI_ISL_4815649.json"
10729 "USA/WA-CDC-LC0282397/2021" "EPI_ISL_4815135" "OK367696.1" "Dakota Howard et al" "Laboratory Corporation of America" "Centers for Disease Control and Prevention Division of Viral Diseases, Pathogen Discovery" "https://www.epicov.org/acknowledgement/51/35/EPI_ISL_4815135.json"
10730 "USA/WA-CDC-LC0282401/2021" "EPI_ISL_4815553" "OK368104.1" "Dakota Howard et al" "Laboratory Corporation of America" "Centers for Disease Control and Prevention Division of Viral Diseases, Pathogen Discovery" "https://www.epicov.org/acknowledgement/55/53/EPI_ISL_4815553.json"
10731 "USA/WA-CDC-LC0282402/2021" "EPI_ISL_4815138" "OK367699.1" "Dakota Howard et al" "Laboratory Corporation of America" "Centers for Disease Control and Prevention Division of Viral Diseases, Pathogen Discovery" "https://www.epicov.org/acknowledgement/51/38/EPI_ISL_4815138.json"
10732 "USA/WA-CDC-LC0282403/2021" "EPI_ISL_4814420" "OK367002.1" "Dakota Howard et al" "Laboratory Corporation of America" "Centers for Disease Control and Prevention Division of Viral Diseases, Pathogen Discovery" "https://www.epicov.org/acknowledgement/44/20/EPI_ISL_4814420.json"
10733 "USA/WA-CDC-LC0282454/2021" "EPI_ISL_4815460" "OK368014.1" "Dakota Howard et al" "Laboratory Corporation of America" "Centers for Disease Control and Prevention Division of Viral Diseases, Pathogen Discovery" "https://www.epicov.org/acknowledgement/54/60/EPI_ISL_4815460.json"
10734 "USA/WA-CDC-LC0282455/2021" "EPI_ISL_4815459" "OK368013.1" "Dakota Howard et al" "Laboratory Corporation of America" "Centers for Disease Control and Prevention Division of Viral Diseases, Pathogen Discovery" "https://www.epicov.org/acknowledgement/54/59/EPI_ISL_4815459.json"
10735 "USA/WA-CDC-LC0282456/2021" "EPI_ISL_4815590" "OK368138.1" "Dakota Howard et al" "Laboratory Corporation of America" "Centers for Disease Control and Prevention Division of Viral Diseases, Pathogen Discovery" "https://www.epicov.org/acknowledgement/55/90/EPI_ISL_4815590.json"
10736 "USA/WA-CDC-LC0282457/2021" "EPI_ISL_4815585" "OK368133.1" "Dakota Howard et al" "Laboratory Corporation of America" "Centers for Disease Control and Prevention Division of Viral Diseases, Pathogen Discovery" "https://www.epicov.org/acknowledgement/55/85/EPI_ISL_4815585.json"
10737 "USA/WA-CDC-LC0282463/2021" "EPI_ISL_4815568" "OK368116.1" "Dakota Howard et al" "Laboratory Corporation of America" "Centers for Disease Control and Prevention Division of Viral Diseases, Pathogen Discovery" "https://www.epicov.org/acknowledgement/55/68/EPI_ISL_4815568.json"
10738 "USA/WA-CDC-LC0282486/2021" "EPI_ISL_4815362" "OK367916.1" "Dakota Howard et al" "Laboratory Corporation of America" "Centers for Disease Control and Prevention Division of Viral Diseases, Pathogen Discovery" "https://www.epicov.org/acknowledgement/53/62/EPI_ISL_4815362.json"
10739 "USA/WA-CDC-LC0282487/2021" "EPI_ISL_4815356" "OK367910.1" "Dakota Howard et al" "Laboratory Corporation of America" "Centers for Disease Control and Prevention Division of Viral Diseases, Pathogen Discovery" "https://www.epicov.org/acknowledgement/53/56/EPI_ISL_4815356.json"
10740 "USA/WA-CDC-LC0282504/2021" "EPI_ISL_4815461" "OK368015.1" "Dakota Howard et al" "Laboratory Corporation of America" "Centers for Disease Control and Prevention Division of Viral Diseases, Pathogen Discovery" "https://www.epicov.org/acknowledgement/54/61/EPI_ISL_4815461.json"
10741 "USA/WA-CDC-LC0282510/2021" "EPI_ISL_4813934" "OK366617.1" "Dakota Howard et al" "Laboratory Corporation of America" "Centers for Disease Control and Prevention Division of Viral Diseases, Pathogen Discovery" "https://www.epicov.org/acknowledgement/39/34/EPI_ISL_4813934.json"
10742 "USA/WA-CDC-LC0282511/2021" "EPI_ISL_4813927" "OK366612.1" "Dakota Howard et al" "Laboratory Corporation of America" "Centers for Disease Control and Prevention Division of Viral Diseases, Pathogen Discovery" "https://www.epicov.org/acknowledgement/39/27/EPI_ISL_4813927.json"
10743 "USA/WA-CDC-LC0282521/2021" "EPI_ISL_4815202" "OK367759.1" "Dakota Howard et al" "Laboratory Corporation of America" "Centers for Disease Control and Prevention Division of Viral Diseases, Pathogen Discovery" "https://www.epicov.org/acknowledgement/52/02/EPI_ISL_4815202.json"
10744 "USA/WA-CDC-LC0282526/2021" "EPI_ISL_4815336" "OK367890.1" "Dakota Howard et al" "Laboratory Corporation of America" "Centers for Disease Control and Prevention Division of Viral Diseases, Pathogen Discovery" "https://www.epicov.org/acknowledgement/53/36/EPI_ISL_4815336.json"
10745 "USA/WA-CDC-LC0282528/2021" "EPI_ISL_4815648" "OK368194.1" "Dakota Howard et al" "Laboratory Corporation of America" "Centers for Disease Control and Prevention Division of Viral Diseases, Pathogen Discovery" "https://www.epicov.org/acknowledgement/56/48/EPI_ISL_4815648.json"
10746 "USA/WA-CDC-LC0282529/2021" "EPI_ISL_4815624" "OK368172.1" "Dakota Howard et al" "Laboratory Corporation of America" "Centers for Disease Control and Prevention Division of Viral Diseases, Pathogen Discovery" "https://www.epicov.org/acknowledgement/56/24/EPI_ISL_4815624.json"
10747 "USA/WA-CDC-LC0282530/2021" "EPI_ISL_4815631" "OK368179.1" "Dakota Howard et al" "Laboratory Corporation of America" "Centers for Disease Control and Prevention Division of Viral Diseases, Pathogen Discovery" "https://www.epicov.org/acknowledgement/56/31/EPI_ISL_4815631.json"
10748 "USA/WA-CDC-LC0282531/2021" "EPI_ISL_4815619" "OK368167.1" "Dakota Howard et al" "Laboratory Corporation of America" "Centers for Disease Control and Prevention Division of Viral Diseases, Pathogen Discovery" "https://www.epicov.org/acknowledgement/56/19/EPI_ISL_4815619.json"
10749 "USA/WA-CDC-LC0282532/2021" "EPI_ISL_4815617" "OK368165.1" "Dakota Howard et al" "Laboratory Corporation of America" "Centers for Disease Control and Prevention Division of Viral Diseases, Pathogen Discovery" "https://www.epicov.org/acknowledgement/56/17/EPI_ISL_4815617.json"
10750 "USA/WA-CDC-LC0282533/2021" "EPI_ISL_4815613" "OK368161.1" "Dakota Howard et al" "Laboratory Corporation of America" "Centers for Disease Control and Prevention Division of Viral Diseases, Pathogen Discovery" "https://www.epicov.org/acknowledgement/56/13/EPI_ISL_4815613.json"
10751 "USA/WA-CDC-LC0282535/2021" "EPI_ISL_4815418" "OK367972.1" "Dakota Howard et al" "Laboratory Corporation of America" "Centers for Disease Control and Prevention Division of Viral Diseases, Pathogen Discovery" "https://www.epicov.org/acknowledgement/54/18/EPI_ISL_4815418.json"
10752 "USA/WA-CDC-LC0282543/2021" "EPI_ISL_4815352" "OK367906.1" "Dakota Howard et al" "Laboratory Corporation of America" "Centers for Disease Control and Prevention Division of Viral Diseases, Pathogen Discovery" "https://www.epicov.org/acknowledgement/53/52/EPI_ISL_4815352.json"
10753 "USA/WA-CDC-LC0282547/2021" "EPI_ISL_4815348" "OK367902.1" "Dakota Howard et al" "Laboratory Corporation of America" "Centers for Disease Control and Prevention Division of Viral Diseases, Pathogen Discovery" "https://www.epicov.org/acknowledgement/53/48/EPI_ISL_4815348.json"
10754 "USA/WA-CDC-LC0284461/2021" "EPI_ISL_4811893" "OK365048.1" "Dakota Howard et al" "Laboratory Corporation of America" "Centers for Disease Control and Prevention Division of Viral Diseases, Pathogen Discovery" "https://www.epicov.org/acknowledgement/18/93/EPI_ISL_4811893.json"
10755 "USA/WA-CDC-LC0284462/2021" "EPI_ISL_4811892" "OK365047.1" "Dakota Howard et al" "Laboratory Corporation of America" "Centers for Disease Control and Prevention Division of Viral Diseases, Pathogen Discovery" "https://www.epicov.org/acknowledgement/18/92/EPI_ISL_4811892.json"
10756 "USA/WA-CDC-LC0284463/2021" "EPI_ISL_4811894" "OK365049.1" "Dakota Howard et al" "Laboratory Corporation of America" "Centers for Disease Control and Prevention Division of Viral Diseases, Pathogen Discovery" "https://www.epicov.org/acknowledgement/18/94/EPI_ISL_4811894.json"
10757 "USA/WA-CDC-LC0284464/2021" "EPI_ISL_4811819" "OK364978.1" "Dakota Howard et al" "Laboratory Corporation of America" "Centers for Disease Control and Prevention Division of Viral Diseases, Pathogen Discovery" "https://www.epicov.org/acknowledgement/18/19/EPI_ISL_4811819.json"
10758 "USA/WA-CDC-LC0284585/2021" "EPI_ISL_4810367" "OK363572.1" "Dakota Howard et al" "Laboratory Corporation of America" "Centers for Disease Control and Prevention Division of Viral Diseases, Pathogen Discovery" "https://www.epicov.org/acknowledgement/03/67/EPI_ISL_4810367.json"
10759 "USA/WA-CDC-LC0284587/2021" "EPI_ISL_4810368" "OK363573.1" "Dakota Howard et al" "Laboratory Corporation of America" "Centers for Disease Control and Prevention Division of Viral Diseases, Pathogen Discovery" "https://www.epicov.org/acknowledgement/03/68/EPI_ISL_4810368.json"
10760 "USA/WA-CDC-LC0284590/2021" "EPI_ISL_4810362" "OK363567.1" "Dakota Howard et al" "Laboratory Corporation of America" "Centers for Disease Control and Prevention Division of Viral Diseases, Pathogen Discovery" "https://www.epicov.org/acknowledgement/03/62/EPI_ISL_4810362.json"
10761 "USA/WA-CDC-LC0284591/2021" "EPI_ISL_4810366" "OK363571.1" "Dakota Howard et al" "Laboratory Corporation of America" "Centers for Disease Control and Prevention Division of Viral Diseases, Pathogen Discovery" "https://www.epicov.org/acknowledgement/03/66/EPI_ISL_4810366.json"
10762 "USA/WA-CDC-LC0284595/2021" "EPI_ISL_4810371" "OK363576.1" "Dakota Howard et al" "Laboratory Corporation of America" "Centers for Disease Control and Prevention Division of Viral Diseases, Pathogen Discovery" "https://www.epicov.org/acknowledgement/03/71/EPI_ISL_4810371.json"
10763 "USA/WA-CDC-LC0284596/2021" "EPI_ISL_4810372" "OK363577.1" "Dakota Howard et al" "Laboratory Corporation of America" "Centers for Disease Control and Prevention Division of Viral Diseases, Pathogen Discovery" "https://www.epicov.org/acknowledgement/03/72/EPI_ISL_4810372.json"
10764 "USA/WA-CDC-LC0284601/2021" "EPI_ISL_4810887" "OK364082.1" "Dakota Howard et al" "Laboratory Corporation of America" "Centers for Disease Control and Prevention Division of Viral Diseases, Pathogen Discovery" "https://www.epicov.org/acknowledgement/08/87/EPI_ISL_4810887.json"
10765 "USA/WA-CDC-LC0284603/2021" "EPI_ISL_4810796" "OK363995.1" "Dakota Howard et al" "Laboratory Corporation of America" "Centers for Disease Control and Prevention Division of Viral Diseases, Pathogen Discovery" "https://www.epicov.org/acknowledgement/07/96/EPI_ISL_4810796.json"
10766 "USA/WA-CDC-LC0284604/2021" "EPI_ISL_4810885" "OK364080.1" "Dakota Howard et al" "Laboratory Corporation of America" "Centers for Disease Control and Prevention Division of Viral Diseases, Pathogen Discovery" "https://www.epicov.org/acknowledgement/08/85/EPI_ISL_4810885.json"
10767 "USA/WA-CDC-LC0284605/2021" "EPI_ISL_4810891" "OK364086.1" "Dakota Howard et al" "Laboratory Corporation of America" "Centers for Disease Control and Prevention Division of Viral Diseases, Pathogen Discovery" "https://www.epicov.org/acknowledgement/08/91/EPI_ISL_4810891.json"
10768 "USA/WA-CDC-LC0284608/2021" "EPI_ISL_4810895" "OK364090.1" "Dakota Howard et al" "Laboratory Corporation of America" "Centers for Disease Control and Prevention Division of Viral Diseases, Pathogen Discovery" "https://www.epicov.org/acknowledgement/08/95/EPI_ISL_4810895.json"
10769 "USA/WA-CDC-LC0284609/2021" "EPI_ISL_4810900" "OK364095.1" "Dakota Howard et al" "Laboratory Corporation of America" "Centers for Disease Control and Prevention Division of Viral Diseases, Pathogen Discovery" "https://www.epicov.org/acknowledgement/09/00/EPI_ISL_4810900.json"
10770 "USA/WA-CDC-LC0284615/2021" "EPI_ISL_5235150" "?" "Dakota Howard et al" "Laboratory Corporation of America" "Centers for Disease Control and Prevention Division of Viral Diseases, Pathogen Discovery" "https://www.epicov.org/acknowledgement/51/50/EPI_ISL_5235150.json"
10771 "USA/WA-CDC-LC0284616/2021" "EPI_ISL_4810894" "OK364089.1" "Dakota Howard et al" "Laboratory Corporation of America" "Centers for Disease Control and Prevention Division of Viral Diseases, Pathogen Discovery" "https://www.epicov.org/acknowledgement/08/94/EPI_ISL_4810894.json"
10772 "USA/WA-CDC-LC0284620/2021" "EPI_ISL_4810893" "OK364088.1" "Dakota Howard et al" "Laboratory Corporation of America" "Centers for Disease Control and Prevention Division of Viral Diseases, Pathogen Discovery" "https://www.epicov.org/acknowledgement/08/93/EPI_ISL_4810893.json"
10773 "USA/WA-CDC-LC0284621/2021" "EPI_ISL_4810896" "OK364091.1" "Dakota Howard et al" "Laboratory Corporation of America" "Centers for Disease Control and Prevention Division of Viral Diseases, Pathogen Discovery" "https://www.epicov.org/acknowledgement/08/96/EPI_ISL_4810896.json"
10774 "USA/WA-CDC-LC0284624/2021" "EPI_ISL_4810886" "OK364081.1" "Dakota Howard et al" "Laboratory Corporation of America" "Centers for Disease Control and Prevention Division of Viral Diseases, Pathogen Discovery" "https://www.epicov.org/acknowledgement/08/86/EPI_ISL_4810886.json"
10775 "USA/WA-CDC-LC0284625/2021" "EPI_ISL_4810356" "OK363561.1" "Dakota Howard et al" "Laboratory Corporation of America" "Centers for Disease Control and Prevention Division of Viral Diseases, Pathogen Discovery" "https://www.epicov.org/acknowledgement/03/56/EPI_ISL_4810356.json"
10776 "USA/WA-CDC-LC0284629/2021" "EPI_ISL_4810357" "OK363562.1" "Dakota Howard et al" "Laboratory Corporation of America" "Centers for Disease Control and Prevention Division of Viral Diseases, Pathogen Discovery" "https://www.epicov.org/acknowledgement/03/57/EPI_ISL_4810357.json"
10777 "USA/WA-CDC-LC0284630/2021" "EPI_ISL_4810355" "OK363560.1" "Dakota Howard et al" "Laboratory Corporation of America" "Centers for Disease Control and Prevention Division of Viral Diseases, Pathogen Discovery" "https://www.epicov.org/acknowledgement/03/55/EPI_ISL_4810355.json"
10778 "USA/WA-CDC-LC0284631/2021" "EPI_ISL_4810370" "OK363575.1" "Dakota Howard et al" "Laboratory Corporation of America" "Centers for Disease Control and Prevention Division of Viral Diseases, Pathogen Discovery" "https://www.epicov.org/acknowledgement/03/70/EPI_ISL_4810370.json"
10779 "USA/WA-CDC-LC0284632/2021" "EPI_ISL_4810422" "OK363627.1" "Dakota Howard et al" "Laboratory Corporation of America" "Centers for Disease Control and Prevention Division of Viral Diseases, Pathogen Discovery" "https://www.epicov.org/acknowledgement/04/22/EPI_ISL_4810422.json"
10780 "USA/WA-CDC-LC0284659/2021" "EPI_ISL_4810382" "OK363587.1" "Dakota Howard et al" "Laboratory Corporation of America" "Centers for Disease Control and Prevention Division of Viral Diseases, Pathogen Discovery" "https://www.epicov.org/acknowledgement/03/82/EPI_ISL_4810382.json"
10781 "USA/WA-CDC-LC0284662/2021" "EPI_ISL_4810461" "OK363666.1" "Dakota Howard et al" "Laboratory Corporation of America" "Centers for Disease Control and Prevention Division of Viral Diseases, Pathogen Discovery" "https://www.epicov.org/acknowledgement/04/61/EPI_ISL_4810461.json"
10782 "USA/WA-CDC-LC0284663/2021" "EPI_ISL_4810369" "OK363574.1" "Dakota Howard et al" "Laboratory Corporation of America" "Centers for Disease Control and Prevention Division of Viral Diseases, Pathogen Discovery" "https://www.epicov.org/acknowledgement/03/69/EPI_ISL_4810369.json"
10783 "USA/WA-CDC-LC0284676/2021" "EPI_ISL_4811769" "OK364931.1" "Dakota Howard et al" "Laboratory Corporation of America" "Centers for Disease Control and Prevention Division of Viral Diseases, Pathogen Discovery" "https://www.epicov.org/acknowledgement/17/69/EPI_ISL_4811769.json"
10784 "USA/WA-CDC-LC0284677/2021" "EPI_ISL_4811768" "OK364930.1" "Dakota Howard et al" "Laboratory Corporation of America" "Centers for Disease Control and Prevention Division of Viral Diseases, Pathogen Discovery" "https://www.epicov.org/acknowledgement/17/68/EPI_ISL_4811768.json"
10785 "USA/WA-CDC-LC0284678/2021" "EPI_ISL_4811767" "OK364929.1" "Dakota Howard et al" "Laboratory Corporation of America" "Centers for Disease Control and Prevention Division of Viral Diseases, Pathogen Discovery" "https://www.epicov.org/acknowledgement/17/67/EPI_ISL_4811767.json"
10786 "USA/WA-CDC-LC0284679/2021" "EPI_ISL_4811765" "OK364927.1" "Dakota Howard et al" "Laboratory Corporation of America" "Centers for Disease Control and Prevention Division of Viral Diseases, Pathogen Discovery" "https://www.epicov.org/acknowledgement/17/65/EPI_ISL_4811765.json"
10787 "USA/WA-CDC-LC0284682/2021" "EPI_ISL_4811356" "OK364533.1" "Dakota Howard et al" "Laboratory Corporation of America" "Centers for Disease Control and Prevention Division of Viral Diseases, Pathogen Discovery" "https://www.epicov.org/acknowledgement/13/56/EPI_ISL_4811356.json"
10788 "USA/WA-CDC-LC0284683/2021" "EPI_ISL_4811371" "OK364548.1" "Dakota Howard et al" "Laboratory Corporation of America" "Centers for Disease Control and Prevention Division of Viral Diseases, Pathogen Discovery" "https://www.epicov.org/acknowledgement/13/71/EPI_ISL_4811371.json"
10789 "USA/WA-CDC-LC0284684/2021" "EPI_ISL_4811352" "OK364529.1" "Dakota Howard et al" "Laboratory Corporation of America" "Centers for Disease Control and Prevention Division of Viral Diseases, Pathogen Discovery" "https://www.epicov.org/acknowledgement/13/52/EPI_ISL_4811352.json"
10790 "USA/WA-CDC-LC0284685/2021" "EPI_ISL_4811323" "OK364504.1" "Dakota Howard et al" "Laboratory Corporation of America" "Centers for Disease Control and Prevention Division of Viral Diseases, Pathogen Discovery" "https://www.epicov.org/acknowledgement/13/23/EPI_ISL_4811323.json"
10791 "USA/WA-CDC-LC0284688/2021" "EPI_ISL_4810888" "OK364083.1" "Dakota Howard et al" "Laboratory Corporation of America" "Centers for Disease Control and Prevention Division of Viral Diseases, Pathogen Discovery" "https://www.epicov.org/acknowledgement/08/88/EPI_ISL_4810888.json"
10792 "USA/WA-CDC-LC0284689/2021" "EPI_ISL_4810919" "OK364113.1" "Dakota Howard et al" "Laboratory Corporation of America" "Centers for Disease Control and Prevention Division of Viral Diseases, Pathogen Discovery" "https://www.epicov.org/acknowledgement/09/19/EPI_ISL_4810919.json"
10793 "USA/WA-CDC-LC0284691/2021" "EPI_ISL_4810890" "OK364085.1" "Dakota Howard et al" "Laboratory Corporation of America" "Centers for Disease Control and Prevention Division of Viral Diseases, Pathogen Discovery" "https://www.epicov.org/acknowledgement/08/90/EPI_ISL_4810890.json"
10794 "USA/WA-CDC-LC0284693/2021" "EPI_ISL_4810897" "OK364092.1" "Dakota Howard et al" "Laboratory Corporation of America" "Centers for Disease Control and Prevention Division of Viral Diseases, Pathogen Discovery" "https://www.epicov.org/acknowledgement/08/97/EPI_ISL_4810897.json"
10795 "USA/WA-CDC-LC0284695/2021" "EPI_ISL_4810898" "OK364093.1" "Dakota Howard et al" "Laboratory Corporation of America" "Centers for Disease Control and Prevention Division of Viral Diseases, Pathogen Discovery" "https://www.epicov.org/acknowledgement/08/98/EPI_ISL_4810898.json"
10796 "USA/WA-CDC-LC0284697/2021" "EPI_ISL_4810889" "OK364084.1" "Dakota Howard et al" "Laboratory Corporation of America" "Centers for Disease Control and Prevention Division of Viral Diseases, Pathogen Discovery" "https://www.epicov.org/acknowledgement/08/89/EPI_ISL_4810889.json"
10797 "USA/WA-CDC-LC0284701/2021" "EPI_ISL_4810412" "OK363617.1" "Dakota Howard et al" "Laboratory Corporation of America" "Centers for Disease Control and Prevention Division of Viral Diseases, Pathogen Discovery" "https://www.epicov.org/acknowledgement/04/12/EPI_ISL_4810412.json"
10798 "USA/WA-CDC-LC0284705/2021" "EPI_ISL_4811766" "OK364928.1" "Dakota Howard et al" "Laboratory Corporation of America" "Centers for Disease Control and Prevention Division of Viral Diseases, Pathogen Discovery" "https://www.epicov.org/acknowledgement/17/66/EPI_ISL_4811766.json"
10799 "USA/WA-CDC-LC0284709/2021" "EPI_ISL_4811368" "OK364545.1" "Dakota Howard et al" "Laboratory Corporation of America" "Centers for Disease Control and Prevention Division of Viral Diseases, Pathogen Discovery" "https://www.epicov.org/acknowledgement/13/68/EPI_ISL_4811368.json"
10800 "USA/WA-CDC-LC0284710/2021" "EPI_ISL_4811365" "OK364542.1" "Dakota Howard et al" "Laboratory Corporation of America" "Centers for Disease Control and Prevention Division of Viral Diseases, Pathogen Discovery" "https://www.epicov.org/acknowledgement/13/65/EPI_ISL_4811365.json"
10801 "USA/WA-CDC-LC0284711/2021" "EPI_ISL_4811367" "OK364544.1" "Dakota Howard et al" "Laboratory Corporation of America" "Centers for Disease Control and Prevention Division of Viral Diseases, Pathogen Discovery" "https://www.epicov.org/acknowledgement/13/67/EPI_ISL_4811367.json"
10802 "USA/WA-CDC-LC0284713/2021" "EPI_ISL_4811358" "OK364535.1" "Dakota Howard et al" "Laboratory Corporation of America" "Centers for Disease Control and Prevention Division of Viral Diseases, Pathogen Discovery" "https://www.epicov.org/acknowledgement/13/58/EPI_ISL_4811358.json"
10803 "USA/WA-CDC-LC0284718/2021" "EPI_ISL_4811355" "OK364532.1" "Dakota Howard et al" "Laboratory Corporation of America" "Centers for Disease Control and Prevention Division of Viral Diseases, Pathogen Discovery" "https://www.epicov.org/acknowledgement/13/55/EPI_ISL_4811355.json"
10804 "USA/WA-CDC-LC0284724/2021" "EPI_ISL_4811361" "OK364538.1" "Dakota Howard et al" "Laboratory Corporation of America" "Centers for Disease Control and Prevention Division of Viral Diseases, Pathogen Discovery" "https://www.epicov.org/acknowledgement/13/61/EPI_ISL_4811361.json"
10805 "USA/WA-CDC-LC0284725/2021" "EPI_ISL_4811363" "OK364540.1" "Dakota Howard et al" "Laboratory Corporation of America" "Centers for Disease Control and Prevention Division of Viral Diseases, Pathogen Discovery" "https://www.epicov.org/acknowledgement/13/63/EPI_ISL_4811363.json"
10806 "USA/WA-CDC-LC0284726/2021" "EPI_ISL_4810389" "OK363594.1" "Dakota Howard et al" "Laboratory Corporation of America" "Centers for Disease Control and Prevention Division of Viral Diseases, Pathogen Discovery" "https://www.epicov.org/acknowledgement/03/89/EPI_ISL_4810389.json"
10807 "USA/WA-CDC-LC0284727/2021" "EPI_ISL_4810388" "OK363593.1" "Dakota Howard et al" "Laboratory Corporation of America" "Centers for Disease Control and Prevention Division of Viral Diseases, Pathogen Discovery" "https://www.epicov.org/acknowledgement/03/88/EPI_ISL_4810388.json"
10808 "USA/WA-CDC-LC0284731/2021" "EPI_ISL_4810387" "OK363592.1" "Dakota Howard et al" "Laboratory Corporation of America" "Centers for Disease Control and Prevention Division of Viral Diseases, Pathogen Discovery" "https://www.epicov.org/acknowledgement/03/87/EPI_ISL_4810387.json"
10809 "USA/WA-CDC-LC0284733/2021" "EPI_ISL_4811878" "OK365033.1" "Dakota Howard et al" "Laboratory Corporation of America" "Centers for Disease Control and Prevention Division of Viral Diseases, Pathogen Discovery" "https://www.epicov.org/acknowledgement/18/78/EPI_ISL_4811878.json"
10810 "USA/WA-CDC-LC0284735/2021" "EPI_ISL_4811877" "OK365032.1" "Dakota Howard et al" "Laboratory Corporation of America" "Centers for Disease Control and Prevention Division of Viral Diseases, Pathogen Discovery" "https://www.epicov.org/acknowledgement/18/77/EPI_ISL_4811877.json"
10811 "USA/WA-CDC-LC0284736/2021" "EPI_ISL_4811868" "OK365023.1" "Dakota Howard et al" "Laboratory Corporation of America" "Centers for Disease Control and Prevention Division of Viral Diseases, Pathogen Discovery" "https://www.epicov.org/acknowledgement/18/68/EPI_ISL_4811868.json"
10812 "USA/WA-CDC-LC0284737/2021" "EPI_ISL_4811879" "OK365034.1" "Dakota Howard et al" "Laboratory Corporation of America" "Centers for Disease Control and Prevention Division of Viral Diseases, Pathogen Discovery" "https://www.epicov.org/acknowledgement/18/79/EPI_ISL_4811879.json"
10813 "USA/WA-CDC-LC0284741/2021" "EPI_ISL_4811771" "OK364933.1" "Dakota Howard et al" "Laboratory Corporation of America" "Centers for Disease Control and Prevention Division of Viral Diseases, Pathogen Discovery" "https://www.epicov.org/acknowledgement/17/71/EPI_ISL_4811771.json"
10814 "USA/WA-CDC-LC0284743/2021" "EPI_ISL_4811820" "OK364979.1" "Dakota Howard et al" "Laboratory Corporation of America" "Centers for Disease Control and Prevention Division of Viral Diseases, Pathogen Discovery" "https://www.epicov.org/acknowledgement/18/20/EPI_ISL_4811820.json"
10815 "USA/WA-CDC-LC0284744/2021" "EPI_ISL_4811764" "OK364926.1" "Dakota Howard et al" "Laboratory Corporation of America" "Centers for Disease Control and Prevention Division of Viral Diseases, Pathogen Discovery" "https://www.epicov.org/acknowledgement/17/64/EPI_ISL_4811764.json"
10816 "USA/WA-CDC-LC0284745/2021" "EPI_ISL_4811772" "OK364934.1" "Dakota Howard et al" "Laboratory Corporation of America" "Centers for Disease Control and Prevention Division of Viral Diseases, Pathogen Discovery" "https://www.epicov.org/acknowledgement/17/72/EPI_ISL_4811772.json"
10817 "USA/WA-CDC-LC0284750/2021" "EPI_ISL_4811763" "OK364925.1" "Dakota Howard et al" "Laboratory Corporation of America" "Centers for Disease Control and Prevention Division of Viral Diseases, Pathogen Discovery" "https://www.epicov.org/acknowledgement/17/63/EPI_ISL_4811763.json"
10818 "USA/WA-CDC-LC0284754/2021" "EPI_ISL_5235163" "?" "Dakota Howard et al" "Laboratory Corporation of America" "Centers for Disease Control and Prevention Division of Viral Diseases, Pathogen Discovery" "https://www.epicov.org/acknowledgement/51/63/EPI_ISL_5235163.json"
10819 "USA/WA-CDC-LC0284770/2021" "EPI_ISL_4812200" "OK365343.1" "Dakota Howard et al" "Laboratory Corporation of America" "Centers for Disease Control and Prevention Division of Viral Diseases, Pathogen Discovery" "https://www.epicov.org/acknowledgement/22/00/EPI_ISL_4812200.json"
10820 "USA/WA-CDC-LC0284896/2021" "EPI_ISL_4816060" "OK368600.1" "Dakota Howard et al" "Laboratory Corporation of America" "Centers for Disease Control and Prevention Division of Viral Diseases, Pathogen Discovery" "https://www.epicov.org/acknowledgement/60/60/EPI_ISL_4816060.json"
10821 "USA/WA-CDC-LC0284904/2021" "EPI_ISL_4816102" "OK368642.1" "Dakota Howard et al" "Laboratory Corporation of America" "Centers for Disease Control and Prevention Division of Viral Diseases, Pathogen Discovery" "https://www.epicov.org/acknowledgement/61/02/EPI_ISL_4816102.json"
10822 "USA/WA-CDC-LC0284905/2021" "EPI_ISL_4816131" "OK368671.1" "Dakota Howard et al" "Laboratory Corporation of America" "Centers for Disease Control and Prevention Division of Viral Diseases, Pathogen Discovery" "https://www.epicov.org/acknowledgement/61/31/EPI_ISL_4816131.json"
10823 "USA/WA-CDC-LC0284908/2021" "EPI_ISL_4816136" "OK368676.1" "Dakota Howard et al" "Laboratory Corporation of America" "Centers for Disease Control and Prevention Division of Viral Diseases, Pathogen Discovery" "https://www.epicov.org/acknowledgement/61/36/EPI_ISL_4816136.json"
10824 "USA/WA-CDC-LC0284909/2021" "EPI_ISL_4815954" "OK368495.1" "Dakota Howard et al" "Laboratory Corporation of America" "Centers for Disease Control and Prevention Division of Viral Diseases, Pathogen Discovery" "https://www.epicov.org/acknowledgement/59/54/EPI_ISL_4815954.json"
10825 "USA/WA-CDC-LC0284957/2021" "EPI_ISL_4816111" "OK368651.1" "Dakota Howard et al" "Laboratory Corporation of America" "Centers for Disease Control and Prevention Division of Viral Diseases, Pathogen Discovery" "https://www.epicov.org/acknowledgement/61/11/EPI_ISL_4816111.json"
10826 "USA/WA-CDC-LC0284958/2021" "EPI_ISL_4816110" "OK368650.1" "Dakota Howard et al" "Laboratory Corporation of America" "Centers for Disease Control and Prevention Division of Viral Diseases, Pathogen Discovery" "https://www.epicov.org/acknowledgement/61/10/EPI_ISL_4816110.json"
10827 "USA/WA-CDC-LC0284980/2021" "EPI_ISL_4810735" "OK363935.1" "Dakota Howard et al" "Laboratory Corporation of America" "Centers for Disease Control and Prevention Division of Viral Diseases, Pathogen Discovery" "https://www.epicov.org/acknowledgement/07/35/EPI_ISL_4810735.json"
10828 "USA/WA-CDC-LC0284990/2021" "EPI_ISL_4811675" "OK364840.1" "Dakota Howard et al" "Laboratory Corporation of America" "Centers for Disease Control and Prevention Division of Viral Diseases, Pathogen Discovery" "https://www.epicov.org/acknowledgement/16/75/EPI_ISL_4811675.json"
10829 "USA/WA-CDC-LC0284992/2021" "EPI_ISL_4811458" "OK364629.1" "Dakota Howard et al" "Laboratory Corporation of America" "Centers for Disease Control and Prevention Division of Viral Diseases, Pathogen Discovery" "https://www.epicov.org/acknowledgement/14/58/EPI_ISL_4811458.json"
10830 "USA/WA-CDC-LC0285021/2021" "EPI_ISL_4810795" "OK363994.1" "Dakota Howard et al" "Laboratory Corporation of America" "Centers for Disease Control and Prevention Division of Viral Diseases, Pathogen Discovery" "https://www.epicov.org/acknowledgement/07/95/EPI_ISL_4810795.json"
10831 "USA/WA-CDC-LC0285025/2021" "EPI_ISL_4810863" "OK364058.1" "Dakota Howard et al" "Laboratory Corporation of America" "Centers for Disease Control and Prevention Division of Viral Diseases, Pathogen Discovery" "https://www.epicov.org/acknowledgement/08/63/EPI_ISL_4810863.json"
10832 "USA/WA-CDC-LC0285028/2021" "EPI_ISL_4810826" "OK364025.1" "Dakota Howard et al" "Laboratory Corporation of America" "Centers for Disease Control and Prevention Division of Viral Diseases, Pathogen Discovery" "https://www.epicov.org/acknowledgement/08/26/EPI_ISL_4810826.json"
10833 "USA/WA-CDC-LC0285029/2021" "EPI_ISL_4810822" "OK364021.1" "Dakota Howard et al" "Laboratory Corporation of America" "Centers for Disease Control and Prevention Division of Viral Diseases, Pathogen Discovery" "https://www.epicov.org/acknowledgement/08/22/EPI_ISL_4810822.json"
10834 "USA/WA-CDC-LC0285030/2021" "EPI_ISL_4811601" "OK364768.1" "Dakota Howard et al" "Laboratory Corporation of America" "Centers for Disease Control and Prevention Division of Viral Diseases, Pathogen Discovery" "https://www.epicov.org/acknowledgement/16/01/EPI_ISL_4811601.json"
10835 "USA/WA-CDC-LC0285036/2021" "EPI_ISL_4811494" "OK364661.1" "Dakota Howard et al" "Laboratory Corporation of America" "Centers for Disease Control and Prevention Division of Viral Diseases, Pathogen Discovery" "https://www.epicov.org/acknowledgement/14/94/EPI_ISL_4811494.json"
10836 "USA/WA-CDC-LC0285037/2021" "EPI_ISL_4811575" "OK364742.1" "Dakota Howard et al" "Laboratory Corporation of America" "Centers for Disease Control and Prevention Division of Viral Diseases, Pathogen Discovery" "https://www.epicov.org/acknowledgement/15/75/EPI_ISL_4811575.json"
10837 "USA/WA-CDC-LC0285038/2021" "EPI_ISL_4811331" "OK364508.1" "Dakota Howard et al" "Laboratory Corporation of America" "Centers for Disease Control and Prevention Division of Viral Diseases, Pathogen Discovery" "https://www.epicov.org/acknowledgement/13/31/EPI_ISL_4811331.json"
10838 "USA/WA-CDC-LC0285039/2021" "EPI_ISL_4811347" "OK364524.1" "Dakota Howard et al" "Laboratory Corporation of America" "Centers for Disease Control and Prevention Division of Viral Diseases, Pathogen Discovery" "https://www.epicov.org/acknowledgement/13/47/EPI_ISL_4811347.json"
10839 "USA/WA-CDC-LC0285041/2021" "EPI_ISL_4811330" "OK364507.1" "Dakota Howard et al" "Laboratory Corporation of America" "Centers for Disease Control and Prevention Division of Viral Diseases, Pathogen Discovery" "https://www.epicov.org/acknowledgement/13/30/EPI_ISL_4811330.json"
10840 "USA/WA-CDC-LC0285042/2021" "EPI_ISL_4811334" "OK364511.1" "Dakota Howard et al" "Laboratory Corporation of America" "Centers for Disease Control and Prevention Division of Viral Diseases, Pathogen Discovery" "https://www.epicov.org/acknowledgement/13/34/EPI_ISL_4811334.json"
10841 "USA/WA-CDC-LC0285077/2021" "EPI_ISL_4811600" "OK364767.1" "Dakota Howard et al" "Laboratory Corporation of America" "Centers for Disease Control and Prevention Division of Viral Diseases, Pathogen Discovery" "https://www.epicov.org/acknowledgement/16/00/EPI_ISL_4811600.json"
10842 "USA/WA-CDC-LC0285084/2021" "EPI_ISL_4810849" "OK364044.1" "Dakota Howard et al" "Laboratory Corporation of America" "Centers for Disease Control and Prevention Division of Viral Diseases, Pathogen Discovery" "https://www.epicov.org/acknowledgement/08/49/EPI_ISL_4810849.json"
10843 "USA/WA-CDC-LC0285085/2021" "EPI_ISL_4810800" "OK363999.1" "Dakota Howard et al" "Laboratory Corporation of America" "Centers for Disease Control and Prevention Division of Viral Diseases, Pathogen Discovery" "https://www.epicov.org/acknowledgement/08/00/EPI_ISL_4810800.json"
10844 "USA/WA-CDC-LC0285086/2021" "EPI_ISL_4810802" "OK364001.1" "Dakota Howard et al" "Laboratory Corporation of America" "Centers for Disease Control and Prevention Division of Viral Diseases, Pathogen Discovery" "https://www.epicov.org/acknowledgement/08/02/EPI_ISL_4810802.json"
10845 "USA/WA-CDC-LC0285148/2021" "EPI_ISL_4811376" "OK364553.1" "Dakota Howard et al" "Laboratory Corporation of America" "Centers for Disease Control and Prevention Division of Viral Diseases, Pathogen Discovery" "https://www.epicov.org/acknowledgement/13/76/EPI_ISL_4811376.json"
10846 "USA/WA-CDC-LC0285167/2021" "EPI_ISL_4810869" "OK364064.1" "Dakota Howard et al" "Laboratory Corporation of America" "Centers for Disease Control and Prevention Division of Viral Diseases, Pathogen Discovery" "https://www.epicov.org/acknowledgement/08/69/EPI_ISL_4810869.json"
10847 "USA/WA-CDC-LC0285189/2021" "EPI_ISL_4812164" "OK365307.1" "Dakota Howard et al" "Laboratory Corporation of America" "Centers for Disease Control and Prevention Division of Viral Diseases, Pathogen Discovery" "https://www.epicov.org/acknowledgement/21/64/EPI_ISL_4812164.json"
10848 "USA/WA-CDC-LC0285190/2021" "EPI_ISL_4812160" "OK365303.1" "Dakota Howard et al" "Laboratory Corporation of America" "Centers for Disease Control and Prevention Division of Viral Diseases, Pathogen Discovery" "https://www.epicov.org/acknowledgement/21/60/EPI_ISL_4812160.json"
10849 "USA/WA-CDC-LC0285191/2021" "EPI_ISL_4812159" "OK365302.1" "Dakota Howard et al" "Laboratory Corporation of America" "Centers for Disease Control and Prevention Division of Viral Diseases, Pathogen Discovery" "https://www.epicov.org/acknowledgement/21/59/EPI_ISL_4812159.json"
10850 "USA/WA-CDC-LC0285192/2021" "EPI_ISL_4812122" "OK365268.1" "Dakota Howard et al" "Laboratory Corporation of America" "Centers for Disease Control and Prevention Division of Viral Diseases, Pathogen Discovery" "https://www.epicov.org/acknowledgement/21/22/EPI_ISL_4812122.json"
10851 "USA/WA-CDC-LC0285193/2021" "EPI_ISL_4812161" "OK365304.1" "Dakota Howard et al" "Laboratory Corporation of America" "Centers for Disease Control and Prevention Division of Viral Diseases, Pathogen Discovery" "https://www.epicov.org/acknowledgement/21/61/EPI_ISL_4812161.json"
10852 "USA/WA-CDC-LC0285201/2021" "EPI_ISL_4812162" "OK365305.1" "Dakota Howard et al" "Laboratory Corporation of America" "Centers for Disease Control and Prevention Division of Viral Diseases, Pathogen Discovery" "https://www.epicov.org/acknowledgement/21/62/EPI_ISL_4812162.json"
10853 "USA/WA-CDC-LC0285203/2021" "EPI_ISL_4812125" "OK365271.1" "Dakota Howard et al" "Laboratory Corporation of America" "Centers for Disease Control and Prevention Division of Viral Diseases, Pathogen Discovery" "https://www.epicov.org/acknowledgement/21/25/EPI_ISL_4812125.json"
10854 "USA/WA-CDC-LC0285213/2021" "EPI_ISL_4812121" "OK365267.1" "Dakota Howard et al" "Laboratory Corporation of America" "Centers for Disease Control and Prevention Division of Viral Diseases, Pathogen Discovery" "https://www.epicov.org/acknowledgement/21/21/EPI_ISL_4812121.json"
10855 "USA/WA-CDC-LC0285216/2021" "EPI_ISL_4811951" "OK365102.1" "Dakota Howard et al" "Laboratory Corporation of America" "Centers for Disease Control and Prevention Division of Viral Diseases, Pathogen Discovery" "https://www.epicov.org/acknowledgement/19/51/EPI_ISL_4811951.json"
10856 "USA/WA-CDC-LC0285217/2021" "EPI_ISL_4811940" "OK365091.1" "Dakota Howard et al" "Laboratory Corporation of America" "Centers for Disease Control and Prevention Division of Viral Diseases, Pathogen Discovery" "https://www.epicov.org/acknowledgement/19/40/EPI_ISL_4811940.json"
10857 "USA/WA-CDC-LC0285219/2021" "EPI_ISL_4811950" "OK365101.1" "Dakota Howard et al" "Laboratory Corporation of America" "Centers for Disease Control and Prevention Division of Viral Diseases, Pathogen Discovery" "https://www.epicov.org/acknowledgement/19/50/EPI_ISL_4811950.json"
10858 "USA/WA-CDC-LC0285220/2021" "EPI_ISL_4811908" "OK365063.1" "Dakota Howard et al" "Laboratory Corporation of America" "Centers for Disease Control and Prevention Division of Viral Diseases, Pathogen Discovery" "https://www.epicov.org/acknowledgement/19/08/EPI_ISL_4811908.json"
10859 "USA/WA-CDC-LC0285221/2021" "EPI_ISL_4811969" "OK365120.1" "Dakota Howard et al" "Laboratory Corporation of America" "Centers for Disease Control and Prevention Division of Viral Diseases, Pathogen Discovery" "https://www.epicov.org/acknowledgement/19/69/EPI_ISL_4811969.json"
10860 "USA/WA-CDC-LC0285222/2021" "EPI_ISL_4811907" "OK365062.1" "Dakota Howard et al" "Laboratory Corporation of America" "Centers for Disease Control and Prevention Division of Viral Diseases, Pathogen Discovery" "https://www.epicov.org/acknowledgement/19/07/EPI_ISL_4811907.json"
10861 "USA/WA-CDC-LC0285223/2021" "EPI_ISL_4811915" "OK365070.1" "Dakota Howard et al" "Laboratory Corporation of America" "Centers for Disease Control and Prevention Division of Viral Diseases, Pathogen Discovery" "https://www.epicov.org/acknowledgement/19/15/EPI_ISL_4811915.json"
10862 "USA/WA-CDC-LC0285229/2021" "EPI_ISL_4812126" "OK365272.1" "Dakota Howard et al" "Laboratory Corporation of America" "Centers for Disease Control and Prevention Division of Viral Diseases, Pathogen Discovery" "https://www.epicov.org/acknowledgement/21/26/EPI_ISL_4812126.json"
10863 "USA/WA-CDC-LC0285230/2021" "EPI_ISL_4812127" "OK365273.1" "Dakota Howard et al" "Laboratory Corporation of America" "Centers for Disease Control and Prevention Division of Viral Diseases, Pathogen Discovery" "https://www.epicov.org/acknowledgement/21/27/EPI_ISL_4812127.json"
10864 "USA/WA-CDC-LC0285530/2021" "EPI_ISL_4818371" "OK369551.1" "Dakota Howard et al" "Laboratory Corporation of America" "Centers for Disease Control and Prevention Division of Viral Diseases, Pathogen Discovery" "https://www.epicov.org/acknowledgement/83/71/EPI_ISL_4818371.json"
10865 "USA/WA-CDC-LC0285732/2021" "EPI_ISL_4816083" "OK368623.1" "Dakota Howard et al" "Laboratory Corporation of America" "Centers for Disease Control and Prevention Division of Viral Diseases, Pathogen Discovery" "https://www.epicov.org/acknowledgement/60/83/EPI_ISL_4816083.json"
10866 "USA/WA-CDC-LC0285733/2021" "EPI_ISL_4816085" "OK368625.1" "Dakota Howard et al" "Laboratory Corporation of America" "Centers for Disease Control and Prevention Division of Viral Diseases, Pathogen Discovery" "https://www.epicov.org/acknowledgement/60/85/EPI_ISL_4816085.json"
10867 "USA/WA-CDC-LC0285734/2021" "EPI_ISL_4816048" "OK368588.1" "Dakota Howard et al" "Laboratory Corporation of America" "Centers for Disease Control and Prevention Division of Viral Diseases, Pathogen Discovery" "https://www.epicov.org/acknowledgement/60/48/EPI_ISL_4816048.json"
10868 "USA/WA-CDC-LC0285735/2021" "EPI_ISL_4816082" "OK368622.1" "Dakota Howard et al" "Laboratory Corporation of America" "Centers for Disease Control and Prevention Division of Viral Diseases, Pathogen Discovery" "https://www.epicov.org/acknowledgement/60/82/EPI_ISL_4816082.json"
10869 "USA/WA-CDC-LC0285738/2021" "EPI_ISL_5235209" "?" "Dakota Howard et al" "Laboratory Corporation of America" "Centers for Disease Control and Prevention Division of Viral Diseases, Pathogen Discovery" "https://www.epicov.org/acknowledgement/52/09/EPI_ISL_5235209.json"
10870 "USA/WA-CDC-LC0285745/2021" "EPI_ISL_4816084" "OK368624.1" "Dakota Howard et al" "Laboratory Corporation of America" "Centers for Disease Control and Prevention Division of Viral Diseases, Pathogen Discovery" "https://www.epicov.org/acknowledgement/60/84/EPI_ISL_4816084.json"
10871 "USA/WA-CDC-LC0285766/2021" "EPI_ISL_4816056" "OK368596.1" "Dakota Howard et al" "Laboratory Corporation of America" "Centers for Disease Control and Prevention Division of Viral Diseases, Pathogen Discovery" "https://www.epicov.org/acknowledgement/60/56/EPI_ISL_4816056.json"
10872 "USA/WA-CDC-LC0286516/2021" "EPI_ISL_4812046" "OK365194.1" "Dakota Howard et al" "Laboratory Corporation of America" "Centers for Disease Control and Prevention Division of Viral Diseases, Pathogen Discovery" "https://www.epicov.org/acknowledgement/20/46/EPI_ISL_4812046.json"
10873 "USA/WA-CDC-LC0286517/2021" "EPI_ISL_4812047" "OK365195.1" "Dakota Howard et al" "Laboratory Corporation of America" "Centers for Disease Control and Prevention Division of Viral Diseases, Pathogen Discovery" "https://www.epicov.org/acknowledgement/20/47/EPI_ISL_4812047.json"
10874 "USA/WA-CDC-LC0286519/2021" "EPI_ISL_4812080" "OK365226.1" "Dakota Howard et al" "Laboratory Corporation of America" "Centers for Disease Control and Prevention Division of Viral Diseases, Pathogen Discovery" "https://www.epicov.org/acknowledgement/20/80/EPI_ISL_4812080.json"
10875 "USA/WA-CDC-LC0286521/2021" "EPI_ISL_4812009" "OK365157.1" "Dakota Howard et al" "Laboratory Corporation of America" "Centers for Disease Control and Prevention Division of Viral Diseases, Pathogen Discovery" "https://www.epicov.org/acknowledgement/20/09/EPI_ISL_4812009.json"
10876 "USA/WA-CDC-LC0286523/2021" "EPI_ISL_4812008" "OK365156.1" "Dakota Howard et al" "Laboratory Corporation of America" "Centers for Disease Control and Prevention Division of Viral Diseases, Pathogen Discovery" "https://www.epicov.org/acknowledgement/20/08/EPI_ISL_4812008.json"
10877 "USA/WA-CDC-LC0286524/2021" "EPI_ISL_4812048" "OK365196.1" "Dakota Howard et al" "Laboratory Corporation of America" "Centers for Disease Control and Prevention Division of Viral Diseases, Pathogen Discovery" "https://www.epicov.org/acknowledgement/20/48/EPI_ISL_4812048.json"
10878 "USA/WA-CDC-LC0286535/2021" "EPI_ISL_4819739" "OK370739.1" "Dakota Howard et al" "Laboratory Corporation of America" "Centers for Disease Control and Prevention Division of Viral Diseases, Pathogen Discovery" "https://www.epicov.org/acknowledgement/97/39/EPI_ISL_4819739.json"
10879 "USA/WA-CDC-LC0286536/2021" "EPI_ISL_4819666" "OK370669.1" "Dakota Howard et al" "Laboratory Corporation of America" "Centers for Disease Control and Prevention Division of Viral Diseases, Pathogen Discovery" "https://www.epicov.org/acknowledgement/96/66/EPI_ISL_4819666.json"
10880 "USA/WA-CDC-LC0286540/2021" "EPI_ISL_4819667" "OK370670.1" "Dakota Howard et al" "Laboratory Corporation of America" "Centers for Disease Control and Prevention Division of Viral Diseases, Pathogen Discovery" "https://www.epicov.org/acknowledgement/96/67/EPI_ISL_4819667.json"
10881 "USA/WA-CDC-LC0286542/2021" "EPI_ISL_4819668" "OK370671.1" "Dakota Howard et al" "Laboratory Corporation of America" "Centers for Disease Control and Prevention Division of Viral Diseases, Pathogen Discovery" "https://www.epicov.org/acknowledgement/96/68/EPI_ISL_4819668.json"
10882 "USA/WA-CDC-LC0286543/2021" "EPI_ISL_4819680" "OK370683.1" "Dakota Howard et al" "Laboratory Corporation of America" "Centers for Disease Control and Prevention Division of Viral Diseases, Pathogen Discovery" "https://www.epicov.org/acknowledgement/96/80/EPI_ISL_4819680.json"
10883 "USA/WA-CDC-LC0286544/2021" "EPI_ISL_4819672" "OK370675.1" "Dakota Howard et al" "Laboratory Corporation of America" "Centers for Disease Control and Prevention Division of Viral Diseases, Pathogen Discovery" "https://www.epicov.org/acknowledgement/96/72/EPI_ISL_4819672.json"
10884 "USA/WA-CDC-LC0286548/2021" "EPI_ISL_4819670" "OK370673.1" "Dakota Howard et al" "Laboratory Corporation of America" "Centers for Disease Control and Prevention Division of Viral Diseases, Pathogen Discovery" "https://www.epicov.org/acknowledgement/96/70/EPI_ISL_4819670.json"
10885 "USA/WA-CDC-LC0286549/2021" "EPI_ISL_4819663" "OK370666.1" "Dakota Howard et al" "Laboratory Corporation of America" "Centers for Disease Control and Prevention Division of Viral Diseases, Pathogen Discovery" "https://www.epicov.org/acknowledgement/96/63/EPI_ISL_4819663.json"
10886 "USA/WA-CDC-LC0286550/2021" "EPI_ISL_4819673" "OK370676.1" "Dakota Howard et al" "Laboratory Corporation of America" "Centers for Disease Control and Prevention Division of Viral Diseases, Pathogen Discovery" "https://www.epicov.org/acknowledgement/96/73/EPI_ISL_4819673.json"
10887 "USA/WA-CDC-LC0286551/2021" "EPI_ISL_4819671" "OK370674.1" "Dakota Howard et al" "Laboratory Corporation of America" "Centers for Disease Control and Prevention Division of Viral Diseases, Pathogen Discovery" "https://www.epicov.org/acknowledgement/96/71/EPI_ISL_4819671.json"
10888 "USA/WA-CDC-LC0286594/2021" "EPI_ISL_4819658" "OK370661.1" "Dakota Howard et al" "Laboratory Corporation of America" "Centers for Disease Control and Prevention Division of Viral Diseases, Pathogen Discovery" "https://www.epicov.org/acknowledgement/96/58/EPI_ISL_4819658.json"
10889 "USA/WA-CDC-LC0286685/2021" "EPI_ISL_4818431" "OK369608.1" "Dakota Howard et al" "Laboratory Corporation of America" "Centers for Disease Control and Prevention Division of Viral Diseases, Pathogen Discovery" "https://www.epicov.org/acknowledgement/84/31/EPI_ISL_4818431.json"
10890 "USA/WA-CDC-LC0286690/2021" "EPI_ISL_4816134" "OK368674.1" "Dakota Howard et al" "Laboratory Corporation of America" "Centers for Disease Control and Prevention Division of Viral Diseases, Pathogen Discovery" "https://www.epicov.org/acknowledgement/61/34/EPI_ISL_4816134.json"
10891 "USA/WA-CDC-LC0286701/2021" "EPI_ISL_4819541" "OK370560.1" "Dakota Howard et al" "Laboratory Corporation of America" "Centers for Disease Control and Prevention Division of Viral Diseases, Pathogen Discovery" "https://www.epicov.org/acknowledgement/95/41/EPI_ISL_4819541.json"
10892 "USA/WA-CDC-LC0286702/2021" "EPI_ISL_4818291" "OK369496.1" "Dakota Howard et al" "Laboratory Corporation of America" "Centers for Disease Control and Prevention Division of Viral Diseases, Pathogen Discovery" "https://www.epicov.org/acknowledgement/82/91/EPI_ISL_4818291.json"
10893 "USA/WA-CDC-LC0286703/2021" "EPI_ISL_4818365" "OK369547.1" "Dakota Howard et al" "Laboratory Corporation of America" "Centers for Disease Control and Prevention Division of Viral Diseases, Pathogen Discovery" "https://www.epicov.org/acknowledgement/83/65/EPI_ISL_4818365.json"
10894 "USA/WA-CDC-LC0286704/2021" "EPI_ISL_4818366" "OK369548.1" "Dakota Howard et al" "Laboratory Corporation of America" "Centers for Disease Control and Prevention Division of Viral Diseases, Pathogen Discovery" "https://www.epicov.org/acknowledgement/83/66/EPI_ISL_4818366.json"
10895 "USA/WA-CDC-LC0286720/2021" "EPI_ISL_4818271" "OK369476.1" "Dakota Howard et al" "Laboratory Corporation of America" "Centers for Disease Control and Prevention Division of Viral Diseases, Pathogen Discovery" "https://www.epicov.org/acknowledgement/82/71/EPI_ISL_4818271.json"
10896 "USA/WA-CDC-LC0286724/2021" "EPI_ISL_4818432" "OK369609.1" "Dakota Howard et al" "Laboratory Corporation of America" "Centers for Disease Control and Prevention Division of Viral Diseases, Pathogen Discovery" "https://www.epicov.org/acknowledgement/84/32/EPI_ISL_4818432.json"
10897 "USA/WA-CDC-LC0286725/2021" "EPI_ISL_4818269" "OK369474.1" "Dakota Howard et al" "Laboratory Corporation of America" "Centers for Disease Control and Prevention Division of Viral Diseases, Pathogen Discovery" "https://www.epicov.org/acknowledgement/82/69/EPI_ISL_4818269.json"
10898 "USA/WA-CDC-LC0286726/2021" "EPI_ISL_4818277" "OK369482.1" "Dakota Howard et al" "Laboratory Corporation of America" "Centers for Disease Control and Prevention Division of Viral Diseases, Pathogen Discovery" "https://www.epicov.org/acknowledgement/82/77/EPI_ISL_4818277.json"
10899 "USA/WA-CDC-LC0286727/2021" "EPI_ISL_4818272" "OK369477.1" "Dakota Howard et al" "Laboratory Corporation of America" "Centers for Disease Control and Prevention Division of Viral Diseases, Pathogen Discovery" "https://www.epicov.org/acknowledgement/82/72/EPI_ISL_4818272.json"
10900 "USA/WA-CDC-LC0286728/2021" "EPI_ISL_4818270" "OK369475.1" "Dakota Howard et al" "Laboratory Corporation of America" "Centers for Disease Control and Prevention Division of Viral Diseases, Pathogen Discovery" "https://www.epicov.org/acknowledgement/82/70/EPI_ISL_4818270.json"
10901 "USA/WA-CDC-LC0286732/2021" "EPI_ISL_4818276" "OK369481.1" "Dakota Howard et al" "Laboratory Corporation of America" "Centers for Disease Control and Prevention Division of Viral Diseases, Pathogen Discovery" "https://www.epicov.org/acknowledgement/82/76/EPI_ISL_4818276.json"
10902 "USA/WA-CDC-LC0286733/2021" "EPI_ISL_4818433" "OK369610.1" "Dakota Howard et al" "Laboratory Corporation of America" "Centers for Disease Control and Prevention Division of Viral Diseases, Pathogen Discovery" "https://www.epicov.org/acknowledgement/84/33/EPI_ISL_4818433.json"
10903 "USA/WA-CDC-LC0286735/2021" "EPI_ISL_4818434" "OK369611.1" "Dakota Howard et al" "Laboratory Corporation of America" "Centers for Disease Control and Prevention Division of Viral Diseases, Pathogen Discovery" "https://www.epicov.org/acknowledgement/84/34/EPI_ISL_4818434.json"
10904 "USA/WA-CDC-LC0286736/2021" "EPI_ISL_4818275" "OK369480.1" "Dakota Howard et al" "Laboratory Corporation of America" "Centers for Disease Control and Prevention Division of Viral Diseases, Pathogen Discovery" "https://www.epicov.org/acknowledgement/82/75/EPI_ISL_4818275.json"
10905 "USA/WA-CDC-LC0286740/2021" "EPI_ISL_4818274" "OK369479.1" "Dakota Howard et al" "Laboratory Corporation of America" "Centers for Disease Control and Prevention Division of Viral Diseases, Pathogen Discovery" "https://www.epicov.org/acknowledgement/82/74/EPI_ISL_4818274.json"
10906 "USA/WA-CDC-LC0286742/2021" "EPI_ISL_4818363" "OK369546.1" "Dakota Howard et al" "Laboratory Corporation of America" "Centers for Disease Control and Prevention Division of Viral Diseases, Pathogen Discovery" "https://www.epicov.org/acknowledgement/83/63/EPI_ISL_4818363.json"
10907 "USA/WA-CDC-LC0286828/2021" "EPI_ISL_4819519" "OK370538.1" "Dakota Howard et al" "Laboratory Corporation of America" "Centers for Disease Control and Prevention Division of Viral Diseases, Pathogen Discovery" "https://www.epicov.org/acknowledgement/95/19/EPI_ISL_4819519.json"
10908 "USA/WA-CDC-LC0286829/2021" "EPI_ISL_4819544" "OK370563.1" "Dakota Howard et al" "Laboratory Corporation of America" "Centers for Disease Control and Prevention Division of Viral Diseases, Pathogen Discovery" "https://www.epicov.org/acknowledgement/95/44/EPI_ISL_4819544.json"
10909 "USA/WA-CDC-LC0286830/2021" "EPI_ISL_4819520" "OK370539.1" "Dakota Howard et al" "Laboratory Corporation of America" "Centers for Disease Control and Prevention Division of Viral Diseases, Pathogen Discovery" "https://www.epicov.org/acknowledgement/95/20/EPI_ISL_4819520.json"
10910 "USA/WA-CDC-LC0286831/2021" "EPI_ISL_4819523" "OK370542.1" "Dakota Howard et al" "Laboratory Corporation of America" "Centers for Disease Control and Prevention Division of Viral Diseases, Pathogen Discovery" "https://www.epicov.org/acknowledgement/95/23/EPI_ISL_4819523.json"
10911 "USA/WA-CDC-LC0286832/2021" "EPI_ISL_4819525" "OK370544.1" "Dakota Howard et al" "Laboratory Corporation of America" "Centers for Disease Control and Prevention Division of Viral Diseases, Pathogen Discovery" "https://www.epicov.org/acknowledgement/95/25/EPI_ISL_4819525.json"
10912 "USA/WA-CDC-LC0286833/2021" "EPI_ISL_4819526" "OK370545.1" "Dakota Howard et al" "Laboratory Corporation of America" "Centers for Disease Control and Prevention Division of Viral Diseases, Pathogen Discovery" "https://www.epicov.org/acknowledgement/95/26/EPI_ISL_4819526.json"
10913 "USA/WA-CDC-LC0286838/2021" "EPI_ISL_4819446" "OK370470.1" "Dakota Howard et al" "Laboratory Corporation of America" "Centers for Disease Control and Prevention Division of Viral Diseases, Pathogen Discovery" "https://www.epicov.org/acknowledgement/94/46/EPI_ISL_4819446.json"
10914 "USA/WA-CDC-LC0286839/2021" "EPI_ISL_4819540" "OK370559.1" "Dakota Howard et al" "Laboratory Corporation of America" "Centers for Disease Control and Prevention Division of Viral Diseases, Pathogen Discovery" "https://www.epicov.org/acknowledgement/95/40/EPI_ISL_4819540.json"
10915 "USA/WA-CDC-LC0286841/2021" "EPI_ISL_4819524" "OK370543.1" "Dakota Howard et al" "Laboratory Corporation of America" "Centers for Disease Control and Prevention Division of Viral Diseases, Pathogen Discovery" "https://www.epicov.org/acknowledgement/95/24/EPI_ISL_4819524.json"
10916 "USA/WA-CDC-LC0286848/2021" "EPI_ISL_4819521" "OK370540.1" "Dakota Howard et al" "Laboratory Corporation of America" "Centers for Disease Control and Prevention Division of Viral Diseases, Pathogen Discovery" "https://www.epicov.org/acknowledgement/95/21/EPI_ISL_4819521.json"
10917 "USA/WA-CDC-LC0286849/2021" "EPI_ISL_4819539" "OK370558.1" "Dakota Howard et al" "Laboratory Corporation of America" "Centers for Disease Control and Prevention Division of Viral Diseases, Pathogen Discovery" "https://www.epicov.org/acknowledgement/95/39/EPI_ISL_4819539.json"
10918 "USA/WA-CDC-LC0286853/2021" "EPI_ISL_4819468" "OK370491.1" "Dakota Howard et al" "Laboratory Corporation of America" "Centers for Disease Control and Prevention Division of Viral Diseases, Pathogen Discovery" "https://www.epicov.org/acknowledgement/94/68/EPI_ISL_4819468.json"
10919 "USA/WA-CDC-LC0286857/2021" "EPI_ISL_4819542" "OK370561.1" "Dakota Howard et al" "Laboratory Corporation of America" "Centers for Disease Control and Prevention Division of Viral Diseases, Pathogen Discovery" "https://www.epicov.org/acknowledgement/95/42/EPI_ISL_4819542.json"
10920 "USA/WA-CDC-LC0286860/2021" "EPI_ISL_4819543" "OK370562.1" "Dakota Howard et al" "Laboratory Corporation of America" "Centers for Disease Control and Prevention Division of Viral Diseases, Pathogen Discovery" "https://www.epicov.org/acknowledgement/95/43/EPI_ISL_4819543.json"
10921 "USA/WA-CDC-LC0286861/2021" "EPI_ISL_4819566" "OK370581.1" "Dakota Howard et al" "Laboratory Corporation of America" "Centers for Disease Control and Prevention Division of Viral Diseases, Pathogen Discovery" "https://www.epicov.org/acknowledgement/95/66/EPI_ISL_4819566.json"
10922 "USA/WA-CDC-LC0286868/2021" "EPI_ISL_4818273" "OK369478.1" "Dakota Howard et al" "Laboratory Corporation of America" "Centers for Disease Control and Prevention Division of Viral Diseases, Pathogen Discovery" "https://www.epicov.org/acknowledgement/82/73/EPI_ISL_4818273.json"
10923 "USA/WA-CDC-LC0286869/2021" "EPI_ISL_4818430" "OK369607.1" "Dakota Howard et al" "Laboratory Corporation of America" "Centers for Disease Control and Prevention Division of Viral Diseases, Pathogen Discovery" "https://www.epicov.org/acknowledgement/84/30/EPI_ISL_4818430.json"
10924 "USA/WA-CDC-LC0287036/2021" "EPI_ISL_4812029" "OK365177.1" "Dakota Howard et al" "Laboratory Corporation of America" "Centers for Disease Control and Prevention Division of Viral Diseases, Pathogen Discovery" "https://www.epicov.org/acknowledgement/20/29/EPI_ISL_4812029.json"
10925 "USA/WA-CDC-LC0287037/2021" "EPI_ISL_4812034" "OK365182.1" "Dakota Howard et al" "Laboratory Corporation of America" "Centers for Disease Control and Prevention Division of Viral Diseases, Pathogen Discovery" "https://www.epicov.org/acknowledgement/20/34/EPI_ISL_4812034.json"
10926 "USA/WA-CDC-LC0287038/2021" "EPI_ISL_4812028" "OK365176.1" "Dakota Howard et al" "Laboratory Corporation of America" "Centers for Disease Control and Prevention Division of Viral Diseases, Pathogen Discovery" "https://www.epicov.org/acknowledgement/20/28/EPI_ISL_4812028.json"
10927 "USA/WA-CDC-LC0287045/2021" "EPI_ISL_4811991" "OK365142.1" "Dakota Howard et al" "Laboratory Corporation of America" "Centers for Disease Control and Prevention Division of Viral Diseases, Pathogen Discovery" "https://www.epicov.org/acknowledgement/19/91/EPI_ISL_4811991.json"
10928 "USA/WA-CDC-LC0287054/2021" "EPI_ISL_4812030" "OK365178.1" "Dakota Howard et al" "Laboratory Corporation of America" "Centers for Disease Control and Prevention Division of Viral Diseases, Pathogen Discovery" "https://www.epicov.org/acknowledgement/20/30/EPI_ISL_4812030.json"
10929 "USA/WA-CDC-LC0287060/2021" "EPI_ISL_4812071" "OK365219.1" "Dakota Howard et al" "Laboratory Corporation of America" "Centers for Disease Control and Prevention Division of Viral Diseases, Pathogen Discovery" "https://www.epicov.org/acknowledgement/20/71/EPI_ISL_4812071.json"
10930 "USA/WA-CDC-LC0287061/2021" "EPI_ISL_4812065" "OK365213.1" "Dakota Howard et al" "Laboratory Corporation of America" "Centers for Disease Control and Prevention Division of Viral Diseases, Pathogen Discovery" "https://www.epicov.org/acknowledgement/20/65/EPI_ISL_4812065.json"
10931 "USA/WA-CDC-LC0287163/2021" "EPI_ISL_4818429" "OK369606.1" "Dakota Howard et al" "Laboratory Corporation of America" "Centers for Disease Control and Prevention Division of Viral Diseases, Pathogen Discovery" "https://www.epicov.org/acknowledgement/84/29/EPI_ISL_4818429.json"
10932 "USA/WA-CDC-LC0287233/2021" "EPI_ISL_4816142" "OK368682.1" "Dakota Howard et al" "Laboratory Corporation of America" "Centers for Disease Control and Prevention Division of Viral Diseases, Pathogen Discovery" "https://www.epicov.org/acknowledgement/61/42/EPI_ISL_4816142.json"
10933 "USA/WA-CDC-LC0287235/2021" "EPI_ISL_4818426" "OK369603.1" "Dakota Howard et al" "Laboratory Corporation of America" "Centers for Disease Control and Prevention Division of Viral Diseases, Pathogen Discovery" "https://www.epicov.org/acknowledgement/84/26/EPI_ISL_4818426.json"
10934 "USA/WA-CDC-LC0287251/2021" "EPI_ISL_5235212" "?" "Dakota Howard et al" "Laboratory Corporation of America" "Centers for Disease Control and Prevention Division of Viral Diseases, Pathogen Discovery" "https://www.epicov.org/acknowledgement/52/12/EPI_ISL_5235212.json"
10935 "USA/WA-CDC-LC0287253/2021" "EPI_ISL_5235220" "?" "Dakota Howard et al" "Laboratory Corporation of America" "Centers for Disease Control and Prevention Division of Viral Diseases, Pathogen Discovery" "https://www.epicov.org/acknowledgement/52/20/EPI_ISL_5235220.json"
10936 "USA/WA-CDC-LC0295158/2021" "EPI_ISL_5080010" "OK452311.1" "Dakota Howard et al" "Laboratory Corporation of America" "Centers for Disease Control and Prevention Division of Viral Diseases, Pathogen Discovery" "https://www.epicov.org/acknowledgement/00/10/EPI_ISL_5080010.json"
10937 "USA/WA-CDC-LC0295159/2021" "EPI_ISL_5080011" "OK452312.1" "Dakota Howard et al" "Laboratory Corporation of America" "Centers for Disease Control and Prevention Division of Viral Diseases, Pathogen Discovery" "https://www.epicov.org/acknowledgement/00/11/EPI_ISL_5080011.json"
10938 "USA/WA-CDC-LC0295169/2021" "EPI_ISL_5079821" "OK452130.1" "Dakota Howard et al" "Laboratory Corporation of America" "Centers for Disease Control and Prevention Division of Viral Diseases, Pathogen Discovery" "https://www.epicov.org/acknowledgement/98/21/EPI_ISL_5079821.json"
10939 "USA/WA-CDC-LC0295179/2021" "EPI_ISL_5080016" "OK452317.1" "Dakota Howard et al" "Laboratory Corporation of America" "Centers for Disease Control and Prevention Division of Viral Diseases, Pathogen Discovery" "https://www.epicov.org/acknowledgement/00/16/EPI_ISL_5080016.json"
10940 "USA/WA-CDC-LC0295193/2021" "EPI_ISL_5079916" "OK452221.1" "Dakota Howard et al" "Laboratory Corporation of America" "Centers for Disease Control and Prevention Division of Viral Diseases, Pathogen Discovery" "https://www.epicov.org/acknowledgement/99/16/EPI_ISL_5079916.json"
10941 "USA/WA-CDC-LC0295194/2021" "EPI_ISL_5079983" "OK452288.1" "Dakota Howard et al" "Laboratory Corporation of America" "Centers for Disease Control and Prevention Division of Viral Diseases, Pathogen Discovery" "https://www.epicov.org/acknowledgement/99/83/EPI_ISL_5079983.json"
10942 "USA/WA-CDC-LC0295195/2021" "EPI_ISL_5079984" "OK452289.1" "Dakota Howard et al" "Laboratory Corporation of America" "Centers for Disease Control and Prevention Division of Viral Diseases, Pathogen Discovery" "https://www.epicov.org/acknowledgement/99/84/EPI_ISL_5079984.json"
10943 "USA/WA-CDC-LC0295199/2021" "EPI_ISL_5079794" "OK452103.1" "Dakota Howard et al" "Laboratory Corporation of America" "Centers for Disease Control and Prevention Division of Viral Diseases, Pathogen Discovery" "https://www.epicov.org/acknowledgement/97/94/EPI_ISL_5079794.json"
10944 "USA/WA-CDC-LC0295200/2021" "EPI_ISL_5079809" "OK452118.1" "Dakota Howard et al" "Laboratory Corporation of America" "Centers for Disease Control and Prevention Division of Viral Diseases, Pathogen Discovery" "https://www.epicov.org/acknowledgement/98/09/EPI_ISL_5079809.json"
10945 "USA/WA-CDC-LC0295201/2021" "EPI_ISL_5079867" "OK452175.1" "Dakota Howard et al" "Laboratory Corporation of America" "Centers for Disease Control and Prevention Division of Viral Diseases, Pathogen Discovery" "https://www.epicov.org/acknowledgement/98/67/EPI_ISL_5079867.json"
10946 "USA/WA-CDC-LC0295213/2021" "EPI_ISL_5080002" "OK452303.1" "Dakota Howard et al" "Laboratory Corporation of America" "Centers for Disease Control and Prevention Division of Viral Diseases, Pathogen Discovery" "https://www.epicov.org/acknowledgement/00/02/EPI_ISL_5080002.json"
10947 "USA/WA-CDC-LC0295214/2021" "EPI_ISL_5080001" "OK452302.1" "Dakota Howard et al" "Laboratory Corporation of America" "Centers for Disease Control and Prevention Division of Viral Diseases, Pathogen Discovery" "https://www.epicov.org/acknowledgement/00/01/EPI_ISL_5080001.json"
10948 "USA/WA-CDC-LC0295215/2021" "EPI_ISL_5080005" "OK452306.1" "Dakota Howard et al" "Laboratory Corporation of America" "Centers for Disease Control and Prevention Division of Viral Diseases, Pathogen Discovery" "https://www.epicov.org/acknowledgement/00/05/EPI_ISL_5080005.json"
10949 "USA/WA-CDC-LC0295218/2021" "EPI_ISL_5080003" "OK452304.1" "Dakota Howard et al" "Laboratory Corporation of America" "Centers for Disease Control and Prevention Division of Viral Diseases, Pathogen Discovery" "https://www.epicov.org/acknowledgement/00/03/EPI_ISL_5080003.json"
10950 "USA/WA-CDC-LC0295223/2021" "EPI_ISL_5080015" "OK452316.1" "Dakota Howard et al" "Laboratory Corporation of America" "Centers for Disease Control and Prevention Division of Viral Diseases, Pathogen Discovery" "https://www.epicov.org/acknowledgement/00/15/EPI_ISL_5080015.json"
10951 "USA/WA-CDC-LC0295226/2021" "EPI_ISL_5080013" "OK452314.1" "Dakota Howard et al" "Laboratory Corporation of America" "Centers for Disease Control and Prevention Division of Viral Diseases, Pathogen Discovery" "https://www.epicov.org/acknowledgement/00/13/EPI_ISL_5080013.json"
10952 "USA/WA-CDC-LC0295227/2021" "EPI_ISL_5080006" "OK452307.1" "Dakota Howard et al" "Laboratory Corporation of America" "Centers for Disease Control and Prevention Division of Viral Diseases, Pathogen Discovery" "https://www.epicov.org/acknowledgement/00/06/EPI_ISL_5080006.json"
10953 "USA/WA-CDC-LC0295229/2021" "EPI_ISL_5079999" "OK452300.1" "Dakota Howard et al" "Laboratory Corporation of America" "Centers for Disease Control and Prevention Division of Viral Diseases, Pathogen Discovery" "https://www.epicov.org/acknowledgement/99/99/EPI_ISL_5079999.json"
10954 "USA/WA-CDC-LC0295233/2021" "EPI_ISL_5080012" "OK452313.1" "Dakota Howard et al" "Laboratory Corporation of America" "Centers for Disease Control and Prevention Division of Viral Diseases, Pathogen Discovery" "https://www.epicov.org/acknowledgement/00/12/EPI_ISL_5080012.json"
10955 "USA/WA-CDC-LC0295368/2021" "EPI_ISL_5080843" "OK453126.1" "Dakota Howard et al" "Laboratory Corporation of America" "Centers for Disease Control and Prevention Division of Viral Diseases, Pathogen Discovery" "https://www.epicov.org/acknowledgement/08/43/EPI_ISL_5080843.json"
10956 "USA/WA-CDC-LC0295369/2021" "EPI_ISL_5080497" "OK452790.1" "Dakota Howard et al" "Laboratory Corporation of America" "Centers for Disease Control and Prevention Division of Viral Diseases, Pathogen Discovery" "https://www.epicov.org/acknowledgement/04/97/EPI_ISL_5080497.json"
10957 "USA/WA-CDC-LC0295370/2021" "EPI_ISL_5080844" "OK453127.1" "Dakota Howard et al" "Laboratory Corporation of America" "Centers for Disease Control and Prevention Division of Viral Diseases, Pathogen Discovery" "https://www.epicov.org/acknowledgement/08/44/EPI_ISL_5080844.json"
10958 "USA/WA-CDC-LC0295371/2021" "EPI_ISL_5079959" "OK452264.1" "Dakota Howard et al" "Laboratory Corporation of America" "Centers for Disease Control and Prevention Division of Viral Diseases, Pathogen Discovery" "https://www.epicov.org/acknowledgement/99/59/EPI_ISL_5079959.json"
10959 "USA/WA-CDC-LC0295378/2021" "EPI_ISL_5080004" "OK452305.1" "Dakota Howard et al" "Laboratory Corporation of America" "Centers for Disease Control and Prevention Division of Viral Diseases, Pathogen Discovery" "https://www.epicov.org/acknowledgement/00/04/EPI_ISL_5080004.json"
10960 "USA/WA-CDC-LC0295387/2021" "EPI_ISL_5080000" "OK452301.1" "Dakota Howard et al" "Laboratory Corporation of America" "Centers for Disease Control and Prevention Division of Viral Diseases, Pathogen Discovery" "https://www.epicov.org/acknowledgement/00/00/EPI_ISL_5080000.json"
10961 "USA/WA-CDC-LC0295403/2021" "EPI_ISL_5079972" "OK452277.1" "Dakota Howard et al" "Laboratory Corporation of America" "Centers for Disease Control and Prevention Division of Viral Diseases, Pathogen Discovery" "https://www.epicov.org/acknowledgement/99/72/EPI_ISL_5079972.json"
10962 "USA/WA-CDC-LC0295414/2021" "EPI_ISL_5079318" "OK451920.1" "Dakota Howard et al" "Laboratory Corporation of America" "Centers for Disease Control and Prevention Division of Viral Diseases, Pathogen Discovery" "https://www.epicov.org/acknowledgement/93/18/EPI_ISL_5079318.json"
10963 "USA/WA-CDC-LC0295418/2021" "EPI_ISL_5079868" "OK452176.1" "Dakota Howard et al" "Laboratory Corporation of America" "Centers for Disease Control and Prevention Division of Viral Diseases, Pathogen Discovery" "https://www.epicov.org/acknowledgement/98/68/EPI_ISL_5079868.json"
10964 "USA/WA-CDC-LC0295419/2021" "EPI_ISL_5079966" "OK452271.1" "Dakota Howard et al" "Laboratory Corporation of America" "Centers for Disease Control and Prevention Division of Viral Diseases, Pathogen Discovery" "https://www.epicov.org/acknowledgement/99/66/EPI_ISL_5079966.json"
10965 "USA/WA-CDC-LC0295431/2021" "EPI_ISL_5079862" "OK452171.1" "Dakota Howard et al" "Laboratory Corporation of America" "Centers for Disease Control and Prevention Division of Viral Diseases, Pathogen Discovery" "https://www.epicov.org/acknowledgement/98/62/EPI_ISL_5079862.json"
10966 "USA/WA-CDC-LC0295830/2021" "EPI_ISL_5088459" "OK455318.1" "Dakota Howard et al" "Laboratory Corporation of America" "Centers for Disease Control and Prevention Division of Viral Diseases, Pathogen Discovery" "https://www.epicov.org/acknowledgement/84/59/EPI_ISL_5088459.json"
10967 "USA/WA-CDC-LC0295834/2021" "EPI_ISL_5237397" "?" "Dakota Howard et al" "Laboratory Corporation of America" "Centers for Disease Control and Prevention Division of Viral Diseases, Pathogen Discovery" "https://www.epicov.org/acknowledgement/73/97/EPI_ISL_5237397.json"
10968 "USA/WA-CDC-LC0295835/2021" "EPI_ISL_5088458" "OK455317.1" "Dakota Howard et al" "Laboratory Corporation of America" "Centers for Disease Control and Prevention Division of Viral Diseases, Pathogen Discovery" "https://www.epicov.org/acknowledgement/84/58/EPI_ISL_5088458.json"
10969 "USA/WA-CDC-LC0295837/2021" "EPI_ISL_5088457" "OK455316.1" "Dakota Howard et al" "Laboratory Corporation of America" "Centers for Disease Control and Prevention Division of Viral Diseases, Pathogen Discovery" "https://www.epicov.org/acknowledgement/84/57/EPI_ISL_5088457.json"
10970 "USA/WA-CDC-LC0295839/2021" "EPI_ISL_5088442" "OK455303.1" "Dakota Howard et al" "Laboratory Corporation of America" "Centers for Disease Control and Prevention Division of Viral Diseases, Pathogen Discovery" "https://www.epicov.org/acknowledgement/84/42/EPI_ISL_5088442.json"
10971 "USA/WA-CDC-LC0295840/2021" "EPI_ISL_5087944" "OK454946.1" "Dakota Howard et al" "Laboratory Corporation of America" "Centers for Disease Control and Prevention Division of Viral Diseases, Pathogen Discovery" "https://www.epicov.org/acknowledgement/79/44/EPI_ISL_5087944.json"
10972 "USA/WA-CDC-LC0295843/2021" "EPI_ISL_5087926" "OK454935.1" "Dakota Howard et al" "Laboratory Corporation of America" "Centers for Disease Control and Prevention Division of Viral Diseases, Pathogen Discovery" "https://www.epicov.org/acknowledgement/79/26/EPI_ISL_5087926.json"
10973 "USA/WA-CDC-LC0295844/2021" "EPI_ISL_5087979" "OK454966.1" "Dakota Howard et al" "Laboratory Corporation of America" "Centers for Disease Control and Prevention Division of Viral Diseases, Pathogen Discovery" "https://www.epicov.org/acknowledgement/79/79/EPI_ISL_5087979.json"
10974 "USA/WA-CDC-LC0295845/2021" "EPI_ISL_5087980" "OK454967.1" "Dakota Howard et al" "Laboratory Corporation of America" "Centers for Disease Control and Prevention Division of Viral Diseases, Pathogen Discovery" "https://www.epicov.org/acknowledgement/79/80/EPI_ISL_5087980.json"
10975 "USA/WA-CDC-LC0295846/2021" "EPI_ISL_5087977" "OK454965.1" "Dakota Howard et al" "Laboratory Corporation of America" "Centers for Disease Control and Prevention Division of Viral Diseases, Pathogen Discovery" "https://www.epicov.org/acknowledgement/79/77/EPI_ISL_5087977.json"
10976 "USA/WA-CDC-LC0295847/2021" "EPI_ISL_5087882" "OK454912.1" "Dakota Howard et al" "Laboratory Corporation of America" "Centers for Disease Control and Prevention Division of Viral Diseases, Pathogen Discovery" "https://www.epicov.org/acknowledgement/78/82/EPI_ISL_5087882.json"
10977 "USA/WA-CDC-LC0295848/2021" "EPI_ISL_5087975" "OK454964.1" "Dakota Howard et al" "Laboratory Corporation of America" "Centers for Disease Control and Prevention Division of Viral Diseases, Pathogen Discovery" "https://www.epicov.org/acknowledgement/79/75/EPI_ISL_5087975.json"
10978 "USA/WA-CDC-LC0296029/2021" "EPI_ISL_5078809" "OK451424.1" "Dakota Howard et al" "Laboratory Corporation of America" "Centers for Disease Control and Prevention Division of Viral Diseases, Pathogen Discovery" "https://www.epicov.org/acknowledgement/88/09/EPI_ISL_5078809.json"
10979 "USA/WA-CDC-LC0296030/2021" "EPI_ISL_5077953" "OK450979.1" "Dakota Howard et al" "Laboratory Corporation of America" "Centers for Disease Control and Prevention Division of Viral Diseases, Pathogen Discovery" "https://www.epicov.org/acknowledgement/79/53/EPI_ISL_5077953.json"
10980 "USA/WA-CDC-LC0296046/2021" "EPI_ISL_5078406" "OK451188.1" "Dakota Howard et al" "Laboratory Corporation of America" "Centers for Disease Control and Prevention Division of Viral Diseases, Pathogen Discovery" "https://www.epicov.org/acknowledgement/84/06/EPI_ISL_5078406.json"
10981 "USA/WA-CDC-LC0296047/2021" "EPI_ISL_5077534" "OK450597.1" "Dakota Howard et al" "Laboratory Corporation of America" "Centers for Disease Control and Prevention Division of Viral Diseases, Pathogen Discovery" "https://www.epicov.org/acknowledgement/75/34/EPI_ISL_5077534.json"
10982 "USA/WA-CDC-LC0296048/2021" "EPI_ISL_5077438" "OK450520.1" "Dakota Howard et al" "Laboratory Corporation of America" "Centers for Disease Control and Prevention Division of Viral Diseases, Pathogen Discovery" "https://www.epicov.org/acknowledgement/74/38/EPI_ISL_5077438.json"
10983 "USA/WA-CDC-LC0296056/2021" "EPI_ISL_5077955" "OK450980.1" "Dakota Howard et al" "Laboratory Corporation of America" "Centers for Disease Control and Prevention Division of Viral Diseases, Pathogen Discovery" "https://www.epicov.org/acknowledgement/79/55/EPI_ISL_5077955.json"
10984 "USA/WA-CDC-LC0296057/2021" "EPI_ISL_5077635" "OK450694.1" "Dakota Howard et al" "Laboratory Corporation of America" "Centers for Disease Control and Prevention Division of Viral Diseases, Pathogen Discovery" "https://www.epicov.org/acknowledgement/76/35/EPI_ISL_5077635.json"
10985 "USA/WA-CDC-LC0296069/2021" "EPI_ISL_5078425" "OK451198.1" "Dakota Howard et al" "Laboratory Corporation of America" "Centers for Disease Control and Prevention Division of Viral Diseases, Pathogen Discovery" "https://www.epicov.org/acknowledgement/84/25/EPI_ISL_5078425.json"
10986 "USA/WA-CDC-LC0296070/2021" "EPI_ISL_5078427" "OK451199.1" "Dakota Howard et al" "Laboratory Corporation of America" "Centers for Disease Control and Prevention Division of Viral Diseases, Pathogen Discovery" "https://www.epicov.org/acknowledgement/84/27/EPI_ISL_5078427.json"
10987 "USA/WA-CDC-LC0296071/2021" "EPI_ISL_5078423" "OK451197.1" "Dakota Howard et al" "Laboratory Corporation of America" "Centers for Disease Control and Prevention Division of Viral Diseases, Pathogen Discovery" "https://www.epicov.org/acknowledgement/84/23/EPI_ISL_5078423.json"
10988 "USA/WA-CDC-LC0296080/2021" "EPI_ISL_5077644" "OK450703.1" "Dakota Howard et al" "Laboratory Corporation of America" "Centers for Disease Control and Prevention Division of Viral Diseases, Pathogen Discovery" "https://www.epicov.org/acknowledgement/76/44/EPI_ISL_5077644.json"
10989 "USA/WA-CDC-LC0296081/2021" "EPI_ISL_5077531" "OK450594.1" "Dakota Howard et al" "Laboratory Corporation of America" "Centers for Disease Control and Prevention Division of Viral Diseases, Pathogen Discovery" "https://www.epicov.org/acknowledgement/75/31/EPI_ISL_5077531.json"
10990 "USA/WA-CDC-LC0296092/2021" "EPI_ISL_5077957" "OK450981.1" "Dakota Howard et al" "Laboratory Corporation of America" "Centers for Disease Control and Prevention Division of Viral Diseases, Pathogen Discovery" "https://www.epicov.org/acknowledgement/79/57/EPI_ISL_5077957.json"
10991 "USA/WA-CDC-LC0296107/2021" "EPI_ISL_5077643" "OK450702.1" "Dakota Howard et al" "Laboratory Corporation of America" "Centers for Disease Control and Prevention Division of Viral Diseases, Pathogen Discovery" "https://www.epicov.org/acknowledgement/76/43/EPI_ISL_5077643.json"
10992 "USA/WA-CDC-LC0296108/2021" "EPI_ISL_5077622" "OK450681.1" "Dakota Howard et al" "Laboratory Corporation of America" "Centers for Disease Control and Prevention Division of Viral Diseases, Pathogen Discovery" "https://www.epicov.org/acknowledgement/76/22/EPI_ISL_5077622.json"
10993 "USA/WA-CDC-LC0296109/2021" "EPI_ISL_5077645" "OK450704.1" "Dakota Howard et al" "Laboratory Corporation of America" "Centers for Disease Control and Prevention Division of Viral Diseases, Pathogen Discovery" "https://www.epicov.org/acknowledgement/76/45/EPI_ISL_5077645.json"
10994 "USA/WA-CDC-LC0296113/2021" "EPI_ISL_5076493" "OK450386.1" "Dakota Howard et al" "Laboratory Corporation of America" "Centers for Disease Control and Prevention Division of Viral Diseases, Pathogen Discovery" "https://www.epicov.org/acknowledgement/64/93/EPI_ISL_5076493.json"
10995 "USA/WA-CDC-LC0296114/2021" "EPI_ISL_5077528" "OK450592.1" "Dakota Howard et al" "Laboratory Corporation of America" "Centers for Disease Control and Prevention Division of Viral Diseases, Pathogen Discovery" "https://www.epicov.org/acknowledgement/75/28/EPI_ISL_5077528.json"
10996 "USA/WA-CDC-LC0297755/2021" "EPI_ISL_5079839" "OK452148.1" "Dakota Howard et al" "Laboratory Corporation of America" "Centers for Disease Control and Prevention Division of Viral Diseases, Pathogen Discovery" "https://www.epicov.org/acknowledgement/98/39/EPI_ISL_5079839.json"
10997 "USA/WA-CDC-LC0298117/2021" "EPI_ISL_5074655" "OK449869.1" "Dakota Howard et al" "Laboratory Corporation of America" "Centers for Disease Control and Prevention Division of Viral Diseases, Pathogen Discovery" "https://www.epicov.org/acknowledgement/46/55/EPI_ISL_5074655.json"
10998 "USA/WA-CDC-LC0299192/2021" "EPI_ISL_5078543" "OK451257.1" "Dakota Howard et al" "Laboratory Corporation of America" "Centers for Disease Control and Prevention Division of Viral Diseases, Pathogen Discovery" "https://www.epicov.org/acknowledgement/85/43/EPI_ISL_5078543.json"
10999 "USA/WA-CDC-LC0299193/2021" "EPI_ISL_5078571" "OK451270.1" "Dakota Howard et al" "Laboratory Corporation of America" "Centers for Disease Control and Prevention Division of Viral Diseases, Pathogen Discovery" "https://www.epicov.org/acknowledgement/85/71/EPI_ISL_5078571.json"
11000 "USA/WA-CDC-LC0299200/2021" "EPI_ISL_5078557" "OK451263.1" "Dakota Howard et al" "Laboratory Corporation of America" "Centers for Disease Control and Prevention Division of Viral Diseases, Pathogen Discovery" "https://www.epicov.org/acknowledgement/85/57/EPI_ISL_5078557.json"
11001 "USA/WA-CDC-LC0299201/2021" "EPI_ISL_5078559" "OK451264.1" "Dakota Howard et al" "Laboratory Corporation of America" "Centers for Disease Control and Prevention Division of Viral Diseases, Pathogen Discovery" "https://www.epicov.org/acknowledgement/85/59/EPI_ISL_5078559.json"
11002 "USA/WA-CDC-LC0299202/2021" "EPI_ISL_5078561" "OK451265.1" "Dakota Howard et al" "Laboratory Corporation of America" "Centers for Disease Control and Prevention Division of Viral Diseases, Pathogen Discovery" "https://www.epicov.org/acknowledgement/85/61/EPI_ISL_5078561.json"
11003 "USA/WA-CDC-LC0299222/2021" "EPI_ISL_5078464" "OK451218.1" "Dakota Howard et al" "Laboratory Corporation of America" "Centers for Disease Control and Prevention Division of Viral Diseases, Pathogen Discovery" "https://www.epicov.org/acknowledgement/84/64/EPI_ISL_5078464.json"
11004 "USA/WA-CDC-LC0299230/2021" "EPI_ISL_5077050" "OK450458.1" "Dakota Howard et al" "Laboratory Corporation of America" "Centers for Disease Control and Prevention Division of Viral Diseases, Pathogen Discovery" "https://www.epicov.org/acknowledgement/70/50/EPI_ISL_5077050.json"
11005 "USA/WA-CDC-LC0299231/2021" "EPI_ISL_5077172" "OK450475.1" "Dakota Howard et al" "Laboratory Corporation of America" "Centers for Disease Control and Prevention Division of Viral Diseases, Pathogen Discovery" "https://www.epicov.org/acknowledgement/71/72/EPI_ISL_5077172.json"
11006 "USA/WA-CDC-LC0299232/2021" "EPI_ISL_5077063" "OK450460.1" "Dakota Howard et al" "Laboratory Corporation of America" "Centers for Disease Control and Prevention Division of Viral Diseases, Pathogen Discovery" "https://www.epicov.org/acknowledgement/70/63/EPI_ISL_5077063.json"
11007 "USA/WA-CDC-LC0299241/2021" "EPI_ISL_5077165" "OK450474.1" "Dakota Howard et al" "Laboratory Corporation of America" "Centers for Disease Control and Prevention Division of Viral Diseases, Pathogen Discovery" "https://www.epicov.org/acknowledgement/71/65/EPI_ISL_5077165.json"
11008 "USA/WA-CDC-LC0299245/2021" "EPI_ISL_5078553" "OK451261.1" "Dakota Howard et al" "Laboratory Corporation of America" "Centers for Disease Control and Prevention Division of Viral Diseases, Pathogen Discovery" "https://www.epicov.org/acknowledgement/85/53/EPI_ISL_5078553.json"
11009 "USA/WA-CDC-LC0299246/2021" "EPI_ISL_5078550" "OK451260.1" "Dakota Howard et al" "Laboratory Corporation of America" "Centers for Disease Control and Prevention Division of Viral Diseases, Pathogen Discovery" "https://www.epicov.org/acknowledgement/85/50/EPI_ISL_5078550.json"
11010 "USA/WA-CDC-LC0299247/2021" "EPI_ISL_5078042" "OK451020.1" "Dakota Howard et al" "Laboratory Corporation of America" "Centers for Disease Control and Prevention Division of Viral Diseases, Pathogen Discovery" "https://www.epicov.org/acknowledgement/80/42/EPI_ISL_5078042.json"
11011 "USA/WA-CDC-LC0299248/2021" "EPI_ISL_5076899" "OK450441.1" "Dakota Howard et al" "Laboratory Corporation of America" "Centers for Disease Control and Prevention Division of Viral Diseases, Pathogen Discovery" "https://www.epicov.org/acknowledgement/68/99/EPI_ISL_5076899.json"
11012 "USA/WA-CDC-LC0299833/2021" "EPI_ISL_5087632" "OK454710.1" "Dakota Howard et al" "Laboratory Corporation of America" "Centers for Disease Control and Prevention Division of Viral Diseases, Pathogen Discovery" "https://www.epicov.org/acknowledgement/76/32/EPI_ISL_5087632.json"
11013 "USA/WA-CDC-LC0299837/2021" "EPI_ISL_5088146" "OK455065.1" "Dakota Howard et al" "Laboratory Corporation of America" "Centers for Disease Control and Prevention Division of Viral Diseases, Pathogen Discovery" "https://www.epicov.org/acknowledgement/81/46/EPI_ISL_5088146.json"
11014 "USA/WA-CDC-LC0299844/2021" "EPI_ISL_5087627" "OK454707.1" "Dakota Howard et al" "Laboratory Corporation of America" "Centers for Disease Control and Prevention Division of Viral Diseases, Pathogen Discovery" "https://www.epicov.org/acknowledgement/76/27/EPI_ISL_5087627.json"
11015 "USA/WA-CDC-LC0299850/2021" "EPI_ISL_5088154" "OK455070.1" "Dakota Howard et al" "Laboratory Corporation of America" "Centers for Disease Control and Prevention Division of Viral Diseases, Pathogen Discovery" "https://www.epicov.org/acknowledgement/81/54/EPI_ISL_5088154.json"
11016 "USA/WA-CDC-LC0300310/2021" "EPI_ISL_5077806" "OK450860.1" "Dakota Howard et al" "Laboratory Corporation of America" "Centers for Disease Control and Prevention Division of Viral Diseases, Pathogen Discovery" "https://www.epicov.org/acknowledgement/78/06/EPI_ISL_5077806.json"
11017 "USA/WA-CDC-LC0300498/2021" "EPI_ISL_5089648" "OK456463.1" "Dakota Howard et al" "Laboratory Corporation of America" "Centers for Disease Control and Prevention Division of Viral Diseases, Pathogen Discovery" "https://www.epicov.org/acknowledgement/96/48/EPI_ISL_5089648.json"
11018 "USA/WA-CDC-LC0300511/2021" "EPI_ISL_5088775" "OK455622.1" "Dakota Howard et al" "Laboratory Corporation of America" "Centers for Disease Control and Prevention Division of Viral Diseases, Pathogen Discovery" "https://www.epicov.org/acknowledgement/87/75/EPI_ISL_5088775.json"
11019 "USA/WA-CDC-LC0300621/2021" "EPI_ISL_5085892" "OK453670.1" "Dakota Howard et al" "Laboratory Corporation of America" "Centers for Disease Control and Prevention Division of Viral Diseases, Pathogen Discovery" "https://www.epicov.org/acknowledgement/58/92/EPI_ISL_5085892.json"
11020 "USA/WA-CDC-LC0300622/2021" "EPI_ISL_5085900" "OK453675.1" "Dakota Howard et al" "Laboratory Corporation of America" "Centers for Disease Control and Prevention Division of Viral Diseases, Pathogen Discovery" "https://www.epicov.org/acknowledgement/59/00/EPI_ISL_5085900.json"
11021 "USA/WA-CDC-LC0300624/2021" "EPI_ISL_5085899" "OK453674.1" "Dakota Howard et al" "Laboratory Corporation of America" "Centers for Disease Control and Prevention Division of Viral Diseases, Pathogen Discovery" "https://www.epicov.org/acknowledgement/58/99/EPI_ISL_5085899.json"
11022 "USA/WA-CDC-LC0300626/2021" "EPI_ISL_5085897" "OK453673.1" "Dakota Howard et al" "Laboratory Corporation of America" "Centers for Disease Control and Prevention Division of Viral Diseases, Pathogen Discovery" "https://www.epicov.org/acknowledgement/58/97/EPI_ISL_5085897.json"
11023 "USA/WA-CDC-LC0300627/2021" "EPI_ISL_5085902" "OK453676.1" "Dakota Howard et al" "Laboratory Corporation of America" "Centers for Disease Control and Prevention Division of Viral Diseases, Pathogen Discovery" "https://www.epicov.org/acknowledgement/59/02/EPI_ISL_5085902.json"
11024 "USA/WA-CDC-LC0300630/2021" "EPI_ISL_5085923" "OK453688.1" "Dakota Howard et al" "Laboratory Corporation of America" "Centers for Disease Control and Prevention Division of Viral Diseases, Pathogen Discovery" "https://www.epicov.org/acknowledgement/59/23/EPI_ISL_5085923.json"
11025 "USA/WA-CDC-LC0300632/2021" "EPI_ISL_5085922" "OK453687.1" "Dakota Howard et al" "Laboratory Corporation of America" "Centers for Disease Control and Prevention Division of Viral Diseases, Pathogen Discovery" "https://www.epicov.org/acknowledgement/59/22/EPI_ISL_5085922.json"
11026 "USA/WA-CDC-LC0300653/2021" "EPI_ISL_5085920" "OK453686.1" "Dakota Howard et al" "Laboratory Corporation of America" "Centers for Disease Control and Prevention Division of Viral Diseases, Pathogen Discovery" "https://www.epicov.org/acknowledgement/59/20/EPI_ISL_5085920.json"
11027 "USA/WA-CDC-LC0300656/2021" "EPI_ISL_5237364" "?" "Dakota Howard et al" "Laboratory Corporation of America" "Centers for Disease Control and Prevention Division of Viral Diseases, Pathogen Discovery" "https://www.epicov.org/acknowledgement/73/64/EPI_ISL_5237364.json"
11028 "USA/WA-CDC-LC0300657/2021" "EPI_ISL_5237362" "?" "Dakota Howard et al" "Laboratory Corporation of America" "Centers for Disease Control and Prevention Division of Viral Diseases, Pathogen Discovery" "https://www.epicov.org/acknowledgement/73/62/EPI_ISL_5237362.json"
11029 "USA/WA-CDC-LC0300658/2021" "EPI_ISL_5085904" "OK453677.1" "Dakota Howard et al" "Laboratory Corporation of America" "Centers for Disease Control and Prevention Division of Viral Diseases, Pathogen Discovery" "https://www.epicov.org/acknowledgement/59/04/EPI_ISL_5085904.json"
11030 "USA/WA-CDC-LC0300661/2021" "EPI_ISL_5085906" "OK453678.1" "Dakota Howard et al" "Laboratory Corporation of America" "Centers for Disease Control and Prevention Division of Viral Diseases, Pathogen Discovery" "https://www.epicov.org/acknowledgement/59/06/EPI_ISL_5085906.json"
11031 "USA/WA-CDC-LC0300662/2021" "EPI_ISL_5085913" "OK453682.1" "Dakota Howard et al" "Laboratory Corporation of America" "Centers for Disease Control and Prevention Division of Viral Diseases, Pathogen Discovery" "https://www.epicov.org/acknowledgement/59/13/EPI_ISL_5085913.json"
11032 "USA/WA-CDC-LC0300663/2021" "EPI_ISL_5085890" "OK453669.1" "Dakota Howard et al" "Laboratory Corporation of America" "Centers for Disease Control and Prevention Division of Viral Diseases, Pathogen Discovery" "https://www.epicov.org/acknowledgement/58/90/EPI_ISL_5085890.json"
11033 "USA/WA-CDC-LC0300666/2021" "EPI_ISL_5085917" "OK453684.1" "Dakota Howard et al" "Laboratory Corporation of America" "Centers for Disease Control and Prevention Division of Viral Diseases, Pathogen Discovery" "https://www.epicov.org/acknowledgement/59/17/EPI_ISL_5085917.json"
11034 "USA/WA-CDC-LC0300694/2021" "EPI_ISL_5079871" "OK452179.1" "Dakota Howard et al" "Laboratory Corporation of America" "Centers for Disease Control and Prevention Division of Viral Diseases, Pathogen Discovery" "https://www.epicov.org/acknowledgement/98/71/EPI_ISL_5079871.json"
11035 "USA/WA-CDC-LC0300696/2021" "EPI_ISL_5079860" "OK452169.1" "Dakota Howard et al" "Laboratory Corporation of America" "Centers for Disease Control and Prevention Division of Viral Diseases, Pathogen Discovery" "https://www.epicov.org/acknowledgement/98/60/EPI_ISL_5079860.json"
11036 "USA/WA-CDC-LC0300814/2021" "EPI_ISL_5076833" "OK450432.1" "Dakota Howard et al" "Laboratory Corporation of America" "Centers for Disease Control and Prevention Division of Viral Diseases, Pathogen Discovery" "https://www.epicov.org/acknowledgement/68/33/EPI_ISL_5076833.json"
11037 "USA/WA-CDC-LC0300817/2021" "EPI_ISL_5076766" "OK450423.1" "Dakota Howard et al" "Laboratory Corporation of America" "Centers for Disease Control and Prevention Division of Viral Diseases, Pathogen Discovery" "https://www.epicov.org/acknowledgement/67/66/EPI_ISL_5076766.json"
11038 "USA/WA-CDC-LC0300818/2021" "EPI_ISL_5075924" "OK450312.1" "Dakota Howard et al" "Laboratory Corporation of America" "Centers for Disease Control and Prevention Division of Viral Diseases, Pathogen Discovery" "https://www.epicov.org/acknowledgement/59/24/EPI_ISL_5075924.json"
11039 "USA/WA-CDC-LC0300836/2021" "EPI_ISL_5078766" "OK451383.1" "Dakota Howard et al" "Laboratory Corporation of America" "Centers for Disease Control and Prevention Division of Viral Diseases, Pathogen Discovery" "https://www.epicov.org/acknowledgement/87/66/EPI_ISL_5078766.json"
11040 "USA/WA-CDC-LC0300837/2021" "EPI_ISL_5077767" "OK450821.1" "Dakota Howard et al" "Laboratory Corporation of America" "Centers for Disease Control and Prevention Division of Viral Diseases, Pathogen Discovery" "https://www.epicov.org/acknowledgement/77/67/EPI_ISL_5077767.json"
11041 "USA/WA-CDC-LC0301644/2021" "EPI_ISL_5085779" "OK453608.1" "Dakota Howard et al" "Laboratory Corporation of America" "Centers for Disease Control and Prevention Division of Viral Diseases, Pathogen Discovery" "https://www.epicov.org/acknowledgement/57/79/EPI_ISL_5085779.json"
11042 "USA/WA-CDC-LC0301645/2021" "EPI_ISL_5080594" "OK452886.1" "Dakota Howard et al" "Laboratory Corporation of America" "Centers for Disease Control and Prevention Division of Viral Diseases, Pathogen Discovery" "https://www.epicov.org/acknowledgement/05/94/EPI_ISL_5080594.json"
11043 "USA/WA-CDC-LC0301704/2021" "EPI_ISL_5085803" "OK453621.1" "Dakota Howard et al" "Laboratory Corporation of America" "Centers for Disease Control and Prevention Division of Viral Diseases, Pathogen Discovery" "https://www.epicov.org/acknowledgement/58/03/EPI_ISL_5085803.json"
11044 "USA/WA-CDC-LC0301713/2021" "EPI_ISL_5237338" "?" "Dakota Howard et al" "Laboratory Corporation of America" "Centers for Disease Control and Prevention Division of Viral Diseases, Pathogen Discovery" "https://www.epicov.org/acknowledgement/73/38/EPI_ISL_5237338.json"
11045 "USA/WA-CDC-LC0301714/2021" "EPI_ISL_5088046" "OK455007.1" "Dakota Howard et al" "Laboratory Corporation of America" "Centers for Disease Control and Prevention Division of Viral Diseases, Pathogen Discovery" "https://www.epicov.org/acknowledgement/80/46/EPI_ISL_5088046.json"
11046 "USA/WA-CDC-LC0301719/2021" "EPI_ISL_5086365" "OK453940.1" "Dakota Howard et al" "Laboratory Corporation of America" "Centers for Disease Control and Prevention Division of Viral Diseases, Pathogen Discovery" "https://www.epicov.org/acknowledgement/63/65/EPI_ISL_5086365.json"
11047 "USA/WA-CDC-LC0301742/2021" "EPI_ISL_5088111" "OK455045.1" "Dakota Howard et al" "Laboratory Corporation of America" "Centers for Disease Control and Prevention Division of Viral Diseases, Pathogen Discovery" "https://www.epicov.org/acknowledgement/81/11/EPI_ISL_5088111.json"
11048 "USA/WA-CDC-LC0301752/2021" "EPI_ISL_5088044" "OK455006.1" "Dakota Howard et al" "Laboratory Corporation of America" "Centers for Disease Control and Prevention Division of Viral Diseases, Pathogen Discovery" "https://www.epicov.org/acknowledgement/80/44/EPI_ISL_5088044.json"
11049 "USA/WA-CDC-LC0301757/2021" "EPI_ISL_5088050" "OK455009.1" "Dakota Howard et al" "Laboratory Corporation of America" "Centers for Disease Control and Prevention Division of Viral Diseases, Pathogen Discovery" "https://www.epicov.org/acknowledgement/80/50/EPI_ISL_5088050.json"
11050 "USA/WA-CDC-LC0301758/2021" "EPI_ISL_5088067" "OK455019.1" "Dakota Howard et al" "Laboratory Corporation of America" "Centers for Disease Control and Prevention Division of Viral Diseases, Pathogen Discovery" "https://www.epicov.org/acknowledgement/80/67/EPI_ISL_5088067.json"
11051 "USA/WA-CDC-LC0301759/2021" "EPI_ISL_5088038" "OK455002.1" "Dakota Howard et al" "Laboratory Corporation of America" "Centers for Disease Control and Prevention Division of Viral Diseases, Pathogen Discovery" "https://www.epicov.org/acknowledgement/80/38/EPI_ISL_5088038.json"
11052 "USA/WA-CDC-LC0301760/2021" "EPI_ISL_5088018" "OK454991.1" "Dakota Howard et al" "Laboratory Corporation of America" "Centers for Disease Control and Prevention Division of Viral Diseases, Pathogen Discovery" "https://www.epicov.org/acknowledgement/80/18/EPI_ISL_5088018.json"
11053 "USA/WA-CDC-LC0301761/2021" "EPI_ISL_5088036" "OK455001.1" "Dakota Howard et al" "Laboratory Corporation of America" "Centers for Disease Control and Prevention Division of Viral Diseases, Pathogen Discovery" "https://www.epicov.org/acknowledgement/80/36/EPI_ISL_5088036.json"
11054 "USA/WA-CDC-LC0301766/2021" "EPI_ISL_5087935" "OK454940.1" "Dakota Howard et al" "Laboratory Corporation of America" "Centers for Disease Control and Prevention Division of Viral Diseases, Pathogen Discovery" "https://www.epicov.org/acknowledgement/79/35/EPI_ISL_5087935.json"
11055 "USA/WA-CDC-LC0301770/2021" "EPI_ISL_5088040" "OK455003.1" "Dakota Howard et al" "Laboratory Corporation of America" "Centers for Disease Control and Prevention Division of Viral Diseases, Pathogen Discovery" "https://www.epicov.org/acknowledgement/80/40/EPI_ISL_5088040.json"
11056 "USA/WA-CDC-LC0302017/2021" "EPI_ISL_5085706" "OK453567.1" "Dakota Howard et al" "Laboratory Corporation of America" "Centers for Disease Control and Prevention Division of Viral Diseases, Pathogen Discovery" "https://www.epicov.org/acknowledgement/57/06/EPI_ISL_5085706.json"
11057 "USA/WA-CDC-LC0302022/2021" "EPI_ISL_5088723" "OK455572.1" "Dakota Howard et al" "Laboratory Corporation of America" "Centers for Disease Control and Prevention Division of Viral Diseases, Pathogen Discovery" "https://www.epicov.org/acknowledgement/87/23/EPI_ISL_5088723.json"
11058 "USA/WA-CDC-LC0302023/2021" "EPI_ISL_5088722" "OK455571.1" "Dakota Howard et al" "Laboratory Corporation of America" "Centers for Disease Control and Prevention Division of Viral Diseases, Pathogen Discovery" "https://www.epicov.org/acknowledgement/87/22/EPI_ISL_5088722.json"
11059 "USA/WA-CDC-LC0302029/2021" "EPI_ISL_5088720" "OK455569.1" "Dakota Howard et al" "Laboratory Corporation of America" "Centers for Disease Control and Prevention Division of Viral Diseases, Pathogen Discovery" "https://www.epicov.org/acknowledgement/87/20/EPI_ISL_5088720.json"
11060 "USA/WA-CDC-LC0302030/2021" "EPI_ISL_5088729" "OK455578.1" "Dakota Howard et al" "Laboratory Corporation of America" "Centers for Disease Control and Prevention Division of Viral Diseases, Pathogen Discovery" "https://www.epicov.org/acknowledgement/87/29/EPI_ISL_5088729.json"
11061 "USA/WA-CDC-LC0302031/2021" "EPI_ISL_5088728" "OK455577.1" "Dakota Howard et al" "Laboratory Corporation of America" "Centers for Disease Control and Prevention Division of Viral Diseases, Pathogen Discovery" "https://www.epicov.org/acknowledgement/87/28/EPI_ISL_5088728.json"
11062 "USA/WA-CDC-LC0302034/2021" "EPI_ISL_5088730" "OK455579.1" "Dakota Howard et al" "Laboratory Corporation of America" "Centers for Disease Control and Prevention Division of Viral Diseases, Pathogen Discovery" "https://www.epicov.org/acknowledgement/87/30/EPI_ISL_5088730.json"
11063 "USA/WA-CDC-LC0302037/2021" "EPI_ISL_5089376" "OK456201.1" "Dakota Howard et al" "Laboratory Corporation of America" "Centers for Disease Control and Prevention Division of Viral Diseases, Pathogen Discovery" "https://www.epicov.org/acknowledgement/93/76/EPI_ISL_5089376.json"
11064 "USA/WA-CDC-LC0302039/2021" "EPI_ISL_5088726" "OK455575.1" "Dakota Howard et al" "Laboratory Corporation of America" "Centers for Disease Control and Prevention Division of Viral Diseases, Pathogen Discovery" "https://www.epicov.org/acknowledgement/87/26/EPI_ISL_5088726.json"
11065 "USA/WA-CDC-LC0302042/2021" "EPI_ISL_5088725" "OK455574.1" "Dakota Howard et al" "Laboratory Corporation of America" "Centers for Disease Control and Prevention Division of Viral Diseases, Pathogen Discovery" "https://www.epicov.org/acknowledgement/87/25/EPI_ISL_5088725.json"
11066 "USA/WA-CDC-LC0302044/2021" "EPI_ISL_5088727" "OK455576.1" "Dakota Howard et al" "Laboratory Corporation of America" "Centers for Disease Control and Prevention Division of Viral Diseases, Pathogen Discovery" "https://www.epicov.org/acknowledgement/87/27/EPI_ISL_5088727.json"
11067 "USA/WA-CDC-LC0302050/2021" "EPI_ISL_5088724" "OK455573.1" "Dakota Howard et al" "Laboratory Corporation of America" "Centers for Disease Control and Prevention Division of Viral Diseases, Pathogen Discovery" "https://www.epicov.org/acknowledgement/87/24/EPI_ISL_5088724.json"
11068 "USA/WA-CDC-LC0302051/2021" "EPI_ISL_5088719" "OK455568.1" "Dakota Howard et al" "Laboratory Corporation of America" "Centers for Disease Control and Prevention Division of Viral Diseases, Pathogen Discovery" "https://www.epicov.org/acknowledgement/87/19/EPI_ISL_5088719.json"
11069 "USA/WA-CDC-LC0302054/2021" "EPI_ISL_5088637" "OK455489.1" "Dakota Howard et al" "Laboratory Corporation of America" "Centers for Disease Control and Prevention Division of Viral Diseases, Pathogen Discovery" "https://www.epicov.org/acknowledgement/86/37/EPI_ISL_5088637.json"
11070 "USA/WA-CDC-LC0302059/2021" "EPI_ISL_5088755" "OK455604.1" "Dakota Howard et al" "Laboratory Corporation of America" "Centers for Disease Control and Prevention Division of Viral Diseases, Pathogen Discovery" "https://www.epicov.org/acknowledgement/87/55/EPI_ISL_5088755.json"
11071 "USA/WA-CDC-LC0303117/2021" "EPI_ISL_5166255" "OK517679.1" "Dakota Howard et al" "Laboratory Corporation of America" "Centers for Disease Control and Prevention Division of Viral Diseases, Pathogen Discovery" "https://www.epicov.org/acknowledgement/62/55/EPI_ISL_5166255.json"
11072 "USA/WA-CDC-LC0303118/2021" "EPI_ISL_5166270" "OK517694.1" "Dakota Howard et al" "Laboratory Corporation of America" "Centers for Disease Control and Prevention Division of Viral Diseases, Pathogen Discovery" "https://www.epicov.org/acknowledgement/62/70/EPI_ISL_5166270.json"
11073 "USA/WA-CDC-LC0303119/2021" "EPI_ISL_5166254" "OK517678.1" "Dakota Howard et al" "Laboratory Corporation of America" "Centers for Disease Control and Prevention Division of Viral Diseases, Pathogen Discovery" "https://www.epicov.org/acknowledgement/62/54/EPI_ISL_5166254.json"
11074 "USA/WA-CDC-LC0303120/2021" "EPI_ISL_5166252" "OK517676.1" "Dakota Howard et al" "Laboratory Corporation of America" "Centers for Disease Control and Prevention Division of Viral Diseases, Pathogen Discovery" "https://www.epicov.org/acknowledgement/62/52/EPI_ISL_5166252.json"
11075 "USA/WA-CDC-LC0303121/2021" "EPI_ISL_5166253" "OK517677.1" "Dakota Howard et al" "Laboratory Corporation of America" "Centers for Disease Control and Prevention Division of Viral Diseases, Pathogen Discovery" "https://www.epicov.org/acknowledgement/62/53/EPI_ISL_5166253.json"
11076 "USA/WA-CDC-LC0303125/2021" "EPI_ISL_5166584" "OK517995.1" "Dakota Howard et al" "Laboratory Corporation of America" "Centers for Disease Control and Prevention Division of Viral Diseases, Pathogen Discovery" "https://www.epicov.org/acknowledgement/65/84/EPI_ISL_5166584.json"
11077 "USA/WA-CDC-LC0303133/2021" "EPI_ISL_5166269" "OK517693.1" "Dakota Howard et al" "Laboratory Corporation of America" "Centers for Disease Control and Prevention Division of Viral Diseases, Pathogen Discovery" "https://www.epicov.org/acknowledgement/62/69/EPI_ISL_5166269.json"
11078 "USA/WA-CDC-LC0303138/2021" "EPI_ISL_5166241" "OK517665.1" "Dakota Howard et al" "Laboratory Corporation of America" "Centers for Disease Control and Prevention Division of Viral Diseases, Pathogen Discovery" "https://www.epicov.org/acknowledgement/62/41/EPI_ISL_5166241.json"
11079 "USA/WA-CDC-LC0303139/2021" "EPI_ISL_5166272" "OK517696.1" "Dakota Howard et al" "Laboratory Corporation of America" "Centers for Disease Control and Prevention Division of Viral Diseases, Pathogen Discovery" "https://www.epicov.org/acknowledgement/62/72/EPI_ISL_5166272.json"
11080 "USA/WA-CDC-LC0303272/2021" "EPI_ISL_5164607" "OK516102.1" "Dakota Howard et al" "Laboratory Corporation of America" "Centers for Disease Control and Prevention Division of Viral Diseases, Pathogen Discovery" "https://www.epicov.org/acknowledgement/46/07/EPI_ISL_5164607.json"
11081 "USA/WA-CDC-LC0304174/2021" "EPI_ISL_5164872" "OK516359.1" "Dakota Howard et al" "Laboratory Corporation of America" "Centers for Disease Control and Prevention Division of Viral Diseases, Pathogen Discovery" "https://www.epicov.org/acknowledgement/48/72/EPI_ISL_5164872.json"
11082 "USA/WA-CDC-LC0304191/2021" "EPI_ISL_5164871" "OK516358.1" "Dakota Howard et al" "Laboratory Corporation of America" "Centers for Disease Control and Prevention Division of Viral Diseases, Pathogen Discovery" "https://www.epicov.org/acknowledgement/48/71/EPI_ISL_5164871.json"
11083 "USA/WA-CDC-LC0304195/2021" "EPI_ISL_5165263" "OK516742.1" "Dakota Howard et al" "Laboratory Corporation of America" "Centers for Disease Control and Prevention Division of Viral Diseases, Pathogen Discovery" "https://www.epicov.org/acknowledgement/52/63/EPI_ISL_5165263.json"
11084 "USA/WA-CDC-LC0304196/2021" "EPI_ISL_5165281" "OK516760.1" "Dakota Howard et al" "Laboratory Corporation of America" "Centers for Disease Control and Prevention Division of Viral Diseases, Pathogen Discovery" "https://www.epicov.org/acknowledgement/52/81/EPI_ISL_5165281.json"
11085 "USA/WA-CDC-LC0304197/2021" "EPI_ISL_5165273" "OK516752.1" "Dakota Howard et al" "Laboratory Corporation of America" "Centers for Disease Control and Prevention Division of Viral Diseases, Pathogen Discovery" "https://www.epicov.org/acknowledgement/52/73/EPI_ISL_5165273.json"
11086 "USA/WA-CDC-LC0304204/2021" "EPI_ISL_5165275" "OK516754.1" "Dakota Howard et al" "Laboratory Corporation of America" "Centers for Disease Control and Prevention Division of Viral Diseases, Pathogen Discovery" "https://www.epicov.org/acknowledgement/52/75/EPI_ISL_5165275.json"
11087 "USA/WA-CDC-LC0304668/2021" "EPI_ISL_5166263" "OK517687.1" "Dakota Howard et al" "Laboratory Corporation of America" "Centers for Disease Control and Prevention Division of Viral Diseases, Pathogen Discovery" "https://www.epicov.org/acknowledgement/62/63/EPI_ISL_5166263.json"
11088 "USA/WA-CDC-LC0304681/2021" "EPI_ISL_5166315" "OK517736.1" "Dakota Howard et al" "Laboratory Corporation of America" "Centers for Disease Control and Prevention Division of Viral Diseases, Pathogen Discovery" "https://www.epicov.org/acknowledgement/63/15/EPI_ISL_5166315.json"
11089 "USA/WA-CDC-LC0304685/2021" "EPI_ISL_5166537" "OK517948.1" "Dakota Howard et al" "Laboratory Corporation of America" "Centers for Disease Control and Prevention Division of Viral Diseases, Pathogen Discovery" "https://www.epicov.org/acknowledgement/65/37/EPI_ISL_5166537.json"
11090 "USA/WA-CDC-LC0304686/2021" "EPI_ISL_5166516" "OK517927.1" "Dakota Howard et al" "Laboratory Corporation of America" "Centers for Disease Control and Prevention Division of Viral Diseases, Pathogen Discovery" "https://www.epicov.org/acknowledgement/65/16/EPI_ISL_5166516.json"
11091 "USA/WA-CDC-LC0304687/2021" "EPI_ISL_5166515" "OK517926.1" "Dakota Howard et al" "Laboratory Corporation of America" "Centers for Disease Control and Prevention Division of Viral Diseases, Pathogen Discovery" "https://www.epicov.org/acknowledgement/65/15/EPI_ISL_5166515.json"
11092 "USA/WA-CDC-LC0304691/2021" "EPI_ISL_5166261" "OK517685.1" "Dakota Howard et al" "Laboratory Corporation of America" "Centers for Disease Control and Prevention Division of Viral Diseases, Pathogen Discovery" "https://www.epicov.org/acknowledgement/62/61/EPI_ISL_5166261.json"
11093 "USA/WA-CDC-LC0304761/2021" "EPI_ISL_5166365" "OK517786.1" "Dakota Howard et al" "Laboratory Corporation of America" "Centers for Disease Control and Prevention Division of Viral Diseases, Pathogen Discovery" "https://www.epicov.org/acknowledgement/63/65/EPI_ISL_5166365.json"
11094 "USA/WA-CDC-LC0304997/2021" "EPI_ISL_5166256" "OK517680.1" "Dakota Howard et al" "Laboratory Corporation of America" "Centers for Disease Control and Prevention Division of Viral Diseases, Pathogen Discovery" "https://www.epicov.org/acknowledgement/62/56/EPI_ISL_5166256.json"
11095 "USA/WA-CDC-LC0304998/2021" "EPI_ISL_5166316" "OK517737.1" "Dakota Howard et al" "Laboratory Corporation of America" "Centers for Disease Control and Prevention Division of Viral Diseases, Pathogen Discovery" "https://www.epicov.org/acknowledgement/63/16/EPI_ISL_5166316.json"
11096 "USA/WA-CDC-LC0304999/2021" "EPI_ISL_5165403" "OK516878.1" "Dakota Howard et al" "Laboratory Corporation of America" "Centers for Disease Control and Prevention Division of Viral Diseases, Pathogen Discovery" "https://www.epicov.org/acknowledgement/54/03/EPI_ISL_5165403.json"
11097 "USA/WA-CDC-LC0305000/2021" "EPI_ISL_5165411" "OK516886.1" "Dakota Howard et al" "Laboratory Corporation of America" "Centers for Disease Control and Prevention Division of Viral Diseases, Pathogen Discovery" "https://www.epicov.org/acknowledgement/54/11/EPI_ISL_5165411.json"
11098 "USA/WA-CDC-LC0305014/2021" "EPI_ISL_5166292" "OK517716.1" "Dakota Howard et al" "Laboratory Corporation of America" "Centers for Disease Control and Prevention Division of Viral Diseases, Pathogen Discovery" "https://www.epicov.org/acknowledgement/62/92/EPI_ISL_5166292.json"
11099 "USA/WA-CDC-LC0305018/2021" "EPI_ISL_5166538" "OK517949.1" "Dakota Howard et al" "Laboratory Corporation of America" "Centers for Disease Control and Prevention Division of Viral Diseases, Pathogen Discovery" "https://www.epicov.org/acknowledgement/65/38/EPI_ISL_5166538.json"
11100 "USA/WA-CDC-LC0305019/2021" "EPI_ISL_5166539" "OK517950.1" "Dakota Howard et al" "Laboratory Corporation of America" "Centers for Disease Control and Prevention Division of Viral Diseases, Pathogen Discovery" "https://www.epicov.org/acknowledgement/65/39/EPI_ISL_5166539.json"
11101 "USA/WA-CDC-LC0305021/2021" "EPI_ISL_5165435" "OK516910.1" "Dakota Howard et al" "Laboratory Corporation of America" "Centers for Disease Control and Prevention Division of Viral Diseases, Pathogen Discovery" "https://www.epicov.org/acknowledgement/54/35/EPI_ISL_5165435.json"
11102 "USA/WA-CDC-LC0305023/2021" "EPI_ISL_5165405" "OK516880.1" "Dakota Howard et al" "Laboratory Corporation of America" "Centers for Disease Control and Prevention Division of Viral Diseases, Pathogen Discovery" "https://www.epicov.org/acknowledgement/54/05/EPI_ISL_5165405.json"
11103 "USA/WA-CDC-LC0308716/2021" "EPI_ISL_5170471" "OK520057.1" "Dakota Howard et al" "Laboratory Corporation of America" "Centers for Disease Control and Prevention Division of Viral Diseases, Pathogen Discovery" "https://www.epicov.org/acknowledgement/04/71/EPI_ISL_5170471.json"
11104 "USA/WA-CDC-LC0308717/2021" "EPI_ISL_5170473" "OK520059.1" "Dakota Howard et al" "Laboratory Corporation of America" "Centers for Disease Control and Prevention Division of Viral Diseases, Pathogen Discovery" "https://www.epicov.org/acknowledgement/04/73/EPI_ISL_5170473.json"
11105 "USA/WA-CDC-LC0308718/2021" "EPI_ISL_5170472" "OK520058.1" "Dakota Howard et al" "Laboratory Corporation of America" "Centers for Disease Control and Prevention Division of Viral Diseases, Pathogen Discovery" "https://www.epicov.org/acknowledgement/04/72/EPI_ISL_5170472.json"
11106 "USA/WA-CDC-LC0308719/2021" "EPI_ISL_5170470" "OK520056.1" "Dakota Howard et al" "Laboratory Corporation of America" "Centers for Disease Control and Prevention Division of Viral Diseases, Pathogen Discovery" "https://www.epicov.org/acknowledgement/04/70/EPI_ISL_5170470.json"
11107 "USA/WA-CDC-LC0308775/2021" "EPI_ISL_5175120" "OK521232.1" "Dakota Howard et al" "Laboratory Corporation of America" "Centers for Disease Control and Prevention Division of Viral Diseases, Pathogen Discovery" "https://www.epicov.org/acknowledgement/51/20/EPI_ISL_5175120.json"
11108 "USA/WA-CDC-LC0308806/2021" "EPI_ISL_5175129" "OK521241.1" "Dakota Howard et al" "Laboratory Corporation of America" "Centers for Disease Control and Prevention Division of Viral Diseases, Pathogen Discovery" "https://www.epicov.org/acknowledgement/51/29/EPI_ISL_5175129.json"
11109 "USA/WA-CDC-LC0308807/2021" "EPI_ISL_5175126" "OK521238.1" "Dakota Howard et al" "Laboratory Corporation of America" "Centers for Disease Control and Prevention Division of Viral Diseases, Pathogen Discovery" "https://www.epicov.org/acknowledgement/51/26/EPI_ISL_5175126.json"
11110 "USA/WA-CDC-LC0308808/2021" "EPI_ISL_5175127" "OK521239.1" "Dakota Howard et al" "Laboratory Corporation of America" "Centers for Disease Control and Prevention Division of Viral Diseases, Pathogen Discovery" "https://www.epicov.org/acknowledgement/51/27/EPI_ISL_5175127.json"
11111 "USA/WA-CDC-LC0310764/2021" "EPI_ISL_5163708" "OK515295.1" "Dakota Howard et al" "Laboratory Corporation of America" "Centers for Disease Control and Prevention Division of Viral Diseases, Pathogen Discovery" "https://www.epicov.org/acknowledgement/37/08/EPI_ISL_5163708.json"
11112 "USA/WA-CDC-LC0310831/2021" "EPI_ISL_5164766" "OK516256.1" "Dakota Howard et al" "Laboratory Corporation of America" "Centers for Disease Control and Prevention Division of Viral Diseases, Pathogen Discovery" "https://www.epicov.org/acknowledgement/47/66/EPI_ISL_5164766.json"
11113 "USA/WA-CDC-LC0310832/2021" "EPI_ISL_5164765" "OK516255.1" "Dakota Howard et al" "Laboratory Corporation of America" "Centers for Disease Control and Prevention Division of Viral Diseases, Pathogen Discovery" "https://www.epicov.org/acknowledgement/47/65/EPI_ISL_5164765.json"
11114 "USA/WA-CDC-LC0310833/2021" "EPI_ISL_5164767" "OK516257.1" "Dakota Howard et al" "Laboratory Corporation of America" "Centers for Disease Control and Prevention Division of Viral Diseases, Pathogen Discovery" "https://www.epicov.org/acknowledgement/47/67/EPI_ISL_5164767.json"
11115 "USA/WA-CDC-LC0310840/2021" "EPI_ISL_5164065" "OK515606.1" "Dakota Howard et al" "Laboratory Corporation of America" "Centers for Disease Control and Prevention Division of Viral Diseases, Pathogen Discovery" "https://www.epicov.org/acknowledgement/40/65/EPI_ISL_5164065.json"
11116 "USA/WA-CDC-LC0310861/2021" "EPI_ISL_5164769" "OK516259.1" "Dakota Howard et al" "Laboratory Corporation of America" "Centers for Disease Control and Prevention Division of Viral Diseases, Pathogen Discovery" "https://www.epicov.org/acknowledgement/47/69/EPI_ISL_5164769.json"
11117 "USA/WA-CDC-LC0310873/2021" "EPI_ISL_5164083" "OK515621.1" "Dakota Howard et al" "Laboratory Corporation of America" "Centers for Disease Control and Prevention Division of Viral Diseases, Pathogen Discovery" "https://www.epicov.org/acknowledgement/40/83/EPI_ISL_5164083.json"
11118 "USA/WA-CDC-LC0310879/2021" "EPI_ISL_5164371" "OK515882.1" "Dakota Howard et al" "Laboratory Corporation of America" "Centers for Disease Control and Prevention Division of Viral Diseases, Pathogen Discovery" "https://www.epicov.org/acknowledgement/43/71/EPI_ISL_5164371.json"
11119 "USA/WA-CDC-LC0310880/2021" "EPI_ISL_5164093" "OK515631.1" "Dakota Howard et al" "Laboratory Corporation of America" "Centers for Disease Control and Prevention Division of Viral Diseases, Pathogen Discovery" "https://www.epicov.org/acknowledgement/40/93/EPI_ISL_5164093.json"
11120 "USA/WA-CDC-LC0310886/2021" "EPI_ISL_5163709" "OK515296.1" "Dakota Howard et al" "Laboratory Corporation of America" "Centers for Disease Control and Prevention Division of Viral Diseases, Pathogen Discovery" "https://www.epicov.org/acknowledgement/37/09/EPI_ISL_5163709.json"
11121 "USA/WA-CDC-LC0310887/2021" "EPI_ISL_5163725" "OK515312.1" "Dakota Howard et al" "Laboratory Corporation of America" "Centers for Disease Control and Prevention Division of Viral Diseases, Pathogen Discovery" "https://www.epicov.org/acknowledgement/37/25/EPI_ISL_5163725.json"
11122 "USA/WA-CDC-LC0310914/2021" "EPI_ISL_5163965" "OK515515.1" "Dakota Howard et al" "Laboratory Corporation of America" "Centers for Disease Control and Prevention Division of Viral Diseases, Pathogen Discovery" "https://www.epicov.org/acknowledgement/39/65/EPI_ISL_5163965.json"
11123 "USA/WA-CDC-LC0310916/2021" "EPI_ISL_5163501" "OK515110.1" "Dakota Howard et al" "Laboratory Corporation of America" "Centers for Disease Control and Prevention Division of Viral Diseases, Pathogen Discovery" "https://www.epicov.org/acknowledgement/35/01/EPI_ISL_5163501.json"
11124 "USA/WA-CDC-LC0311250/2021" "EPI_ISL_5186766" "OK522687.1" "Dakota Howard et al" "Laboratory Corporation of America" "Centers for Disease Control and Prevention Division of Viral Diseases, Pathogen Discovery" "https://www.epicov.org/acknowledgement/67/66/EPI_ISL_5186766.json"
11125 "USA/WA-CDC-LC0311254/2021" "EPI_ISL_5186759" "OK522686.1" "Dakota Howard et al" "Laboratory Corporation of America" "Centers for Disease Control and Prevention Division of Viral Diseases, Pathogen Discovery" "https://www.epicov.org/acknowledgement/67/59/EPI_ISL_5186759.json"
11126 "USA/WA-CDC-LC0311255/2021" "EPI_ISL_5186749" "OK522685.1" "Dakota Howard et al" "Laboratory Corporation of America" "Centers for Disease Control and Prevention Division of Viral Diseases, Pathogen Discovery" "https://www.epicov.org/acknowledgement/67/49/EPI_ISL_5186749.json"
11127 "USA/WA-CDC-LC0311256/2021" "EPI_ISL_5186740" "OK522684.1" "Dakota Howard et al" "Laboratory Corporation of America" "Centers for Disease Control and Prevention Division of Viral Diseases, Pathogen Discovery" "https://www.epicov.org/acknowledgement/67/40/EPI_ISL_5186740.json"
11128 "USA/WA-CDC-LC0311265/2021" "EPI_ISL_5177783" "OK521770.1" "Dakota Howard et al" "Laboratory Corporation of America" "Centers for Disease Control and Prevention Division of Viral Diseases, Pathogen Discovery" "https://www.epicov.org/acknowledgement/77/83/EPI_ISL_5177783.json"
11129 "USA/WA-CDC-LC0311268/2021" "EPI_ISL_5177725" "OK521757.1" "Dakota Howard et al" "Laboratory Corporation of America" "Centers for Disease Control and Prevention Division of Viral Diseases, Pathogen Discovery" "https://www.epicov.org/acknowledgement/77/25/EPI_ISL_5177725.json"
11130 "USA/WA-CDC-LC0311289/2021" "EPI_ISL_5190547" "OK523174.1" "Dakota Howard et al" "Laboratory Corporation of America" "Centers for Disease Control and Prevention Division of Viral Diseases, Pathogen Discovery" "https://www.epicov.org/acknowledgement/05/47/EPI_ISL_5190547.json"
11131 "USA/WA-CDC-LC0311291/2021" "EPI_ISL_5186730" "OK522683.1" "Dakota Howard et al" "Laboratory Corporation of America" "Centers for Disease Control and Prevention Division of Viral Diseases, Pathogen Discovery" "https://www.epicov.org/acknowledgement/67/30/EPI_ISL_5186730.json"
11132 "USA/WA-CDC-LC0311577/2021" "EPI_ISL_5184040" "OK522373.1" "Dakota Howard et al" "Laboratory Corporation of America" "Centers for Disease Control and Prevention Division of Viral Diseases, Pathogen Discovery" "https://www.epicov.org/acknowledgement/40/40/EPI_ISL_5184040.json"
11133 "USA/WA-CDC-LC0311578/2021" "EPI_ISL_5184005" "OK522369.1" "Dakota Howard et al" "Laboratory Corporation of America" "Centers for Disease Control and Prevention Division of Viral Diseases, Pathogen Discovery" "https://www.epicov.org/acknowledgement/40/05/EPI_ISL_5184005.json"
11134 "USA/WA-CDC-LC0311691/2021" "EPI_ISL_5189894" "OK523087.1" "Dakota Howard et al" "Laboratory Corporation of America" "Centers for Disease Control and Prevention Division of Viral Diseases, Pathogen Discovery" "https://www.epicov.org/acknowledgement/98/94/EPI_ISL_5189894.json"
11135 "USA/WA-CDC-LC0311692/2021" "EPI_ISL_5189841" "OK523079.1" "Dakota Howard et al" "Laboratory Corporation of America" "Centers for Disease Control and Prevention Division of Viral Diseases, Pathogen Discovery" "https://www.epicov.org/acknowledgement/98/41/EPI_ISL_5189841.json"
11136 "USA/WA-CDC-LC0311694/2021" "EPI_ISL_5189874" "OK523084.1" "Dakota Howard et al" "Laboratory Corporation of America" "Centers for Disease Control and Prevention Division of Viral Diseases, Pathogen Discovery" "https://www.epicov.org/acknowledgement/98/74/EPI_ISL_5189874.json"
11137 "USA/WA-CDC-LC0311695/2021" "EPI_ISL_5189857" "OK523081.1" "Dakota Howard et al" "Laboratory Corporation of America" "Centers for Disease Control and Prevention Division of Viral Diseases, Pathogen Discovery" "https://www.epicov.org/acknowledgement/98/57/EPI_ISL_5189857.json"
11138 "USA/WA-CDC-LC0311697/2021" "EPI_ISL_5189846" "OK523080.1" "Dakota Howard et al" "Laboratory Corporation of America" "Centers for Disease Control and Prevention Division of Viral Diseases, Pathogen Discovery" "https://www.epicov.org/acknowledgement/98/46/EPI_ISL_5189846.json"
11139 "USA/WA-CDC-LC0311698/2021" "EPI_ISL_5183958" "OK522365.1" "Dakota Howard et al" "Laboratory Corporation of America" "Centers for Disease Control and Prevention Division of Viral Diseases, Pathogen Discovery" "https://www.epicov.org/acknowledgement/39/58/EPI_ISL_5183958.json"
11140 "USA/WA-CDC-LC0311701/2021" "EPI_ISL_5184049" "OK522375.1" "Dakota Howard et al" "Laboratory Corporation of America" "Centers for Disease Control and Prevention Division of Viral Diseases, Pathogen Discovery" "https://www.epicov.org/acknowledgement/40/49/EPI_ISL_5184049.json"
11141 "USA/WA-CDC-LC0311702/2021" "EPI_ISL_5189829" "OK523078.1" "Dakota Howard et al" "Laboratory Corporation of America" "Centers for Disease Control and Prevention Division of Viral Diseases, Pathogen Discovery" "https://www.epicov.org/acknowledgement/98/29/EPI_ISL_5189829.json"
11142 "USA/WA-CDC-LC0311703/2021" "EPI_ISL_5189824" "OK523077.1" "Dakota Howard et al" "Laboratory Corporation of America" "Centers for Disease Control and Prevention Division of Viral Diseases, Pathogen Discovery" "https://www.epicov.org/acknowledgement/98/24/EPI_ISL_5189824.json"
11143 "USA/WA-CDC-LC0311706/2021" "EPI_ISL_5176571" "OK521681.1" "Dakota Howard et al" "Laboratory Corporation of America" "Centers for Disease Control and Prevention Division of Viral Diseases, Pathogen Discovery" "https://www.epicov.org/acknowledgement/65/71/EPI_ISL_5176571.json"
11144 "USA/WA-CDC-LC0311707/2021" "EPI_ISL_5176595" "OK521683.1" "Dakota Howard et al" "Laboratory Corporation of America" "Centers for Disease Control and Prevention Division of Viral Diseases, Pathogen Discovery" "https://www.epicov.org/acknowledgement/65/95/EPI_ISL_5176595.json"
11145 "USA/WA-CDC-LC0311708/2021" "EPI_ISL_5176620" "OK521685.1" "Dakota Howard et al" "Laboratory Corporation of America" "Centers for Disease Control and Prevention Division of Viral Diseases, Pathogen Discovery" "https://www.epicov.org/acknowledgement/66/20/EPI_ISL_5176620.json"
11146 "USA/WA-CDC-LC0311711/2021" "EPI_ISL_5183936" "OK522361.1" "Dakota Howard et al" "Laboratory Corporation of America" "Centers for Disease Control and Prevention Division of Viral Diseases, Pathogen Discovery" "https://www.epicov.org/acknowledgement/39/36/EPI_ISL_5183936.json"
11147 "USA/WA-CDC-LC0311712/2021" "EPI_ISL_5184066" "OK522377.1" "Dakota Howard et al" "Laboratory Corporation of America" "Centers for Disease Control and Prevention Division of Viral Diseases, Pathogen Discovery" "https://www.epicov.org/acknowledgement/40/66/EPI_ISL_5184066.json"
11148 "USA/WA-CDC-LC0311713/2021" "EPI_ISL_5184057" "OK522376.1" "Dakota Howard et al" "Laboratory Corporation of America" "Centers for Disease Control and Prevention Division of Viral Diseases, Pathogen Discovery" "https://www.epicov.org/acknowledgement/40/57/EPI_ISL_5184057.json"
11149 "USA/WA-CDC-LC0311721/2021" "EPI_ISL_5184089" "OK522380.1" "Dakota Howard et al" "Laboratory Corporation of America" "Centers for Disease Control and Prevention Division of Viral Diseases, Pathogen Discovery" "https://www.epicov.org/acknowledgement/40/89/EPI_ISL_5184089.json"
11150 "USA/WA-CDC-LC0311726/2021" "EPI_ISL_5175484" "OK521588.1" "Dakota Howard et al" "Laboratory Corporation of America" "Centers for Disease Control and Prevention Division of Viral Diseases, Pathogen Discovery" "https://www.epicov.org/acknowledgement/54/84/EPI_ISL_5175484.json"
11151 "USA/WA-CDC-LC0311865/2021" "EPI_ISL_5172303" "OK520643.1" "Dakota Howard et al" "Laboratory Corporation of America" "Centers for Disease Control and Prevention Division of Viral Diseases, Pathogen Discovery" "https://www.epicov.org/acknowledgement/23/03/EPI_ISL_5172303.json"
11152 "USA/WA-CDC-LC0311881/2021" "EPI_ISL_5183980" "OK522367.1" "Dakota Howard et al" "Laboratory Corporation of America" "Centers for Disease Control and Prevention Division of Viral Diseases, Pathogen Discovery" "https://www.epicov.org/acknowledgement/39/80/EPI_ISL_5183980.json"
11153 "USA/WA-CDC-LC0311882/2021" "EPI_ISL_5183989" "OK522368.1" "Dakota Howard et al" "Laboratory Corporation of America" "Centers for Disease Control and Prevention Division of Viral Diseases, Pathogen Discovery" "https://www.epicov.org/acknowledgement/39/89/EPI_ISL_5183989.json"
11154 "USA/WA-CDC-LC0311885/2021" "EPI_ISL_5184137" "OK522387.1" "Dakota Howard et al" "Laboratory Corporation of America" "Centers for Disease Control and Prevention Division of Viral Diseases, Pathogen Discovery" "https://www.epicov.org/acknowledgement/41/37/EPI_ISL_5184137.json"
11155 "USA/WA-CDC-LC0311886/2021" "EPI_ISL_5183938" "OK522362.1" "Dakota Howard et al" "Laboratory Corporation of America" "Centers for Disease Control and Prevention Division of Viral Diseases, Pathogen Discovery" "https://www.epicov.org/acknowledgement/39/38/EPI_ISL_5183938.json"
11156 "USA/WA-CDC-LC0311887/2021" "EPI_ISL_5184047" "OK522374.1" "Dakota Howard et al" "Laboratory Corporation of America" "Centers for Disease Control and Prevention Division of Viral Diseases, Pathogen Discovery" "https://www.epicov.org/acknowledgement/40/47/EPI_ISL_5184047.json"
11157 "USA/WA-CDC-LC0311889/2021" "EPI_ISL_5176586" "OK521682.1" "Dakota Howard et al" "Laboratory Corporation of America" "Centers for Disease Control and Prevention Division of Viral Diseases, Pathogen Discovery" "https://www.epicov.org/acknowledgement/65/86/EPI_ISL_5176586.json"
11158 "USA/WA-CDC-LC0311890/2021" "EPI_ISL_5176633" "OK521686.1" "Dakota Howard et al" "Laboratory Corporation of America" "Centers for Disease Control and Prevention Division of Viral Diseases, Pathogen Discovery" "https://www.epicov.org/acknowledgement/66/33/EPI_ISL_5176633.json"
11159 "USA/WA-CDC-LC0311957/2021" "EPI_ISL_5172295" "OK520642.1" "Dakota Howard et al" "Laboratory Corporation of America" "Centers for Disease Control and Prevention Division of Viral Diseases, Pathogen Discovery" "https://www.epicov.org/acknowledgement/22/95/EPI_ISL_5172295.json"
11160 "USA/WA-CDC-LC0312209/2021" "EPI_ISL_5172273" "OK520640.1" "Dakota Howard et al" "Laboratory Corporation of America" "Centers for Disease Control and Prevention Division of Viral Diseases, Pathogen Discovery" "https://www.epicov.org/acknowledgement/22/73/EPI_ISL_5172273.json"
11161 "USA/WA-CDC-LC0312325/2021" "EPI_ISL_5175332" "OK521437.1" "Dakota Howard et al" "Laboratory Corporation of America" "Centers for Disease Control and Prevention Division of Viral Diseases, Pathogen Discovery" "https://www.epicov.org/acknowledgement/53/32/EPI_ISL_5175332.json"
11162 "USA/WA-CDC-LC0312535/2021" "EPI_ISL_5175356" "OK521461.1" "Dakota Howard et al" "Laboratory Corporation of America" "Centers for Disease Control and Prevention Division of Viral Diseases, Pathogen Discovery" "https://www.epicov.org/acknowledgement/53/56/EPI_ISL_5175356.json"
11163 "USA/WA-CDC-LC0312549/2021" "EPI_ISL_5175340" "OK521445.1" "Dakota Howard et al" "Laboratory Corporation of America" "Centers for Disease Control and Prevention Division of Viral Diseases, Pathogen Discovery" "https://www.epicov.org/acknowledgement/53/40/EPI_ISL_5175340.json"
11164 "USA/WA-CDC-LC0312550/2021" "EPI_ISL_5175354" "OK521459.1" "Dakota Howard et al" "Laboratory Corporation of America" "Centers for Disease Control and Prevention Division of Viral Diseases, Pathogen Discovery" "https://www.epicov.org/acknowledgement/53/54/EPI_ISL_5175354.json"
11165 "USA/WA-CDC-LC0312584/2021" "EPI_ISL_5170393" "OK519981.1" "Dakota Howard et al" "Laboratory Corporation of America" "Centers for Disease Control and Prevention Division of Viral Diseases, Pathogen Discovery" "https://www.epicov.org/acknowledgement/03/93/EPI_ISL_5170393.json"
11166 "USA/WA-CDC-LC0312654/2021" "EPI_ISL_5175339" "OK521444.1" "Dakota Howard et al" "Laboratory Corporation of America" "Centers for Disease Control and Prevention Division of Viral Diseases, Pathogen Discovery" "https://www.epicov.org/acknowledgement/53/39/EPI_ISL_5175339.json"
11167 "USA/WA-CDC-LC0312656/2021" "EPI_ISL_5175363" "OK521468.1" "Dakota Howard et al" "Laboratory Corporation of America" "Centers for Disease Control and Prevention Division of Viral Diseases, Pathogen Discovery" "https://www.epicov.org/acknowledgement/53/63/EPI_ISL_5175363.json"
11168 "USA/WA-CDC-LC0312657/2021" "EPI_ISL_5175147" "OK521259.1" "Dakota Howard et al" "Laboratory Corporation of America" "Centers for Disease Control and Prevention Division of Viral Diseases, Pathogen Discovery" "https://www.epicov.org/acknowledgement/51/47/EPI_ISL_5175147.json"
11169 "USA/WA-CDC-LC0312667/2021" "EPI_ISL_5176128" "OK521654.1" "Dakota Howard et al" "Laboratory Corporation of America" "Centers for Disease Control and Prevention Division of Viral Diseases, Pathogen Discovery" "https://www.epicov.org/acknowledgement/61/28/EPI_ISL_5176128.json"
11170 "USA/WA-CDC-LC0312668/2021" "EPI_ISL_5238633" "?" "Dakota Howard et al" "Laboratory Corporation of America" "Centers for Disease Control and Prevention Division of Viral Diseases, Pathogen Discovery" "https://www.epicov.org/acknowledgement/86/33/EPI_ISL_5238633.json"
11171 "USA/WA-CDC-LC0312676/2021" "EPI_ISL_5175317" "OK521422.1" "Dakota Howard et al" "Laboratory Corporation of America" "Centers for Disease Control and Prevention Division of Viral Diseases, Pathogen Discovery" "https://www.epicov.org/acknowledgement/53/17/EPI_ISL_5175317.json"
11172 "USA/WA-CDC-LC0312678/2021" "EPI_ISL_5175139" "OK521251.1" "Dakota Howard et al" "Laboratory Corporation of America" "Centers for Disease Control and Prevention Division of Viral Diseases, Pathogen Discovery" "https://www.epicov.org/acknowledgement/51/39/EPI_ISL_5175139.json"
11173 "USA/WA-CDC-LC0312683/2021" "EPI_ISL_5175328" "OK521433.1" "Dakota Howard et al" "Laboratory Corporation of America" "Centers for Disease Control and Prevention Division of Viral Diseases, Pathogen Discovery" "https://www.epicov.org/acknowledgement/53/28/EPI_ISL_5175328.json"
11174 "USA/WA-CDC-LC0312684/2021" "EPI_ISL_5171305" "OK520540.1" "Dakota Howard et al" "Laboratory Corporation of America" "Centers for Disease Control and Prevention Division of Viral Diseases, Pathogen Discovery" "https://www.epicov.org/acknowledgement/13/05/EPI_ISL_5171305.json"
11175 "USA/WA-CDC-LC0312744/2021" "EPI_ISL_5175359" "OK521464.1" "Dakota Howard et al" "Laboratory Corporation of America" "Centers for Disease Control and Prevention Division of Viral Diseases, Pathogen Discovery" "https://www.epicov.org/acknowledgement/53/59/EPI_ISL_5175359.json"
11176 "USA/WA-CDC-LC0312746/2021" "EPI_ISL_5171140" "OK520480.1" "Dakota Howard et al" "Laboratory Corporation of America" "Centers for Disease Control and Prevention Division of Viral Diseases, Pathogen Discovery" "https://www.epicov.org/acknowledgement/11/40/EPI_ISL_5171140.json"
11177 "USA/WA-CDC-LC0312751/2021" "EPI_ISL_5175545" "OK521613.1" "Dakota Howard et al" "Laboratory Corporation of America" "Centers for Disease Control and Prevention Division of Viral Diseases, Pathogen Discovery" "https://www.epicov.org/acknowledgement/55/45/EPI_ISL_5175545.json"
11178 "USA/WA-CDC-LC0312752/2021" "EPI_ISL_5175137" "OK521249.1" "Dakota Howard et al" "Laboratory Corporation of America" "Centers for Disease Control and Prevention Division of Viral Diseases, Pathogen Discovery" "https://www.epicov.org/acknowledgement/51/37/EPI_ISL_5175137.json"
11179 "USA/WA-CDC-LC0312760/2021" "EPI_ISL_5175358" "OK521463.1" "Dakota Howard et al" "Laboratory Corporation of America" "Centers for Disease Control and Prevention Division of Viral Diseases, Pathogen Discovery" "https://www.epicov.org/acknowledgement/53/58/EPI_ISL_5175358.json"
11180 "USA/WA-CDC-LC0312761/2021" "EPI_ISL_5175341" "OK521446.1" "Dakota Howard et al" "Laboratory Corporation of America" "Centers for Disease Control and Prevention Division of Viral Diseases, Pathogen Discovery" "https://www.epicov.org/acknowledgement/53/41/EPI_ISL_5175341.json"
11181 "USA/WA-CDC-LC0312763/2021" "EPI_ISL_5175149" "OK521261.1" "Dakota Howard et al" "Laboratory Corporation of America" "Centers for Disease Control and Prevention Division of Viral Diseases, Pathogen Discovery" "https://www.epicov.org/acknowledgement/51/49/EPI_ISL_5175149.json"
11182 "USA/WA-CDC-LC0312764/2021" "EPI_ISL_5175150" "OK521262.1" "Dakota Howard et al" "Laboratory Corporation of America" "Centers for Disease Control and Prevention Division of Viral Diseases, Pathogen Discovery" "https://www.epicov.org/acknowledgement/51/50/EPI_ISL_5175150.json"
11183 "USA/WA-CDC-LC0312765/2021" "EPI_ISL_5175134" "OK521246.1" "Dakota Howard et al" "Laboratory Corporation of America" "Centers for Disease Control and Prevention Division of Viral Diseases, Pathogen Discovery" "https://www.epicov.org/acknowledgement/51/34/EPI_ISL_5175134.json"
11184 "USA/WA-CDC-LC0312885/2021" "EPI_ISL_5175342" "OK521447.1" "Dakota Howard et al" "Laboratory Corporation of America" "Centers for Disease Control and Prevention Division of Viral Diseases, Pathogen Discovery" "https://www.epicov.org/acknowledgement/53/42/EPI_ISL_5175342.json"
11185 "USA/WA-CDC-LC0312904/2021" "EPI_ISL_5175352" "OK521457.1" "Dakota Howard et al" "Laboratory Corporation of America" "Centers for Disease Control and Prevention Division of Viral Diseases, Pathogen Discovery" "https://www.epicov.org/acknowledgement/53/52/EPI_ISL_5175352.json"
11186 "USA/WA-CDC-LC0312906/2021" "EPI_ISL_5170967" "OK520418.1" "Dakota Howard et al" "Laboratory Corporation of America" "Centers for Disease Control and Prevention Division of Viral Diseases, Pathogen Discovery" "https://www.epicov.org/acknowledgement/09/67/EPI_ISL_5170967.json"
11187 "USA/WA-CDC-LC0312907/2021" "EPI_ISL_5170958" "OK520414.1" "Dakota Howard et al" "Laboratory Corporation of America" "Centers for Disease Control and Prevention Division of Viral Diseases, Pathogen Discovery" "https://www.epicov.org/acknowledgement/09/58/EPI_ISL_5170958.json"
11188 "USA/WA-CDC-LC0313357/2021" "EPI_ISL_5164702" "OK516194.1" "Dakota Howard et al" "Laboratory Corporation of America" "Centers for Disease Control and Prevention Division of Viral Diseases, Pathogen Discovery" "https://www.epicov.org/acknowledgement/47/02/EPI_ISL_5164702.json"
11189 "USA/WA-CDC-LC0313829/2021" "EPI_ISL_5165156" "OK516635.1" "Dakota Howard et al" "Laboratory Corporation of America" "Centers for Disease Control and Prevention Division of Viral Diseases, Pathogen Discovery" "https://www.epicov.org/acknowledgement/51/56/EPI_ISL_5165156.json"
11190 "USA/WA-CDC-LC0313833/2021" "EPI_ISL_5165345" "OK516821.1" "Dakota Howard et al" "Laboratory Corporation of America" "Centers for Disease Control and Prevention Division of Viral Diseases, Pathogen Discovery" "https://www.epicov.org/acknowledgement/53/45/EPI_ISL_5165345.json"
11191 "USA/WA-CDC-LC0313838/2021" "EPI_ISL_5165167" "OK516646.1" "Dakota Howard et al" "Laboratory Corporation of America" "Centers for Disease Control and Prevention Division of Viral Diseases, Pathogen Discovery" "https://www.epicov.org/acknowledgement/51/67/EPI_ISL_5165167.json"
11192 "USA/WA-CDC-LC0313845/2021" "EPI_ISL_5164584" "OK516079.1" "Dakota Howard et al" "Laboratory Corporation of America" "Centers for Disease Control and Prevention Division of Viral Diseases, Pathogen Discovery" "https://www.epicov.org/acknowledgement/45/84/EPI_ISL_5164584.json"
11193 "USA/WA-CDC-LC0313848/2021" "EPI_ISL_5165144" "OK516624.1" "Dakota Howard et al" "Laboratory Corporation of America" "Centers for Disease Control and Prevention Division of Viral Diseases, Pathogen Discovery" "https://www.epicov.org/acknowledgement/51/44/EPI_ISL_5165144.json"
11194 "USA/WA-CDC-LC0313850/2021" "EPI_ISL_5164336" "OK515849.1" "Dakota Howard et al" "Laboratory Corporation of America" "Centers for Disease Control and Prevention Division of Viral Diseases, Pathogen Discovery" "https://www.epicov.org/acknowledgement/43/36/EPI_ISL_5164336.json"
11195 "USA/WA-CDC-LC0313857/2021" "EPI_ISL_5164614" "OK516109.1" "Dakota Howard et al" "Laboratory Corporation of America" "Centers for Disease Control and Prevention Division of Viral Diseases, Pathogen Discovery" "https://www.epicov.org/acknowledgement/46/14/EPI_ISL_5164614.json"
11196 "USA/WA-CDC-LC0313860/2021" "EPI_ISL_5165177" "OK516656.1" "Dakota Howard et al" "Laboratory Corporation of America" "Centers for Disease Control and Prevention Division of Viral Diseases, Pathogen Discovery" "https://www.epicov.org/acknowledgement/51/77/EPI_ISL_5165177.json"
11197 "USA/WA-CDC-LC0313861/2021" "EPI_ISL_5165131" "OK516611.1" "Dakota Howard et al" "Laboratory Corporation of America" "Centers for Disease Control and Prevention Division of Viral Diseases, Pathogen Discovery" "https://www.epicov.org/acknowledgement/51/31/EPI_ISL_5165131.json"
11198 "USA/WA-CDC-LC0313862/2021" "EPI_ISL_5164571" "OK516066.1" "Dakota Howard et al" "Laboratory Corporation of America" "Centers for Disease Control and Prevention Division of Viral Diseases, Pathogen Discovery" "https://www.epicov.org/acknowledgement/45/71/EPI_ISL_5164571.json"
11199 "USA/WA-CDC-LC0314776/2021" "EPI_ISL_5169882" "OK519481.1" "Dakota Howard et al" "Laboratory Corporation of America" "Centers for Disease Control and Prevention Division of Viral Diseases, Pathogen Discovery" "https://www.epicov.org/acknowledgement/98/82/EPI_ISL_5169882.json"
11200 "USA/WA-CDC-LC0314777/2021" "EPI_ISL_5169897" "OK519496.1" "Dakota Howard et al" "Laboratory Corporation of America" "Centers for Disease Control and Prevention Division of Viral Diseases, Pathogen Discovery" "https://www.epicov.org/acknowledgement/98/97/EPI_ISL_5169897.json"
11201 "USA/WA-CDC-LC0314778/2021" "EPI_ISL_5169896" "OK519495.1" "Dakota Howard et al" "Laboratory Corporation of America" "Centers for Disease Control and Prevention Division of Viral Diseases, Pathogen Discovery" "https://www.epicov.org/acknowledgement/98/96/EPI_ISL_5169896.json"
11202 "USA/WA-CDC-LC0314779/2021" "EPI_ISL_5169894" "OK519493.1" "Dakota Howard et al" "Laboratory Corporation of America" "Centers for Disease Control and Prevention Division of Viral Diseases, Pathogen Discovery" "https://www.epicov.org/acknowledgement/98/94/EPI_ISL_5169894.json"
11203 "USA/WA-CDC-LC0314780/2021" "EPI_ISL_5169764" "OK519384.1" "Dakota Howard et al" "Laboratory Corporation of America" "Centers for Disease Control and Prevention Division of Viral Diseases, Pathogen Discovery" "https://www.epicov.org/acknowledgement/97/64/EPI_ISL_5169764.json"
11204 "USA/WA-CDC-LC0314781/2021" "EPI_ISL_5169887" "OK519486.1" "Dakota Howard et al" "Laboratory Corporation of America" "Centers for Disease Control and Prevention Division of Viral Diseases, Pathogen Discovery" "https://www.epicov.org/acknowledgement/98/87/EPI_ISL_5169887.json"
11205 "USA/WA-CDC-LC0314782/2021" "EPI_ISL_5169884" "OK519483.1" "Dakota Howard et al" "Laboratory Corporation of America" "Centers for Disease Control and Prevention Division of Viral Diseases, Pathogen Discovery" "https://www.epicov.org/acknowledgement/98/84/EPI_ISL_5169884.json"
11206 "USA/WA-CDC-LC0314783/2021" "EPI_ISL_5169886" "OK519485.1" "Dakota Howard et al" "Laboratory Corporation of America" "Centers for Disease Control and Prevention Division of Viral Diseases, Pathogen Discovery" "https://www.epicov.org/acknowledgement/98/86/EPI_ISL_5169886.json"
11207 "USA/WA-CDC-LC0314786/2021" "EPI_ISL_5169885" "OK519484.1" "Dakota Howard et al" "Laboratory Corporation of America" "Centers for Disease Control and Prevention Division of Viral Diseases, Pathogen Discovery" "https://www.epicov.org/acknowledgement/98/85/EPI_ISL_5169885.json"
11208 "USA/WA-CDC-LC0314788/2021" "EPI_ISL_5169898" "OK519497.1" "Dakota Howard et al" "Laboratory Corporation of America" "Centers for Disease Control and Prevention Division of Viral Diseases, Pathogen Discovery" "https://www.epicov.org/acknowledgement/98/98/EPI_ISL_5169898.json"
11209 "USA/WA-CDC-LC0314789/2021" "EPI_ISL_5169364" "OK518996.1" "Dakota Howard et al" "Laboratory Corporation of America" "Centers for Disease Control and Prevention Division of Viral Diseases, Pathogen Discovery" "https://www.epicov.org/acknowledgement/93/64/EPI_ISL_5169364.json"
11210 "USA/WA-CDC-LC0314791/2021" "EPI_ISL_5166631" "OK518039.1" "Dakota Howard et al" "Laboratory Corporation of America" "Centers for Disease Control and Prevention Division of Viral Diseases, Pathogen Discovery" "https://www.epicov.org/acknowledgement/66/31/EPI_ISL_5166631.json"
11211 "USA/WA-CDC-LC0314975/2021" "EPI_ISL_5164620" "OK516115.1" "Dakota Howard et al" "Laboratory Corporation of America" "Centers for Disease Control and Prevention Division of Viral Diseases, Pathogen Discovery" "https://www.epicov.org/acknowledgement/46/20/EPI_ISL_5164620.json"
11212 "USA/WA-CDC-LC0314980/2021" "EPI_ISL_5164684" "OK516176.1" "Dakota Howard et al" "Laboratory Corporation of America" "Centers for Disease Control and Prevention Division of Viral Diseases, Pathogen Discovery" "https://www.epicov.org/acknowledgement/46/84/EPI_ISL_5164684.json"
11213 "USA/WA-CDC-LC0314981/2021" "EPI_ISL_5164680" "OK516172.1" "Dakota Howard et al" "Laboratory Corporation of America" "Centers for Disease Control and Prevention Division of Viral Diseases, Pathogen Discovery" "https://www.epicov.org/acknowledgement/46/80/EPI_ISL_5164680.json"
11214 "USA/WA-CDC-LC0314998/2021" "EPI_ISL_5164552" "OK516047.1" "Dakota Howard et al" "Laboratory Corporation of America" "Centers for Disease Control and Prevention Division of Viral Diseases, Pathogen Discovery" "https://www.epicov.org/acknowledgement/45/52/EPI_ISL_5164552.json"
11215 "USA/WA-CDC-LC0315021/2021" "EPI_ISL_5165122" "OK516602.1" "Dakota Howard et al" "Laboratory Corporation of America" "Centers for Disease Control and Prevention Division of Viral Diseases, Pathogen Discovery" "https://www.epicov.org/acknowledgement/51/22/EPI_ISL_5165122.json"
11216 "USA/WA-CDC-LC0315033/2021" "EPI_ISL_5165186" "OK516665.1" "Dakota Howard et al" "Laboratory Corporation of America" "Centers for Disease Control and Prevention Division of Viral Diseases, Pathogen Discovery" "https://www.epicov.org/acknowledgement/51/86/EPI_ISL_5165186.json"
11217 "USA/WA-CDC-LC0315036/2021" "EPI_ISL_5164683" "OK516175.1" "Dakota Howard et al" "Laboratory Corporation of America" "Centers for Disease Control and Prevention Division of Viral Diseases, Pathogen Discovery" "https://www.epicov.org/acknowledgement/46/83/EPI_ISL_5164683.json"
11218 "USA/WA-CDC-LC0315037/2021" "EPI_ISL_5164686" "OK516178.1" "Dakota Howard et al" "Laboratory Corporation of America" "Centers for Disease Control and Prevention Division of Viral Diseases, Pathogen Discovery" "https://www.epicov.org/acknowledgement/46/86/EPI_ISL_5164686.json"
11219 "USA/WA-CDC-LC0315038/2021" "EPI_ISL_5164681" "OK516173.1" "Dakota Howard et al" "Laboratory Corporation of America" "Centers for Disease Control and Prevention Division of Viral Diseases, Pathogen Discovery" "https://www.epicov.org/acknowledgement/46/81/EPI_ISL_5164681.json"
11220 "USA/WA-CDC-LC0315094/2021" "EPI_ISL_5164654" "OK516146.1" "Dakota Howard et al" "Laboratory Corporation of America" "Centers for Disease Control and Prevention Division of Viral Diseases, Pathogen Discovery" "https://www.epicov.org/acknowledgement/46/54/EPI_ISL_5164654.json"
11221 "USA/WA-CDC-LC0315101/2021" "EPI_ISL_5164676" "OK516168.1" "Dakota Howard et al" "Laboratory Corporation of America" "Centers for Disease Control and Prevention Division of Viral Diseases, Pathogen Discovery" "https://www.epicov.org/acknowledgement/46/76/EPI_ISL_5164676.json"
11222 "USA/WA-CDC-LC0315145/2021" "EPI_ISL_5165059" "OK516543.1" "Dakota Howard et al" "Laboratory Corporation of America" "Centers for Disease Control and Prevention Division of Viral Diseases, Pathogen Discovery" "https://www.epicov.org/acknowledgement/50/59/EPI_ISL_5165059.json"
11223 "USA/WA-CDC-LC0315146/2021" "EPI_ISL_5164682" "OK516174.1" "Dakota Howard et al" "Laboratory Corporation of America" "Centers for Disease Control and Prevention Division of Viral Diseases, Pathogen Discovery" "https://www.epicov.org/acknowledgement/46/82/EPI_ISL_5164682.json"
11224 "USA/WA-CDC-LC0315148/2021" "EPI_ISL_5165111" "OK516591.1" "Dakota Howard et al" "Laboratory Corporation of America" "Centers for Disease Control and Prevention Division of Viral Diseases, Pathogen Discovery" "https://www.epicov.org/acknowledgement/51/11/EPI_ISL_5165111.json"
11225 "USA/WA-CDC-LC0315150/2021" "EPI_ISL_5164687" "OK516179.1" "Dakota Howard et al" "Laboratory Corporation of America" "Centers for Disease Control and Prevention Division of Viral Diseases, Pathogen Discovery" "https://www.epicov.org/acknowledgement/46/87/EPI_ISL_5164687.json"
11226 "USA/WA-CDC-LC0315151/2021" "EPI_ISL_5164685" "OK516177.1" "Dakota Howard et al" "Laboratory Corporation of America" "Centers for Disease Control and Prevention Division of Viral Diseases, Pathogen Discovery" "https://www.epicov.org/acknowledgement/46/85/EPI_ISL_5164685.json"
11227 "USA/WA-CDC-LC0315154/2021" "EPI_ISL_5165112" "OK516592.1" "Dakota Howard et al" "Laboratory Corporation of America" "Centers for Disease Control and Prevention Division of Viral Diseases, Pathogen Discovery" "https://www.epicov.org/acknowledgement/51/12/EPI_ISL_5165112.json"
11228 "USA/WA-CDC-LC0315157/2021" "EPI_ISL_5165231" "OK516710.1" "Dakota Howard et al" "Laboratory Corporation of America" "Centers for Disease Control and Prevention Division of Viral Diseases, Pathogen Discovery" "https://www.epicov.org/acknowledgement/52/31/EPI_ISL_5165231.json"
11229 "USA/WA-CDC-LC0315159/2021" "EPI_ISL_5165060" "OK516544.1" "Dakota Howard et al" "Laboratory Corporation of America" "Centers for Disease Control and Prevention Division of Viral Diseases, Pathogen Discovery" "https://www.epicov.org/acknowledgement/50/60/EPI_ISL_5165060.json"
11230 "USA/WA-CDC-LC0315248/2021" "EPI_ISL_5165228" "OK516707.1" "Dakota Howard et al" "Laboratory Corporation of America" "Centers for Disease Control and Prevention Division of Viral Diseases, Pathogen Discovery" "https://www.epicov.org/acknowledgement/52/28/EPI_ISL_5165228.json"
11231 "USA/WA-CDC-LC0315249/2021" "EPI_ISL_5165227" "OK516706.1" "Dakota Howard et al" "Laboratory Corporation of America" "Centers for Disease Control and Prevention Division of Viral Diseases, Pathogen Discovery" "https://www.epicov.org/acknowledgement/52/27/EPI_ISL_5165227.json"
11232 "USA/WA-CDC-LC0315251/2021" "EPI_ISL_5165118" "OK516598.1" "Dakota Howard et al" "Laboratory Corporation of America" "Centers for Disease Control and Prevention Division of Viral Diseases, Pathogen Discovery" "https://www.epicov.org/acknowledgement/51/18/EPI_ISL_5165118.json"
11233 "USA/WA-CDC-LC0315253/2021" "EPI_ISL_5165117" "OK516597.1" "Dakota Howard et al" "Laboratory Corporation of America" "Centers for Disease Control and Prevention Division of Viral Diseases, Pathogen Discovery" "https://www.epicov.org/acknowledgement/51/17/EPI_ISL_5165117.json"
11234 "USA/WA-CDC-LC0315255/2021" "EPI_ISL_5165120" "OK516600.1" "Dakota Howard et al" "Laboratory Corporation of America" "Centers for Disease Control and Prevention Division of Viral Diseases, Pathogen Discovery" "https://www.epicov.org/acknowledgement/51/20/EPI_ISL_5165120.json"
11235 "USA/WA-CDC-LC0315256/2021" "EPI_ISL_5165116" "OK516596.1" "Dakota Howard et al" "Laboratory Corporation of America" "Centers for Disease Control and Prevention Division of Viral Diseases, Pathogen Discovery" "https://www.epicov.org/acknowledgement/51/16/EPI_ISL_5165116.json"
11236 "USA/WA-CDC-LC0315276/2021" "EPI_ISL_5165115" "OK516595.1" "Dakota Howard et al" "Laboratory Corporation of America" "Centers for Disease Control and Prevention Division of Viral Diseases, Pathogen Discovery" "https://www.epicov.org/acknowledgement/51/15/EPI_ISL_5165115.json"
11237 "USA/WA-CDC-LC0315279/2021" "EPI_ISL_5164661" "OK516153.1" "Dakota Howard et al" "Laboratory Corporation of America" "Centers for Disease Control and Prevention Division of Viral Diseases, Pathogen Discovery" "https://www.epicov.org/acknowledgement/46/61/EPI_ISL_5164661.json"
11238 "USA/WA-CDC-LC0315280/2021" "EPI_ISL_5164660" "OK516152.1" "Dakota Howard et al" "Laboratory Corporation of America" "Centers for Disease Control and Prevention Division of Viral Diseases, Pathogen Discovery" "https://www.epicov.org/acknowledgement/46/60/EPI_ISL_5164660.json"
11239 "USA/WA-CDC-LC0315281/2021" "EPI_ISL_5164669" "OK516161.1" "Dakota Howard et al" "Laboratory Corporation of America" "Centers for Disease Control and Prevention Division of Viral Diseases, Pathogen Discovery" "https://www.epicov.org/acknowledgement/46/69/EPI_ISL_5164669.json"
11240 "USA/WA-CDC-LC0315282/2021" "EPI_ISL_5164670" "OK516162.1" "Dakota Howard et al" "Laboratory Corporation of America" "Centers for Disease Control and Prevention Division of Viral Diseases, Pathogen Discovery" "https://www.epicov.org/acknowledgement/46/70/EPI_ISL_5164670.json"
11241 "USA/WA-CDC-LC0315284/2021" "EPI_ISL_5164662" "OK516154.1" "Dakota Howard et al" "Laboratory Corporation of America" "Centers for Disease Control and Prevention Division of Viral Diseases, Pathogen Discovery" "https://www.epicov.org/acknowledgement/46/62/EPI_ISL_5164662.json"
11242 "USA/WA-CDC-LC0315285/2021" "EPI_ISL_5164668" "OK516160.1" "Dakota Howard et al" "Laboratory Corporation of America" "Centers for Disease Control and Prevention Division of Viral Diseases, Pathogen Discovery" "https://www.epicov.org/acknowledgement/46/68/EPI_ISL_5164668.json"
11243 "USA/WA-CDC-LC0315320/2021" "EPI_ISL_5163543" "OK515148.1" "Dakota Howard et al" "Laboratory Corporation of America" "Centers for Disease Control and Prevention Division of Viral Diseases, Pathogen Discovery" "https://www.epicov.org/acknowledgement/35/43/EPI_ISL_5163543.json"
11244 "USA/WA-CDC-LC0315321/2021" "EPI_ISL_5163548" "OK515153.1" "Dakota Howard et al" "Laboratory Corporation of America" "Centers for Disease Control and Prevention Division of Viral Diseases, Pathogen Discovery" "https://www.epicov.org/acknowledgement/35/48/EPI_ISL_5163548.json"
11245 "USA/WA-CDC-LC0315323/2021" "EPI_ISL_5163547" "OK515152.1" "Dakota Howard et al" "Laboratory Corporation of America" "Centers for Disease Control and Prevention Division of Viral Diseases, Pathogen Discovery" "https://www.epicov.org/acknowledgement/35/47/EPI_ISL_5163547.json"
11246 "USA/WA-CDC-LC0315324/2021" "EPI_ISL_5163538" "OK515143.1" "Dakota Howard et al" "Laboratory Corporation of America" "Centers for Disease Control and Prevention Division of Viral Diseases, Pathogen Discovery" "https://www.epicov.org/acknowledgement/35/38/EPI_ISL_5163538.json"
11247 "USA/WA-CDC-LC0315326/2021" "EPI_ISL_5163550" "OK515155.1" "Dakota Howard et al" "Laboratory Corporation of America" "Centers for Disease Control and Prevention Division of Viral Diseases, Pathogen Discovery" "https://www.epicov.org/acknowledgement/35/50/EPI_ISL_5163550.json"
11248 "USA/WA-CDC-LC0315329/2021" "EPI_ISL_5164673" "OK516165.1" "Dakota Howard et al" "Laboratory Corporation of America" "Centers for Disease Control and Prevention Division of Viral Diseases, Pathogen Discovery" "https://www.epicov.org/acknowledgement/46/73/EPI_ISL_5164673.json"
11249 "USA/WA-CDC-LC0315331/2021" "EPI_ISL_5164628" "OK516123.1" "Dakota Howard et al" "Laboratory Corporation of America" "Centers for Disease Control and Prevention Division of Viral Diseases, Pathogen Discovery" "https://www.epicov.org/acknowledgement/46/28/EPI_ISL_5164628.json"
11250 "USA/WA-CDC-LC0315334/2021" "EPI_ISL_5164667" "OK516159.1" "Dakota Howard et al" "Laboratory Corporation of America" "Centers for Disease Control and Prevention Division of Viral Diseases, Pathogen Discovery" "https://www.epicov.org/acknowledgement/46/67/EPI_ISL_5164667.json"
11251 "USA/WA-CDC-LC0315336/2021" "EPI_ISL_5171296" "OK520536.1" "Dakota Howard et al" "Laboratory Corporation of America" "Centers for Disease Control and Prevention Division of Viral Diseases, Pathogen Discovery" "https://www.epicov.org/acknowledgement/12/96/EPI_ISL_5171296.json"
11252 "USA/WA-CDC-LC0315340/2021" "EPI_ISL_5171232" "OK520509.1" "Dakota Howard et al" "Laboratory Corporation of America" "Centers for Disease Control and Prevention Division of Viral Diseases, Pathogen Discovery" "https://www.epicov.org/acknowledgement/12/32/EPI_ISL_5171232.json"
11253 "USA/WA-CDC-LC0315341/2021" "EPI_ISL_5171234" "OK520510.1" "Dakota Howard et al" "Laboratory Corporation of America" "Centers for Disease Control and Prevention Division of Viral Diseases, Pathogen Discovery" "https://www.epicov.org/acknowledgement/12/34/EPI_ISL_5171234.json"
11254 "USA/WA-CDC-LC0315343/2021" "EPI_ISL_5171239" "OK520512.1" "Dakota Howard et al" "Laboratory Corporation of America" "Centers for Disease Control and Prevention Division of Viral Diseases, Pathogen Discovery" "https://www.epicov.org/acknowledgement/12/39/EPI_ISL_5171239.json"
11255 "USA/WA-CDC-LC0315410/2021" "EPI_ISL_5163414" "OK515035.1" "Dakota Howard et al" "Laboratory Corporation of America" "Centers for Disease Control and Prevention Division of Viral Diseases, Pathogen Discovery" "https://www.epicov.org/acknowledgement/34/14/EPI_ISL_5163414.json"
11256 "USA/WA-CDC-LC0315701/2021" "EPI_ISL_5174988" "OK521105.1" "Dakota Howard et al" "Laboratory Corporation of America" "Centers for Disease Control and Prevention Division of Viral Diseases, Pathogen Discovery" "https://www.epicov.org/acknowledgement/49/88/EPI_ISL_5174988.json"
11257 "USA/WA-CDC-LC0315706/2021" "EPI_ISL_5175008" "OK521123.1" "Dakota Howard et al" "Laboratory Corporation of America" "Centers for Disease Control and Prevention Division of Viral Diseases, Pathogen Discovery" "https://www.epicov.org/acknowledgement/50/08/EPI_ISL_5175008.json"
11258 "USA/WA-CDC-LC0315707/2021" "EPI_ISL_5175013" "OK521128.1" "Dakota Howard et al" "Laboratory Corporation of America" "Centers for Disease Control and Prevention Division of Viral Diseases, Pathogen Discovery" "https://www.epicov.org/acknowledgement/50/13/EPI_ISL_5175013.json"
11259 "USA/WA-CDC-LC0315715/2021" "EPI_ISL_5175011" "OK521126.1" "Dakota Howard et al" "Laboratory Corporation of America" "Centers for Disease Control and Prevention Division of Viral Diseases, Pathogen Discovery" "https://www.epicov.org/acknowledgement/50/11/EPI_ISL_5175011.json"
11260 "USA/WA-CDC-LC0315717/2021" "EPI_ISL_5175009" "OK521124.1" "Dakota Howard et al" "Laboratory Corporation of America" "Centers for Disease Control and Prevention Division of Viral Diseases, Pathogen Discovery" "https://www.epicov.org/acknowledgement/50/09/EPI_ISL_5175009.json"
11261 "USA/WA-CDC-LC0315718/2021" "EPI_ISL_5175010" "OK521125.1" "Dakota Howard et al" "Laboratory Corporation of America" "Centers for Disease Control and Prevention Division of Viral Diseases, Pathogen Discovery" "https://www.epicov.org/acknowledgement/50/10/EPI_ISL_5175010.json"
11262 "USA/WA-CDC-LC0315726/2021" "EPI_ISL_5164396" "OK515907.1" "Dakota Howard et al" "Laboratory Corporation of America" "Centers for Disease Control and Prevention Division of Viral Diseases, Pathogen Discovery" "https://www.epicov.org/acknowledgement/43/96/EPI_ISL_5164396.json"
11263 "USA/WA-CDC-LC0315759/2021" "EPI_ISL_5163799" "OK515375.1" "Dakota Howard et al" "Laboratory Corporation of America" "Centers for Disease Control and Prevention Division of Viral Diseases, Pathogen Discovery" "https://www.epicov.org/acknowledgement/37/99/EPI_ISL_5163799.json"
11264 "USA/WA-CDC-LC0315760/2021" "EPI_ISL_5163798" "OK515374.1" "Dakota Howard et al" "Laboratory Corporation of America" "Centers for Disease Control and Prevention Division of Viral Diseases, Pathogen Discovery" "https://www.epicov.org/acknowledgement/37/98/EPI_ISL_5163798.json"
11265 "USA/WA-CDC-LC0315786/2021" "EPI_ISL_5164490" "OK515985.1" "Dakota Howard et al" "Laboratory Corporation of America" "Centers for Disease Control and Prevention Division of Viral Diseases, Pathogen Discovery" "https://www.epicov.org/acknowledgement/44/90/EPI_ISL_5164490.json"
11266 "USA/WA-CDC-LC0315792/2021" "EPI_ISL_5163745" "OK515329.1" "Dakota Howard et al" "Laboratory Corporation of America" "Centers for Disease Control and Prevention Division of Viral Diseases, Pathogen Discovery" "https://www.epicov.org/acknowledgement/37/45/EPI_ISL_5163745.json"
11267 "USA/WA-CDC-LC0315855/2021" "EPI_ISL_5163320" "OK514949.1" "Dakota Howard et al" "Laboratory Corporation of America" "Centers for Disease Control and Prevention Division of Viral Diseases, Pathogen Discovery" "https://www.epicov.org/acknowledgement/33/20/EPI_ISL_5163320.json"
11268 "USA/WA-CDC-LC0315856/2021" "EPI_ISL_5163756" "OK515332.1" "Dakota Howard et al" "Laboratory Corporation of America" "Centers for Disease Control and Prevention Division of Viral Diseases, Pathogen Discovery" "https://www.epicov.org/acknowledgement/37/56/EPI_ISL_5163756.json"
11269 "USA/WA-CDC-LC0315888/2021" "EPI_ISL_5164934" "OK516418.1" "Dakota Howard et al" "Laboratory Corporation of America" "Centers for Disease Control and Prevention Division of Viral Diseases, Pathogen Discovery" "https://www.epicov.org/acknowledgement/49/34/EPI_ISL_5164934.json"
11270 "USA/WA-CDC-LC0315890/2021" "EPI_ISL_5238559" "?" "Dakota Howard et al" "Laboratory Corporation of America" "Centers for Disease Control and Prevention Division of Viral Diseases, Pathogen Discovery" "https://www.epicov.org/acknowledgement/85/59/EPI_ISL_5238559.json"
11271 "USA/WA-CDC-LC0315899/2021" "EPI_ISL_5163800" "OK515376.1" "Dakota Howard et al" "Laboratory Corporation of America" "Centers for Disease Control and Prevention Division of Viral Diseases, Pathogen Discovery" "https://www.epicov.org/acknowledgement/38/00/EPI_ISL_5163800.json"
11272 "USA/WA-CDC-LC0315916/2021" "EPI_ISL_5165252" "OK516731.1" "Dakota Howard et al" "Laboratory Corporation of America" "Centers for Disease Control and Prevention Division of Viral Diseases, Pathogen Discovery" "https://www.epicov.org/acknowledgement/52/52/EPI_ISL_5165252.json"
11273 "USA/WA-CDC-LC0315917/2021" "EPI_ISL_5165254" "OK516733.1" "Dakota Howard et al" "Laboratory Corporation of America" "Centers for Disease Control and Prevention Division of Viral Diseases, Pathogen Discovery" "https://www.epicov.org/acknowledgement/52/54/EPI_ISL_5165254.json"
11274 "USA/WA-CDC-LC0315925/2021" "EPI_ISL_5165283" "OK516762.1" "Dakota Howard et al" "Laboratory Corporation of America" "Centers for Disease Control and Prevention Division of Viral Diseases, Pathogen Discovery" "https://www.epicov.org/acknowledgement/52/83/EPI_ISL_5165283.json"
11275 "USA/WA-CDC-LC0315926/2021" "EPI_ISL_5238568" "?" "Dakota Howard et al" "Laboratory Corporation of America" "Centers for Disease Control and Prevention Division of Viral Diseases, Pathogen Discovery" "https://www.epicov.org/acknowledgement/85/68/EPI_ISL_5238568.json"
11276 "USA/WA-CDC-LC0315933/2021" "EPI_ISL_5165042" "OK516526.1" "Dakota Howard et al" "Laboratory Corporation of America" "Centers for Disease Control and Prevention Division of Viral Diseases, Pathogen Discovery" "https://www.epicov.org/acknowledgement/50/42/EPI_ISL_5165042.json"
11277 "USA/WA-CDC-LC0315935/2021" "EPI_ISL_5238569" "?" "Dakota Howard et al" "Laboratory Corporation of America" "Centers for Disease Control and Prevention Division of Viral Diseases, Pathogen Discovery" "https://www.epicov.org/acknowledgement/85/69/EPI_ISL_5238569.json"
11278 "USA/WA-CDC-LC0315945/2021" "EPI_ISL_5163374" "OK514995.1" "Dakota Howard et al" "Laboratory Corporation of America" "Centers for Disease Control and Prevention Division of Viral Diseases, Pathogen Discovery" "https://www.epicov.org/acknowledgement/33/74/EPI_ISL_5163374.json"
11279 "USA/WA-CDC-LC0315977/2021" "EPI_ISL_5165319" "OK516798.1" "Dakota Howard et al" "Laboratory Corporation of America" "Centers for Disease Control and Prevention Division of Viral Diseases, Pathogen Discovery" "https://www.epicov.org/acknowledgement/53/19/EPI_ISL_5165319.json"
11280 "USA/WA-CDC-LC0315978/2021" "EPI_ISL_5165310" "OK516789.1" "Dakota Howard et al" "Laboratory Corporation of America" "Centers for Disease Control and Prevention Division of Viral Diseases, Pathogen Discovery" "https://www.epicov.org/acknowledgement/53/10/EPI_ISL_5165310.json"
11281 "USA/WA-CDC-LC0315979/2021" "EPI_ISL_5165312" "OK516791.1" "Dakota Howard et al" "Laboratory Corporation of America" "Centers for Disease Control and Prevention Division of Viral Diseases, Pathogen Discovery" "https://www.epicov.org/acknowledgement/53/12/EPI_ISL_5165312.json"
11282 "USA/WA-CDC-LC0315984/2021" "EPI_ISL_5164808" "OK516295.1" "Dakota Howard et al" "Laboratory Corporation of America" "Centers for Disease Control and Prevention Division of Viral Diseases, Pathogen Discovery" "https://www.epicov.org/acknowledgement/48/08/EPI_ISL_5164808.json"
11283 "USA/WA-CDC-LC0316008/2021" "EPI_ISL_5175435" "OK521539.1" "Dakota Howard et al" "Laboratory Corporation of America" "Centers for Disease Control and Prevention Division of Viral Diseases, Pathogen Discovery" "https://www.epicov.org/acknowledgement/54/35/EPI_ISL_5175435.json"
11284 "USA/WA-CDC-LC0316013/2021" "EPI_ISL_5170586" "OK520172.1" "Dakota Howard et al" "Laboratory Corporation of America" "Centers for Disease Control and Prevention Division of Viral Diseases, Pathogen Discovery" "https://www.epicov.org/acknowledgement/05/86/EPI_ISL_5170586.json"
11285 "USA/WA-CDC-LC0316016/2021" "EPI_ISL_5170452" "OK520038.1" "Dakota Howard et al" "Laboratory Corporation of America" "Centers for Disease Control and Prevention Division of Viral Diseases, Pathogen Discovery" "https://www.epicov.org/acknowledgement/04/52/EPI_ISL_5170452.json"
11286 "USA/WA-CDC-LC0316142/2021" "EPI_ISL_5170418" "OK520006.1" "Dakota Howard et al" "Laboratory Corporation of America" "Centers for Disease Control and Prevention Division of Viral Diseases, Pathogen Discovery" "https://www.epicov.org/acknowledgement/04/18/EPI_ISL_5170418.json"
11287 "USA/WA-CDC-LC0316144/2021" "EPI_ISL_5169759" "OK519379.1" "Dakota Howard et al" "Laboratory Corporation of America" "Centers for Disease Control and Prevention Division of Viral Diseases, Pathogen Discovery" "https://www.epicov.org/acknowledgement/97/59/EPI_ISL_5169759.json"
11288 "USA/WA-CDC-LC0316145/2021" "EPI_ISL_5169758" "OK519378.1" "Dakota Howard et al" "Laboratory Corporation of America" "Centers for Disease Control and Prevention Division of Viral Diseases, Pathogen Discovery" "https://www.epicov.org/acknowledgement/97/58/EPI_ISL_5169758.json"
11289 "USA/WA-CDC-LC0316146/2021" "EPI_ISL_5169761" "OK519381.1" "Dakota Howard et al" "Laboratory Corporation of America" "Centers for Disease Control and Prevention Division of Viral Diseases, Pathogen Discovery" "https://www.epicov.org/acknowledgement/97/61/EPI_ISL_5169761.json"
11290 "USA/WA-CDC-LC0316152/2021" "EPI_ISL_5169760" "OK519380.1" "Dakota Howard et al" "Laboratory Corporation of America" "Centers for Disease Control and Prevention Division of Viral Diseases, Pathogen Discovery" "https://www.epicov.org/acknowledgement/97/60/EPI_ISL_5169760.json"
11291 "USA/WA-CDC-LC0316156/2021" "EPI_ISL_5169741" "OK519361.1" "Dakota Howard et al" "Laboratory Corporation of America" "Centers for Disease Control and Prevention Division of Viral Diseases, Pathogen Discovery" "https://www.epicov.org/acknowledgement/97/41/EPI_ISL_5169741.json"
11292 "USA/WA-CDC-LC0316157/2021" "EPI_ISL_5169752" "OK519372.1" "Dakota Howard et al" "Laboratory Corporation of America" "Centers for Disease Control and Prevention Division of Viral Diseases, Pathogen Discovery" "https://www.epicov.org/acknowledgement/97/52/EPI_ISL_5169752.json"
11293 "USA/WA-CDC-LC0316160/2021" "EPI_ISL_5169740" "OK519360.1" "Dakota Howard et al" "Laboratory Corporation of America" "Centers for Disease Control and Prevention Division of Viral Diseases, Pathogen Discovery" "https://www.epicov.org/acknowledgement/97/40/EPI_ISL_5169740.json"
11294 "USA/WA-CDC-LC0316162/2021" "EPI_ISL_5169743" "OK519363.1" "Dakota Howard et al" "Laboratory Corporation of America" "Centers for Disease Control and Prevention Division of Viral Diseases, Pathogen Discovery" "https://www.epicov.org/acknowledgement/97/43/EPI_ISL_5169743.json"
11295 "USA/WA-CDC-LC0316163/2021" "EPI_ISL_5169742" "OK519362.1" "Dakota Howard et al" "Laboratory Corporation of America" "Centers for Disease Control and Prevention Division of Viral Diseases, Pathogen Discovery" "https://www.epicov.org/acknowledgement/97/42/EPI_ISL_5169742.json"
11296 "USA/WA-CDC-LC0316164/2021" "EPI_ISL_5169757" "OK519377.1" "Dakota Howard et al" "Laboratory Corporation of America" "Centers for Disease Control and Prevention Division of Viral Diseases, Pathogen Discovery" "https://www.epicov.org/acknowledgement/97/57/EPI_ISL_5169757.json"
11297 "USA/WA-CDC-LC0316165/2021" "EPI_ISL_5169753" "OK519373.1" "Dakota Howard et al" "Laboratory Corporation of America" "Centers for Disease Control and Prevention Division of Viral Diseases, Pathogen Discovery" "https://www.epicov.org/acknowledgement/97/53/EPI_ISL_5169753.json"
11298 "USA/WA-CDC-LC0316166/2021" "EPI_ISL_5169732" "OK519352.1" "Dakota Howard et al" "Laboratory Corporation of America" "Centers for Disease Control and Prevention Division of Viral Diseases, Pathogen Discovery" "https://www.epicov.org/acknowledgement/97/32/EPI_ISL_5169732.json"
11299 "USA/WA-CDC-LC0316185/2021" "EPI_ISL_5170425" "OK520013.1" "Dakota Howard et al" "Laboratory Corporation of America" "Centers for Disease Control and Prevention Division of Viral Diseases, Pathogen Discovery" "https://www.epicov.org/acknowledgement/04/25/EPI_ISL_5170425.json"
11300 "USA/WA-CDC-LC0316188/2021" "EPI_ISL_5170417" "OK520005.1" "Dakota Howard et al" "Laboratory Corporation of America" "Centers for Disease Control and Prevention Division of Viral Diseases, Pathogen Discovery" "https://www.epicov.org/acknowledgement/04/17/EPI_ISL_5170417.json"
11301 "USA/WA-CDC-LC0316189/2021" "EPI_ISL_5170416" "OK520004.1" "Dakota Howard et al" "Laboratory Corporation of America" "Centers for Disease Control and Prevention Division of Viral Diseases, Pathogen Discovery" "https://www.epicov.org/acknowledgement/04/16/EPI_ISL_5170416.json"
11302 "USA/WA-CDC-LC0316193/2021" "EPI_ISL_5170492" "OK520078.1" "Dakota Howard et al" "Laboratory Corporation of America" "Centers for Disease Control and Prevention Division of Viral Diseases, Pathogen Discovery" "https://www.epicov.org/acknowledgement/04/92/EPI_ISL_5170492.json"
11303 "USA/WA-CDC-LC0316196/2021" "EPI_ISL_5170491" "OK520077.1" "Dakota Howard et al" "Laboratory Corporation of America" "Centers for Disease Control and Prevention Division of Viral Diseases, Pathogen Discovery" "https://www.epicov.org/acknowledgement/04/91/EPI_ISL_5170491.json"
11304 "USA/WA-CDC-LC0316198/2021" "EPI_ISL_5170415" "OK520003.1" "Dakota Howard et al" "Laboratory Corporation of America" "Centers for Disease Control and Prevention Division of Viral Diseases, Pathogen Discovery" "https://www.epicov.org/acknowledgement/04/15/EPI_ISL_5170415.json"
11305 "USA/WA-CDC-LC0316203/2021" "EPI_ISL_5165305" "OK516784.1" "Dakota Howard et al" "Laboratory Corporation of America" "Centers for Disease Control and Prevention Division of Viral Diseases, Pathogen Discovery" "https://www.epicov.org/acknowledgement/53/05/EPI_ISL_5165305.json"
11306 "USA/WA-CDC-LC0317412/2021" "EPI_ISL_5264634" "OK535519.1" "Dakota Howard et al" "Laboratory Corporation of America" "Centers for Disease Control and Prevention Division of Viral Diseases, Pathogen Discovery" "https://www.epicov.org/acknowledgement/46/34/EPI_ISL_5264634.json"
11307 "USA/WA-CDC-LC0317650/2021" "EPI_ISL_5263847" "OK534767.1" "Dakota Howard et al" "Laboratory Corporation of America" "Centers for Disease Control and Prevention Division of Viral Diseases, Pathogen Discovery" "https://www.epicov.org/acknowledgement/38/47/EPI_ISL_5263847.json"
11308 "USA/WA-CDC-LC0317656/2021" "EPI_ISL_5264071" "OK534982.1" "Dakota Howard et al" "Laboratory Corporation of America" "Centers for Disease Control and Prevention Division of Viral Diseases, Pathogen Discovery" "https://www.epicov.org/acknowledgement/40/71/EPI_ISL_5264071.json"
11309 "USA/WA-CDC-LC0317657/2021" "EPI_ISL_5264074" "OK534985.1" "Dakota Howard et al" "Laboratory Corporation of America" "Centers for Disease Control and Prevention Division of Viral Diseases, Pathogen Discovery" "https://www.epicov.org/acknowledgement/40/74/EPI_ISL_5264074.json"
11310 "USA/WA-CDC-LC0317660/2021" "EPI_ISL_5264069" "OK534980.1" "Dakota Howard et al" "Laboratory Corporation of America" "Centers for Disease Control and Prevention Division of Viral Diseases, Pathogen Discovery" "https://www.epicov.org/acknowledgement/40/69/EPI_ISL_5264069.json"
11311 "USA/WA-CDC-LC0317664/2021" "EPI_ISL_5264068" "OK534979.1" "Dakota Howard et al" "Laboratory Corporation of America" "Centers for Disease Control and Prevention Division of Viral Diseases, Pathogen Discovery" "https://www.epicov.org/acknowledgement/40/68/EPI_ISL_5264068.json"
11312 "USA/WA-CDC-LC0317665/2021" "EPI_ISL_5263848" "OK534768.1" "Dakota Howard et al" "Laboratory Corporation of America" "Centers for Disease Control and Prevention Division of Viral Diseases, Pathogen Discovery" "https://www.epicov.org/acknowledgement/38/48/EPI_ISL_5263848.json"
11313 "USA/WA-CDC-LC0317683/2021" "EPI_ISL_5264072" "OK534983.1" "Dakota Howard et al" "Laboratory Corporation of America" "Centers for Disease Control and Prevention Division of Viral Diseases, Pathogen Discovery" "https://www.epicov.org/acknowledgement/40/72/EPI_ISL_5264072.json"
11314 "USA/WA-CDC-LC0317698/2021" "EPI_ISL_5263977" "OK534891.1" "Dakota Howard et al" "Laboratory Corporation of America" "Centers for Disease Control and Prevention Division of Viral Diseases, Pathogen Discovery" "https://www.epicov.org/acknowledgement/39/77/EPI_ISL_5263977.json"
11315 "USA/WA-CDC-LC0317702/2021" "EPI_ISL_5263855" "OK534775.1" "Dakota Howard et al" "Laboratory Corporation of America" "Centers for Disease Control and Prevention Division of Viral Diseases, Pathogen Discovery" "https://www.epicov.org/acknowledgement/38/55/EPI_ISL_5263855.json"
11316 "USA/WA-CDC-LC0317707/2021" "EPI_ISL_5264066" "OK534977.1" "Dakota Howard et al" "Laboratory Corporation of America" "Centers for Disease Control and Prevention Division of Viral Diseases, Pathogen Discovery" "https://www.epicov.org/acknowledgement/40/66/EPI_ISL_5264066.json"
11317 "USA/WA-CDC-LC0318478/2021" "EPI_ISL_5572089" "OK609083.1" "Dakota Howard et al" "Laboratory Corporation of America" "Centers for Disease Control and Prevention Division of Viral Diseases, Pathogen Discovery" "https://www.epicov.org/acknowledgement/20/89/EPI_ISL_5572089.json"
11318 "USA/WA-CDC-LC0318479/2021" "EPI_ISL_5572088" "OK609082.1" "Dakota Howard et al" "Laboratory Corporation of America" "Centers for Disease Control and Prevention Division of Viral Diseases, Pathogen Discovery" "https://www.epicov.org/acknowledgement/20/88/EPI_ISL_5572088.json"
11319 "USA/WA-CDC-LC0318480/2021" "EPI_ISL_5572101" "OK609095.1" "Dakota Howard et al" "Laboratory Corporation of America" "Centers for Disease Control and Prevention Division of Viral Diseases, Pathogen Discovery" "https://www.epicov.org/acknowledgement/21/01/EPI_ISL_5572101.json"
11320 "USA/WA-CDC-LC0318481/2021" "EPI_ISL_5572074" "OK609068.1" "Dakota Howard et al" "Laboratory Corporation of America" "Centers for Disease Control and Prevention Division of Viral Diseases, Pathogen Discovery" "https://www.epicov.org/acknowledgement/20/74/EPI_ISL_5572074.json"
11321 "USA/WA-CDC-LC0318482/2021" "EPI_ISL_5572090" "OK609084.1" "Dakota Howard et al" "Laboratory Corporation of America" "Centers for Disease Control and Prevention Division of Viral Diseases, Pathogen Discovery" "https://www.epicov.org/acknowledgement/20/90/EPI_ISL_5572090.json"
11322 "USA/WA-CDC-LC0318494/2021" "EPI_ISL_5572050" "OK609046.1" "Dakota Howard et al" "Laboratory Corporation of America" "Centers for Disease Control and Prevention Division of Viral Diseases, Pathogen Discovery" "https://www.epicov.org/acknowledgement/20/50/EPI_ISL_5572050.json"
11323 "USA/WA-CDC-LC0319232/2021" "EPI_ISL_5571992" "OK608988.1" "Dakota Howard et al" "Laboratory Corporation of America" "Centers for Disease Control and Prevention Division of Viral Diseases, Pathogen Discovery" "https://www.epicov.org/acknowledgement/19/92/EPI_ISL_5571992.json"
11324 "USA/WA-CDC-LC0319233/2021" "EPI_ISL_5571993" "OK608989.1" "Dakota Howard et al" "Laboratory Corporation of America" "Centers for Disease Control and Prevention Division of Viral Diseases, Pathogen Discovery" "https://www.epicov.org/acknowledgement/19/93/EPI_ISL_5571993.json"
11325 "USA/WA-CDC-LC0320341/2021" "EPI_ISL_5572899" "OK609785.1" "Dakota Howard et al" "Laboratory Corporation of America" "Centers for Disease Control and Prevention Division of Viral Diseases, Pathogen Discovery" "https://www.epicov.org/acknowledgement/28/99/EPI_ISL_5572899.json"
11326 "USA/WA-CDC-LC0320947/2021" "EPI_ISL_5573642" "OK610274.1" "Dakota Howard et al" "Laboratory Corporation of America" "Centers for Disease Control and Prevention Division of Viral Diseases, Pathogen Discovery" "https://www.epicov.org/acknowledgement/36/42/EPI_ISL_5573642.json"
11327 "USA/WA-CDC-LC0321074/2021" "EPI_ISL_5575912" "OK611854.1" "Dakota Howard et al" "Laboratory Corporation of America" "Centers for Disease Control and Prevention Division of Viral Diseases, Pathogen Discovery" "https://www.epicov.org/acknowledgement/59/12/EPI_ISL_5575912.json"
11328 "USA/WA-CDC-LC0322422/2021" "EPI_ISL_5568749" "OK607978.1" "Dakota Howard et al" "Laboratory Corporation of America" "Centers for Disease Control and Prevention Division of Viral Diseases, Pathogen Discovery" "https://www.epicov.org/acknowledgement/87/49/EPI_ISL_5568749.json"
11329 "USA/WA-CDC-LC0322722/2021" "EPI_ISL_5572385" "OK609369.1" "Dakota Howard et al" "Laboratory Corporation of America" "Centers for Disease Control and Prevention Division of Viral Diseases, Pathogen Discovery" "https://www.epicov.org/acknowledgement/23/85/EPI_ISL_5572385.json"
11330 "USA/WA-CDC-LC0322723/2021" "EPI_ISL_5571921" "OK608920.1" "Dakota Howard et al" "Laboratory Corporation of America" "Centers for Disease Control and Prevention Division of Viral Diseases, Pathogen Discovery" "https://www.epicov.org/acknowledgement/19/21/EPI_ISL_5571921.json"
11331 "USA/WA-CDC-LC0322724/2021" "EPI_ISL_5571938" "OK608937.1" "Dakota Howard et al" "Laboratory Corporation of America" "Centers for Disease Control and Prevention Division of Viral Diseases, Pathogen Discovery" "https://www.epicov.org/acknowledgement/19/38/EPI_ISL_5571938.json"
11332 "USA/WA-CDC-LC0322725/2021" "EPI_ISL_5571920" "OK608919.1" "Dakota Howard et al" "Laboratory Corporation of America" "Centers for Disease Control and Prevention Division of Viral Diseases, Pathogen Discovery" "https://www.epicov.org/acknowledgement/19/20/EPI_ISL_5571920.json"
11333 "USA/WA-CDC-LC0322726/2021" "EPI_ISL_5571937" "OK608936.1" "Dakota Howard et al" "Laboratory Corporation of America" "Centers for Disease Control and Prevention Division of Viral Diseases, Pathogen Discovery" "https://www.epicov.org/acknowledgement/19/37/EPI_ISL_5571937.json"
11334 "USA/WA-CDC-LC0322727/2021" "EPI_ISL_5571939" "OK608938.1" "Dakota Howard et al" "Laboratory Corporation of America" "Centers for Disease Control and Prevention Division of Viral Diseases, Pathogen Discovery" "https://www.epicov.org/acknowledgement/19/39/EPI_ISL_5571939.json"
11335 "USA/WA-CDC-LC0322731/2021" "EPI_ISL_5571430" "OK608448.1" "Dakota Howard et al" "Laboratory Corporation of America" "Centers for Disease Control and Prevention Division of Viral Diseases, Pathogen Discovery" "https://www.epicov.org/acknowledgement/14/30/EPI_ISL_5571430.json"
11336 "USA/WA-CDC-LC0322741/2021" "EPI_ISL_5571457" "OK608472.1" "Dakota Howard et al" "Laboratory Corporation of America" "Centers for Disease Control and Prevention Division of Viral Diseases, Pathogen Discovery" "https://www.epicov.org/acknowledgement/14/57/EPI_ISL_5571457.json"
11337 "USA/WA-CDC-LC0322742/2021" "EPI_ISL_5571424" "OK608442.1" "Dakota Howard et al" "Laboratory Corporation of America" "Centers for Disease Control and Prevention Division of Viral Diseases, Pathogen Discovery" "https://www.epicov.org/acknowledgement/14/24/EPI_ISL_5571424.json"
11338 "USA/WA-CDC-LC0322753/2021" "EPI_ISL_5571935" "OK608934.1" "Dakota Howard et al" "Laboratory Corporation of America" "Centers for Disease Control and Prevention Division of Viral Diseases, Pathogen Discovery" "https://www.epicov.org/acknowledgement/19/35/EPI_ISL_5571935.json"
11339 "USA/WA-CDC-LC0322756/2021" "EPI_ISL_5571426" "OK608444.1" "Dakota Howard et al" "Laboratory Corporation of America" "Centers for Disease Control and Prevention Division of Viral Diseases, Pathogen Discovery" "https://www.epicov.org/acknowledgement/14/26/EPI_ISL_5571426.json"
11340 "USA/WA-CDC-LC0322794/2021" "EPI_ISL_5571428" "OK608446.1" "Dakota Howard et al" "Laboratory Corporation of America" "Centers for Disease Control and Prevention Division of Viral Diseases, Pathogen Discovery" "https://www.epicov.org/acknowledgement/14/28/EPI_ISL_5571428.json"
11341 "USA/WA-CDC-LC0322795/2021" "EPI_ISL_5571429" "OK608447.1" "Dakota Howard et al" "Laboratory Corporation of America" "Centers for Disease Control and Prevention Division of Viral Diseases, Pathogen Discovery" "https://www.epicov.org/acknowledgement/14/29/EPI_ISL_5571429.json"
11342 "USA/WA-CDC-LC0322971/2021" "EPI_ISL_5571963" "OK608959.1" "Dakota Howard et al" "Laboratory Corporation of America" "Centers for Disease Control and Prevention Division of Viral Diseases, Pathogen Discovery" "https://www.epicov.org/acknowledgement/19/63/EPI_ISL_5571963.json"
11343 "USA/WA-CDC-LC0322972/2021" "EPI_ISL_5571943" "OK608942.1" "Dakota Howard et al" "Laboratory Corporation of America" "Centers for Disease Control and Prevention Division of Viral Diseases, Pathogen Discovery" "https://www.epicov.org/acknowledgement/19/43/EPI_ISL_5571943.json"
11344 "USA/WA-CDC-LC0322973/2021" "EPI_ISL_5571965" "OK608961.1" "Dakota Howard et al" "Laboratory Corporation of America" "Centers for Disease Control and Prevention Division of Viral Diseases, Pathogen Discovery" "https://www.epicov.org/acknowledgement/19/65/EPI_ISL_5571965.json"
11345 "USA/WA-CDC-LC0322977/2021" "EPI_ISL_5571919" "OK608918.1" "Dakota Howard et al" "Laboratory Corporation of America" "Centers for Disease Control and Prevention Division of Viral Diseases, Pathogen Discovery" "https://www.epicov.org/acknowledgement/19/19/EPI_ISL_5571919.json"
11346 "USA/WA-CDC-LC0322978/2021" "EPI_ISL_5571744" "OK608750.1" "Dakota Howard et al" "Laboratory Corporation of America" "Centers for Disease Control and Prevention Division of Viral Diseases, Pathogen Discovery" "https://www.epicov.org/acknowledgement/17/44/EPI_ISL_5571744.json"
11347 "USA/WA-CDC-LC0322981/2021" "EPI_ISL_5571742" "OK608748.1" "Dakota Howard et al" "Laboratory Corporation of America" "Centers for Disease Control and Prevention Division of Viral Diseases, Pathogen Discovery" "https://www.epicov.org/acknowledgement/17/42/EPI_ISL_5571742.json"
11348 "USA/WA-CDC-LC0322982/2021" "EPI_ISL_5571739" "OK608745.1" "Dakota Howard et al" "Laboratory Corporation of America" "Centers for Disease Control and Prevention Division of Viral Diseases, Pathogen Discovery" "https://www.epicov.org/acknowledgement/17/39/EPI_ISL_5571739.json"
11349 "USA/WA-CDC-LC0322985/2021" "EPI_ISL_5571438" "OK608453.1" "Dakota Howard et al" "Laboratory Corporation of America" "Centers for Disease Control and Prevention Division of Viral Diseases, Pathogen Discovery" "https://www.epicov.org/acknowledgement/14/38/EPI_ISL_5571438.json"
11350 "USA/WA-CDC-LC0322987/2021" "EPI_ISL_5571733" "OK608739.1" "Dakota Howard et al" "Laboratory Corporation of America" "Centers for Disease Control and Prevention Division of Viral Diseases, Pathogen Discovery" "https://www.epicov.org/acknowledgement/17/33/EPI_ISL_5571733.json"
11351 "USA/WA-CDC-LC0322988/2021" "EPI_ISL_5571444" "OK608459.1" "Dakota Howard et al" "Laboratory Corporation of America" "Centers for Disease Control and Prevention Division of Viral Diseases, Pathogen Discovery" "https://www.epicov.org/acknowledgement/14/44/EPI_ISL_5571444.json"
11352 "USA/WA-CDC-LC0323019/2021" "EPI_ISL_5571941" "OK608940.1" "Dakota Howard et al" "Laboratory Corporation of America" "Centers for Disease Control and Prevention Division of Viral Diseases, Pathogen Discovery" "https://www.epicov.org/acknowledgement/19/41/EPI_ISL_5571941.json"
11353 "USA/WA-CDC-LC0323022/2021" "EPI_ISL_5571981" "OK608977.1" "Dakota Howard et al" "Laboratory Corporation of America" "Centers for Disease Control and Prevention Division of Viral Diseases, Pathogen Discovery" "https://www.epicov.org/acknowledgement/19/81/EPI_ISL_5571981.json"
11354 "USA/WA-CDC-LC0323024/2021" "EPI_ISL_5571729" "OK608735.1" "Dakota Howard et al" "Laboratory Corporation of America" "Centers for Disease Control and Prevention Division of Viral Diseases, Pathogen Discovery" "https://www.epicov.org/acknowledgement/17/29/EPI_ISL_5571729.json"
11355 "USA/WA-CDC-LC0323028/2021" "EPI_ISL_5571736" "OK608742.1" "Dakota Howard et al" "Laboratory Corporation of America" "Centers for Disease Control and Prevention Division of Viral Diseases, Pathogen Discovery" "https://www.epicov.org/acknowledgement/17/36/EPI_ISL_5571736.json"
11356 "USA/WA-CDC-LC0323034/2021" "EPI_ISL_5571439" "OK608454.1" "Dakota Howard et al" "Laboratory Corporation of America" "Centers for Disease Control and Prevention Division of Viral Diseases, Pathogen Discovery" "https://www.epicov.org/acknowledgement/14/39/EPI_ISL_5571439.json"
[truncated: 28,999,270 more chars]
